# A Genome-wide Association Study Identifies Novel Genetic Variants Associated with Knee Pain in the UK Biobank (N = 441,757)

**DOI:** 10.1101/2024.09.16.24313726

**Authors:** Yiwen Tao, Qi Pan, Tengda Cai, Luning Yang, Mainul Haque, Tania Dottorini, Weihua Meng

**Affiliations:** Nottingham Ningbo China Beacons of Excellence Research and Innovation Institute, University of Nottingham Ningbo China, Ningbo, China, 315100; School of Mathematical Sciences, University of Nottingham Ningbo China, Ningbo, China, 315100; School of Veterinary Medicine and Science, University of Nottingham, Nottingham, UK, LE12 5RD; Division of Population Health and Genomics, Ninewells Hospital and Medical School, University of Dundee, Dundee, UK, DD2 4BF; Center for Public Health, Faculty of Medicine, Health and Life Sciences, School of Medicine, Dentistry and Biomedical Sciences, Queen’s University Belfast, Belfast, UK, BT12 6BA

**Keywords:** knee pain, genome-wide association study, genetic correlations, phenome-wide association analysis, transcriptome-wide association study, Mendelian randomization

## Abstract

Knee pain is a widespread musculoskeletal condition affecting millions globally, with significant socio-economic implications. This study endeavors to identify genetic variants associated with knee pain through a comprehensive genome-wide association study (GWAS) using data from 441,757 individuals in the UK Biobank. The primary GWAS identified ten significant loci, including eight novel loci, with the most significant single nucleotide polymorphism (SNP) being rs143384 near the *GDF5* gene on chromosome 20 (*p* = 4.68 × 10^-19^). In the replication study, seven loci (rs143384, rs919642, rs55760279, rs56076919, rs3892354, rs687878, rs368636424) were found to be significant in the FinnGen cohort. Further, sex-specific analyses revealed distinct genetic associations, identifying three loci (rs143384 with *p* = 1.70×10^-15^, rs56076919 with *p* = 1.60×10^-9^, rs919642 with *p* = 1.45×10^-8^) in females and four loci ( rs2899611 with *p* = 2.77 × 10^-11^, rs891720 with *p* = 5.55 × 10^-11^, rs2742313 with *p* = 4.19 × 10^-9^, rs2019689 with *p* = 6.51 × 10^-9^) in males. The phenome-wide association analysis and Mendelian randomization analysis revealed significant links between several phenotypes and knee pain such as leg pain on walking. These findings enhance our understanding of the genetic factors of knee pain, offering potential pathways for therapeutic interventions and personalized medical strategies.

## Supplementary Table 1 for "A Genome-wide Association Study Identifies Novel Genetic Variants Associated with Knee Pain in the UK Biobank (N = 441,757)"

### Sheet: snps
uniqID	rsID	chr	pos	non_effect_allele	effect_allele	MAF	gwasP	beta	se	r2	IndSigSNP	GenomicLocus	nearestGene	dist	func	CADD	RDB	minChrState	commonChrState	posMapFilt	eqtlMapFilt	ciMapFilt
1:209886260:A:G	rs34148285	1	209886260	A	G	0.1163	2.56e-09	-0.00816468	0.00137049	1	rs34148285	1	RP1-28O10.1:HSD11B1	00:00:00	ncRNA_intronic	1.347	7	5	15	1	0	0
1:209902416:A:C	rs9430013	1	209902416	A	C	0.1223	6.08e-08	0.0074709	0.00137934	0.948443	rs34148285	1	HSD11B1	0	intronic	0.587	7	5	15	1	0	0
3:50022039:A:G	rs368636424	3	50022039	G	A	0.03181	3.17e-08	0.0215177	0.00389001	1	rs368636424	2	RBM6	0	intronic	6.859	5	4	5	1	0	0
6:33173842:A:G	rs439205	6	33173842	A	G	0.2714	6.66e-09	0.00607711	0.00104793	0.847075	rs421446	3	HSD17B8	0	intronic	8.987	NA	1	5	1	0	0
6:33174783:A:G	rs421446	6	33174783	G	A	0.3082	2.73e-08	0.00561089	0.00100947	1	rs421446	3	HSD17B8	174	upstream	12.06	NA	1	7	1	0	0
6:33175575:C:T	rs107822	6	33175575	T	C	0.2704	2.06e-08	0.00587218	0.00104727	0.843389	rs421446	3	MIR219-1	36	upstream	11.89	1b	1	2	1	0	0
6:33176958:C:T	rs213209	6	33176958	T	C	0.3072	3.42e-08	0.00557673	0.00101059	0.995531	rs421446	3	RING1	0	intronic	6.717	NA	1	2	1	0	0
6:33178010:G:T	rs213208	6	33178010	T	G	0.2704	1.07e-08	0.00600268	0.00104942	0.843389	rs421446	3	RING1	0	intronic	1.18	NA	4	4	1	0	0
6:33187355:C:T	rs213211	6	33187355	T	C	0.2913	2.11e-10	0.00650869	0.00102445	0.770458	rs421446	3	ZNF70P1	3249	intergenic	1.024	NA	13	14	1	0	0
6:33191784:C:T	rs437119	6	33191784	C	T	0.3022	7.19e-10	0.00628123	0.00101937	0.784152	rs213197	3	ZNF70P1	7678	intergenic	1.281	NA	13	14	0	0	0
6:33192662:A:G	rs386084	6	33192662	A	G	0.2932	1.46e-08	0.00576637	0.0010177	0.800383	rs213197	3	ZNF70P1	8556	intergenic	0.575	NA	13	14	0	0	0
6:33192867:A:C	rs439121	6	33192867	C	A	0.2922	4.22e-10	0.00641883	0.00102775	0.774917	rs421446	3	ZNF70P1	8761	intergenic	1.176	NA	13	14	0	0	0
6:33194095:T:TACACAC	rs112742857	6	33194095	TACACAC	T	0.2644	3.77e-10	0.00665523	0.00106256	0.910746	rs213197	3	ZNF70P1	9989	intergenic	0.41	NA	7	14	0	0	0
6:33194477:A:G	rs411919	6	33194477	A	G	0.3012	8.93e-10	0.00623009	0.00101675	0.788192	rs213197	3	ZNF70P1	10371	intergenic	0.85	NA	1	14	0	0	0
6:33194717:C:T	rs9277946	6	33194717	T	C	0.1402	1.38e-08	0.00737534	0.00129933	1	rs9277946	3	ZNF70P1	10611	intergenic	3.388	3a	1	14	0	0	0
6:33197589:A:G	rs213197	6	33197589	G	A	0.2763	4.87e-11	0.00697838	0.00106136	1	rs213197	3	HTATSF1P	7986	intergenic	5.958	7	13	14	0	0	0
6:44660748:A:G	rs663933	6	44660748	G	A	0.332	2.19e-05	0.00418704	0.000986327	0.627721	rs687878	4	SUPT3H	116305	intergenic	2.635	NA	5	15	0	0	0
6:44662211:A:AAAACAAAC	rs796399997	6	44662211	A	AAAACAAAC	0.332	2.51e-05	-0.00414645	0.000983954	0.610535	rs687878	4	SUPT3H	114842	intergenic	0.819	NA	5	15	0	0	0
6:44680555:C:G	rs227830	6	44680555	C	G	0.2833	4.99e-07	0.00521645	0.00103778	0.801235	rs687878	4	SUPT3H	96498	intergenic	19.16	2b	5	15	0	1	1
6:44681257:C:T	rs227832	6	44681257	C	T	0.2843	4.07e-07	0.00525665	0.00103772	0.79744	rs687878	4	SUPT3H	95796	intergenic	4.201	6	5	15	0	0	0
6:44681840:C:G	rs227833	6	44681840	C	G	0.2833	4.46e-07	0.0052384	0.00103772	0.802145	rs687878	4	SUPT3H	95213	intergenic	2.309	5	5	15	0	0	0
6:44682316:C:T	rs227835	6	44682316	C	T	0.2813	4.05e-07	0.00525791	0.00103781	0.783336	rs687878	4	SUPT3H	94737	intergenic	4.134	1f	5	15	0	0	0
6:44682740:C:G	rs227836	6	44682740	G	C	0.2843	9.09e-07	0.00508579	0.00103573	0.759273	rs687878	4	SUPT3H	94313	intergenic	0.945	1f	5	15	0	0	0
6:44685610:A:G	rs227839	6	44685610	G	A	0.2694	9.6e-08	0.00560711	0.00105118	0.868297	rs687878	4	SUPT3H	91443	intergenic	4.206	6	5	15	0	0	0
6:44685939:G:T	rs6933373	6	44685939	G	T	0.2346	8.35e-06	0.00497574	0.00111665	0.691569	rs687878	4	SUPT3H	91114	intergenic	0.602	6	5	15	0	0	0
6:44686304:C:G	rs227840	6	44686304	C	G	0.2604	1.68e-07	0.00559476	0.00106939	0.837221	rs687878	4	SUPT3H	90749	intergenic	1.896	6	5	15	0	0	0
6:44692212:A:C	rs227844	6	44692212	C	A	0.2684	6.03e-08	0.00567021	0.00104658	0.893147	rs687878	4	SUPT3H	84841	intergenic	13.79	1f	5	15	0	1	1
6:44692366:G:T	rs600003	6	44692366	T	G	0.2714	0.0266529	0.00464258	0.00209449	0.646172	rs687878	4	SUPT3H	84687	intergenic	1.068	NA	5	15	0	0	0
6:44693707:C:G	rs4711797	6	44693707	G	C	0.2247	2.46e-06	0.00529496	0.00112379	0.705143	rs687878	4	SUPT3H	83346	intergenic	0.011	7	5	15	0	0	0
6:44695338:A:C	rs227845	6	44695338	A	C	0.2694	4.06e-08	0.00573775	0.0010455	0.877685	rs687878	4	SUPT3H	81715	intergenic	1.841	1d	5	15	0	0	0
6:44696401:A:G	rs34577161	6	44696401	G	A	0.2256	2.67e-06	0.00527385	0.00112332	0.7086	rs687878	4	SUPT3H	80652	intergenic	2.18	5	5	15	0	0	0
6:44699354:C:G	rs9472331	6	44699354	G	C	0.2227	2.96e-06	0.00524947	0.00112319	0.696433	rs687878	4	SUPT3H	77699	intergenic	2.985	1f	5	15	0	0	0
6:44699559:C:T	rs227852	6	44699559	T	C	0.2704	7.06e-08	0.00563325	0.00104522	0.881946	rs687878	4	SUPT3H	77494	intergenic	0.095	1f	5	15	0	0	0
6:44699746:C:T	rs227853	6	44699746	C	T	0.2714	6.14e-08	0.00565976	0.00104527	0.876955	rs687878	4	SUPT3H	77307	intergenic	0.707	6	5	15	0	0	0
6:44700714:A:G	rs4714812	6	44700714	A	G	0.2217	2.5e-06	0.00528708	0.00112297	0.693013	rs687878	4	SUPT3H	76339	intergenic	1.623	6	5	15	0	0	0
6:44701035:A:G	rs227854	6	44701035	G	A	0.2853	5.03e-08	0.00557857	0.00102356	0.954718	rs687878	4	SUPT3H	76018	intergenic	0.094	5	5	15	0	0	0
6:44702679:T:TG	rs756774935	6	44702679	T	TG	0.2674	5.1e-08	0.0056979	0.0010459	0.888083	rs687878	4	SUPT3H	74374	intergenic	2.863	NA	5	15	0	0	0
6:44704392:A:T	rs227857	6	44704392	T	A	0.2664	2.48e-08	0.00583194	0.00104619	0.883328	rs687878	4	SUPT3H	72661	intergenic	3.371	6	5	15	0	0	0
6:44704787:C:CT	rs537700056	6	44704787	CT	C	0.2306	2.17e-06	0.00576544	0.00121714	0.668671	rs687878	4	SUPT3H	72266	intergenic	0.325	NA	5	15	0	0	0
6:44705266:A:G	rs609699	6	44705266	A	G	0.2714	4.36e-08	0.00570886	0.0010426	0.916675	rs687878	4	SUPT3H	71787	intergenic	3.731	NA	5	15	0	0	0
6:44705303:A:G	rs609643	6	44705303	A	G	0.2714	4.01e-08	0.00572297	0.00104232	0.916675	rs687878	4	SUPT3H	71750	intergenic	3.454	1f	5	15	0	0	0
6:44706790:C:T	rs687878	6	44706790	C	T	0.2883	2.38e-08	0.00569978	0.00102117	1	rs687878	4	SUPT3H	70263	intergenic	0.184	NA	5	15	0	0	0
6:44708416:A:G	rs3997503	6	44708416	A	G	0.2714	3.51e-08	0.00574914	0.00104271	0.916675	rs687878	4	SUPT3H	68637	intergenic	2.8	4	5	15	0	0	0
6:44708613:A:T	rs7746032	6	44708613	T	A	0.2714	3.78e-08	0.00573379	0.00104238	0.916675	rs687878	4	SUPT3H	68440	intergenic	1.659	2b	5	15	0	0	0
6:44709890:A:C	rs4714813	6	44709890	A	C	0.2903	4.75e-08	0.00557153	0.00102035	0.979803	rs687878	4	SUPT3H	67163	intergenic	0.652	1f	5	15	0	0	0
6:44709967:A:G	rs9472335	6	44709967	A	G	0.2256	2.13e-06	0.00530125	0.00111829	0.716909	rs687878	4	SUPT3H	67086	intergenic	3.024	5	5	15	0	0	0
6:44710304:A:C	rs9463017	6	44710304	A	C	0.2256	2.15e-06	0.00529948	0.00111837	0.716909	rs687878	4	SUPT3H	66749	intergenic	0.484	1f	5	15	0	0	0
6:44710880:A:C	rs1418435	6	44710880	C	A	0.2256	2.1e-06	0.00530612	0.00111848	0.716909	rs687878	4	SUPT3H	66173	intergenic	1.039	NA	5	15	0	0	0
6:44713331:A:G	rs9463019	6	44713331	G	A	0.2266	2.11e-06	0.00530429	0.00111834	0.711192	rs687878	4	SUPT3H	63722	intergenic	7.035	7	9	15	0	0	0
6:44713381:C:CT	6:44713381:C:CT	6	44713381	C	CT	0.2247	NA	NA	NA	0.679335	rs687878	4	SUPT3H	63672	intergenic	0.645	NA	9	15	0	0	0
6:44713381:C:CTT	6:44713381:C:CTT	6	44713381	C	CTT	0.333	NA	NA	NA	0.679335	rs687878	4	SUPT3H	63672	NA	0.628	NA	9	15	0	0	0
6:44713432:A:G	rs9463020	6	44713432	A	G	0.2326	1.44e-07	0.00575984	0.00109505	0.742026	rs687878	4	SUPT3H	63621	intergenic	0.328	7	9	15	0	0	0
6:44714170:C:G	rs4714815	6	44714170	C	G	0.2266	2.14e-06	0.00530033	0.00111835	0.720426	rs687878	4	SUPT3H	62883	intergenic	1.641	7	9	15	0	0	0
6:44717228:A:G	rs9463024	6	44717228	G	A	0.2266	2.92e-06	0.00523317	0.00111901	0.720426	rs687878	4	SUPT3H	59825	intergenic	0.856	7	9	15	0	0	0
6:44717975:C:G	rs4336447	6	44717975	C	G	0.2326	2.24e-07	0.00567409	0.00109582	0.742026	rs687878	4	SUPT3H	59078	intergenic	0.645	7	14	15	0	0	0
6:44718389:A:G	rs143438084	6	44718389	A	G	0.2256	2.13e-06	0.00530293	0.00111856	0.716909	rs687878	4	SUPT3H	58664	intergenic	0.543	7	15	15	0	0	0
6:44718588:C:T	rs201885098	6	44718588	C	T	0.2207	2.82e-06	0.00527582	0.00112652	0.699675	rs687878	4	SUPT3H	58465	intergenic	1.122	6	15	15	0	0	0
6:44718591:A:C	rs200004894	6	44718591	C	A	0.2207	2.82e-06	0.00527582	0.00112652	0.699675	rs687878	4	SUPT3H	58462	intergenic	0.903	6	15	15	0	0	0
6:44720722:C:G	rs200182269	6	44720722	G	C	0.2475	6.57e-07	0.00541136	0.00108797	0.610956	rs687878	4	SUPT3H	56331	intergenic	1.295	7	15	15	0	0	0
6:44720784:A:G	rs201691646	6	44720784	G	A	0.2227	3.24e-06	0.00522535	0.00112253	0.704811	rs687878	4	SUPT3H	56269	intergenic	3.266	7	15	15	0	0	0
6:44721464:A:T	rs9472347	6	44721464	T	A	0.2266	2.96e-06	0.00523061	0.00111915	0.720426	rs687878	4	SUPT3H	55589	intergenic	2.53	6	15	15	0	0	0
6:44722128:A:G	rs35265671	6	44722128	G	A	0.2266	1.23e-06	0.00549283	0.0011324	0.720426	rs687878	4	SUPT3H	54925	intergenic	4.036	6	9	15	0	0	0
6:44723775:C:T	rs201650357	6	44723775	C	T	0.2157	1.57e-06	0.00543065	0.00113077	0.665015	rs687878	4	SUPT3H	53278	intergenic	2.481	7	15	15	0	0	0
6:44725612:A:G	rs9472352	6	44725612	G	A	0.2266	2.87e-06	0.00524388	0.00112055	0.720426	rs687878	4	SUPT3H	51441	intergenic	1.889	7	15	15	0	0	0
6:44733341:A:G	rs7382444	6	44733341	G	A	0.2266	2.27e-06	0.0052883	0.00111857	0.720426	rs687878	4	SUPT3H	43712	intergenic	0.272	7	9	15	0	0	0
6:44733725:G:T	rs7381290	6	44733725	G	T	0.2266	2.29e-06	0.00528663	0.00111864	0.720426	rs687878	4	SUPT3H	43328	intergenic	2.199	7	9	15	0	0	0
6:44734141:A:C	rs7382778	6	44734141	C	A	0.2336	2.32e-07	0.0056688	0.00109607	0.745712	rs687878	4	SUPT3H	42912	intergenic	4.096	6	9	15	0	0	0
6:44735308:A:AT	rs571749812	6	44735308	AT	A	0.2555	1.04e-06	0.0052405	0.0010732	0.74889	rs687878	4	SUPT3H	41745	intergenic	1.823	NA	5	15	0	0	0
6:44737467:A:C	rs72664272	6	44737467	C	A	0.2336	1.81e-07	0.00571522	0.00109535	0.745712	rs687878	4	SUPT3H	39586	intergenic	15.12	5	5	15	0	1	1
6:44751669:G:GTGCTAAAGTGTTTTAGCACCTTT	rs796468510	6	44751669	GTGCTAAAGTGTTTTAGCACCTTT	G	0.332	8.89e-07	0.00488809	0.000994564	0.81733	rs687878	4	SUPT3H	25384	intergenic	3.928	NA	4	15	0	0	0
6:44752124:C:T	rs9463039	6	44752124	T	C	0.2266	2.63e-06	0.00525135	0.0011179	0.720426	rs687878	4	SUPT3H	24929	intergenic	6.07	1f	4	15	0	0	0
6:44752286:A:G	rs9463040	6	44752286	A	G	0.2266	2.71e-06	0.00524555	0.00111802	0.720426	rs687878	4	SUPT3H	24767	intergenic	0.46	6	4	15	0	0	0
6:44800015:C:T	rs542444	6	44800015	C	T	0.2386	4.99e-05	0.00452852	0.00111643	0.664546	rs687878	4	SUPT3H	0	intronic	10.93	1f	5	15	1	0	0
9:4282536:A:G	rs4380994	9	4282536	G	A	0.4672	1.18e-07	-0.00477731	0.000901925	0.716541	rs3892354	5	GLIS3	0	intronic	9.082	7	4	15	1	0	0
9:4282942:G:T	rs3892354	9	4282942	G	T	0.4533	1.29e-08	-0.00519358	0.000913082	1	rs3892354	5	GLIS3	0	intronic	0.736	7	4	15	1	0	0
9:4283137:G:T	rs1574285	9	4283137	T	G	0.4473	5.29e-08	-0.00499617	0.0009182	0.96256	rs3892354	5	GLIS3	0	intronic	1.091	7	4	15	1	0	0
9:4283682:C:T	rs10974435	9	4283682	C	T	0.4672	1.68e-07	-0.00471097	0.000900453	0.721993	rs3892354	5	GLIS3	0	intronic	9.457	5	4	15	1	0	0
9:4284961:A:AT	9:4284961_AT_A	9	4284961	A	AT	0.4761	8.74e-07	0.00443827	0.000902432	0.678532	rs3892354	5	GLIS3	0	intronic	0.438	NA	4	15	1	0	0
9:4285119:C:G	rs3934283	9	4285119	G	C	0.4732	5.1e-07	0.00452294	0.000900514	0.667201	rs3892354	5	GLIS3	0	intronic	0.781	5	4	15	1	0	0
9:4285986:C:G	rs10758591	9	4285986	C	G	0.4632	1.44e-07	-0.00473213	0.000899573	0.708679	rs3892354	5	GLIS3	0	intronic	1.692	6	4	15	1	0	0
9:4287211:C:G	rs7024686	9	4287211	C	G	0.4652	2.22e-07	-0.0046566	0.000898964	0.71847	rs3892354	5	GLIS3	0	intronic	6.182	6	2	15	1	0	0
9:4287466:A:G	rs7041847	9	4287466	G	A	0.4672	1.75e-07	-0.0046936	0.000898485	0.71016	rs3892354	5	GLIS3	0	intronic	2.917	4	2	15	1	0	0
9:4289050:A:C	rs7034200	9	4289050	A	C	0.4791	4.65e-07	0.00453314	0.000899416	0.669614	rs3892354	5	GLIS3	0	intronic	1.912	6	5	15	1	0	0
9:4289196:C:T	rs10814914	9	4289196	C	T	0.4692	2.17e-07	-0.00466079	0.000899005	0.71667	rs3892354	5	GLIS3	0	intronic	13.56	6	5	15	1	1	1
9:4290085:C:G	rs4237150	9	4290085	C	G	0.4473	1.4e-07	0.00481994	0.000915358	0.93303	rs3892354	5	GLIS3	0	intronic	14.57	5	1	15	1	1	1
9:4290541:A:C	rs10116772	9	4290541	A	C	0.4463	1.65e-07	0.00479307	0.000915591	0.91469	rs3892354	5	GLIS3	0	intronic	16.71	4	2	15	1	1	1
9:4290544:C:T	rs10814915	9	4290544	C	T	0.4553	4.27e-08	-0.00498716	0.000910194	0.94767	rs3892354	5	GLIS3	0	intronic	16.45	4	2	15	1	1	1
9:4290823:A:T	rs6476839	9	4290823	T	A	0.4473	1.53e-07	0.00480455	0.00091538	0.925699	rs3892354	5	GLIS3	0	intronic	17.12	4	2	15	1	1	1
9:4291268:C:T	rs6476842	9	4291268	T	C	0.4503	3.35e-06	-0.00418563	0.000900535	0.649848	rs3892354	5	GLIS3	0	intronic	7.103	7	2	15	1	0	0
9:4291747:C:G	rs7020673	9	4291747	G	C	0.4652	1.34e-07	0.0047373	0.000898448	0.692022	rs3892354	5	GLIS3	0	intronic	9.807	5	2	15	1	0	0
9:4291928:A:C	rs10974438	9	4291928	C	A	0.3837	4.58e-07	0.00475083	0.000942063	0.634048	rs3892354	5	GLIS3	0	intronic	17.08	6	2	15	1	0	1
9:4292083:A:G	rs10758593	9	4292083	A	G	0.4423	8.21e-08	0.00491119	0.000915835	0.922418	rs3892354	5	GLIS3	0	intronic	7.301	5	2	15	1	0	0
9:4292152:A:G	rs7867224	9	4292152	G	A	0.4732	5.36e-07	-0.00450539	0.000898732	0.714515	rs3892354	5	GLIS3	0	intronic	3.671	6	2	15	1	0	0
9:4293150:A:C	rs10814916	9	4293150	C	A	0.4602	9.48e-06	0.00397798	0.000898227	0.628938	rs3892354	5	GLIS3	0	intronic	2.093	4	2	15	1	0	0
9:4294707:T:TG	rs34706136	9	4294707	TG	T	0.3857	2.6e-07	0.00487534	0.000946654	0.633943	rs3892354	5	GLIS3	0	intronic	1.469	NA	5	15	1	0	0
9:4295583:A:G	rs10758594	9	4295583	G	A	0.4533	3.55e-08	-0.00503708	0.000913851	0.940238	rs3892354	5	GLIS3	0	intronic	0.094	3a	2	5	1	0	0
9:4295880:G:T	rs4339696	9	4295880	G	T	0.4632	1.1e-06	0.00441826	0.000906646	0.690922	rs3892354	5	GLIS3	0	intronic	2.649	5	2	5	1	0	0
9:4296430:A:G	rs10814917	9	4296430	G	A	0.4732	5.36e-07	-0.00453636	0.000904909	0.715467	rs3892354	5	GLIS3	0	intronic	11.68	2b	1	5	1	0	0
9:4298537:A:G	rs12340657	9	4298537	A	G	0.1889	5.86e-08	-0.00599476	0.00110545	0.994151	rs12350099	5	GLIS3	0	intronic	22.4	3a	1	1	1	0	1
9:4298576:C:G	rs12350099	9	4298576	G	C	0.1899	1.78e-08	-0.00624724	0.00110931	1	rs12350099	5	GLIS3	0	intronic	21.9	2b	1	1	1	0	1
9:116881604:A:G	rs1077140	9	116881604	A	G	0.2396	1.79e-10	-0.00679632	0.00106556	1	rs1077140	6	KIF12	20096	intergenic	0.612	NA	2	14	0	0	0
9:116886733:G:GGAGA	9:116886733_GGAGA_G	9	116886733	G	GGAGA	0.2386	1.63e-11	-0.00726454	0.00107856	0.932694	rs1077140	6	KIF12	25225	intergenic	5.31	NA	5	14	0	0	0
9:116891579:A:C	rs10982079	9	116891579	A	C	0.2704	5.27e-13	-0.0073214	0.00101431	0.776135	rs1077140	6	COL27A1	26260	intergenic	1.683	6	5	15	0	0	0
9:116891825:C:T	rs11788110	9	116891825	T	C	0.2724	5.15e-13	-0.00732224	0.00101397	0.768242	rs1077140	6	COL27A1	26014	intergenic	0.094	5	5	15	0	0	0
9:116892496:A:G	rs57495684	9	116892496	A	G	0.2724	5.33e-13	-0.00731692	0.0010139	0.778457	rs1077140	6	COL27A1	25343	intergenic	1.209	7	5	15	0	0	0
9:116892597:A:G	rs58340169	9	116892597	A	G	0.2515	1.47e-13	-0.00758871	0.00102692	0.696768	rs919642	6	COL27A1	25242	intergenic	4.297	5	5	15	0	0	0
9:116893587:A:C	rs57084939	9	116893587	C	A	0.2952	2.26e-15	-0.00782124	0.000986771	0.765892	rs919642	6	COL27A1	24252	intergenic	1.339	5	5	15	0	0	0
9:116893647:A:T	rs57494053	9	116893647	A	T	0.2952	2.71e-15	-0.00780083	0.000986994	0.765892	rs919642	6	COL27A1	24192	intergenic	2.385	5	5	15	0	0	0
9:116893831:C:T	rs59227012	9	116893831	T	C	0.2942	3.11e-15	-0.00778486	0.000987109	0.768366	rs919642	6	COL27A1	24008	intergenic	4.587	5	5	15	0	0	0
9:116897213:A:C	rs891720	9	116897213	A	C	0.2555	4.52e-17	-0.00854002	0.00101683	0.93385	rs919642	6	COL27A1	20626	intergenic	0.144	NA	2	14	0	0	0
9:116899138:C:G	rs59323233	9	116899138	G	C	0.2763	1.82e-15	-0.00793861	0.000998195	0.843199	rs919642	6	COL27A1	18701	intergenic	12.73	7	5	14	0	0	1
9:116901926:A:G	rs1017360	9	116901926	A	G	0.4851	2.98e-08	-0.00498027	0.000898507	1	rs1017360	6	COL27A1	15913	intergenic	16.79	NA	5	14	0	1	0
9:116902687:C:T	rs4979340	9	116902687	C	T	0.2555	1.37e-16	-0.00841308	0.00101762	0.93385	rs919642	6	COL27A1	15152	intergenic	2.748	5	5	14	0	0	0
9:116904534:C:T	rs2043195	9	116904534	T	C	0.3569	2.32e-12	-0.00656621	0.00093623	0.613196	rs919642	6	COL27A1	13305	intergenic	2.935	3a	2	14	0	0	0
9:116905543:C:T	rs4979341	9	116905543	T	C	0.2614	5.27e-17	-0.00850592	0.00101496	0.962204	rs919642	6	COL27A1	12296	intergenic	0.772	7	5	14	0	0	0
9:116905618:C:T	rs4979342	9	116905618	T	C	0.2604	9.62e-17	-0.00843827	0.00101551	0.966944	rs919642	6	COL27A1	12221	intergenic	1.932	5	5	14	0	0	0
9:116909146:A:T	rs1078301	9	116909146	T	A	0.2584	9.62e-17	-0.00851285	0.00102449	0.97651	rs919642	6	COL27A1	8693	intergenic	13.24	7	5	14	1	1	1
9:116911147:A:T	rs919642	9	116911147	T	A	0.2634	1.25e-17	-0.00886052	0.0010365	1	rs919642	6	COL27A1	6692	intergenic	12.56	6	5	14	1	1	1
9:116912561:A:G	rs10817574	9	116912561	G	A	0.2525	2.45e-15	-0.00816276	0.00103113	0.716044	rs919642	6	COL27A1	5278	intergenic	6.865	5	5	14	1	0	0
9:116913794:A:G	rs2808772	9	116913794	G	A	0.4523	3.25e-08	-0.00500564	0.000905615	1	rs2808772	6	COL27A1	4045	intergenic	0.783	5	5	14	1	0	0
9:116914715:C:T	rs2808773	9	116914715	C	T	0.4632	1.92e-07	-0.00467841	0.000898555	0.706833	rs2808772	6	COL27A1	3124	intergenic	1.476	7	5	13	1	0	0
9:116916214:A:C	rs72760655	9	116916214	A	C	0.2724	1.14e-08	-0.00550251	0.00096388	0.871098	rs7023208	6	COL27A1	1625	intergenic	13.16	2b	1	10	1	1	1
9:116916931:A:G	rs1469598	9	116916931	G	A	0.3569	8.11e-09	-0.00528332	0.00091625	1	rs1469598	6	COL27A1	908	upstream	8.289	2b	1	11	1	0	0
9:116917263:C:T	rs12555894	9	116917263	C	T	0.3708	3.34e-07	-0.00463357	0.000907952	0.934619	rs1469598	6	COL27A1	576	upstream	8.354	2b	1	12	1	0	0
9:116918675:A:G	rs1991707	9	116918675	G	A	0.3887	7.86e-07	-0.00445878	0.000902801	0.847193	rs1469598	6	COL27A1	0	intronic	9.323	3a	1	1	1	0	0
9:116919385:C:T	rs75150432	9	116919385	C	T	0.3449	2.35e-06	-0.00438189	0.000928204	0.652291	rs1469598	6	COL27A1	0	intronic	8.404	5	1	2	1	0	0
9:116920120:A:C	rs7038751	9	116920120	A	C	0.3668	3.7e-07	-0.00462187	0.000909125	0.917408	rs1469598	6	COL27A1	0	intronic	0.133	5	1	5	1	0	0
9:116920121:A:C	rs7038752	9	116920121	A	C	0.3668	3.87e-07	-0.00461423	0.000909124	0.917408	rs1469598	6	COL27A1	0	intronic	1.569	5	1	5	1	0	0
9:116929327:C:T	rs737142	9	116929327	C	T	0.2773	2.56e-08	-0.00532956	0.000957006	0.944476	rs7023208	6	COL27A1	0	intronic	7.76	5	4	5	1	0	0
9:116934860:C:T	rs12552028	9	116934860	T	C	0.2734	2.34e-08	-0.00535706	0.000959261	0.974699	rs7023208	6	COL27A1	0	intronic	8.786	7	4	5	1	0	0
9:116935688:C:T	rs7023173	9	116935688	T	C	0.2783	1.14e-08	-0.00547723	0.000959373	1	rs7023208	6	COL27A1	0	intronic	5.906	2b	2	15	1	0	0
9:116935696:C:G	rs7023177	9	116935696	G	C	0.2783	1.16e-08	-0.00547437	0.000959471	1	rs7023208	6	COL27A1	0	intronic	6.4	2b	2	15	1	0	0
9:116935764:C:G	rs7023208	9	116935764	G	C	0.2783	9.59e-09	-0.005501	0.000958714	1	rs7023208	6	COL27A1	0	intronic	6.565	5	2	15	1	0	0
9:116941019:C:T	rs3827676	9	116941019	T	C	0.3499	2.04e-08	-0.00512908	0.000914458	0.68612	rs7023208	6	COL27A1	0	intronic	2.524	5	2	5	1	0	0
9:116941233:C:G	rs4978570	9	116941233	G	C	0.3499	2e-08	-0.00513187	0.00091451	0.68612	rs7023208	6	COL27A1	0	intronic	6.936	5	2	5	1	0	0
9:116942602:A:T	rs35699038	9	116942602	T	A	0.3499	2.29e-08	-0.00511098	0.00091449	0.68612	rs7023208	6	COL27A1	0	intronic	3.598	7	2	5	1	0	0
9:116943302:C:G	rs4978572	9	116943302	G	C	0.3509	1.86e-08	-0.0051493	0.000915493	0.68291	rs7023208	6	COL27A1	0	intronic	4.355	5	2	7	1	0	0
15:58189012:C:T	rs12441733	15	58189012	C	T	0.3976	7.51e-07	-0.0045699	0.000923665	0.66222	rs2165574	7	ALDH1A2	56609	intergenic	6.018	7	14	15	0	0	0
15:58194219:A:C	rs11071354	15	58194219	C	A	0.4105	2.27e-07	-0.00475202	0.000918154	0.613884	rs2165574	7	ALDH1A2	51402	intergenic	1.474	6	14	15	0	0	0
15:58195353:G:GA	rs56191613	15	58195353	GA	G	0.4105	2.04e-07	-0.00478316	0.000920652	0.622282	rs2165574	7	ALDH1A2	50268	intergenic	8.491	NA	13	15	0	0	0
15:58195717:C:T	rs1550573	15	58195717	T	C	0.4095	3.06e-07	-0.00469467	0.00091697	0.614389	rs2165574	7	ALDH1A2	49904	intergenic	0.828	6	9	15	0	0	0
15:58196118:A:T	rs4143222	15	58196118	T	A	0.4115	4.84e-07	-0.00461209	0.000916462	0.613156	rs2165574	7	ALDH1A2	49503	intergenic	21.1	5	9	15	0	0	1
15:58196253:A:C	rs4143223	15	58196253	A	C	0.4105	3.33e-07	-0.00467994	0.000917012	0.61738	rs2165574	7	ALDH1A2	49368	intergenic	5.819	7	14	15	0	0	0
15:58196255:A:G	rs4143224	15	58196255	G	A	0.4105	3.16e-07	-0.0046897	0.000917065	0.61738	rs2165574	7	ALDH1A2	49366	intergenic	9.896	7	14	15	0	0	0
15:58196472:C:T	rs12148531	15	58196472	T	C	0.4095	2.87e-07	-0.00470314	0.000916416	0.615576	rs2165574	7	ALDH1A2	49149	intergenic	0.361	5	13	15	0	0	0
15:58197309:C:T	rs11071355	15	58197309	T	C	0.4066	4.48e-07	-0.00462676	0.000916649	0.624895	rs2165574	7	ALDH1A2	48312	intergenic	0.489	7	14	15	0	0	0
15:58198327:A:T	rs12148662	15	58198327	T	A	0.4105	3.59e-07	-0.00465857	0.000915374	0.62953	rs2165574	7	ALDH1A2	47294	intergenic	13.35	7	5	15	0	1	1
15:58198597:C:T	rs8035612	15	58198597	C	T	0.4095	4.18e-07	-0.00463314	0.000915519	0.627693	rs2165574	7	ALDH1A2	47024	intergenic	13.13	7	5	15	0	0	1
15:58199602:C:T	rs2028504	15	58199602	T	C	0.3996	4.21e-07	-0.00464274	0.000917682	0.661665	rs2165574	7	ALDH1A2	46019	intergenic	0.011	6	5	15	0	0	0
15:58199642:C:G	rs2028505	15	58199642	C	G	0.3887	4.1e-07	-0.00465277	0.000918712	0.685662	rs2165574	7	ALDH1A2	45979	intergenic	0.154	7	5	15	0	0	0
15:58200181:A:G	rs61443479	15	58200181	A	G	0.3907	5.12e-07	-0.00460493	0.000916981	0.697583	rs2165574	7	ALDH1A2	45440	intergenic	3.12	7	5	15	0	0	0
15:58200291:A:G	rs58829759	15	58200291	A	G	0.3907	5.4e-07	-0.00459714	0.000917319	0.697583	rs2165574	7	ALDH1A2	45330	intergenic	2.622	6	5	15	0	0	0
15:58200565:A:G	rs28647249	15	58200565	A	G	0.3976	4.37e-07	-0.00464156	0.000918769	0.72171	rs2165574	7	ALDH1A2	45056	intergenic	0.177	7	5	15	0	0	0
15:58201133:A:G	rs2165574	15	58201133	G	A	0.4791	3.09e-09	-0.00540494	0.000911954	1	rs2165574	7	ALDH1A2	44488	intergenic	3.162	6	5	15	0	0	0
15:58201236:A:G	rs1441822	15	58201236	A	G	0.4115	6.26e-07	-0.00456359	0.000915833	0.752323	rs2165574	7	ALDH1A2	44385	intergenic	0.7	5	5	15	0	0	0
15:58201432:C:T	rs4090	15	58201432	T	C	0.3986	6.67e-08	-0.00497821	0.000921935	0.706355	rs2165574	7	ALDH1A2	44189	intergenic	1.73	5	5	15	0	0	0
15:58201660:G:T	rs7498008	15	58201660	G	T	0.4006	2.79e-08	-0.00512228	0.000922248	0.684163	rs2165574	7	ALDH1A2	43961	intergenic	3.821	2b	5	15	0	0	0
15:58201698:C:T	rs12440501	15	58201698	T	C	0.3966	2.78e-08	-0.00512336	0.000922383	0.694193	rs2165574	7	ALDH1A2	43923	intergenic	0.434	4	5	15	0	0	0
15:58201766:A:C	rs1816777	15	58201766	A	C	0.3976	2.55e-08	-0.00513632	0.000922225	0.690448	rs2165574	7	ALDH1A2	43855	intergenic	2.251	4	5	15	0	0	0
15:58201890:C:T	rs1816778	15	58201890	C	T	0.3966	3.01e-08	-0.0051094	0.000922145	0.687649	rs2165574	7	ALDH1A2	43731	intergenic	9.136	2c	5	15	0	0	0
15:58202089:C:T	rs1348197	15	58202089	T	C	0.3966	3.14e-08	-0.00510245	0.000922081	0.687649	rs2165574	7	ALDH1A2	43532	intergenic	0.348	7	5	15	0	0	0
15:58202222:G:T	rs8042779	15	58202222	T	G	0.3867	3.91e-08	-0.00508322	0.000925116	0.684518	rs774192736	7	ALDH1A2	43399	intergenic	0.378	5	5	15	0	0	0
15:58202379:C:T	rs8042677	15	58202379	T	C	0.3797	1.36e-07	-0.00489464	0.000928598	0.673354	rs774192736	7	ALDH1A2	43242	intergenic	0.081	5	5	15	0	0	0
15:58203953:A:G	rs7173078	15	58203953	A	G	0.3688	4.29e-09	-0.00546642	0.000930835	0.740136	rs774192736	7	ALDH1A2	41668	intergenic	6.762	5	7	15	0	0	0
15:58205900:A:G	rs8024164	15	58205900	G	A	0.3837	3.49e-09	-0.00548242	0.000928188	0.698151	rs774192736	7	ALDH1A2	39721	intergenic	1.184	5	5	14	0	0	0
15:58210855:C:T	rs920636	15	58210855	T	C	0.3837	8.81e-11	-0.006012	0.000926903	0.703781	rs200216885	7	ALDH1A2	34766	intergenic	3.559	5	5	15	0	0	0
15:58214210:C:T	rs2218260	15	58214210	C	T	0.3857	6.38e-11	-0.00604623	0.000925286	0.718773	rs200216885	7	ALDH1A2	31411	intergenic	1.182	7	5	15	0	0	0
15:58215727:A:C	rs4775006	15	58215727	A	C	0.4235	3.92e-13	-0.00661933	0.000911988	1	rs4775006	7	ALDH1A2	29894	intergenic	21.9	4	2	15	0	1	1
15:58217789:C:G	rs8033270	15	58217789	C	G	0.4533	4.97e-06	-0.00411627	0.000901498	0.615981	rs4775006	7	ALDH1A2	27832	intergenic	0.835	7	5	15	0	0	0
15:58228000:G:GT	rs200216885	15	58228000	GT	G	0.327	2.5e-09	-0.00589047	0.000988057	1	rs200216885	7	ALDH1A2	17621	intergenic	4.021	NA	9	14	0	0	0
15:58228599:A:G	rs11852835	15	58228599	G	A	0.4722	3.33e-06	0.00419194	0.000901601	0.612055	rs4775006	7	ALDH1A2	17022	intergenic	3.569	6	9	15	0	0	0
15:58229523:A:G	rs1579744	15	58229523	A	G	0.4732	2.66e-06	-0.00423228	0.000901346	0.613262	rs4775006	7	ALDH1A2	16098	intergenic	2.516	6	9	15	0	0	0
15:58232087:G:T	rs62003165	15	58232087	G	T	0.3688	1.92e-11	-0.00626477	0.000933329	0.769125	rs200216885	7	ALDH1A2	13534	intergenic	2.934	7	9	14	0	0	0
15:58232738:G:T	rs62003166	15	58232738	G	T	0.3698	3.32e-11	-0.00618994	0.000933386	0.767025	rs200216885	7	ALDH1A2	12883	intergenic	3.11	7	9	15	0	0	0
15:58238861:G:GTGGT	rs774192736	15	58238861	G	GTGGT	0.3191	3.04e-10	-0.00608859	0.00096692	1	rs774192736	7	ALDH1A2	6760	intergenic	0.519	NA	5	15	1	0	0
15:58240518:G:T	rs11071356	15	58240518	G	T	0.4463	3.8e-06	0.00417562	0.000903397	0.605059	rs11071365	7	ALDH1A2	5103	intergenic	3.839	5	5	15	1	0	0
15:58241022:C:T	rs12909979	15	58241022	T	C	0.4632	3.57e-11	0.00597743	0.000902828	0.77966	rs4775006	7	ALDH1A2	4599	intergenic	0.079	5	5	15	1	0	0
15:58242475:A:T	rs10851632	15	58242475	T	A	0.4414	1.38e-10	0.00581429	0.000905864	0.835535	rs4775006	7	ALDH1A2	3146	intergenic	0.54	5	5	15	1	0	0
15:58243204:A:G	rs1441819	15	58243204	G	A	0.4423	1.18e-10	0.00583678	0.000906039	0.838782	rs4775006	7	ALDH1A2	2417	intergenic	0.107	5	5	15	1	0	0
15:58244032:C:G	rs12907038	15	58244032	G	C	0.4453	7.98e-06	0.00403758	0.00090415	0.603294	rs11071365	7	ALDH1A2	1589	intergenic	1.409	5	5	14	1	0	0
15:58245151:A:G	rs4646645	15	58245151	G	A	0.4423	1.03e-10	0.00585236	0.000905614	0.824878	rs4775006	7	ALDH1A2	470	downstream	3.945	NA	5	14	1	0	0
15:58246029:C:T	rs1061278	15	58246029	C	T	0.4503	2.33e-11	0.00604037	0.000903789	0.796096	rs4775006	7	ALDH1A2	0	UTR3	12.18	NA	5	14	1	0	0
15:58246602:A:C	rs1063666	15	58246602	C	A	0.4433	1.04e-10	0.0058485	0.000905171	0.835025	rs4775006	7	ALDH1A2	0	UTR3	7.202	NA	5	14	1	0	0
15:58246768:G:T	rs3204690	15	58246768	G	T	0.4453	1.37e-10	0.00581031	0.000905154	0.835795	rs4775006	7	ALDH1A2	0	UTR3	2.456	NA	5	14	1	0	0
15:58246916:A:G	rs4646642	15	58246916	G	A	0.4453	1.3e-10	0.00581847	0.000905251	0.835795	rs4775006	7	ALDH1A2	0	UTR3	15.27	NA	5	14	1	1	0
15:58247781:A:G	rs2197092	15	58247781	G	A	0.4553	8.73e-11	0.00586095	0.000903429	0.811701	rs4775006	7	ALDH1A2	0	intronic	4.173	5	4	14	1	0	0
15:58247977:C:T	rs3742961	15	58247977	C	T	0.4553	9.52e-11	0.00584974	0.00090352	0.811701	rs4775006	7	ALDH1A2	0	intronic	0.431	NA	4	15	1	0	0
15:58248088:C:T	rs3742960	15	58248088	T	C	0.4563	1.17e-10	0.00582079	0.000903353	0.808923	rs4775006	7	ALDH1A2	0	intronic	1.872	NA	4	15	1	0	0
15:58249113:A:G	rs3742959	15	58249113	G	A	0.4553	6.05e-11	0.00591074	0.000903448	0.804275	rs4775006	7	ALDH1A2	0	intronic	1.703	NA	4	15	1	0	0
15:58249377:C:G	rs11855259	15	58249377	G	C	0.4602	3.83e-06	0.00416215	0.000900801	0.609451	rs11071365	7	ALDH1A2	0	intronic	2.862	5	4	15	1	0	0
15:58250246:G:T	rs3784264	15	58250246	G	T	0.4175	1.63e-10	-0.00583089	0.000912093	0.773693	rs34133263	7	ALDH1A2	0	intronic	3.034	NA	4	15	1	0	0
15:58252277:C:T	rs4646635	15	58252277	C	T	0.4652	2.33e-11	0.00601958	0.000900654	0.759295	rs4775006	7	ALDH1A2	0	intronic	4.612	NA	4	15	1	0	0
15:58254745:C:T	rs2119859	15	58254745	C	T	0.4712	3.32e-11	0.00596667	0.000899721	0.735051	rs4775006	7	ALDH1A2	0	intronic	4.481	NA	4	15	1	0	0
15:58255215:A:G	rs4646629	15	58255215	G	A	0.4473	2.67e-06	0.00423098	0.000901159	0.60572	rs11071365	7	ALDH1A2	0	intronic	0.814	NA	4	15	1	0	0
15:58255305:A:G	rs4646627	15	58255305	G	A	0.4463	2.91e-06	0.00421432	0.000901074	0.606752	rs11071365	7	ALDH1A2	0	intronic	0.624	NA	4	15	1	0	0
15:58255732:A:G	rs1812889	15	58255732	G	A	0.4632	1.25e-11	0.00610039	0.00090049	0.757987	rs4775006	7	ALDH1A2	0	intronic	2.74	NA	4	15	1	0	0
15:58256127:C:T	rs4646626	15	58256127	T	C	0.4642	1.43e-11	0.00608	0.000900138	0.762706	rs4775006	7	ALDH1A2	0	exonic	19.71	NA	4	15	1	1	0
15:58256296:C:T	rs4646625	15	58256296	T	C	0.4642	1.59e-11	0.00606757	0.000900274	0.762706	rs4775006	7	ALDH1A2	0	intronic	2.095	NA	4	15	1	0	0
15:58256672:C:T	rs2414527	15	58256672	T	C	0.4642	1.68e-11	0.00606021	0.000900326	0.762706	rs4775006	7	ALDH1A2	0	intronic	2.822	7	4	15	1	0	0
15:58257123:G:T	rs4646623	15	58257123	G	T	0.4602	1.37e-11	0.00609098	0.000900877	0.766449	rs4775006	7	ALDH1A2	0	intronic	3.665	NA	4	15	1	0	0
15:58257199:A:G	rs4646622	15	58257199	G	A	0.4473	2.2e-06	0.00426577	0.000901112	0.610657	rs11071365	7	ALDH1A2	0	intronic	6.037	NA	4	15	1	0	0
15:58257847:C:T	rs3784259	15	58257847	T	C	0.4642	2.45e-11	0.00601115	0.000900377	0.762706	rs4775006	7	ALDH1A2	0	intronic	2.6	NA	4	15	1	0	0
15:58258342:A:G	rs4646619	15	58258342	G	A	0.4463	2.93e-06	0.00421537	0.000901577	0.611722	rs11071365	7	ALDH1A2	0	intronic	7.603	NA	4	15	1	0	0
15:58259336:A:G	rs7164408	15	58259336	G	A	0.4453	3.83e-06	0.00416469	0.000901406	0.614475	rs11071365	7	ALDH1A2	0	intronic	3.831	7	5	15	1	0	0
15:58259368:A:AT	15:58259368_AT_A	15	58259368	A	AT	0.497	2.84e-09	0.00538876	0.000907149	0.652379	rs4775006	7	ALDH1A2	0	intronic	0.711	NA	5	15	1	0	0
15:58262974:C:T	rs3784257	15	58262974	C	T	0.4583	2.3e-11	0.00602581	0.000901357	0.743715	rs4775006	7	ALDH1A2	0	intronic	4.996	NA	5	15	1	0	0
15:58263046:A:T	rs3784256	15	58263046	A	T	0.4583	3.58e-11	0.00596735	0.000901365	0.743715	rs4775006	7	ALDH1A2	0	intronic	10.77	6	5	15	1	0	0
15:58264346:A:AAAGAC	15:58264346_AAAGAC_A	15	58264346	A	AAAGAC	0.4592	5.55e-11	0.00591634	0.000902528	0.748366	rs4775006	7	ALDH1A2	0	intronic	5.082	NA	5	15	1	0	0
15:58264792:A:ATAGT	rs4646614	15	58264792	ATAGT	A	0.4165	5.08e-11	-0.0059945	0.000912608	0.838011	rs34133263	7	ALDH1A2	0	intronic	0.726	NA	5	15	1	0	0
15:58265077:C:T	rs4646612	15	58265077	T	C	0.4493	3.95e-06	0.0041651	0.0009027	0.605206	rs11071365	7	ALDH1A2	0	intronic	2.876	NA	5	15	1	0	0
15:58265083:C:T	rs4646611	15	58265083	C	T	0.4493	3.42e-06	0.00419255	0.000902774	0.605206	rs11071365	7	ALDH1A2	0	intronic	3.435	NA	5	15	1	0	0
15:58266833:C:T	rs8041644	15	58266833	C	T	0.4165	1.11e-10	-0.00587092	0.000910061	0.838987	rs34133263	7	ALDH1A2	0	intronic	1.953	7	5	15	1	0	0
15:58266978:A:T	rs35511675	15	58266978	A	T	0.4493	6.08e-06	0.00408035	0.000901985	0.611875	rs11071365	7	ALDH1A2	0	intronic	0.455	6	5	15	1	0	0
15:58267416:G:GACAT	15:58267416_GACAT_G	15	58267416	G	GACAT	0.4503	5.57e-06	0.00410271	0.000903262	0.610836	rs11071365	7	ALDH1A2	0	intronic	3.765	NA	5	15	1	0	0
15:58267779:A:G	rs12594082	15	58267779	A	G	0.4583	5.71e-11	0.00590588	0.000901491	0.751846	rs4775006	7	ALDH1A2	0	intronic	0.379	6	5	15	1	0	0
15:58268372:C:T	rs12903551	15	58268372	T	C	0.4503	6.16e-06	0.00407745	0.000901923	0.610836	rs11071365	7	ALDH1A2	0	intronic	7.515	7	5	15	1	0	0
15:58268699:A:G	rs1837851	15	58268699	G	A	0.4592	6.17e-11	0.00589519	0.000901478	0.756498	rs4775006	7	ALDH1A2	0	intronic	2.359	6	5	15	1	0	0
15:58269294:G:GT	15:58269294_GT_G	15	58269294	G	GT	0.4672	9.59e-11	0.00589366	0.000910453	0.653654	rs4775006	7	ALDH1A2	0	intronic	0.755	NA	5	15	1	0	0
15:58269462:C:T	rs11630835	15	58269462	T	C	0.4503	6.96e-06	0.00405407	0.000901943	0.610836	rs11071365	7	ALDH1A2	0	intronic	1.237	5	5	15	1	0	0
15:58270009:C:G	rs11631127	15	58270009	C	G	0.4712	1.11e-10	0.00580883	0.000900363	0.735051	rs4775006	7	ALDH1A2	0	intronic	0.216	6	5	15	1	0	0
15:58270429:A:T	rs57975858	15	58270429	A	T	0.4145	8.28e-11	-0.00591162	0.00091012	0.829022	rs34133263	7	ALDH1A2	0	intronic	1.675	7	5	15	1	0	0
15:58270491:A:C	rs12324197	15	58270491	C	A	0.4145	9.06e-11	-0.00589895	0.000910081	0.829022	rs34133263	7	ALDH1A2	0	intronic	2.04	7	5	15	1	0	0
15:58270804:A:G	rs2044071	15	58270804	G	A	0.4682	9.41e-11	0.0058332	0.000900722	0.714843	rs4775006	7	ALDH1A2	0	intronic	5.684	NA	5	15	1	0	0
15:58274229:A:C	rs1441815	15	58274229	A	C	0.4195	2.46e-11	-0.00608458	0.000911467	0.820255	rs34133263	7	ALDH1A2	0	intronic	0.091	NA	4	15	1	0	0
15:58274989:A:G	rs4646609	15	58274989	A	G	0.4692	1e-10	0.00583339	0.000902075	0.728776	rs4775006	7	ALDH1A2	0	intronic	1.87	NA	4	15	1	0	0
15:58276358:A:G	rs12898976	15	58276358	G	A	0.4672	8.45e-11	0.00584732	0.000900657	0.711238	rs4775006	7	ALDH1A2	0	intronic	10.71	5	4	15	1	0	0
15:58276747:A:C	rs12903474	15	58276747	A	C	0.4503	6.51e-06	0.00406733	0.000902041	0.60589	rs11071365	7	ALDH1A2	0	intronic	0.83	7	4	15	1	0	0
15:58276950:A:C	rs8026952	15	58276950	A	C	0.4662	5.62e-11	0.00590736	0.000901419	0.734535	rs4775006	7	ALDH1A2	0	intronic	0.656	6	4	15	1	0	0
15:58277812:A:G	rs12908953	15	58277812	G	A	0.4523	7.01e-06	0.00405297	0.000901967	0.60713	rs11071365	7	ALDH1A2	0	intronic	2.673	7	4	15	1	0	0
15:58279432:A:G	rs12915901	15	58279432	A	G	0.4513	5.36e-06	0.00410414	0.000901992	0.60982	rs11071365	7	ALDH1A2	0	intronic	0.528	6	5	15	1	0	0
15:58279874:A:C	rs34871384	15	58279874	A	C	0.4503	8.3e-06	0.00402065	0.000902058	0.61252	rs11071365	7	ALDH1A2	0	intronic	0.068	7	5	15	1	0	0
15:58280168:A:G	rs34226780	15	58280168	A	G	0.4592	4.83e-11	0.00592755	0.000901382	0.770857	rs4775006	7	ALDH1A2	0	intronic	0.527	5	5	15	1	0	0
15:58281079:G:GTGAC	rs35178987	15	58281079	GTGAC	G	0.4543	4.76e-12	0.00624933	0.000904046	0.792253	rs4775006	7	ALDH1A2	0	intronic	3.107	NA	5	15	1	0	0
15:58281208:T:TA	15:58281208_TA_T	15	58281208	T	TA	0.4622	3.14e-11	0.00599092	0.000902285	0.768616	rs4775006	7	ALDH1A2	0	intronic	2.944	NA	5	15	1	0	0
15:58281867:T:TGCATCATGTAATGTTATATTCAG	15:58281867_TGCATCATGTAATGTTATATTCAG_T	15	58281867	T	TGCATCATGTAATGTTATATTCAG	0.4553	8.17e-12	0.00617141	0.000902846	0.789526	rs4775006	7	ALDH1A2	0	intronic	7.219	NA	5	15	1	0	0
15:58282621:A:C	rs12907125	15	58282621	A	C	0.4533	7.76e-12	0.0061793	0.000903028	0.773853	rs4775006	7	ALDH1A2	0	intronic	0.04	5	5	15	1	0	0
15:58283843:C:T	rs12914388	15	58283843	C	T	0.4543	1.09e-11	0.00613667	0.000903177	0.77846	rs4775006	7	ALDH1A2	0	intronic	3.851	6	4	15	1	0	0
15:58284657:A:C	rs1822205	15	58284657	A	C	0.4573	1.23e-11	0.00611476	0.000902323	0.783313	rs4775006	7	ALDH1A2	0	intronic	0.674	NA	4	15	1	0	0
15:58285388:A:C	rs4646607	15	58285388	A	C	0.4085	1.07e-11	-0.00620122	0.000912366	0.884075	rs34133263	7	ALDH1A2	0	intronic	4.637	5	4	15	1	0	0
15:58286989:C:T	rs1899355	15	58286989	C	T	0.4095	2.29e-11	-0.00609818	0.000912055	0.881575	rs34133263	7	ALDH1A2	0	intronic	14.75	NA	4	15	1	1	0
15:58287435:A:C	rs3985733	15	58287435	A	C	0.4294	1.08e-06	-0.004927	0.00101041	0.818705	rs34133263	7	ALDH1A2	0	intronic	0.006	6	4	15	1	0	0
15:58287526:A:G	rs4646606	15	58287526	G	A	0.4115	1.98e-11	-0.00611954	0.000912318	0.882396	rs34133263	7	ALDH1A2	0	intronic	0.222	NA	4	15	1	0	0
15:58287912:A:C	rs4646605	15	58287912	A	C	0.4105	2.22e-11	-0.00610351	0.000912223	0.885654	rs34133263	7	ALDH1A2	0	intronic	2.163	NA	4	15	1	0	0
15:58288172:C:T	rs7180059	15	58288172	T	C	0.4533	1.4e-11	0.00610129	0.000902881	0.78202	rs4775006	7	ALDH1A2	0	intronic	2.05	7	4	15	1	0	0
15:58288247:C:T	rs12917536	15	58288247	C	T	0.4622	2.28e-11	0.00602963	0.000901679	0.739014	rs4775006	7	ALDH1A2	0	intronic	11.45	7	4	15	1	0	0
15:58288731:C:G	rs33960206	15	58288731	G	C	0.4632	2.4e-11	0.00602164	0.000901548	0.743708	rs4775006	7	ALDH1A2	0	intronic	0.121	7	4	15	1	0	0
15:58289739:C:T	rs1441829	15	58289739	C	T	0.4622	2.08e-11	0.00604148	0.000901713	0.747136	rs4775006	7	ALDH1A2	0	intronic	4.051	5	5	15	1	0	0
15:58290024:A:G	rs4646603	15	58290024	A	G	0.4523	1.88e-11	0.00606342	0.000902966	0.777425	rs4775006	7	ALDH1A2	0	intronic	5.624	NA	5	15	1	0	0
15:58291507:A:C	rs11636979	15	58291507	A	C	0.4533	1.76e-11	0.00607339	0.00090315	0.78202	rs4775006	7	ALDH1A2	0	intronic	2.173	7	5	15	1	0	0
15:58291898:A:G	rs7171714	15	58291898	A	G	0.4592	1.67e-11	0.006077	0.00090269	0.775437	rs4775006	7	ALDH1A2	0	intronic	1.114	7	5	15	1	0	0
15:58291971:G:T	rs12909865	15	58291971	G	T	0.4672	2.77e-11	0.0060063	0.000902109	0.738243	rs4775006	7	ALDH1A2	0	intronic	0.286	7	5	15	1	0	0
15:58292433:C:G	rs12909423	15	58292433	G	C	0.4642	7.91e-11	0.00586789	0.000902427	0.761751	rs4775006	7	ALDH1A2	0	intronic	1.106	5	4	15	1	0	0
15:58293040:A:G	rs12595410	15	58293040	G	A	0.4155	3.28e-11	-0.00604592	0.000911462	0.873534	rs34133263	7	ALDH1A2	0	intronic	2.824	5	4	15	1	0	0
15:58294381:G:T	rs1372369	15	58294381	G	T	0.4692	2.36e-11	0.00602366	0.000901538	0.745779	rs4775006	7	ALDH1A2	0	intronic	2.398	NA	4	15	1	0	0
15:58294757:A:G	rs4646602	15	58294757	A	G	0.4583	1.48e-11	0.00609328	0.000902702	0.778939	rs4775006	7	ALDH1A2	0	intronic	0.048	NA	4	15	1	0	0
15:58295616:A:T	rs4646600	15	58295616	A	T	0.4682	2.78e-11	0.00600268	0.000901582	0.741002	rs4775006	7	ALDH1A2	0	intronic	1.458	7	4	15	1	0	0
15:58296450:A:T	rs12148907	15	58296450	A	T	0.4543	2.28e-06	0.00426425	0.000902175	0.61512	rs11071365	7	ALDH1A2	0	intronic	3.23	7	4	15	1	0	0
15:58296926:C:T	rs71407065	15	58296926	C	T	0.4563	1.46e-11	0.00610225	0.000903792	0.771379	rs4775006	7	ALDH1A2	0	intronic	0.074	6	4	15	1	0	0
15:58296928:C:T	rs12916710	15	58296928	T	C	0.4563	1.46e-11	0.00610225	0.000903792	0.771379	rs4775006	7	ALDH1A2	0	intronic	0.842	6	4	15	1	0	0
15:58297363:C:T	rs1372368	15	58297363	T	C	0.4533	2.42e-06	0.00425411	0.000902319	0.617796	rs11071365	7	ALDH1A2	0	intronic	0.097	NA	4	15	1	0	0
15:58298118:C:G	rs9635346	15	58298118	G	C	0.4125	3.08e-11	-0.0060601	0.000912321	0.884903	rs34133263	7	ALDH1A2	0	intronic	0.393	7	4	15	1	0	0
15:58298412:A:G	rs9635350	15	58298412	A	G	0.4135	2.91e-11	-0.00606789	0.000912347	0.88162	rs34133263	7	ALDH1A2	0	intronic	2.411	7	4	15	1	0	0
15:58299995:G:GA	rs34133263	15	58299995	GA	G	0.3946	1.57e-11	-0.00621656	0.000922144	1	rs34133263	7	ALDH1A2	0	intronic	1.311	NA	4	15	1	0	0
15:58300328:C:G	rs4646598	15	58300328	C	G	0.4672	3.12e-11	0.00599303	0.000902484	0.73116	rs4775006	7	ALDH1A2	0	intronic	2.654	6	4	15	1	0	0
15:58300768:A:G	rs4646597	15	58300768	A	G	0.4563	1.46e-11	0.00609949	0.000903357	0.764128	rs4775006	7	ALDH1A2	0	intronic	2.468	NA	4	15	1	0	0
15:58300895:C:G	rs4646596	15	58300895	C	G	0.4682	2.98e-11	0.0059969	0.000902125	0.734877	rs4775006	7	ALDH1A2	0	intronic	1.214	6	4	15	1	0	0
15:58302036:A:G	rs12915508	15	58302036	A	G	0.4573	1.64e-11	0.0060788	0.000902633	0.775139	rs4775006	7	ALDH1A2	0	intronic	0.409	5	4	15	1	0	0
15:58302341:C:T	rs4646595	15	58302341	T	C	0.4583	1.26e-11	0.00611326	0.000902595	0.772515	rs4775006	7	ALDH1A2	0	intronic	4.346	NA	4	15	1	0	0
15:58302386:A:C	rs4646594	15	58302386	A	C	0.4583	1.65e-11	0.00607831	0.000902657	0.772515	rs4775006	7	ALDH1A2	0	intronic	1.289	NA	4	15	1	0	0
15:58302467:A:G	rs4646593	15	58302467	G	A	0.4533	2.72e-06	0.00423233	0.000902246	0.617796	rs11071365	7	ALDH1A2	0	intronic	5.793	NA	4	15	1	0	0
15:58302557:A:G	rs4646592	15	58302557	G	A	0.4553	1.86e-11	0.00606674	0.000903279	0.767657	rs4775006	7	ALDH1A2	0	intronic	3.988	NA	4	15	1	0	0
15:58303137:C:T	rs4646590	15	58303137	T	C	0.4583	1.48e-11	0.00609242	0.000902596	0.772515	rs4775006	7	ALDH1A2	0	intronic	2.708	4	4	15	1	0	0
15:58303165:C:T	rs4646589	15	58303165	T	C	0.4145	1.73e-11	-0.00613168	0.00091152	0.877569	rs34133263	7	ALDH1A2	0	intronic	0.832	NA	4	15	1	0	0
15:58304313:A:G	rs4646588	15	58304313	G	A	0.4155	3.27e-11	-0.00604518	0.000911249	0.873534	rs34133263	7	ALDH1A2	0	intronic	6.934	NA	4	15	1	0	0
15:58305344:A:C	rs4646586	15	58305344	A	C	0.4533	2.55e-06	0.00424494	0.000902397	0.617796	rs11071365	7	ALDH1A2	0	intronic	0.615	NA	1	15	1	0	0
15:58305402:C:T	rs4646584	15	58305402	T	C	0.4583	1.72e-11	0.00607242	0.000902614	0.778939	rs4775006	7	ALDH1A2	0	intronic	10.94	NA	1	15	1	0	0
15:58307381:C:G	rs4646582	15	58307381	C	G	0.4692	2.27e-11	0.00602854	0.000901422	0.745779	rs4775006	7	ALDH1A2	0	intronic	9.838	6	5	15	1	0	0
15:58307898:A:C	rs4646581	15	58307898	A	C	0.4592	2.09e-11	0.00604656	0.000902534	0.769929	rs4775006	7	ALDH1A2	0	intronic	7.525	NA	5	15	1	0	0
15:58308254:A:C	rs2642632	15	58308254	A	C	0.4095	1.49e-11	0.00615482	0.000911985	0.881575	rs34133263	7	ALDH1A2	0	intronic	3.917	7	5	15	1	0	0
15:58309016:A:C	rs7178598	15	58309016	A	C	0.4543	1.42e-11	0.00609792	0.000902585	0.77936	rs4775006	7	ALDH1A2	0	intronic	0.432	5	5	15	1	0	0
15:58310387:C:G	rs12903724	15	58310387	C	G	0.4523	1.83e-11	0.00606441	0.000902575	0.77109	rs4775006	7	ALDH1A2	0	intronic	3.152	6	5	15	1	0	0
15:58311061:A:C	rs12148281	15	58311061	A	C	0.4553	1.24e-11	0.00611144	0.000901942	0.78308	rs4775006	7	ALDH1A2	0	intronic	0.802	6	5	15	1	0	0
15:58311280:A:G	rs8032572	15	58311280	A	G	0.4672	2.57e-11	0.00600774	0.000900815	0.753492	rs4775006	7	ALDH1A2	0	intronic	0.378	6	5	15	1	0	0
15:58312096:A:G	rs12914455	15	58312096	A	G	0.4563	1.96e-11	0.0060518	0.000901996	0.786838	rs4775006	7	ALDH1A2	0	intronic	0.464	4	5	15	1	0	0
15:58314139:C:T	rs12905608	15	58314139	T	C	0.4543	1.51e-11	0.00609114	0.00090276	0.77307	rs4775006	7	ALDH1A2	0	intronic	0.408	7	5	15	1	0	0
15:58314679:A:G	rs12910752	15	58314679	A	G	0.4543	2.23e-06	0.00426476	0.000901463	0.638627	rs11071365	7	ALDH1A2	0	intronic	0.358	6	5	15	1	0	0
15:58314848:A:G	rs12911071	15	58314848	A	G	0.4543	2.21e-06	0.00426681	0.000901455	0.638627	rs11071365	7	ALDH1A2	0	intronic	5.761	7	5	15	1	0	0
15:58315685:A:G	rs12915821	15	58315685	G	A	0.4543	1.09e-11	0.0061331	0.000902768	0.77307	rs4775006	7	ALDH1A2	0	intronic	0.423	5	5	15	1	0	0
15:58315736:A:C	rs12915989	15	58315736	A	C	0.4533	1.3e-11	0.00611047	0.000902768	0.776619	rs4775006	7	ALDH1A2	0	intronic	0.295	5	5	15	1	0	0
15:58316366:G:GGAAGA	15:58316366_GGAAGA_G	15	58316366	G	GGAAGA	0.4553	3.02e-06	0.0042207	0.000903959	0.644357	rs11071365	7	ALDH1A2	0	intronic	5.293	NA	5	15	1	0	0
15:58316487:A:G	rs12901462	15	58316487	G	A	0.4553	2.44e-06	0.00424911	0.000901571	0.644357	rs11071365	7	ALDH1A2	0	intronic	0.339	6	5	15	1	0	0
15:58316960:C:G	rs2642630	15	58316960	G	C	0.4125	2.51e-11	0.00607723	0.000910758	0.863018	rs34133263	7	ALDH1A2	0	intronic	0.1	7	5	15	1	0	0
15:58317094:G:T	rs2414529	15	58317094	T	G	0.4553	1.39e-11	0.00609696	0.000902014	0.783977	rs4775006	7	ALDH1A2	0	intronic	1.821	5	5	15	1	0	0
15:58318603:G:T	rs4369598	15	58318603	T	G	0.4563	2.85e-06	0.00421989	0.000901451	0.643316	rs11071365	7	ALDH1A2	0	intronic	1.267	3a	8	9	1	0	0
15:58318716:C:T	rs34676542	15	58318716	T	C	0.4115	1.81e-11	0.0061265	0.000911611	0.868965	rs34133263	7	ALDH1A2	0	intronic	0.054	5	8	9	1	0	0
15:58318757:C:T	rs12914414	15	58318757	C	T	0.4105	1.52e-11	0.00614986	0.000911644	0.872062	rs34133263	7	ALDH1A2	0	intronic	1.666	5	8	9	1	0	0
15:58319792:A:G	rs11857465	15	58319792	G	A	0.3539	3.32e-10	0.00586983	0.000934203	0.68481	rs34133263	7	ALDH1A2	0	intronic	9.715	6	5	15	1	0	0
15:58321464:A:G	rs11852540	15	58321464	G	A	0.4573	4.76e-06	0.00412533	0.000901718	0.640665	rs11071365	7	ALDH1A2	0	intronic	4.753	7	5	15	1	0	0
15:58323065:C:T	rs10851633	15	58323065	T	C	0.3549	3.15e-08	0.00514061	0.000929072	0.982346	rs11071365	7	ALDH1A2	0	intronic	2.277	7	5	15	1	0	0
15:58323236:C:T	rs2704197	15	58323236	T	C	0.4871	4.2e-13	0.00652144	0.000899654	0.730044	rs773710637	7	ALDH1A2	0	intronic	1.063	NA	5	15	1	0	0
15:58323239:A:G	rs2704196	15	58323239	G	A	0.4871	3.3e-13	0.00655177	0.000899752	0.730044	rs773710637	7	ALDH1A2	0	intronic	1.679	NA	5	15	1	0	0
15:58323701:A:C	rs12911450	15	58323701	A	C	0.4433	1.9e-13	0.00663089	0.000901452	0.882094	rs773710637	7	ALDH1A2	0	intronic	0.51	6	5	15	1	0	0
15:58324610:G:T	rs11629553	15	58324610	G	T	0.4095	1.82e-11	0.00612654	0.00091173	0.882426	rs34133263	7	ALDH1A2	0	intronic	3.586	6	5	15	1	0	0
15:58324645:C:T	rs11629583	15	58324645	C	T	0.4095	1.82e-11	0.00612654	0.00091173	0.882426	rs34133263	7	ALDH1A2	0	intronic	7.088	6	5	15	1	0	0
15:58325501:G:GCTTT	rs773710637	15	58325501	G	GCTTT	0.4742	1.29e-14	0.00694774	0.000901546	1	rs773710637	7	ALDH1A2	0	intronic	12.39	NA	5	15	1	1	0
15:58325512:C:G	rs74655564	15	58325512	C	G	0.3827	1.49e-08	0.00521391	0.00092082	0.874482	rs11071365	7	ALDH1A2	0	intronic	13.19	7	5	15	1	1	1
15:58325944:C:T	rs6493977	15	58325944	C	T	0.4672	1.89e-12	0.00636469	0.000903742	0.78317	rs773710637	7	ALDH1A2	0	intronic	3.138	7	5	15	1	0	0
15:58325994:C:T	rs6493978	15	58325994	T	C	0.4682	1.95e-12	0.00636091	0.000903795	0.778343	rs773710637	7	ALDH1A2	0	intronic	0.103	7	5	15	1	0	0
15:58326048:A:AT	15:58326048:A:AT	15	58326048	A	AT	0.002982	NA	NA	NA	0.66456	rs773710637	7	ALDH1A2	0	intronic	1.263	NA	5	15	1	0	0
15:58326048:A:ATT	15:58326048:A:ATT	15	58326048	A	ATT	0.03479	NA	NA	NA	0.66456	rs773710637	7	ALDH1A2	0	NA	1.231	NA	5	15	1	0	0
15:58326048:A:ATTT	15:58326048:A:ATTT	15	58326048	A	ATTT	0.499	NA	NA	NA	0.66456	rs773710637	7	ALDH1A2	0	NA	1.199	NA	5	15	1	0	0
15:58326614:A:T	rs66971399	15	58326614	A	T	0.4672	2.05e-12	0.00635429	0.000903725	0.78317	rs773710637	7	ALDH1A2	0	intronic	1.182	6	5	15	1	0	0
15:58326834:C:G	rs8032107	15	58326834	G	C	0.4801	1.39e-06	0.00435648	0.000902722	0.600011	rs11071365	7	ALDH1A2	0	intronic	0.437	7	5	15	1	0	0
15:58327347:G:T	rs2899611	15	58327347	G	T	0.494	1.39e-13	0.00666893	0.000901492	0.79642	rs773710637	7	ALDH1A2	0	intronic	0.06	6	1	15	1	0	0
15:58327654:A:ATT	15:58327654_ATT_A	15	58327654	A	ATT	0.1213	8.75e-12	0.00656044	0.00096114	1	15:58327654_ATT_A	7	ALDH1A2	0	intronic	2.323	NA	5	15	1	0	0
15:58328332:C:G	rs34958088	15	58328332	C	G	0.4751	4.56e-14	0.00679182	0.000900292	0.995921	rs773710637	7	ALDH1A2	0	intronic	1.471	5	5	15	1	0	0
15:58329211:A:G	rs4646580	15	58329211	G	A	0.4503	2.73e-11	0.00601301	0.000902824	0.777341	rs4775006	7	ALDH1A2	0	intronic	4.315	NA	5	15	1	0	0
15:58329528:C:G	rs4646579	15	58329528	C	G	0.4493	3.52e-11	0.00597948	0.000902819	0.772787	rs4775006	7	ALDH1A2	0	intronic	0.538	6	5	15	1	0	0
15:58330094:C:T	rs4144005	15	58330094	T	C	0.4433	1.74e-13	0.00664163	0.000901534	0.882094	rs773710637	7	ALDH1A2	0	intronic	1.786	3a	2	15	1	0	0
15:58332541:C:G	rs12595180	15	58332541	C	G	0.4503	2.32e-11	0.0060322	0.000902448	0.777341	rs4775006	7	ALDH1A2	0	intronic	4.417	4	5	15	1	0	0
15:58332583:A:G	rs12912093	15	58332583	G	A	0.4483	2.32e-11	0.00604174	0.000903845	0.77011	rs4775006	7	ALDH1A2	0	intronic	2.929	4	5	15	1	0	0
15:58333769:A:G	rs34556514	15	58333769	G	A	0.4443	8.3e-14	0.00673016	0.000901513	0.862172	rs773710637	7	ALDH1A2	0	intronic	5.452	7	5	15	1	0	0
15:58333961:A:G	rs11071363	15	58333961	G	A	0.4443	1.07e-13	0.00670016	0.000901521	0.854015	rs773710637	7	ALDH1A2	0	intronic	5.499	5	5	15	1	0	0
15:58334113:C:G	rs11071364	15	58334113	G	C	0.4453	1.22e-13	0.00668102	0.000901065	0.865833	rs773710637	7	ALDH1A2	0	intronic	0.261	6	5	15	1	0	0
15:58334126:A:G	rs11071365	15	58334126	A	G	0.3529	2.31e-08	0.00519222	0.000929371	1	rs11071365	7	ALDH1A2	0	intronic	0.071	7	5	15	1	0	0
15:58334244:A:T	rs11071366	15	58334244	T	A	0.3549	2.72e-08	0.00516034	0.000928314	0.991255	rs11071365	7	ALDH1A2	0	intronic	4.505	3a	5	15	1	0	0
15:58334345:A:G	rs10518961	15	58334345	A	G	0.4423	1.03e-13	0.00670488	0.000901482	0.855261	rs773710637	7	ALDH1A2	0	intronic	0.581	2c	5	15	1	0	0
15:58334587:C:T	rs1994926	15	58334587	T	C	0.4404	8.92e-14	0.00672075	0.000901397	0.863677	rs773710637	7	ALDH1A2	0	intronic	0.78	7	5	15	1	0	0
15:58334799:C:T	rs8027188	15	58334799	T	C	0.4404	8.15e-14	0.00673041	0.000901255	0.863677	rs773710637	7	ALDH1A2	0	intronic	9.255	6	5	15	1	0	0
15:58335272:C:T	rs8027964	15	58335272	T	C	0.4404	8.18e-14	0.00672983	0.000901234	0.863677	rs773710637	7	ALDH1A2	0	intronic	10.99	7	5	15	1	0	0
15:58335867:A:G	rs2899612	15	58335867	A	G	0.4404	7.39e-14	0.00674227	0.000901285	0.863677	rs773710637	7	ALDH1A2	0	intronic	5.193	3a	2	15	1	0	0
15:58336000:C:T	rs4238326	15	58336000	C	T	0.3539	2.79e-08	0.00516082	0.000929232	0.995555	rs11071365	7	ALDH1A2	0	intronic	1.335	4	2	15	1	0	0
15:58336218:C:T	rs4238327	15	58336218	T	C	0.4404	6.44e-14	0.00675881	0.000901322	0.863677	rs773710637	7	ALDH1A2	0	intronic	1.021	7	5	15	1	0	0
15:58336319:C:T	rs4553566	15	58336319	C	T	0.4414	4.43e-14	0.00680121	0.000901087	0.851642	rs773710637	7	ALDH1A2	0	intronic	1.336	7	5	15	1	0	0
15:58336426:A:T	rs35246600	15	58336426	A	T	0.3539	2.65e-08	0.00516918	0.000929177	0.995587	rs11071365	7	ALDH1A2	0	intronic	2.373	7	5	15	1	0	0
15:58336662:C:T	rs17820966	15	58336662	T	C	0.4404	6.31e-14	0.00676137	0.000901337	0.863677	rs773710637	7	ALDH1A2	0	intronic	0.257	7	5	15	1	0	0
15:58337459:G:T	rs8023769	15	58337459	T	G	0.4404	5.78e-14	0.00678091	0.000902548	0.863677	rs773710637	7	ALDH1A2	0	intronic	0.903	7	5	14	1	0	0
15:58338052:A:G	rs6493979	15	58338052	A	G	0.4414	6.71e-14	0.00676703	0.000903053	0.866976	rs773710637	7	ALDH1A2	0	intronic	11.21	7	5	14	1	0	0
15:58338998:A:T	rs4646576	15	58338998	T	A	0.3539	3.4e-08	0.00513883	0.000930993	0.995555	rs11071365	7	ALDH1A2	0	intronic	11.64	5	5	14	1	0	0
15:58341954:G:T	rs2067062	15	58341954	G	T	0.4891	2.6e-13	0.00659338	0.000901536	0.710561	rs773710637	7	ALDH1A2	0	intronic	1.78	NA	2	14	1	0	0
15:58343021:C:T	rs4646572	15	58343021	C	T	0.3936	5.73e-08	0.0049832	0.000918222	0.837564	rs11071365	7	ALDH1A2	0	intronic	2.598	NA	5	14	1	0	0
15:58343137:C:T	rs4646571	15	58343137	C	T	0.3976	8.96e-08	0.00490927	0.000918187	0.826336	rs11071365	7	ALDH1A2	0	intronic	1.46	5	5	14	1	0	0
15:58343146:C:G	rs4646570	15	58343146	C	G	0.4851	2.35e-13	0.00660728	0.000901769	0.70868	rs773710637	7	ALDH1A2	0	intronic	5.419	5	5	14	1	0	0
15:58344290:C:T	rs4646568	15	58344290	T	C	0.3499	2.62e-08	0.00519036	0.000932646	0.969225	rs11071365	7	ALDH1A2	0	intronic	2.617	NA	5	14	1	0	0
15:58345001:A:T	rs2704218	15	58345001	T	A	0.4861	2.79e-13	0.00659236	0.000902541	0.697957	rs773710637	7	ALDH1A2	0	intronic	4.087	7	5	14	1	0	0
15:58347260:C:T	rs2899613	15	58347260	C	T	0.4085	3.21e-11	0.00607241	0.000914963	0.870316	rs34133263	7	ALDH1A2	0	intronic	1.945	7	5	14	1	0	0
15:58347949:A:C	rs1994927	15	58347949	A	C	0.4622	3.17e-11	0.00600448	0.000904511	0.741089	rs4775006	7	ALDH1A2	0	intronic	2.287	7	5	14	1	0	0
15:58348173:A:G	rs4646566	15	58348173	A	G	0.4513	2.03e-11	0.0060727	0.000905883	0.774667	rs4775006	7	ALDH1A2	0	intronic	0.929	NA	5	14	1	0	0
15:58349568:C:T	rs17820990	15	58349568	T	C	0.4553	2.12e-11	0.00605829	0.000904596	0.789526	rs4775006	7	ALDH1A2	0	intronic	0.087	6	5	14	1	0	0
15:58350896:C:G	rs12914603	15	58350896	G	C	0.4115	2.94e-11	0.00607778	0.000914006	0.874254	rs34133263	7	ALDH1A2	0	intronic	1.421	7	6	14	1	0	0
15:58351797:A:G	rs4646564	15	58351797	A	G	0.4543	9.51e-12	0.006164	0.00090465	0.792253	rs4775006	7	ALDH1A2	0	intronic	5.676	NA	7	14	1	0	0
15:58352290:A:G	rs6493980	15	58352290	G	A	0.4523	1.61e-11	0.00609993	0.000905332	0.78472	rs4775006	7	ALDH1A2	0	intronic	0.402	7	5	14	1	0	0
15:58352923:C:T	rs6493981	15	58352923	C	T	0.4523	1.23e-11	0.00613483	0.000905317	0.78472	rs4775006	7	ALDH1A2	0	intronic	3.815	5	5	14	1	0	0
15:58353335:C:T	rs4646563	15	58353335	C	T	0.4592	2.37e-06	0.00426449	0.000903704	0.635394	rs11071365	7	ALDH1A2	0	intronic	2.564	NA	2	14	1	0	0
15:58353546:C:G	rs4646560	15	58353546	G	C	0.4523	1.71e-11	0.00609228	0.000905426	0.78472	rs4775006	7	ALDH1A2	0	intronic	5.967	7	1	14	1	0	0
15:58354152:A:G	rs11071367	15	58354152	A	G	0.4085	3.02e-11	-0.00607679	0.000914432	0.884075	rs34133263	7	ALDH1A2	0	intronic	1.984	5	1	13	1	0	0
15:58354258:A:G	rs4646559	15	58354258	G	A	0.4523	1.56e-11	0.00610531	0.000905477	0.78472	rs4775006	7	ALDH1A2	0	intronic	9.287	NA	1	13	1	0	0
15:58354697:C:T	rs4646557	15	58354697	C	T	0.4135	3.37e-11	0.00605214	0.000912943	0.866146	rs34133263	7	ALDH1A2	0	intronic	3.16	NA	1	13	1	0	0
15:58355345:A:G	rs4646555	15	58355345	A	G	0.4553	1.64e-11	0.00609293	0.000904707	0.789526	rs4775006	7	ALDH1A2	0	intronic	3.61	NA	1	13	1	0	0
15:58355437:A:G	rs4646554	15	58355437	G	A	0.4553	1.72e-11	0.0060875	0.000904768	0.789526	rs4775006	7	ALDH1A2	0	intronic	5.858	NA	1	13	1	0	0
15:58356362:C:T	rs2414530	15	58356362	C	T	0.4563	1.28e-11	0.00612782	0.000905064	0.787713	rs4775006	7	ALDH1A2	0	intronic	18.98	2b	1	13	1	1	1
15:58356855:C:G	rs7171261	15	58356855	G	C	0.4533	1.27e-11	0.00613533	0.000905999	0.776619	rs4775006	7	ALDH1A2	0	intronic	6.399	4	1	13	1	0	0
15:58358607:C:G	rs4646549	15	58358607	C	G	0.4085	5.45e-10	0.00568406	0.000915963	0.861329	rs34133263	7	ALDH1A2:CTD-2330J20.2	00:00:00	ncRNA_intronic	11.55	3a	1	10	1	0	0
15:58359787:C:T	rs3809535	15	58359787	C	T	0.4115	3.52e-11	0.00606829	0.000916252	0.851027	rs34133263	7	ALDH1A2:CTD-2330J20.2	00:00:00	ncRNA_intronic	0.132	NA	5	14	1	0	0
15:58360975:C:T	rs2642635	15	58360975	C	T	0.4284	1.39e-07	0.00482278	0.000915785	0.707633	rs34133263	7	ALDH1A2:CTD-2330J20.2	00:00:00	ncRNA_intronic	0.248	6	5	14	1	0	0
15:58362025:A:G	rs2464469	15	58362025	A	G	0.4046	2.13e-08	0.00513289	0.000916362	0.685528	rs34133263	7	ALDH1A2:CTD-2330J20.2	00:00:00	ncRNA_intronic	3.177	NA	5	14	1	0	0
15:58362438:C:T	rs2464467	15	58362438	T	C	0.4016	2.22e-08	0.0051184	0.000915034	0.679933	rs34133263	7	ALDH1A2:CTD-2330J20.2	00:00:00	ncRNA_intronic	16.92	NA	5	14	1	1	0
15:58363170:A:G	rs2464466	15	58363170	A	G	0.4016	2.4e-08	0.00510479	0.00091481	0.679933	rs34133263	7	ALDH1A2:CTD-2330J20.2	00:00:00	ncRNA_exonic	0.175	NA	7	14	1	0	0
15:58363242:C:G	rs2642636	15	58363242	G	C	0.3986	1.88e-08	0.00514456	0.000915012	0.675956	rs34133263	7	ALDH1A2:CTD-2330J20.2	00:00:00	intronic	2.718	4	13	14	1	0	0
15:58367677:A:G	rs2704194	15	58367677	A	G	0.4006	3.58e-08	0.00503567	0.000913828	0.682395	rs34133263	7	ALDH1A2	0	intronic	7.498	NA	13	14	1	0	0
15:58371682:A:G	rs2704188	15	58371682	A	G	0.3956	3.48e-08	0.00503991	0.000913756	0.664953	rs34133263	7	ALDH1A2	0	intronic	2.1	NA	5	15	1	0	0
15:58374707:C:T	rs6493982	15	58374707	T	C	0.3986	2.8e-08	0.0050612	0.000911363	0.675956	rs34133263	7	ALDH1A2	0	intronic	1.582	7	5	15	1	0	0
15:58377468:A:G	rs8029919	15	58377468	G	A	0.3757	2.68e-07	-0.00474996	0.00092326	0.61421	rs34133263	7	ALDH1A2	0	intronic	2.996	6	5	15	1	0	0
15:58377913:A:C	rs2642644	15	58377913	C	A	0.3469	9.21e-08	0.00499088	0.000934321	0.631059	rs34133263	7	ALDH1A2	0	intronic	0.092	7	5	15	1	0	0
15:78528561:A:C	rs11637289	15	78528561	C	A	0.02982	2.64e-07	0.0106755	0.00207403	0.828325	rs145408100	8	ACSBG1	0	intronic	2.014	7	5	15	1	0	0
15:78534547:A:G	rs1010388	15	78534547	A	G	0.02883	2.37e-07	-0.0107668	0.00208336	0.858986	rs145408100	8	ACSBG1	0	intronic	8.33	NA	5	15	1	0	0
15:78535886:A:G	rs8029698	15	78535886	G	A	0.02883	3.71e-07	0.0105575	0.00207695	0.858986	rs145408100	8	ACSBG1	0	intronic	4.46	4	2	15	1	0	0
15:78537209:A:G	rs4619364	15	78537209	G	A	0.02883	4.86e-07	0.0104463	0.00207614	0.858986	rs145408100	8	ACSBG1	0	intronic	6.399	4	5	15	1	0	0
15:78537579:C:T	rs8036830	15	78537579	T	C	0.02883	3.77e-07	0.0105487	0.00207652	0.858986	rs145408100	8	ACSBG1	0	intronic	3.184	5	5	15	1	0	0
15:78537621:C:G	rs8040951	15	78537621	G	C	0.02883	4.29e-07	0.0105069	0.00207826	0.858986	rs145408100	8	ACSBG1	0	UTR5	2.169	5	5	15	1	0	0
15:78537657:A:C	rs8040969	15	78537657	A	C	0.02883	3.87e-07	0.0105431	0.00207726	0.858986	rs145408100	8	ACSBG1	0	UTR5	2.11	5	5	15	1	0	0
15:78538878:A:G	rs7165529	15	78538878	G	A	0.02883	6.78e-07	0.0103355	0.00208063	0.858986	rs145408100	8	ACSBG1	847	upstream	2.089	7	5	15	1	0	0
15:78539058:A:AG	rs11438009	15	78539058	AG	A	0.02883	4.06e-07	0.0105477	0.00208202	0.858986	rs145408100	8	ACSBG1	1027	intergenic	5.972	NA	5	15	1	0	0
15:78544734:C:T	rs9888664	15	78544734	T	C	0.02883	6.99e-07	0.0103294	0.00208189	0.858986	rs145408100	8	RP11-762H8.3	0	ncRNA_intronic	1.703	5	5	15	1	0	0
15:78545168:A:G	rs8031692	15	78545168	A	G	0.02883	6.29e-07	0.0103448	0.00207637	0.858986	rs145408100	8	RP11-762H8.3	0	ncRNA_intronic	0.788	4	5	15	1	0	0
15:78547155:A:G	rs6495286	15	78547155	G	A	0.02883	1.11e-06	0.0102223	0.00209877	0.858986	rs145408100	8	RP11-762H8.3	0	ncRNA_intronic	1.826	7	5	15	1	0	0
15:78552562:C:G	rs7171273	15	78552562	C	G	0.02883	1.34e-06	0.010139	0.00209786	0.858986	rs145408100	8	RP11-762H8.3	0	ncRNA_intronic	2.306	5	5	15	1	0	0
15:78554026:A:AT	15:78554026_AT_A	15	78554026	A	AT	0.02883	8.64e-07	0.0103288	0.00209916	0.858986	rs145408100	8	RP11-762H8.3	0	ncRNA_intronic	0.125	NA	5	15	1	0	0
15:78567384:A:C	rs111753185	15	78567384	A	C	0.02883	1.02e-07	-0.0111505	0.002095	1	rs145408100	8	DNAJA4	0	intronic	0.64	5	4	4	1	0	0
15:78567533:C:T	rs57372079	15	78567533	T	C	0.02982	1.39e-07	-0.0110575	0.00209983	0.964627	rs145408100	8	DNAJA4	0	intronic	0.464	5	4	4	1	0	0
15:78588577:A:G	rs145408100	15	78588577	A	G	0.02883	4.26e-08	-0.0115921	0.00211549	1	rs145408100	8	WDR61	0	intronic	0.314	7	5	5	1	0	0
19:10744807:C:T	rs62129987	19	10744807	T	C	0.4056	2.04e-10	0.00592291	0.000931474	0.800918	19:10785932_GTTTTTT_G	9	SLC44A2	0	intronic	0.83	6	4	4	1	0	0
19:10745764:C:T	rs2163832	19	10745764	C	T	0.3738	2.17e-10	0.00602787	0.000949476	0.906888	19:10785932_GTTTTTT_G	9	SLC44A2	0	intronic	0.012	NA	3	4	1	0	0
19:10748073:C:G	rs3843750	19	10748073	G	C	0.3718	4.08e-10	0.00595039	0.000951908	0.930612	19:10785932_GTTTTTT_G	9	SLC44A2	0	intronic	0.537	5	4	4	1	0	0
19:10748121:C:T	rs3843751	19	10748121	T	C	0.3728	4.67e-10	0.00593038	0.000951925	0.93486	19:10785932_GTTTTTT_G	9	SLC44A2	0	intronic	0.797	5	4	4	1	0	0
19:10748820:C:T	rs3859514	19	10748820	C	T	0.4036	8.5e-10	0.00571496	0.000931483	0.823401	19:10785932_GTTTTTT_G	9	SLC44A2	0	intronic	4.445	NA	3	4	1	0	0
19:10749236:C:T	rs1560708	19	10749236	C	T	0.4036	8.48e-10	0.00571526	0.000931469	0.823401	19:10785932_GTTTTTT_G	9	SLC44A2	0	intronic	2.889	NA	4	4	1	0	0
19:10750738:G:T	rs1560707	19	10750738	G	T	0.4085	9.56e-10	0.00569703	0.000931412	0.806856	19:10785932_GTTTTTT_G	9	SLC44A2	0	intronic	7.068	1b	2	4	1	0	0
19:10750783:C:T	rs2116881	19	10750783	T	C	0.333	4.92e-08	0.0055559	0.00101867	0.777044	19:10785932_GTTTTTT_G	9	SLC44A2	0	intronic	3.427	NA	2	4	1	0	0
19:10751769:G:GA	rs571498102	19	10751769	GA	G	0.4225	1.76e-10	0.0060938	0.000954951	0.758775	19:10785932_GTTTTTT_G	9	SLC44A2:AC011475.1	00:00:00	intronic	0.902	NA	4	4	1	0	0
19:10752968:A:G	rs10405617	19	10752968	G	A	0.3728	2.98e-10	0.00599239	0.000951191	0.93486	19:10785932_GTTTTTT_G	9	SLC44A2	0	intronic	0.678	5	3	4	1	0	0
19:10754400:A:G	rs1053007	19	10754400	G	A	0.4026	1.09e-09	0.00568032	0.000931757	0.826753	19:10785932_GTTTTTT_G	9	SLC44A2	0	UTR3	5.405	NA	4	6	1	0	0
19:10754905:G:T	rs10948	19	10754905	T	G	0.3728	1.73e-10	0.00607259	0.000951274	0.93486	19:10785932_GTTTTTT_G	9	SLC44A2	0	UTR3	13.38	2b	2	7	1	1	1
19:10755412:T:TTCCCC	rs528114656	19	10755412	TTCCCC	T	0.3738	2.29e-10	0.00603261	0.000951482	0.93093	19:10785932_GTTTTTT_G	9	SLC44A2	176	downstream	NA	NA	2	7	1	0	0
19:10756068:C:CTG	rs36049895	19	10756068	CTG	C	0.3728	2.04e-10	0.00604951	0.000951412	0.93486	19:10785932_GTTTTTT_G	9	SLC44A2	832	downstream	0.996	NA	5	5	1	0	0
19:10756231:T:TG	19:10756231_TG_T	19	10756231	T	TG	0.4115	7.7e-10	0.00573647	0.000932605	0.807278	19:10785932_GTTTTTT_G	9	SLC44A2	995	downstream	0.47	NA	5	5	1	0	0
19:10756399:C:T	rs1975163	19	10756399	C	T	0.3728	1.69e-10	0.00607665	0.000951362	0.93486	19:10785932_GTTTTTT_G	9	SLC44A2	1163	intergenic	0.389	NA	5	5	1	0	0
19:10756432:A:G	rs10405536	19	10756432	A	G	0.4026	7.77e-10	0.00573099	0.000931935	0.826753	19:10785932_GTTTTTT_G	9	SLC44A2	1196	intergenic	1.399	7	5	5	1	0	0
19:10758319:C:T	rs10408721	19	10758319	T	C	0.3817	7.4e-11	0.00619098	0.000950672	0.908932	19:10785932_GTTTTTT_G	9	SLC44A2	3083	intergenic	0.201	7	5	5	1	0	0
19:10758453:A:G	rs10407349	19	10758453	A	G	0.4095	4.52e-10	0.00580842	0.000931618	0.812842	19:10785932_GTTTTTT_G	9	SLC44A2	3217	intergenic	0.128	6	5	5	1	0	0
19:10759009:T:TG	19:10759009_TG_T	19	10759009	T	TG	0.3708	2.13e-10	0.00604842	0.00095221	0.942543	19:10785932_GTTTTTT_G	9	ILF3-AS1	3528	intergenic	4.021	NA	1	5	1	0	0
19:10759442:A:G	rs11085743	19	10759442	A	G	0.4006	9.07e-10	0.00570818	0.000931954	0.832657	19:10785932_GTTTTTT_G	9	ILF3-AS1	3095	intergenic	5.324	5	5	5	1	0	0
19:10759981:C:G	rs10415961	19	10759981	C	G	0.4095	5.45e-10	0.00578146	0.00093164	0.812842	19:10785932_GTTTTTT_G	9	ILF3-AS1	2556	intergenic	0.743	7	5	5	1	0	0
19:10760007:A:G	rs10416125	19	10760007	A	G	0.4105	4.85e-10	0.00579849	0.000931657	0.803112	19:10785932_GTTTTTT_G	9	ILF3-AS1	2530	intergenic	1.558	6	5	5	1	0	0
19:10760120:C:CT	rs35467336	19	10760120	CT	C	0.3976	5.8e-10	0.00591337	0.000954403	0.843736	19:10785932_GTTTTTT_G	9	ILF3-AS1	2417	intergenic	1.291	NA	5	5	1	0	0
19:10761808:C:CTTTT	rs568475077	19	10761808	CTTTT	C	0.4523	4.13e-09	0.0054985	0.000935305	0.69571	19:10785932_GTTTTTT_G	9	ILF3-AS1	729	downstream	0.473	NA	5	5	1	0	0
19:10763214:A:ATT	19:10763214_ATT_A	19	10763214	A	ATT	0.3976	1.81e-09	0.00561778	0.000934082	0.842899	19:10785932_GTTTTTT_G	9	ILF3-AS1	0	ncRNA_exonic	1.383	NA	1	7	1	0	0
19:10764203:G:T	rs4804514	19	10764203	T	G	0.4006	8.37e-10	0.00572044	0.000932006	0.832657	19:10785932_GTTTTTT_G	9	ILF3-AS1	0	ncRNA_exonic	1.495	2b	1	1	1	0	0
19:10764867:C:G	rs3810155	19	10764867	G	C	0.4006	8.97e-10	0.00572164	0.000933886	0.832657	19:10785932_GTTTTTT_G	9	ILF3	69	upstream	3.998	2b	1	1	1	0	0
19:10764914:A:G	rs3810154	19	10764914	A	G	0.4006	1.01e-09	0.00569204	0.000932016	0.832657	19:10785932_GTTTTTT_G	9	ILF3	22	upstream	15.3	NA	1	1	1	1	0
19:10765478:C:CG	19:10765478_CG_C	19	10765478	C	CG	0.2753	2.09e-07	0.00549871	0.0010593	0.669094	19:10785932_GTTTTTT_G	9	ILF3	0	intronic	14.23	NA	1	1	1	0	0
19:10765819:C:T	rs7250071	19	10765819	T	C	0.4006	1.02e-09	0.00569063	0.000932029	0.832657	19:10785932_GTTTTTT_G	9	ILF3	0	UTR5	6.433	2b	1	1	1	0	0
19:10766798:A:C	rs10417412	19	10766798	C	A	0.3708	2.35e-10	0.00602926	0.00095147	0.942543	19:10785932_GTTTTTT_G	9	ILF3	0	intronic	6.697	4	1	2	1	0	0
19:10767790:A:G	rs6511707	19	10767790	A	G	0.3986	1.18e-09	0.00566987	0.000932129	0.831094	19:10785932_GTTTTTT_G	9	ILF3	0	intronic	0.648	5	1	5	1	0	0
19:10769974:C:T	rs2360944	19	10769974	C	T	0.3708	2.57e-10	0.00601588	0.000951477	0.942543	19:10785932_GTTTTTT_G	9	ILF3	0	intronic	3.665	NA	1	5	1	0	0
19:10770068:A:ATTTTTTTTT	rs750694586	19	10770068	A	ATTTTTTTTT	0.2823	4.27e-07	0.00530435	0.001049	0.609881	19:10785932_GTTTTTT_G	9	ILF3	0	intronic	12.37	NA	1	5	1	1	0
19:10770292:A:G	rs7248558	19	10770292	G	A	0.3708	2.38e-10	0.00602714	0.000951439	0.942543	19:10785932_GTTTTTT_G	9	ILF3	0	intronic	0.922	7	1	5	1	0	0
19:10770305:C:T	rs7248205	19	10770305	T	C	0.4423	8.7e-10	0.00563956	0.000919751	0.714108	19:10785932_GTTTTTT_G	9	ILF3	0	intronic	0.041	6	1	5	1	0	0
19:10770783:A:G	rs10407692	19	10770783	G	A	0.4006	1.09e-09	0.00568053	0.000931968	0.832657	19:10785932_GTTTTTT_G	9	ILF3	0	intronic	0.946	4	3	5	1	0	0
19:10771377:C:G	rs2060236	19	10771377	C	G	0.3996	9.49e-10	0.00570235	0.0009321	0.836057	19:10785932_GTTTTTT_G	9	ILF3	0	intronic	1.116	7	3	5	1	0	0
19:10772112:C:T	rs2043304	19	10772112	C	T	0.3996	1.28e-09	0.00565816	0.000932171	0.836057	19:10785932_GTTTTTT_G	9	ILF3	0	intronic	0.008	NA	4	5	1	0	0
19:10772685:C:G	rs10419865	19	10772685	C	G	0.4076	1.33e-09	0.00565141	0.000931993	0.810137	19:10785932_GTTTTTT_G	9	ILF3	0	intronic	1.668	2b	2	6	1	0	0
19:10774623:A:G	rs4435370	19	10774623	A	G	0.3708	2.42e-10	0.00602435	0.00095145	0.942543	19:10785932_GTTTTTT_G	9	ILF3	0	intronic	2.366	6	4	5	1	0	0
19:10775010:A:G	rs34046714	19	10775010	A	G	0.3708	2.07e-10	0.00604719	0.000951447	0.942543	19:10785932_GTTTTTT_G	9	ILF3	0	intronic	1.761	7	4	5	1	0	0
19:10776280:A:AT	rs113243484	19	10776280	AT	A	0.4006	6.74e-10	0.00575532	0.00093249	0.832657	19:10785932_GTTTTTT_G	9	ILF3	0	intronic	6.129	NA	4	5	1	0	0
19:10776291:C:CT	rs771390289	19	10776291	CT	C	0.4006	6.74e-10	0.00575532	0.00093249	0.832657	19:10785932_GTTTTTT_G	9	ILF3	0	intronic	3.14	NA	4	5	1	0	0
19:10776606:A:T	rs8113002	19	10776606	T	A	0.4095	3.86e-10	0.00584395	0.000933605	0.794345	19:10785932_GTTTTTT_G	9	ILF3	0	intronic	6.997	6	4	5	1	0	0
19:10777945:G:T	rs12976026	19	10777945	T	G	0.3638	5.09e-10	0.00595713	0.000958292	0.911555	19:10785932_GTTTTTT_G	9	ILF3	0	intronic	0.948	6	4	5	1	0	0
19:10778173:A:G	rs12976577	19	10778173	A	G	0.4095	4.24e-10	0.00582087	0.00093207	0.812842	19:10785932_GTTTTTT_G	9	ILF3	0	intronic	2.065	7	4	5	1	0	0
19:10778647:A:G	rs8099926	19	10778647	G	A	0.3708	2.29e-10	0.00603507	0.000951782	0.942543	19:10785932_GTTTTTT_G	9	ILF3	0	intronic	1.738	4	2	6	1	0	0
19:10778763:A:T	rs10401513	19	10778763	T	A	0.4095	4.26e-10	0.00582006	0.000932075	0.812842	19:10785932_GTTTTTT_G	9	ILF3	0	intronic	0.851	4	2	6	1	0	0
19:10780789:A:G	rs2360943	19	10780789	G	A	0.3996	1.09e-09	0.00568161	0.000932063	0.836057	19:10785932_GTTTTTT_G	9	ILF3	0	intronic	0.007	NA	4	5	1	0	0
19:10780802:A:G	rs2360942	19	10780802	A	G	0.3708	2.22e-10	0.00603691	0.000951416	0.942543	19:10785932_GTTTTTT_G	9	ILF3	0	intronic	0.143	NA	4	5	1	0	0
19:10783027:A:ATTTTTTTTT	19:10783027_ATTTTTTTTT_A	19	10783027	A	ATTTTTTTTT	0.4414	1.66e-07	0.00482161	0.000921206	0.683061	19:10785932_GTTTTTT_G	9	ILF3	0	intronic	1.817	NA	4	4	1	0	0
19:10783509:T:TA	19:10783509_TA_T	19	10783509	T	TA	0.4453	2.95e-09	0.00567618	0.000956532	0.699023	19:10785932_GTTTTTT_G	9	ILF3	0	intronic	0.053	NA	4	4	1	0	0
19:10785932:G:GTTTTTT	19:10785932_GTTTTTT_G	19	10785932	G	GTTTTTT	0.3588	3.86e-11	0.00640547	0.00096914	1	19:10785932_GTTTTTT_G	9	ILF3	0	intronic	0.466	NA	4	4	1	0	0
19:10786622:G:GT	rs35797662	19	10786622	GT	G	0.3748	2.51e-10	0.00603757	0.000954327	0.901917	19:10785932_GTTTTTT_G	9	ILF3	0	intronic	0.305	NA	4	4	1	0	0
19:10787540:C:T	rs10407923	19	10787540	C	T	0.3708	2.15e-10	0.00604143	0.000951419	0.942543	19:10785932_GTTTTTT_G	9	ILF3	0	intronic	2.587	7	4	4	1	0	0
19:10787744:C:G	rs1982075	19	10787744	G	C	0.3708	2.41e-10	0.00602492	0.000951384	0.942543	19:10785932_GTTTTTT_G	9	ILF3	0	intronic	0.804	5	4	4	1	0	0
19:10788813:C:T	rs6511708	19	10788813	C	T	0.3708	1.93e-10	0.00605872	0.000951588	0.942543	19:10785932_GTTTTTT_G	9	ILF3	0	intronic	0.263	4	4	4	1	0	0
19:10790143:C:G	rs2738042	19	10790143	C	G	0.3698	2.35e-10	0.00602851	0.000951372	0.938287	19:10785932_GTTTTTT_G	9	ILF3	0	intronic	1.299	4	4	4	1	0	0
19:10790162:C:T	rs2569512	19	10790162	C	T	0.3698	2.62e-10	0.00601249	0.000951339	0.938287	19:10785932_GTTTTTT_G	9	ILF3	0	intronic	1.516	NA	4	4	1	0	0
19:10793749:A:G	rs2738039	19	10793749	G	A	0.3708	2.42e-10	0.0060246	0.000951434	0.942543	19:10785932_GTTTTTT_G	9	ILF3	0	intronic	3.686	4	4	4	1	0	0
19:10794630:G:T	rs2229383	19	10794630	T	G	0.4006	8.49e-10	0.00571687	0.000931766	0.832657	19:10785932_GTTTTTT_G	9	ILF3	0	exonic	9.829	NA	4	4	1	0	0
19:10794793:C:T	rs892087	19	10794793	T	C	0.4095	4.58e-10	0.00580622	0.000931534	0.812842	19:10785932_GTTTTTT_G	9	ILF3	0	UTR3	2.112	NA	4	4	1	0	0
19:10799750:C:T	rs2742313	19	10799750	C	T	0.3966	5.58e-10	0.00578461	0.000932708	0.821209	19:10785932_GTTTTTT_G	9	ILF3	0	intronic	3.594	4	3	4	1	0	0
19:10801185:A:G	rs8102380	19	10801185	A	G	0.3688	1.25e-10	0.00612568	0.000952239	0.933601	19:10785932_GTTTTTT_G	9	ILF3	0	UTR3	0.337	4	4	4	1	0	0
19:10803395:A:G	rs2010492	19	10803395	G	A	0.3678	9.71e-11	0.00616516	0.000952674	0.929366	19:10785932_GTTTTTT_G	9	ILF3	301	downstream	0.65	NA	4	4	1	0	0
19:10804389:C:T	rs8107719	19	10804389	C	T	0.3668	1.35e-10	0.0061163	0.000952428	0.925168	19:10785932_GTTTTTT_G	9	ILF3	1295	intergenic	3.341	6	4	5	1	0	0
19:10805160:C:T	rs1975161	19	10805160	C	T	0.3966	5.38e-10	0.00579309	0.000933237	0.822048	19:10785932_GTTTTTT_G	9	ILF3	2066	intergenic	5.172	NA	5	5	1	0	0
19:10808770:C:T	rs4804519	19	10808770	T	C	0.3678	2.05e-10	0.00605864	0.000953002	0.929366	19:10785932_GTTTTTT_G	9	QTRT1	3335	intergenic	2	7	5	14	1	0	0
19:10835405:C:T	rs714307	19	10835405	T	C	0.4433	1.71e-07	0.00482827	0.000923428	0.607576	19:10785932_GTTTTTT_G	9	DNM2	0	intronic	1.123	4	2	5	1	0	0
20:33799280:G:T	rs6088765	20	33799280	G	T	0.4384	1.85e-06	0.00433723	0.000909424	0.611738	rs2425051	10	EDEM2	0	intronic	3.541	4	4	15	1	0	0
20:33819415:A:G	rs2425019	20	33819415	G	A	0.4503	1.67e-06	0.00435328	0.000908989	0.616893	rs2425051	10	EDEM2:MMP24-AS1:MMP24	00:00:00	ncRNA_intronic	1.573	6	4	5	1	0	0
20:33829406:C:G	rs6120880	20	33829406	G	C	0.4394	1.48e-06	0.00440189	0.000914433	0.634917	rs2425051	10	EDEM2:MMP24-AS1:MMP24	00:00:00	ncRNA_intronic	1.954	5	4	15	1	0	0
20:33829406:C:T	rs6120880	20	33829406	T	C	0.01193	0.0388961	-0.010474	0.00507147	0.634917	rs2425051	10	EDEM2:MMP24-AS1:MMP24	00:00:00	NA	1.36	NA	4	15	1	0	0
20:33847253:C:T	rs2425026	20	33847253	T	C	0.4384	3.65e-09	0.00537516	0.000911119	0.653326	rs2425051	10	EDEM2:MMP24-AS1:MMP24	00:00:00	ncRNA_intronic	1.247	5	4	5	1	0	0
20:33864484:A:G	rs7280	20	33864484	G	A	0.4185	1.62e-09	0.00551558	0.000914459	0.839105	rs2425051	10	EDEM2:MMP24-AS1:MMP24:RP4-614O4.11	0:0:0:0	ncRNA_exonic	0.318	2b	1	7	1	0	0
20:33880363:A:T	rs2425051	20	33880363	T	A	0.4284	1.69e-11	0.00610273	0.000906699	1	rs2425051	10	FAM83C	158	upstream	9.705	5	1	15	1	0	0
20:33880729:A:C	rs2425052	20	33880729	C	A	0.4394	3.06e-11	0.00601101	0.000904798	0.952545	rs2425051	10	FAM83C	524	upstream	1.315	2b	5	15	1	0	0
20:33880781:C:CTAAG	rs74173945	20	33880781	CTAAG	C	0.4433	6.94e-11	0.00589827	0.000904369	0.938544	rs2425051	10	FAM83C	576	upstream	2.046	NA	5	15	1	0	0
20:33882720:A:G	rs6088788	20	33882720	G	A	0.4433	1.19e-10	0.0058454	0.000907657	0.938544	rs2425051	10	FAM83C	2515	intergenic	0.132	6	5	15	1	0	0
20:33887955:A:G	rs13037879	20	33887955	A	G	0.3042	9.43e-12	0.00678051	0.000994946	0.900432	20:33992172_CAAA_C	10	UQCC1	2413	intergenic	2.362	3a	5	5	1	0	0
20:33887983:A:G	rs13038012	20	33887983	A	G	0.3052	8.66e-12	0.0067928	0.000994957	0.904439	20:33992172_CAAA_C	10	UQCC1	2385	intergenic	1.708	1f	5	5	1	0	0
20:33890061:A:G	rs6060355	20	33890061	A	G	0.3996	2.98e-15	0.00737851	0.000934981	0.709816	rs143384	10	UQCC1	307	downstream	0.173	1f	2	5	1	0	0
20:33890350:C:G	rs8115394	20	33890350	G	C	0.3052	8.82e-12	0.00675158	0.000989298	0.913405	20:33992172_CAAA_C	10	UQCC1	18	downstream	19.41	4	2	5	1	1	1
20:33894091:A:G	rs2425054	20	33894091	G	A	0.3082	6.17e-12	0.00679218	0.000987848	0.908892	20:33992172_CAAA_C	10	UQCC1	0	intronic	8.521	2b	2	5	1	0	0
20:33894463:A:G	rs878639	20	33894463	G	A	0.3847	1.68e-15	0.00742573	0.000932565	0.789226	rs143384	10	UQCC1	0	UTR3	8.497	2b	2	5	1	0	0
20:33896262:C:G	rs3795159	20	33896262	G	C	0.3847	1.85e-15	0.00741366	0.000932379	0.789226	rs143384	10	UQCC1	0	intronic	8.162	2b	2	5	1	0	0
20:33896757:C:G	rs8117705	20	33896757	C	G	0.3072	6.83e-12	0.00677926	0.000988075	0.912938	20:33992172_CAAA_C	10	UQCC1	0	intronic	3.899	6	4	5	1	0	0
20:33898420:A:G	rs28534664	20	33898420	A	G	0.3072	7.23e-12	0.00678187	0.000989617	0.912938	20:33992172_CAAA_C	10	UQCC1	0	intronic	1.553	6	4	5	1	0	0
20:33903636:C:T	rs2425055	20	33903636	T	C	0.3797	1.6e-15	0.00742877	0.000932186	0.774365	rs143384	10	UQCC1	0	intronic	0.796	5	4	5	1	0	0
20:33905326:C:T	rs2145082	20	33905326	T	C	0.3221	5.28e-13	0.00696388	0.000964825	0.881723	20:33992172_CAAA_C	10	UQCC1	0	intronic	11.91	1f	4	5	1	0	0
20:33905619:A:G	rs1406948	20	33905619	A	G	0.3787	1.39e-15	0.00744232	0.000931918	0.770673	rs143384	10	UQCC1	0	intronic	2.569	6	4	5	1	0	0
20:33905727:A:AGGGCT	rs10626059	20	33905727	AGGGCT	A	0.3817	1.33e-15	0.00745117	0.000932378	0.779876	rs143384	10	UQCC1	0	intronic	6.99	NA	4	5	1	0	0
20:33905904:A:C	rs1406949	20	33905904	A	C	0.3797	1.37e-15	0.0074396	0.000931342	0.774365	rs143384	10	UQCC1	0	intronic	4.434	3a	2	5	1	0	0
20:33907161:C:T	rs6060369	20	33907161	C	T	0.3847	1.72e-15	0.00739942	0.000929576	0.782333	rs143384	10	UQCC1	0	intronic	14.78	1d	2	5	1	1	1
20:33907909:C:T	rs6088791	20	33907909	C	T	0.3837	1.39e-15	0.00742364	0.000929559	0.786401	rs143384	10	UQCC1	0	intronic	6.243	1f	2	5	1	0	0
20:33909245:A:G	rs2425056	20	33909245	A	G	0.326	5.43e-13	0.00694035	0.000962043	0.883237	20:33992172_CAAA_C	10	UQCC1	0	intronic	2.074	5	4	5	1	0	0
20:33909752:C:T	rs6060370	20	33909752	C	T	0.326	5.65e-13	0.00693505	0.000962037	0.883237	20:33992172_CAAA_C	10	UQCC1	0	intronic	3.803	1f	4	5	1	0	0
20:33909784:C:T	rs6088792	20	33909784	T	C	0.3032	7.94e-12	0.00674353	0.000985961	0.929332	20:33992172_CAAA_C	10	UQCC1	0	intronic	5.334	1f	4	5	1	0	0
20:33910406:A:G	rs2425057	20	33910406	A	G	0.3241	4.9e-13	0.00695533	0.000962268	0.890623	20:33992172_CAAA_C	10	UQCC1	0	intronic	0.279	7	5	5	1	0	0
20:33910581:A:G	rs17323916	20	33910581	A	G	0.3032	6.81e-12	0.0067653	0.000985953	0.929332	20:33992172_CAAA_C	10	UQCC1	0	intronic	0.17	7	5	5	1	0	0
20:33910871:C:T	rs56892901	20	33910871	C	T	0.326	9.24e-13	0.00689068	0.000964901	0.883237	20:33992172_CAAA_C	10	UQCC1	0	intronic	0.826	5	4	5	1	0	0
20:33910896:C:T	rs13043895	20	33910896	C	T	0.326	6e-13	0.00692581	0.000961865	0.883237	20:33992172_CAAA_C	10	UQCC1	0	intronic	5.096	5	4	5	1	0	0
20:33910941:C:T	rs34495937	20	33910941	T	C	0.3241	4.74e-13	0.00696032	0.000962366	0.890623	20:33992172_CAAA_C	10	UQCC1	0	intronic	1.377	4	4	5	1	0	0
20:33912180:A:C	rs2425058	20	33912180	C	A	0.328	6.54e-13	0.0069163	0.000962096	0.875923	20:33992172_CAAA_C	10	UQCC1	0	intronic	1.311	7	4	5	1	0	0
20:33912371:C:T	rs2425059	20	33912371	C	T	0.3926	5.36e-12	0.00641051	0.000929646	0.653199	rs143384	10	UQCC1	0	intronic	2.15	6	4	5	1	0	0
20:33913322:G:T	rs6060371	20	33913322	T	G	0.3837	1.51e-15	0.00741381	0.000929524	0.786401	rs143384	10	UQCC1	0	intronic	1.275	5	4	5	1	0	0
20:33913681:A:C	rs6060372	20	33913681	C	A	0.326	1.01e-12	0.00686492	0.000962916	0.883237	20:33992172_CAAA_C	10	UQCC1	0	intronic	0.583	6	4	5	1	0	0
20:33914208:A:G	rs6060373	20	33914208	G	A	0.3837	1.17e-15	0.00744276	0.000929483	0.786401	rs143384	10	UQCC1	0	intronic	18.48	1f	2	5	1	1	1
20:33914701:C:T	rs2425060	20	33914701	C	T	0.3241	5.35e-13	0.00694249	0.000962095	0.890623	20:33992172_CAAA_C	10	UQCC1	0	intronic	1.161	4	2	5	1	0	0
20:33915571:A:G	rs2425061	20	33915571	G	A	0.3847	1.65e-15	0.00740161	0.000929237	0.789226	rs143384	10	UQCC1	0	intronic	0.049	5	2	5	1	0	0
20:33915814:G:GA	rs11481307	20	33915814	GA	G	0.2445	1.35e-10	0.00743279	0.00115746	1	rs11481307	10	UQCC1	0	intronic	0.13	NA	4	5	1	0	0
20:33923001:G:T	rs6060378	20	33923001	G	T	0.325	5.68e-13	0.00693388	0.000961983	0.894784	20:33992172_CAAA_C	10	UQCC1	0	intronic	4.616	5	5	5	1	0	0
20:33923566:A:G	rs2425062	20	33923566	G	A	0.3847	1.24e-15	0.00743655	0.000929553	0.789226	rs143384	10	UQCC1	0	intronic	1.487	6	5	5	1	0	0
20:33924112:C:T	rs981819	20	33924112	T	C	0.3847	1.25e-15	0.00743859	0.000929916	0.789226	rs143384	10	UQCC1	0	intronic	7.544	NA	5	5	1	0	0
20:33924130:A:C	rs981818	20	33924130	A	C	0.3847	1.27e-15	0.00743613	0.000929757	0.789226	rs143384	10	UQCC1	0	intronic	6.014	NA	5	5	1	0	0
20:33924273:A:C	rs2425063	20	33924273	A	C	0.3847	1.36e-15	0.00742901	0.000929899	0.789226	rs143384	10	UQCC1	0	intronic	1.798	7	5	5	1	0	0
20:33925094:C:T	rs2425064	20	33925094	C	T	0.3857	1.09e-15	0.00745052	0.000929403	0.792076	rs143384	10	UQCC1	0	intronic	0.129	7	5	5	1	0	0
20:33925843:A:C	rs2378349	20	33925843	A	C	0.3827	7.82e-16	0.00748982	0.000929604	0.789574	rs143384	10	UQCC1	0	intronic	16.08	5	5	5	1	1	1
20:33926103:C:G	rs2248393	20	33926103	G	C	0.3757	7.1e-17	0.00776354	0.00093028	0.801309	rs143384	10	UQCC1	0	intronic	16.26	1f	5	5	1	1	1
20:33926268:A:T	rs2425065	20	33926268	T	A	0.3797	9.5e-17	0.00772956	0.000930051	0.812733	rs143384	10	UQCC1	0	intronic	8.296	6	5	5	1	0	0
20:33927006:A:C	rs2425066	20	33927006	C	A	0.3787	7.45e-17	0.0077567	0.000930096	0.80984	rs143384	10	UQCC1	0	intronic	2.056	4	2	5	1	0	0
20:33931344:A:G	rs1540927	20	33931344	G	A	0.3787	7.52e-17	-0.00775556	0.000930082	0.80984	rs143384	10	UQCC1	0	intronic	1.373	6	4	5	1	0	0
20:33933846:C:T	rs6142349	20	33933846	C	T	0.3797	6.41e-17	-0.00777195	0.000929937	0.812733	rs143384	10	UQCC1	0	UTR3	2.711	3a	4	4	1	0	0
20:33934301:C:T	rs6088799	20	33934301	C	T	0.3787	6.56e-17	-0.0077693	0.000929928	0.816946	rs143384	10	UQCC1	0	UTR3	3.308	7	4	4	1	0	0
20:33934437:A:T	rs6088800	20	33934437	A	T	0.3787	7.51e-17	-0.00775592	0.000930112	0.80984	rs143384	10	UQCC1	0	UTR3	1.115	6	4	4	1	0	0
20:33936174:T:TTTTTG	rs142041816	20	33936174	T	TTTTTG	0.3787	NA	NA	NA	0.809075	rs143384	10	UQCC1	0	intronic	1.028	NA	4	5	1	0	0
20:33936174:TTTTTG:TTTTTGTTTTG	rs574495997	20	33936174	TTTTTG	TTTTTGTTTTG	0.000994	NA	NA	NA	0.809075	rs143384	10	UQCC1	0	NA	NA	NA	4	5	1	0	0
20:33936338:A:G	rs6142351	20	33936338	A	G	0.3787	5.31e-17	-0.0077952	0.000930262	0.80984	rs143384	10	UQCC1	0	intronic	1.006	7	4	5	1	0	0
20:33937704:A:G	rs56306402	20	33937704	A	G	0.3797	8.97e-17	-0.00773572	0.000930028	0.812733	rs143384	10	UQCC1	0	intronic	4.502	5	4	4	1	0	0
20:33937795:C:CAACA	rs149969047	20	33937795	CAACA	C	0.3986	3.09e-15	-0.00736138	0.000933354	0.744483	rs143384	10	UQCC1	0	intronic	6.584	NA	4	4	1	0	0
20:33939194:C:CAA	20:33939194_CAA_C	20	33939194	C	CAA	0.3767	6.43e-17	-0.00777699	0.000930581	0.810424	rs143384	10	UQCC1	0	intronic	0.81	NA	4	5	1	0	0
20:33939973:C:G	rs941664	20	33939973	C	G	0.2982	1.53e-12	-0.00696069	0.000984237	0.974694	20:33992172_CAAA_C	10	UQCC1	0	intronic	2.011	6	4	4	1	0	0
20:33940495:T:TTC	rs139632675	20	33940495	TTC	T	0.3797	1.01e-16	-0.00772577	0.000930445	0.804864	rs143384	10	UQCC1	0	intronic	2.181	NA	4	4	1	0	0
20:33942199:C:CT	20:33942199_CT_C	20	33942199	C	CT	0.3827	1.15e-16	-0.00771363	0.000930656	0.792332	rs143384	10	UQCC1	0	intronic	1.381	NA	4	5	1	0	0
20:33942261:A:G	rs6088801	20	33942261	A	G	0.3767	5.64e-17	-0.00780049	0.00093167	0.795471	rs143384	10	UQCC1	0	intronic	0.839	5	4	5	1	0	0
20:33942263:A:G	rs6088802	20	33942263	G	A	0.3767	8.88e-17	-0.00773697	0.000930054	0.795471	rs143384	10	UQCC1	0	intronic	0.064	5	4	5	1	0	0
20:33942685:A:G	rs6142353	20	33942685	A	G	0.3787	8.43e-17	-0.00774267	0.000930044	0.809075	rs143384	10	UQCC1	0	intronic	13.33	6	4	5	1	1	1
20:33943281:C:T	rs941665	20	33943281	T	C	0.2982	1.49e-12	-0.00696393	0.000984229	0.974694	20:33992172_CAAA_C	10	UQCC1	0	intronic	1.769	1f	4	5	1	0	0
20:33944251:G:GA	20:33944251_GA_G	20	33944251	G	GA	0.3787	8.93e-17	-0.00773811	0.000930262	0.809075	rs143384	10	UQCC1	0	intronic	0.561	NA	4	5	1	0	0
20:33945474:C:CA	rs551320013	20	33945474	CA	C	0.4821	2.87e-08	-0.00520948	0.000938816	1	rs551320013	10	UQCC1	0	intronic	1.981	NA	2	5	1	0	0
20:33947285:C:G	rs4911491	20	33947285	G	C	0.3777	9.52e-17	-0.00772935	0.000930052	0.813302	rs143384	10	UQCC1	0	intronic	10.78	5	4	5	1	0	0
20:33947730:C:T	rs735531	20	33947730	C	T	0.3787	8.91e-17	-0.00773749	0.000930157	0.809075	rs143384	10	UQCC1	0	intronic	5.985	5	4	5	1	0	0
20:33948919:A:G	rs6087698	20	33948919	G	A	0.3777	8.65e-17	-0.00773984	0.000930054	0.813302	rs143384	10	UQCC1	0	intronic	0.688	6	4	5	1	0	0
20:33949282:C:T	rs6141546	20	33949282	C	T	0.3777	8.65e-17	-0.00773984	0.000930054	0.813302	rs143384	10	UQCC1	0	intronic	1.525	7	4	5	1	0	0
20:33951799:A:G	rs4911492	20	33951799	A	G	0.3777	8.29e-17	-0.00774478	0.000930073	0.813302	rs143384	10	UQCC1	0	intronic	3.504	7	4	4	1	0	0
20:33952620:A:G	rs4911178	20	33952620	A	G	0.3777	8.56e-17	-0.00774085	0.000930036	0.813302	rs143384	10	UQCC1	0	intronic	19.59	6	4	4	1	1	1
20:33956004:A:T	rs745931	20	33956004	T	A	0.3767	6.7e-17	-0.00776821	0.000930085	0.810424	rs143384	10	UQCC1	0	intronic	3.245	7	4	5	1	0	0
20:33958127:C:G	rs1570003	20	33958127	G	C	0.2982	1.39e-12	-0.00697273	0.000984216	0.974694	20:33992172_CAAA_C	10	UQCC1	0	intronic	0.537	6	4	5	1	0	0
20:33958253:A:T	rs1570004	20	33958253	T	A	0.3767	6.28e-17	-0.0077754	0.000930091	0.810424	rs143384	10	UQCC1	0	intronic	3.858	1f	4	5	1	0	0
20:33959147:G:GT	rs547181612	20	33959147	GT	G	0.4115	1.01e-16	-0.00798016	0.000961035	1	rs547181612	10	UQCC1	0	intronic	0.306	NA	4	5	1	0	0
20:33959147:G:T	rs568259398	20	33959147	T	G	0.1451	1.49e-06	-0.00698913	0.00145226	1	rs547181612	10	UQCC1	0	NA	0.039	NA	4	5	1	0	0
20:33959315:C:T	rs62211529	20	33959315	C	T	0.3777	7.15e-17	-0.00776065	0.000930028	0.813302	rs143384	10	UQCC1	0	intronic	3.549	5	4	5	1	0	0
20:33960308:C:T	rs6142358	20	33960308	T	C	0.3777	8.18e-17	-0.00774581	0.000930029	0.813302	rs143384	10	UQCC1	0	intronic	0.583	1f	4	5	1	0	0
20:33960450:C:T	rs6142359	20	33960450	C	T	0.3777	8.18e-17	-0.00774581	0.000930029	0.813302	rs143384	10	UQCC1	0	intronic	1.874	5	4	5	1	0	0
20:33960486:C:T	rs6142360	20	33960486	C	T	0.3787	1.02e-16	-0.00772145	0.000929989	0.809075	rs143384	10	UQCC1	0	intronic	8.911	5	4	5	1	0	0
20:33960799:A:G	rs4911493	20	33960799	G	A	0.3787	7.58e-17	-0.00775433	0.000930049	0.809075	rs143384	10	UQCC1	0	intronic	2.362	4	4	5	1	0	0
20:33961490:C:CA	20:33961490_CA_C	20	33961490	C	CA	0.3141	2.82e-13	-0.00708111	0.000969668	0.885046	20:33992172_CAAA_C	10	UQCC1	0	intronic	0.854	NA	4	5	1	0	0
20:33961845:A:C	rs1540928	20	33961845	A	C	0.3787	7.59e-17	-0.00775405	0.000930031	0.809075	rs143384	10	UQCC1	0	intronic	1.103	7	4	5	1	0	0
20:33963750:T:TA	20:33963750_TA_T	20	33963750	T	TA	0.3032	8.25e-13	-0.00703136	0.000982446	0.936261	20:33992172_CAAA_C	10	UQCC1	0	intronic	1.258	NA	4	5	1	0	0
20:33963984:G:GC	20:33963984_GC_G	20	33963984	G	GC	0.3797	1.33e-16	-0.00769964	0.00093089	0.804864	rs143384	10	UQCC1	0	intronic	0.753	NA	4	5	1	0	0
20:33964771:C:CA	20:33964771_CA_C	20	33964771	C	CA	0.3777	8.6e-17	-0.00774255	0.000930293	0.80543	rs143384	10	UQCC1	0	intronic	0.731	NA	4	5	1	0	0
20:33966260:C:T	rs6142363	20	33966260	C	T	0.3797	8.64e-17	-0.00773965	0.00093001	0.812733	rs143384	10	UQCC1	0	intronic	3.411	7	4	5	1	0	0
20:33966325:C:T	rs6142364	20	33966325	T	C	0.3797	8.2e-17	-0.00774527	0.000929999	0.812733	rs143384	10	UQCC1	0	intronic	0.004	6	4	5	1	0	0
20:33967523:C:T	rs6088809	20	33967523	C	T	0.3797	8.59e-17	-0.00774027	0.000930011	0.812733	rs143384	10	UQCC1	0	intronic	1.694	7	4	5	1	0	0
20:33968067:C:T	rs725908	20	33968067	C	T	0.3787	1.07e-16	-0.00771557	0.000929967	0.809075	rs143384	10	UQCC1	0	intronic	2.349	NA	4	5	1	0	0
20:33969530:C:T	rs1406947	20	33969530	T	C	0.3926	1.87e-16	-0.00761545	0.000925285	0.766433	rs143384	10	UQCC1	0	intronic	3.947	7	4	4	1	0	0
20:33970462:A:G	rs2378353	20	33970462	G	A	0.3042	8.82e-13	-0.00701407	0.000981296	0.957532	20:33992172_CAAA_C	10	UQCC1	0	intronic	0.651	7	4	4	1	0	0
20:33970527:A:G	rs6142367	20	33970527	G	A	0.3797	6.42e-17	-0.00777155	0.000929919	0.812733	rs143384	10	UQCC1	0	intronic	0.33	7	4	4	1	0	0
20:33971085:A:G	rs6141548	20	33971085	G	A	0.3797	8.17e-17	-0.0077455	0.000929965	0.812733	rs143384	10	UQCC1	0	intronic	5.273	6	4	4	1	0	0
20:33971914:C:T	rs4911494	20	33971914	T	C	0.3797	4.37e-17	-0.00781484	0.000930051	0.812733	rs143384	10	UQCC1	0	exonic	0.005	1f	4	4	1	0	0
20:33972053:C:T	rs4911496	20	33972053	T	C	0.3797	7.41e-17	-0.00775621	0.000929965	0.812733	rs143384	10	UQCC1	0	intronic	0.964	1f	4	4	1	0	0
20:33972899:A:C	rs4911179	20	33972899	C	A	0.3787	9.7e-17	-0.00772769	0.000930102	0.816946	rs143384	10	UQCC1	0	intronic	0.372	6	4	5	1	0	0
20:33972948:A:G	rs4911180	20	33972948	A	G	0.3757	1.04e-16	-0.0077362	0.000932033	0.80757	rs143384	10	UQCC1	0	intronic	5.827	7	4	5	1	0	0
20:33973315:G:T	rs6142369	20	33973315	G	T	0.3787	7.8e-17	-0.00775053	0.000929956	0.816946	rs143384	10	UQCC1	0	intronic	4.926	6	4	5	1	0	0
20:33973378:A:G	rs6142370	20	33973378	A	G	0.3787	8.16e-17	-0.00774552	0.000929959	0.816946	rs143384	10	UQCC1	0	intronic	0.651	7	4	5	1	0	0
20:33974051:C:T	rs6141549	20	33974051	C	T	0.3787	8.2e-17	-0.00774503	0.00092996	0.816946	rs143384	10	UQCC1	0	intronic	2.072	7	4	5	1	0	0
20:33974163:A:T	rs6088812	20	33974163	A	T	0.3787	8.2e-17	-0.007745	0.000929961	0.816946	rs143384	10	UQCC1	0	UTR3	6.371	7	4	5	1	0	0
20:33975181:A:C	rs6088813	20	33975181	A	C	0.3797	9.04e-17	-0.00773419	0.000929949	0.812733	rs143384	10	UQCC1	0	intronic	1.504	1f	5	5	1	0	0
20:33975601:C:CTT	20:33975601_CTT_C	20	33975601	C	CTT	0.3748	2.78e-16	-0.00764728	0.000934599	0.795325	rs143384	10	UQCC1	0	intronic	0.772	NA	4	5	1	0	0
20:33976474:C:G	rs6088815	20	33976474	C	G	0.3787	6.76e-17	-0.00776668	0.000930018	0.80984	rs143384	10	UQCC1	0	intronic	2.599	7	4	5	1	0	0
20:33976823:C:T	rs6141550	20	33976823	T	C	0.3797	7.91e-17	-0.00774931	0.000929993	0.812733	rs143384	10	UQCC1	0	intronic	0.014	6	4	5	1	0	0
20:33977349:A:G	rs4353719	20	33977349	A	G	0.3797	7.88e-17	-0.00774984	0.000930011	0.812733	rs143384	10	UQCC1	0	intronic	2.223	7	4	5	1	0	0
20:33979528:T:TA	rs563777713	20	33979528	TA	T	0.00497	NA	NA	NA	0.779948	rs143384	10	UQCC1	0	intronic	0.905	NA	4	5	1	0	0
20:33979528:TA:TAA	rs35536714	20	33979528	TAA	TA	0.3857	NA	NA	NA	0.779948	rs143384	10	UQCC1	0	NA	NA	NA	4	5	1	0	0
20:33980860:C:T	rs1210224	20	33980860	C	T	0.3002	1.61e-12	-0.00695318	0.00098422	0.974514	20:33992172_CAAA_C	10	UQCC1	0	intronic	1.269	7	4	5	1	0	0
20:33981306:A:AACAC	20:33981306_AACAC_A	20	33981306	A	AACAC	0.3201	4.56e-14	-0.00726758	0.000963373	0.919551	20:33992172_CAAA_C	10	UQCC1	0	intronic	0.475	NA	4	5	1	0	0
20:33982435:A:G	rs6088816	20	33982435	A	G	0.3797	8.67e-17	-0.00774034	0.000930137	0.812733	rs143384	10	UQCC1	0	intronic	12.32	6	4	5	1	0	0
20:33982846:A:G	rs1204656	20	33982846	A	G	0.3002	1.66e-12	-0.00694954	0.000984284	0.974514	20:33992172_CAAA_C	10	UQCC1	0	intronic	0.392	5	4	5	1	0	0
20:33983314:A:T	rs6142373	20	33983314	A	T	0.3787	8.57e-17	-0.00774267	0.000930262	0.80984	rs143384	10	UQCC1	0	intronic	1.2	5	4	5	1	0	0
20:33983485:A:G	rs6579234	20	33983485	G	A	0.3787	7.03e-17	-0.0077643	0.000930252	0.80984	rs143384	10	UQCC1	0	intronic	2.731	4	4	5	1	0	0
20:33984976:C:T	rs6088817	20	33984976	C	T	0.3797	8.05e-17	-0.00774931	0.000930234	0.812733	rs143384	10	UQCC1	0	intronic	11.18	7	4	5	1	0	0
20:33985057:A:G	rs6088818	20	33985057	G	A	0.3787	6.69e-17	-0.00777034	0.000930313	0.80984	rs143384	10	UQCC1	0	intronic	1.823	6	5	5	1	0	0
20:33985568:C:T	rs6142374	20	33985568	T	C	0.3797	8.05e-17	-0.00774937	0.000930246	0.812733	rs143384	10	UQCC1	0	intronic	4.002	7	5	5	1	0	0
20:33986271:C:T	rs1886691	20	33986271	C	T	0.3797	8.67e-17	-0.00774128	0.000930243	0.812733	rs143384	10	UQCC1	0	intronic	1.65	5	2	5	1	0	0
20:33986549:C:T	rs1886692	20	33986549	T	C	0.3728	1.07e-16	-0.00774385	0.000933392	0.790488	rs143384	10	UQCC1	0	intronic	4.821	2b	2	5	1	0	0
20:33986566:C:G	rs1886693	20	33986566	C	G	0.4235	5.61e-15	-0.00728376	0.000932342	0.69302	rs143384	10	UQCC1	0	intronic	1.512	2b	2	5	1	0	0
20:33987298:C:T	rs6088820	20	33987298	C	T	0.3787	7.01e-17	-0.00776499	0.000930283	0.80984	rs143384	10	UQCC1	0	intronic	2.003	5	5	5	1	0	0
20:33987576:A:G	rs6088821	20	33987576	A	G	0.3797	9.07e-17	-0.00773664	0.000930289	0.812733	rs143384	10	UQCC1	0	intronic	1.326	7	5	5	1	0	0
20:33987818:A:T	rs62210587	20	33987818	A	T	0.3797	8.3e-17	-0.00774598	0.000930238	0.812733	rs143384	10	UQCC1	0	intronic	1.496	5	5	5	1	0	0
20:33990383:A:AAAAC	20:33990383_AAAAC_A	20	33990383	A	AAAAC	0.3549	1.49e-15	-0.00753753	0.000944864	0.802083	20:33992172_CAAA_C	10	UQCC1	0	intronic	0.841	NA	5	5	1	0	0
20:33992172:C:CAAA	20:33992172_CAAA_C	20	33992172	C	CAAA	0.3042	1.58e-13	-0.00723732	0.000980606	1	20:33992172_CAAA_C	10	UQCC1	0	intronic	1.508	NA	4	5	1	0	0
20:33992761:A:T	rs6142376	20	33992761	A	T	0.3797	1.05e-16	-0.00772129	0.000930384	0.812733	rs143384	10	UQCC1	0	intronic	7.477	4	2	5	1	0	0
20:33994265:G:T	rs6088823	20	33994265	T	G	0.3797	9.72e-17	-0.00772969	0.000930368	0.812733	rs143384	10	UQCC1	0	intronic	3.83	6	4	5	1	0	0
20:33995254:G:GA	rs35724563	20	33995254	GA	G	0.3817	9.82e-17	-0.0077359	0.000931254	0.789427	rs143384	10	UQCC1	0	intronic	0.994	NA	4	4	1	0	0
20:33995780:A:G	rs6142377	20	33995780	G	A	0.3787	7.91e-17	-0.00775346	0.000930505	0.80984	rs143384	10	UQCC1	0	intronic	3.745	7	4	4	1	0	0
20:33995945:A:T	rs6087702	20	33995945	A	T	0.3787	8.68e-17	-0.00774308	0.000930477	0.80984	rs143384	10	UQCC1	0	intronic	3.522	7	4	4	1	0	0
20:33995972:C:T	rs6088825	20	33995972	T	C	0.3797	1.08e-16	-0.00771902	0.000930431	0.812733	rs143384	10	UQCC1	0	intronic	5.162	6	4	4	1	0	0
20:33996433:C:T	rs6087703	20	33996433	C	T	0.3797	9.82e-17	-0.007729	0.000930426	0.812733	rs143384	10	UQCC1	0	intronic	4.247	6	4	4	1	0	0
20:33997291:A:T	rs6142378	20	33997291	A	T	0.3797	8.51e-17	-0.00774527	0.000930481	0.812733	rs143384	10	UQCC1	0	intronic	4.289	5	4	4	1	0	0
20:33997734:A:G	rs62210591	20	33997734	A	G	0.3797	8.51e-17	-0.00774533	0.000930485	0.812733	rs143384	10	UQCC1	0	intronic	0.235	7	4	5	1	0	0
20:33998486:C:T	rs6088826	20	33998486	T	C	0.3002	1.85e-12	0.00693625	0.000984556	0.974514	20:33992172_CAAA_C	10	UQCC1	0	intronic	1.417	5	5	5	1	0	0
20:33999267:A:G	rs6142379	20	33999267	G	A	0.3797	1.07e-16	-0.00772077	0.000930564	0.812733	rs143384	10	UQCC1	0	intronic	3.38	5	1	1	1	0	0
20:34001058:C:T	rs6087704	20	34001058	T	C	0.3797	9.48e-17	-0.00773281	0.000930421	0.812733	rs143384	10	UQCC1	1113	intergenic	1.368	1f	7	15	1	0	0
20:34001250:A:G	rs6087705	20	34001250	A	G	0.3787	7.97e-17	-0.00775235	0.000930464	0.80984	rs143384	10	UQCC1	1305	intergenic	2.545	1f	14	15	1	0	0
20:34001541:C:G	rs6142380	20	34001541	C	G	0.3797	9.91e-17	-0.00772902	0.000930549	0.812733	rs143384	10	UQCC1	1596	intergenic	2.593	7	14	15	1	0	0
20:34001915:C:T	rs6088830	20	34001915	T	C	0.3797	9.15e-17	-0.00773912	0.000930712	0.812733	rs143384	10	UQCC1	1970	intergenic	7.72	6	14	15	1	0	0
20:34002272:C:CAT	20:34002272_CAT_C	20	34002272	C	CAT	0.3797	1.02e-16	-0.00773272	0.000931391	0.812733	rs143384	10	UQCC1	2327	intergenic	6.553	NA	14	15	1	0	0
20:34003073:C:T	rs142570322	20	34003073	C	T	0.4115	5.48e-15	-0.00734571	0.000939906	0.731282	rs143384	10	UQCC1	3128	intergenic	2.722	5	14	15	1	0	0
20:34003740:C:T	rs6088831	20	34003740	C	T	0.2992	2.75e-12	0.00688847	0.000985496	0.970352	20:33992172_CAAA_C	10	UQCC1	3795	intergenic	7.78	7	13	15	1	0	0
20:34004767:C:T	rs62210593	20	34004767	T	C	0.4026	1.69e-14	-0.00706153	0.000920441	0.739718	rs143384	10	UQCC1	4822	intergenic	0.397	7	13	15	1	0	0
20:34005214:C:T	rs6060401	20	34005214	T	C	0.3767	1.56e-16	-0.00769144	0.000932123	0.817547	rs143384	10	UQCC1	5269	intergenic	1.761	7	13	15	1	0	0
20:34005240:C:T	rs6060402	20	34005240	C	T	0.3767	1.24e-16	-0.00771707	0.000932097	0.817547	rs143384	10	UQCC1	5295	intergenic	1.433	6	13	15	1	0	0
20:34006176:C:T	rs6088832	20	34006176	T	C	0.3032	3.86e-12	0.00682371	0.000982925	0.961761	20:33992172_CAAA_C	10	UQCC1	6231	intergenic	3.05	6	13	15	1	0	0
20:34006315:C:T	rs6087706	20	34006315	T	C	0.3022	3.72e-12	0.00682882	0.000982936	0.966013	20:33992172_CAAA_C	10	UQCC1	6370	intergenic	0.942	6	13	15	1	0	0
20:34006436:C:T	rs6087707	20	34006436	C	T	0.3032	3.66e-12	0.00683205	0.000983047	0.961761	20:33992172_CAAA_C	10	UQCC1	6491	intergenic	1.774	6	13	15	1	0	0
20:34006498:G:GA	rs533956822	20	34006498	GA	G	0.3777	8.66e-17	-0.00776063	0.000932568	0.813302	rs143384	10	UQCC1	6553	intergenic	0.967	NA	13	15	1	0	0
20:34006970:C:T	rs6141551	20	34006970	C	T	0.3767	1.13e-16	-0.00772373	0.000931682	0.817547	rs143384	10	UQCC1	7025	intergenic	0.116	6	13	15	1	0	0
20:34007663:A:T	rs6088833	20	34007663	A	T	0.3032	3.7e-12	0.00682676	0.000982537	0.961761	20:33992172_CAAA_C	10	UQCC1	7718	intergenic	3.77	6	13	15	1	0	0
20:34008020:C:CTTTTT	20:34008020_CTTTTT_C	20	34008020	C	CTTTTT	0.3708	2.27e-16	-0.00768941	0.000936971	0.798279	rs143384	10	UQCC1	8075	intergenic	0.652	NA	14	15	1	0	0
20:34008137:C:T	rs7262358	20	34008137	T	C	0.3767	1.16e-16	-0.00772016	0.000931637	0.817547	rs143384	10	UQCC1	8192	intergenic	7.382	7	14	15	1	0	0
20:34008162:C:T	rs11699308	20	34008162	C	T	0.3002	5.43e-12	0.00679205	0.000985248	0.974514	20:33992172_CAAA_C	10	UQCC1	8217	intergenic	5.813	6	14	15	1	0	0
20:34008623:A:G	rs6142381	20	34008623	A	G	0.3757	1.3e-16	-0.00770762	0.000931587	0.821808	rs143384	10	UQCC1	8678	intergenic	2.774	6	14	15	1	0	0
20:34008850:C:CAA	20:34008850_CAA_C	20	34008850	C	CAA	0.3569	3.5e-16	-0.00784002	0.000961417	0.691437	rs143384	10	UQCC1	8905	intergenic	1.4	NA	14	15	1	0	0
20:34011048:A:G	rs224322	20	34011048	A	G	0.3022	5.92e-12	-0.00675669	0.000981852	0.966013	20:33992172_CAAA_C	10	GDF5OS	9778	intergenic	11.2	5	5	15	1	0	0
20:34013252:A:G	rs8123889	20	34013252	A	G	0.2942	1.66e-12	0.00699643	0.000990975	0.958153	20:33992172_CAAA_C	10	GDF5OS	7574	intergenic	0.679	6	5	15	1	0	0
20:34014192:A:G	rs7263431	20	34014192	A	G	0.2972	1.44e-12	0.00699551	0.000987996	0.936973	20:33992172_CAAA_C	10	GDF5OS	6634	intergenic	2.015	6	5	15	1	0	0
20:34016207:A:G	rs6088836	20	34016207	A	G	0.2972	5.4e-12	0.00683083	0.000990726	0.936973	20:33992172_CAAA_C	10	GDF5OS	4619	intergenic	0.146	7	5	15	1	0	0
20:34016249:A:G	rs6088837	20	34016249	A	G	0.2972	5.48e-12	0.006829	0.000990793	0.936973	20:33992172_CAAA_C	10	GDF5OS	4577	intergenic	0.72	6	5	15	1	0	0
20:34016748:C:CTT	rs782119772	20	34016748	C	CTT	0.3151	4.24e-14	0.0073224	0.00096941	0.905751	20:33992172_CAAA_C	10	GDF5OS	4078	intergenic	3.381	NA	5	15	1	0	0
20:34017944:C:G	rs6087709	20	34017944	G	C	0.2952	2.32e-12	0.0069452	0.000990236	0.945443	20:33992172_CAAA_C	10	GDF5OS	2882	intergenic	1.818	1f	5	15	1	0	0
20:34018598:C:CA	20:34018598_CA_C	20	34018598	C	CA	0.3211	2.9e-11	0.00669113	0.00100595	0.782903	20:33992172_CAAA_C	10	GDF5OS	2228	intergenic	1.104	NA	5	15	1	0	0
20:34019579:C:T	rs224329	20	34019579	T	C	0.3708	4.76e-17	0.00784246	0.000934468	0.834807	rs143384	10	GDF5OS	1247	intergenic	0.271	5	2	15	1	0	0
20:34022387:A:C	rs224331	20	34022387	C	A	0.3539	2.16e-15	0.00750999	0.000946792	0.76336	rs143384	10	GDF5OS:GDF5	00:00:00	exonic	16.92	1f	2	15	1	1	1
20:34023219:C:T	rs7267783	20	34023219	T	C	0.2952	2.37e-12	0.00693034	0.000988548	0.928979	20:33992172_CAAA_C	10	GDF5OS:GDF5	00:00:00	UTR3	0.553	7	1	15	1	0	0
20:34023962:A:G	rs224333	20	34023962	A	G	0.3718	5.35e-17	0.00783558	0.000935169	0.837684	rs143384	10	GDF5	0	intronic	16.85	1f	1	15	1	1	1
20:34025756:A:G	rs143384	20	34025756	G	A	0.4115	4.68e-19	0.00815618	0.000914409	1	rs143384	10	GDF5	0	UTR5	21.1	NA	1	15	1	1	0
20:34025983:A:G	rs143383	20	34025983	G	A	0.3718	6e-17	0.00782015	0.000934842	0.831843	rs143384	10	GDF5	0	UTR5	21.2	NA	1	15	1	1	0
20:34026138:T:TCACACACACACACA	20:34026138_TCACACACACACACA_T	20	34026138	T	TCACACACACACACA	0.3728	9.39e-17	0.00778079	0.000936058	0.820386	rs143384	10	GDF5	0	intronic	18.71	NA	1	15	1	1	0
20:34029882:A:T	rs6120946	20	34029882	T	A	0.2167	4.1e-11	0.00728749	0.00110407	1	rs6120946	10	GDF5	0	intronic	13.81	7	5	15	1	1	1
20:34030425:C:T	rs34414056	20	34030425	T	C	0.2167	4.55e-11	0.00726442	0.00110317	1	rs6120946	10	GDF5	0	intronic	1.223	6	5	15	1	0	0
20:34030606:A:G	rs34298551	20	34030606	A	G	0.2167	2.11e-10	0.00705647	0.00111069	1	rs6120946	10	GDF5	0	intronic	0.35	6	5	15	1	0	0
20:34033548:C:T	rs6058247	20	34033548	T	C	0.2515	1.56e-10	0.00693367	0.00108348	0.989704	rs224360	10	GDF5	0	intronic	0.632	7	5	15	1	0	0
20:34035766:T:TA	20:34035766_TA_T	20	34035766	T	TA	0.2555	6.51e-10	0.00662336	0.00107216	0.969429	rs224360	10	GDF5	0	intronic	2.314	NA	5	15	1	0	0
20:34036699:A:C	rs224343	20	34036699	C	A	0.2515	8.42e-11	0.00699214	0.0010769	0.989704	rs224360	10	GDF5	0	intronic	3.104	4	5	15	1	0	0
20:34036865:A:G	rs224344	20	34036865	A	G	0.2515	8.11e-11	0.00699909	0.00107701	0.989704	rs224360	10	GDF5	0	intronic	3.156	4	5	15	1	0	0
20:34037093:A:AT	rs587622311	20	34037093	AT	A	0.2058	1.94e-08	0.00694913	0.00123718	0.746716	rs224360	10	GDF5	0	intronic	0.306	NA	5	15	1	0	0
20:34037523:A:G	rs224347	20	34037523	G	A	0.2515	8.36e-11	0.00699393	0.001077	0.989704	rs224360	10	GDF5	0	intronic	2.573	7	5	15	1	0	0
20:34039394:G:T	rs6119609	20	34039394	T	G	0.2545	9.72e-11	0.00697332	0.00107759	0.974448	rs224360	10	GDF5	0	intronic	0.707	5	5	15	1	0	0
20:34043946:C:T	rs224348	20	34043946	C	T	0.2505	5.12e-11	0.00709308	0.00108006	0.994856	rs224360	10	CEP250	0	intronic	4.921	7	1	1	1	0	0
20:34045191:A:G	rs6120951	20	34045191	A	G	0.2505	7.08e-11	0.00704282	0.00108035	0.994856	rs224360	10	CEP250	0	intronic	10.78	7	5	5	1	0	0
20:34045392:C:G	rs224349	20	34045392	C	G	0.2505	4.88e-11	0.00709965	0.00107988	0.994856	rs224360	10	CEP250	0	intronic	1.81	5	5	5	1	0	0
20:34045513:A:G	rs12480121	20	34045513	G	A	0.2505	6.61e-11	0.00705445	0.00108045	0.994856	rs224360	10	CEP250	0	intronic	2.391	5	2	5	1	0	0
20:34045611:A:T	rs58458373	20	34045611	A	T	0.2505	7.16e-11	0.00704095	0.00108035	0.994856	rs224360	10	CEP250	0	intronic	0.487	5	2	5	1	0	0
20:34046501:A:G	rs3818441	20	34046501	A	G	0.2505	7.09e-11	0.00704259	0.00108035	0.994856	rs224360	10	CEP250	0	intronic	2.155	4	4	5	1	0	0
20:34047055:G:GT	rs11433451	20	34047055	GT	G	0.2505	4.66e-11	0.00714234	0.00108524	0.994856	rs224360	10	CEP250	0	intronic	8.571	NA	4	5	1	0	0
20:34047446:G:GAA	20:34047446_GAA_G	20	34047446	G	GAA	0.2048	3.51e-09	0.00689794	0.001168	0.774218	rs224360	10	CEP250	0	intronic	0.46	NA	4	5	1	0	0
20:34048161:C:T	rs1570841	20	34048161	T	C	0.2505	7.16e-11	0.00704074	0.00108032	0.994856	rs224360	10	CEP250	0	intronic	1.433	6	4	4	1	0	0
20:34048625:C:T	rs736031	20	34048625	C	T	0.2505	7.16e-11	0.00704073	0.00108032	0.994856	rs224360	10	CEP250	0	intronic	5.666	5	4	4	1	0	0
20:34048661:C:T	rs736032	20	34048661	T	C	0.2505	7.16e-11	0.00704074	0.00108032	0.994856	rs224360	10	CEP250	0	intronic	2.022	5	4	4	1	0	0
20:34052273:A:G	rs224351	20	34052273	A	G	0.2505	5.22e-11	0.00709058	0.00108012	0.994856	rs224360	10	CEP250	0	intronic	5.838	7	4	5	1	0	0
20:34052604:A:G	rs224352	20	34052604	G	A	0.2505	4.92e-11	0.00709888	0.00107996	0.994856	rs224360	10	CEP250	0	intronic	0.683	6	4	5	1	0	0
20:34052676:C:G	rs224353	20	34052676	G	C	0.2505	4.97e-11	0.00709675	0.00107989	0.994856	rs224360	10	CEP250	0	intronic	1.308	6	4	5	1	0	0
20:34054409:C:T	rs8116304	20	34054409	T	C	0.2505	6.93e-11	0.00704973	0.00108089	0.994856	rs224360	10	CEP250	0	intronic	0.738	5	4	4	1	0	0
20:34054609:C:G	rs224354	20	34054609	C	G	0.2505	4.8e-11	0.00710573	0.00108039	0.994856	rs224360	10	CEP250	0	intronic	1.276	4	4	4	1	0	0
20:34054729:C:T	rs2296402	20	34054729	C	T	0.2515	5.01e-11	0.00710426	0.00108122	0.989704	rs224360	10	CEP250	0	intronic	9.286	4	4	4	1	0	0
20:34055453:A:AG	20:34055453_AG_A	20	34055453	A	AG	0.2505	6.44e-11	0.00708475	0.00108444	0.994856	rs224360	10	CEP250	0	intronic	1.531	NA	2	4	1	0	0
20:34055706:C:T	rs1886696	20	34055706	C	T	0.2505	7.43e-11	0.00703707	0.00108067	0.994856	rs224360	10	CEP250	0	intronic	9.077	1f	2	4	1	0	0
20:34056952:C:T	rs6060430	20	34056952	C	T	0.2505	5.03e-11	0.00710132	0.00108085	0.994856	rs224360	10	CEP250	0	intronic	2.32	4	4	4	1	0	0
20:34059337:C:T	rs6060431	20	34059337	C	T	0.2515	5.09e-11	0.00709983	0.00108091	1	rs224360	10	CEP250	0	intronic	5.792	6	4	4	1	0	0
20:34059536:A:G	rs6120954	20	34059536	G	A	0.2515	3.6e-11	0.0071582	0.00108133	1	rs224360	10	CEP250	0	intronic	1.498	6	4	4	1	0	0
20:34059675:A:G	rs224360	20	34059675	G	A	0.2515	3.42e-11	0.0071604	0.00108045	1	rs224360	10	CEP250	0	intronic	1.047	6	4	4	1	0	0
20:34060286:C:T	rs2281849	20	34060286	C	T	0.2515	5.03e-11	0.00710186	0.00108095	1	rs224360	10	CEP250	0	intronic	5.071	4	4	4	1	0	0
20:34061578:C:T	rs224361	20	34061578	C	T	0.2505	6.82e-11	0.00703167	0.00107774	0.994856	rs224360	10	CEP250	0	intronic	4.631	7	4	4	1	0	0
20:34062642:C:T	rs224362	20	34062642	T	C	0.2505	6.09e-11	0.00702866	0.00107446	0.994856	rs224360	10	CEP250	0	exonic	4.187	4	4	4	1	0	0
20:34062710:C:T	rs224363	20	34062710	T	C	0.2505	6e-11	0.00703054	0.00107441	0.994856	rs224360	10	CEP250	0	intronic	5.01	1f	4	4	1	0	0
20:34063034:C:T	rs4911502	20	34063034	T	C	0.2505	6.49e-11	0.00702359	0.00107524	0.994856	rs224360	10	CEP250	0	intronic	6.589	5	4	4	1	0	0
20:34063095:C:T	rs4911503	20	34063095	T	C	0.2505	9.02e-11	0.00696802	0.00107491	0.994856	rs224360	10	CEP250	0	intronic	1.959	5	4	4	1	0	0
20:34063865:A:G	rs224364	20	34063865	G	A	0.2505	6.25e-11	0.007023	0.00107422	0.994856	rs224360	10	CEP250	0	intronic	0.156	6	4	4	1	0	0
20:34065125:A:G	rs6119612	20	34065125	G	A	0.2505	9.18e-11	0.00696381	0.00107467	0.994856	rs224360	10	CEP250:RP3-477O4.14	00:00:00	ncRNA_intronic	0.17	7	4	4	1	0	0
20:34065195:A:G	rs6119613	20	34065195	G	A	0.2505	9.18e-11	0.00696374	0.00107467	0.994856	rs224360	10	CEP250:RP3-477O4.14	00:00:00	ncRNA_intronic	0.516	6	4	4	1	0	0
20:34066312:C:T	rs2004554	20	34066312	C	T	0.2515	9.42e-11	0.00695967	0.00107469	0.989704	rs224360	10	CEP250:RP3-477O4.14	00:00:00	ncRNA_intronic	3.822	6	4	4	1	0	0
20:34066346:C:T	rs224366	20	34066346	C	T	0.2515	6.31e-11	0.00702091	0.00107417	0.989704	rs224360	10	CEP250:RP3-477O4.14	00:00:00	ncRNA_intronic	0.311	6	4	4	1	0	0
20:34066645:C:T	rs750487	20	34066645	C	T	0.2505	9.27e-11	0.00696193	0.00107465	0.994856	rs224360	10	CEP250:RP3-477O4.14	00:00:00	ncRNA_intronic	13.25	NA	4	4	1	1	0
20:34068160:A:G	rs10439606	20	34068160	G	A	0.175	1.42e-08	0.00690383	0.00121732	0.630726	rs224360	10	CEP250:RP3-477O4.14	00:00:00	ncRNA_intronic	3.535	7	4	4	1	0	0
20:34068382:C:G	rs6060434	20	34068382	G	C	0.2505	6.6e-11	0.00701933	0.00107501	0.994856	rs224360	10	CEP250:RP3-477O4.14	00:00:00	ncRNA_intronic	0.274	7	4	4	1	0	0
20:34068695:A:G	rs13433229	20	34068695	A	G	0.175	1.43e-08	0.00690196	0.00121729	0.630726	rs224360	10	CEP250:RP3-477O4.14	00:00:00	ncRNA_intronic	2.494	7	4	5	1	0	0
20:34069370:A:G	rs6060435	20	34069370	G	A	0.2505	6.64e-11	0.00701833	0.00107501	0.994856	rs224360	10	CEP250:RP3-477O4.14	00:00:00	ncRNA_intronic	1.326	6	4	5	1	0	0
20:34070056:T:TTTTG	20:34070056_TTTTG_T	20	34070056	T	TTTTG	0.2505	7.01e-11	0.00701716	0.00107619	0.994856	rs224360	10	CEP250:RP3-477O4.14	00:00:00	ncRNA_intronic	0.578	NA	4	5	1	0	0
20:34070380:A:T	rs224368	20	34070380	T	A	0.2296	1.2e-10	0.00709496	0.00110186	0.881836	rs224360	10	CEP250:RP3-477O4.14	00:00:00	ncRNA_intronic	1.645	6	4	5	1	0	0
20:34073176:C:G	rs4911505	20	34073176	G	C	0.2525	7.84e-11	0.00698968	0.00107475	0.984586	rs224360	10	CEP250:RP3-477O4.14	00:00:00	ncRNA_intronic	0.157	7	4	5	1	0	0
20:34073379:A:G	rs224370	20	34073379	A	G	0.2505	6.35e-11	0.00701973	0.00107414	0.994856	rs224360	10	CEP250:RP3-477O4.14	00:00:00	ncRNA_intronic	8.111	7	4	5	1	0	0
20:34073648:G:GT	20:34073648_GT_G	20	34073648	G	GT	0.2227	4.07e-10	0.00716255	0.00114578	0.640343	rs224360	10	CEP250:RP3-477O4.14	00:00:00	ncRNA_intronic	0.41	NA	4	5	1	0	0
20:34074831:A:G	rs224371	20	34074831	G	A	0.2525	7.15e-11	0.00699698	0.00107357	0.984586	rs224360	10	CEP250:RP3-477O4.14	00:00:00	ncRNA_intronic	4.311	6	4	4	1	0	0
20:34075015:C:T	rs11698935	20	34075015	T	C	0.2505	6.61e-11	0.00702007	0.00107519	0.994856	rs224360	10	CEP250:RP3-477O4.14	00:00:00	ncRNA_intronic	0.489	7	4	4	1	0	0
20:34075687:G:T	rs58355182	20	34075687	G	T	0.2505	1.28e-10	0.00690791	0.00107446	0.994856	rs224360	10	CEP250:RP3-477O4.14	00:00:00	ncRNA_intronic	5.014	6	4	4	1	0	0
20:34075688:C:T	rs55969606	20	34075688	C	T	0.2495	1.28e-10	0.00690791	0.00107446	0.989718	rs224360	10	CEP250:RP3-477O4.14	00:00:00	ncRNA_intronic	3.525	6	4	4	1	0	0
20:34075998:C:T	rs4911507	20	34075998	C	T	0.175	1.44e-08	0.00690441	0.00121789	0.630726	rs224360	10	CEP250:RP3-477O4.14	00:00:00	ncRNA_intronic	15.49	5	4	4	1	1	1
20:34076780:A:G	rs6119614	20	34076780	G	A	0.2515	9.33e-11	0.00696072	0.00107461	0.989783	rs224360	10	CEP250:RP3-477O4.14	00:00:00	ncRNA_intronic	0.99	6	3	4	1	0	0
20:34077403:C:T	rs6060438	20	34077403	C	T	0.2505	6.67e-11	0.00701704	0.00107494	0.994856	rs224360	10	CEP250:RP3-477O4.14	00:00:00	ncRNA_intronic	5.647	7	2	4	1	0	0
20:34077848:A:G	rs6120959	20	34077848	A	G	0.2505	9.24e-11	0.00696219	0.00107461	0.994856	rs224360	10	CEP250:RP3-477O4.14	00:00:00	ncRNA_intronic	3.22	6	1	5	1	0	0
20:34079494:C:T	rs6058254	20	34079494	C	T	0.2505	1.59e-10	0.00688228	0.00107596	0.994856	rs224360	10	CEP250	0	intronic	1.391	7	1	4	1	0	0
20:34080675:C:T	rs224375	20	34080675	C	T	0.2565	9.79e-11	0.00695613	0.00107511	0.964646	rs224360	10	CEP250	0	intronic	9.615	6	2	4	1	0	0
20:34082050:C:CT	rs11395094	20	34082050	CT	C	0.175	4.24e-08	0.00668414	0.00121961	0.630726	rs224360	10	CEP250	0	intronic	4.182	NA	4	4	1	0	0
20:34087309:C:G	rs4911509	20	34087309	G	C	0.175	2.65e-08	0.00678066	0.00121887	0.630726	rs224360	10	CEP250	0	intronic	1.212	1f	4	4	1	0	0
20:34088764:A:G	rs224378	20	34088764	A	G	0.2505	1.15e-10	0.0069274	0.00107461	0.994856	rs224360	10	CEP250	0	intronic	3.933	7	4	4	1	0	0
20:34090096:C:CT	20:34090096_CT_C	20	34090096	C	CT	0.2505	1.22e-10	0.00699345	0.00108655	0.984586	rs224360	10	CEP250	0	intronic	11.62	NA	4	4	1	0	0
20:34093153:A:G	rs4911510	20	34093153	A	G	0.2505	1.13e-10	0.00693492	0.00107549	0.994856	rs224360	10	CEP250	0	intronic	3.78	7	4	4	1	0	0
20:34093757:C:T	rs6060442	20	34093757	T	C	0.2505	1.12e-10	0.00693714	0.00107549	0.994856	rs224360	10	CEP250	0	intronic	0.849	6	4	4	1	0	0
20:34096385:A:G	rs11696589	20	34096385	A	G	0.1759	2.58e-08	0.00678399	0.00121847	0.624863	rs224360	10	CEP250	0	intronic	0.335	7	4	4	1	0	0
20:34096581:C:T	rs4281980	20	34096581	C	T	0.2505	1.2e-10	0.00692392	0.00107526	0.994856	rs224360	10	CEP250	0	intronic	7.765	7	4	4	1	0	0
20:34096725:A:G	rs2236165	20	34096725	G	A	0.2505	1.71e-10	0.00686368	0.00107488	0.994856	rs224360	10	CEP250	0	intronic	5.216	NA	4	4	1	0	0
20:34097136:A:G	rs224381	20	34097136	G	A	0.2505	8.7e-11	0.0069693	0.00107419	0.994856	rs224360	10	CEP250	0	intronic	3.988	5	4	4	1	0	0
20:34097353:C:T	rs2236164	20	34097353	C	T	0.2505	1.81e-10	0.00685406	0.00107484	0.994856	rs224360	10	CEP250	0	intronic	5.041	NA	4	4	1	0	0
20:34099789:A:G	rs10359	20	34099789	G	A	0.2505	1.19e-10	0.00691992	0.00107433	0.994856	rs224360	10	CEP250	0	UTR3	4.397	3a	4	4	1	0	0
20:34101153:A:G	rs2378356	20	34101153	A	G	0.175	2.48e-08	0.00678845	0.00121774	0.630726	rs224360	10	CEP250	1348	intergenic	0.135	7	4	4	1	0	0
20:34101631:A:C	rs2236161	20	34101631	A	C	0.2505	1.22e-10	0.00692059	0.00107523	0.994856	rs224360	10	CEP250	1826	intergenic	2.331	NA	4	4	1	0	0
20:34101821:A:G	rs2236160	20	34101821	G	A	0.2505	1.7e-10	0.00686461	0.0010749	0.994856	rs224360	10	CEP250	2016	intergenic	0.224	NA	4	4	1	0	0
20:34102189:C:T	rs2236159	20	34102189	C	T	0.2505	1.22e-10	0.00692215	0.00107547	0.994856	rs224360	10	CEP250	2384	intergenic	4.496	NA	4	4	1	0	0
20:34105581:C:CA	rs529624577	20	34105581	CA	C	0.2266	1.6e-08	0.00664004	0.00117504	0.679386	rs224360	10	RP3-477O4.16	1100	intergenic	1.094	NA	5	15	1	0	0
20:34105634:C:T	rs6060445	20	34105634	T	C	0.2515	1.24e-10	0.00692075	0.00107557	0.989783	rs224360	10	RP3-477O4.16	1047	intergenic	0.022	7	5	15	1	0	0
20:34105964:T:TG	rs11481247	20	34105964	TG	T	0.1759	1.51e-07	0.00650102	0.00123786	0.6575	rs224360	10	RP3-477O4.16	717	upstream	1.707	NA	5	15	1	0	0
20:34105975:A:G	rs224390	20	34105975	A	G	0.1759	1.3e-10	0.00692163	0.00107687	0.6575	rs224360	10	RP3-477O4.16	706	upstream	0.508	6	5	15	1	0	0
20:34107160:C:G	rs224391	20	34107160	C	G	0.2505	8.19e-11	0.00698796	0.00107555	0.994856	rs224360	10	RP3-477O4.16	51	downstream	0.996	7	5	15	1	0	0
20:34107956:A:G	rs224392	20	34107956	G	A	0.2505	7.73e-11	0.00699913	0.00107584	0.994856	rs224360	10	RP3-477O4.5	612	downstream	3.778	7	5	15	1	0	0
20:34108102:T:TA	rs139589520	20	34108102	TA	T	0.2515	1.24e-10	0.00700576	0.00108876	0.979381	rs224360	10	RP3-477O4.5	466	downstream	0.305	NA	5	15	1	0	0
20:34108260:C:T	rs224393	20	34108260	C	T	0.2664	1.78e-10	0.00676232	0.00106002	0.901125	rs224360	10	RP3-477O4.5	308	downstream	0.932	7	5	15	1	0	0
20:34109273:G:T	rs11167267	20	34109273	T	G	0.2505	1.12e-10	0.00694887	0.00107733	0.984586	rs224360	10	RP3-477O4.5	0	ncRNA_intronic	0.509	6	5	15	1	0	0
20:34109427:A:G	rs224395	20	34109427	G	A	0.2515	1.02e-10	0.0069574	0.00107642	0.979592	rs224360	10	RP3-477O4.5	0	ncRNA_intronic	4.957	7	5	15	1	0	0
20:34109715:C:T	rs1810741	20	34109715	C	T	0.2545	1.24e-10	0.00690576	0.00107328	0.96449	rs224360	10	RP3-477O4.5	0	ncRNA_intronic	4.419	6	5	15	1	0	0
20:34109718:A:G	rs1810742	20	34109718	G	A	0.2505	8.64e-11	0.00699122	0.00107738	0.984586	rs224360	10	RP3-477O4.5	0	ncRNA_intronic	0.61	6	5	15	1	0	0
20:34111861:G:T	rs224396	20	34111861	G	T	0.2843	1.73e-08	0.00579347	0.00102779	0.801235	rs224360	10	RP3-477O4.5:C20orf173	00:00:00	ncRNA_intronic	0.401	6	5	15	1	0	0
20:34112192:C:G	rs6060448	20	34112192	C	G	0.2485	1.61e-08	0.00611459	0.00108242	0.885494	rs224360	10	RP3-477O4.5:C20orf173	00:00:00	ncRNA_intronic	0.429	6	5	15	1	0	0
20:34112556:C:T	rs224397	20	34112556	C	T	0.2485	1.65e-08	0.00611426	0.00108306	0.885494	rs224360	10	RP3-477O4.5:C20orf173	00:00:00	ncRNA_intronic	4.015	7	5	15	1	0	0
20:34120437:C:CACACACACAA	20:34120437_CACACACACAA_C	20	34120437	C	CACACACACAA	0.2356	5.61e-07	0.00562351	0.00112375	0.722465	rs224360	10	RP3-477O4.5:C20orf173	2955:2955	intergenic	1.759	NA	5	15	1	0	0
20:34120994:A:AT	rs11167268	20	34120994	AT	A	0.2376	4.98e-08	0.0060837	0.00111589	0.850908	rs224360	10	RP3-477O4.5:C20orf173	3512:3512	intergenic	4.467	NA	5	15	1	0	0
20:34123161:C:CT	rs587655804	20	34123161	CT	C	0.2475	9.18e-08	0.00597348	0.00111817	0.714676	rs224360	10	RP3-477O4.5:C20orf173	5679:5679	intergenic	1.415	NA	5	15	1	0	0
20:34124920:A:T	rs224409	20	34124920	T	A	0.2376	8.75e-08	0.00594013	0.00111013	0.830979	rs224360	10	ERGIC3	4849	intergenic	1.549	6	5	15	1	0	0
20:34126715:A:G	rs224410	20	34126715	G	A	0.2445	1.15e-08	0.00622899	0.0010916	0.884207	rs224360	10	ERGIC3	3054	intergenic	2.534	6	5	15	1	0	0
20:34135629:A:G	rs224415	20	34135629	A	G	0.2445	2.7e-08	0.00599302	0.00107792	0.87558	rs224360	10	ERGIC3	0	intronic	0.85	5	4	4	1	0	0
20:34138406:A:G	rs224416	20	34138406	A	G	0.2356	1.26e-07	0.00583124	0.00110331	0.832901	rs224360	10	ERGIC3	0	intronic	2.992	5	4	4	1	0	0
20:34140939:A:ATTT	rs781943065	20	34140939	A	ATTT	0.2425	2.77e-08	0.00601798	0.00108324	0.856651	rs224360	10	ERGIC3	0	intronic	0.643	NA	4	4	1	0	0
20:34142527:C:T	rs224418	20	34142527	C	T	0.2445	2.83e-08	0.00598232	0.00107757	0.87558	rs224360	10	ERGIC3	0	intronic	4.25	5	4	4	1	0	0
20:34143092:A:G	rs224419	20	34143092	G	A	0.2445	2.54e-08	0.0060052	0.00107809	0.87558	rs224360	10	ERGIC3	0	intronic	4.891	1b	4	4	1	0	0
20:34145461:C:T	rs224421	20	34145461	T	C	0.2038	1.9e-06	0.00548878	0.00115213	0.675222	rs224360	10	ERGIC3	55	downstream	0.087	5	4	4	1	0	0
20:34146310:T:TG	rs11167269	20	34146310	TG	T	0.2455	2.25e-08	0.00602826	0.00107815	0.870639	rs224360	10	FER1L4	196	downstream	2.773	NA	4	4	1	0	0
20:34147998:A:G	rs224424	20	34147998	G	A	0.2376	1.73e-07	0.00576378	0.00110275	0.822112	rs224360	10	FER1L4	0	ncRNA_exonic	13.57	5	4	5	1	1	1
20:34150145:A:G	rs224427	20	34150145	G	A	0.2356	1.25e-07	0.0058293	0.00110287	0.832189	rs224360	10	FER1L4	0	ncRNA_intronic	3.568	7	1	15	1	0	0
20:34152018:A:T	rs224429	20	34152018	T	A	0.2336	9.04e-08	0.00590618	0.00110497	0.832794	rs224360	10	FER1L4	0	ncRNA_exonic	0.784	5	4	15	1	0	0
20:34153341:C:T	rs224430	20	34153341	T	C	0.2336	9.12e-08	0.00590513	0.00110511	0.832794	rs224360	10	FER1L4	0	ncRNA_intronic	3.27	7	5	15	1	0	0
20:34153599:A:G	rs224431	20	34153599	G	A	0.2336	1e-07	0.0058894	0.0011057	0.832794	rs224360	10	FER1L4	0	ncRNA_intronic	0.201	6	5	15	1	0	0
20:34153804:A:AG	rs782398947	20	34153804	A	AG	0.2346	1.41e-07	0.00582497	0.00110645	0.8277	rs224360	10	FER1L4	0	ncRNA_intronic	0.122	NA	5	15	1	0	0
20:34153850:C:T	rs224433	20	34153850	T	C	0.2296	1.12e-07	0.00587381	0.00110687	0.812389	rs224360	10	FER1L4	0	ncRNA_intronic	2.006	5	5	15	1	0	0
20:34153856:A:C	rs224434	20	34153856	C	A	0.2366	9.27e-08	0.00590415	0.00110553	0.817615	rs224360	10	FER1L4	0	ncRNA_intronic	2.121	5	5	15	1	0	0
20:34154087:A:G	rs224435	20	34154087	G	A	0.2336	1e-07	0.0058897	0.00110572	0.832794	rs224360	10	FER1L4	0	ncRNA_intronic	5.928	5	5	15	1	0	0
20:34154124:C:T	rs224436	20	34154124	C	T	0.2336	9.98e-08	0.0058903	0.00110572	0.832794	rs224360	10	FER1L4	0	ncRNA_intronic	0.577	5	5	15	1	0	0
20:34154371:A:C	rs224437	20	34154371	A	C	0.2336	9.04e-08	0.00590711	0.00110515	0.832794	rs224360	10	FER1L4	0	ncRNA_intronic	1.897	6	5	15	1	0	0
20:34154741:C:T	rs7264396	20	34154741	T	C	0.2336	9.66e-08	0.00589719	0.00110577	0.832794	rs224360	10	FER1L4	0	ncRNA_intronic	1.66	6	5	15	1	0	0
20:34156012:A:C	rs188878	20	34156012	C	A	0.2346	1.35e-07	0.00581784	0.00110369	0.8277	rs224360	10	FER1L4	0	ncRNA_intronic	0.376	7	5	15	0	0	0
20:34158394:A:G	rs224438	20	34158394	G	A	0.2336	1.31e-07	0.00582489	0.00110376	0.822525	rs224360	10	FER1L4	0	ncRNA_intronic	1.686	7	5	15	0	0	0
20:34159447:C:G	rs224440	20	34159447	G	C	0.2336	1.41e-07	0.00580778	0.00110321	0.822525	rs224360	10	FER1L4	0	ncRNA_intronic	0.88	5	5	15	0	0	0
20:34161966:C:T	rs6142410	20	34161966	T	C	0.2336	1.21e-07	-0.00583883	0.00110332	0.822525	rs224360	10	FER1L4	0	ncRNA_intronic	0.977	7	5	15	0	0	0
20:34163526:A:G	rs6119626	20	34163526	A	G	0.2336	1.38e-07	-0.00581341	0.00110344	0.822525	rs224360	10	FER1L4	0	ncRNA_intronic	1.962	6	4	15	0	0	0
20:34165582:C:G	rs6088880	20	34165582	C	G	0.2336	1.29e-07	-0.00582536	0.00110331	0.822525	rs224360	10	FER1L4	0	ncRNA_intronic	1.738	6	5	15	0	0	0
20:34165609:C:T	rs6088881	20	34165609	T	C	0.2336	1.31e-07	-0.00582322	0.00110337	0.822525	rs224360	10	FER1L4	0	ncRNA_intronic	0.273	6	5	15	0	0	0
20:34165723:A:C	rs6060479	20	34165723	C	A	0.2336	1.12e-07	-0.00585558	0.00110352	0.822525	rs224360	10	FER1L4	0	ncRNA_intronic	2.818	7	5	15	0	0	0
20:34175783:A:G	rs6087723	20	34175783	A	G	0.2157	2e-06	-0.00536517	0.00112864	0.678618	rs224360	10	FER1L4	0	ncRNA_intronic	0.204	7	4	15	0	0	0
20:34178365:C:T	rs6142417	20	34178365	T	C	0.2167	1.69e-06	-0.00539925	0.0011277	0.67361	rs224360	10	FER1L4	0	ncRNA_intronic	6.016	2b	5	15	0	0	0
20:34179409:T:TA	rs202111337	20	34179409	T	TA	0.2147	1.6e-06	-0.00550224	0.00114679	0.673518	rs224360	10	FER1L4	0	ncRNA_intronic	1.483	NA	4	15	0	0	0
20:34180239:A:G	rs6119629	20	34180239	G	A	0.2147	2.07e-06	-0.0053544	0.00112817	0.673518	rs224360	10	FER1L4	0	ncRNA_intronic	7.962	7	4	15	0	0	0
20:34180535:A:G	rs1886695	20	34180535	A	G	0.2157	2.1e-06	-0.00535086	0.00112814	0.678618	rs224360	10	FER1L4	0	ncRNA_intronic	1.443	5	4	15	0	0	0
20:34181553:A:G	rs4911183	20	34181553	A	G	0.2157	2.65e-06	-0.00529665	0.00112789	0.678618	rs224360	10	FER1L4	0	ncRNA_intronic	9.4	6	4	15	0	0	0
20:34182069:A:G	rs961020	20	34182069	A	G	0.2157	2.59e-06	0.00530591	0.00112871	0.678618	rs224360	10	FER1L4	0	ncRNA_intronic	0.885	NA	4	15	0	0	0
20:34182517:G:T	rs2010565	20	34182517	G	T	0.2157	1.97e-06	0.00536635	0.00112812	0.678618	rs224360	10	FER1L4	0	ncRNA_intronic	5.998	6	4	15	0	0	0
20:34185726:A:T	rs6120995	20	34185726	A	T	0.2157	2.09e-06	0.00534405	0.00112643	0.678618	rs224360	10	FER1L4	0	ncRNA_intronic	3.728	3a	4	14	0	0	0
20:34186331:A:G	rs6058275	20	34186331	A	G	0.2157	3.58e-06	0.00522204	0.0011268	0.678618	rs224360	10	FER1L4	0	ncRNA_intronic	2.046	6	4	14	0	0	0
20:34187697:A:G	rs41293080	20	34187697	G	A	0.2157	2.45e-06	0.00531002	0.0011269	0.678618	rs224360	10	FER1L4	0	ncRNA_exonic	9.45	5	4	13	0	0	0
20:34187728:G:T	rs6058276	20	34187728	G	T	0.2167	2.31e-06	0.00532226	0.00112658	0.674851	rs224360	10	FER1L4	0	ncRNA_exonic	11.07	5	4	13	0	0	0
20:34190870:A:G	rs3746410	20	34190870	G	A	0.2227	6.38e-06	0.00504872	0.00111864	0.628552	rs224360	10	FER1L4	0	ncRNA_intronic	1.685	1f	5	14	0	0	0
20:34194054:C:T	rs761825	20	34194054	C	T	0.2237	7.3e-06	0.00496881	0.00110792	0.623892	rs224360	10	FER1L4	0	ncRNA_exonic	13.37	1f	5	15	1	1	1
20:34194243:A:G	rs761826	20	34194243	G	A	0.2227	1.57e-05	0.00478391	0.00110767	0.618544	rs224360	10	FER1L4	0	ncRNA_exonic	10.06	1f	5	14	1	0	0
