## Supplementary Table 3 for "A Genome-wide Association Study Identifies Novel Genetic Variants Associated with Knee Pain in the UK Biobank (N = 441,757)" (part 1 of 3)

### Sheet: eqtl
uniqID	db	tissue	gene	testedAllele	p	signed_stats	FDR	RiskIncAllele	alignedDirection	chr	pos	symbol	eqtlMapFilt
20:33887955:A:G	eQTLGen	eQTLGen_cis_eQTLs	ENSG00000101019	A	0	-37.6121	0	G	+	20	33887955	UQCC1	0
20:33887983:A:G	eQTLGen	eQTLGen_cis_eQTLs	ENSG00000101019	A	2.9465e-307	-37.4689	0	G	+	20	33887983	UQCC1	0
20:33894091:A:G	eQTLGen	eQTLGen_cis_eQTLs	ENSG00000101019	G	3.8022e-307	-37.4622	0	A	+	20	33894091	UQCC1	0
20:33910581:A:G	eQTLGen	eQTLGen_cis_eQTLs	ENSG00000101019	A	3.8533e-305	-37.3387	0	G	+	20	33910581	UQCC1	0
20:33909784:C:T	eQTLGen	eQTLGen_cis_eQTLs	ENSG00000101019	T	4.8851e-299	-36.9607	0	C	+	20	33909784	UQCC1	0
20:33890350:C:G	eQTLGen	eQTLGen_cis_eQTLs	ENSG00000101019	G	2.9031e-297	-36.8502	0	C	+	20	33890350	UQCC1	1
20:34073176:C:G	eQTLGen	eQTLGen_cis_eQTLs	ENSG00000214078	G	1.4423e-292	-36.5558	0	C	+	20	34073176	CPNE1	0
20:33882720:A:G	eQTLGen	eQTLGen_cis_eQTLs	ENSG00000101019	G	5.2792e-267	-34.9097	0	A	+	20	33882720	UQCC1	0
20:33864484:A:G	eQTLGen	eQTLGen_cis_eQTLs	ENSG00000101019	G	4.9293e-266	-34.8458	0	A	+	20	33864484	UQCC1	0
20:33880729:A:C	eQTLGen	eQTLGen_cis_eQTLs	ENSG00000101019	C	8.8129e-263	-34.6303	0	A	+	20	33880729	UQCC1	0
20:34023219:C:T	eQTLGen	eQTLGen_cis_eQTLs	ENSG00000101019	T	2.8655e-249	-33.7207	0	C	+	20	34023219	UQCC1	0
20:34126715:A:G	eQTLGen	eQTLGen_cis_eQTLs	ENSG00000214078	G	9.2481e-247	-33.5492	0	A	+	20	34126715	CPNE1	0
20:33880363:A:T	eQTLGen	eQTLGen_cis_eQTLs	ENSG00000101019	T	8.9363e-245	-33.4126	0	A	+	20	33880363	UQCC1	0
20:33898420:A:G	eQTLGen	eQTLGen_cis_eQTLs	ENSG00000101019	A	3.7778e-241	-33.162	0	G	+	20	33898420	UQCC1	0
19:10748073:C:G	eQTLGen	eQTLGen_cis_eQTLs	ENSG00000129353	C	1.3449e-239	-33.0543	0	C	-	19	10748073	SLC44A2	0
19:10754905:G:T	eQTLGen	eQTLGen_cis_eQTLs	ENSG00000129353	G	2.9353e-239	-33.0307	0	G	-	19	10754905	SLC44A2	1
19:10748121:C:T	eQTLGen	eQTLGen_cis_eQTLs	ENSG00000129353	C	2.9237e-238	-32.9612	0	C	-	19	10748121	SLC44A2	0
20:33847253:C:T	eQTLGen	eQTLGen_cis_eQTLs	ENSG00000101019	T	4.956e-238	-32.9451	0	C	+	20	33847253	UQCC1	0
19:10790143:C:G	eQTLGen	eQTLGen_cis_eQTLs	ENSG00000129353	G	1.5502e-237	-32.9106	0	G	-	19	10790143	SLC44A2	0
19:10752968:A:G	eQTLGen	eQTLGen_cis_eQTLs	ENSG00000129353	A	3.5078e-237	-32.8856	0	A	-	19	10752968	SLC44A2	0
20:34048161:C:T	eQTLGen	eQTLGen_cis_eQTLs	ENSG00000101019	T	8.4166e-237	-32.8591	0	C	+	20	34048161	UQCC1	0
19:10769974:C:T	eQTLGen	eQTLGen_cis_eQTLs	ENSG00000129353	T	9.2285e-237	-32.8562	0	T	-	19	10769974	SLC44A2	0
19:10787744:C:G	eQTLGen	eQTLGen_cis_eQTLs	ENSG00000129353	C	1.0457e-236	-32.8525	0	C	-	19	10787744	SLC44A2	0
20:34045191:A:G	eQTLGen	eQTLGen_cis_eQTLs	ENSG00000101019	A	1.4058e-236	-32.8435	0	G	+	20	34045191	UQCC1	0
20:34045611:A:T	eQTLGen	eQTLGen_cis_eQTLs	ENSG00000101019	A	1.4432e-236	-32.8426	0	T	+	20	34045611	UQCC1	0
20:34046501:A:G	eQTLGen	eQTLGen_cis_eQTLs	ENSG00000101019	A	2.5233e-236	-32.8256	0	G	+	20	34046501	UQCC1	0
19:10790162:C:T	eQTLGen	eQTLGen_cis_eQTLs	ENSG00000129353	T	3.1343e-236	-32.8192	0	T	-	19	10790162	SLC44A2	0
19:10774623:A:G	eQTLGen	eQTLGen_cis_eQTLs	ENSG00000129353	G	3.3692e-236	-32.8169	0	G	-	19	10774623	SLC44A2	0
19:10766798:A:C	eQTLGen	eQTLGen_cis_eQTLs	ENSG00000129353	A	5.2317e-236	-32.8034	0	A	-	19	10766798	SLC44A2	0
19:10788813:C:T	eQTLGen	eQTLGen_cis_eQTLs	ENSG00000129353	T	5.2317e-236	-32.8035	0	T	-	19	10788813	SLC44A2	0
20:34048625:C:T	eQTLGen	eQTLGen_cis_eQTLs	ENSG00000101019	C	8.2297e-236	-32.7897	0	T	+	20	34048625	UQCC1	0
20:34048661:C:T	eQTLGen	eQTLGen_cis_eQTLs	ENSG00000101019	T	9.3842e-236	-32.7857	0	C	+	20	34048661	UQCC1	0
20:34054409:C:T	eQTLGen	eQTLGen_cis_eQTLs	ENSG00000101019	T	1.0492e-235	-32.7823	0	C	+	20	34054409	UQCC1	0
19:10780802:A:G	eQTLGen	eQTLGen_cis_eQTLs	ENSG00000129353	G	1.2526e-235	-32.7768	0	G	-	19	10780802	SLC44A2	0
19:10787540:C:T	eQTLGen	eQTLGen_cis_eQTLs	ENSG00000129353	T	1.4096e-235	-32.7733	0	T	-	19	10787540	SLC44A2	0
20:34045392:C:G	eQTLGen	eQTLGen_cis_eQTLs	ENSG00000101019	C	1.6391e-235	-32.7687	0	G	+	20	34045392	UQCC1	0
19:10793749:A:G	eQTLGen	eQTLGen_cis_eQTLs	ENSG00000129353	A	2.0487e-235	-32.762	0	A	-	19	10793749	SLC44A2	0
20:34036699:A:C	eQTLGen	eQTLGen_cis_eQTLs	ENSG00000101019	C	2.2019e-235	-32.7596	0	A	+	20	34036699	UQCC1	0
19:10775010:A:G	eQTLGen	eQTLGen_cis_eQTLs	ENSG00000129353	G	2.5105e-235	-32.7557	0	G	-	19	10775010	SLC44A2	0
20:34045513:A:G	eQTLGen	eQTLGen_cis_eQTLs	ENSG00000101019	G	4.6491e-235	-32.7368	0	A	+	20	34045513	UQCC1	0
19:10778647:A:G	eQTLGen	eQTLGen_cis_eQTLs	ENSG00000129353	A	6.1623e-235	-32.7284	0	A	-	19	10778647	SLC44A2	0
20:34043946:C:T	eQTLGen	eQTLGen_cis_eQTLs	ENSG00000101019	C	1.3973e-234	-32.7033	0	T	+	20	34043946	UQCC1	0
20:34055706:C:T	eQTLGen	eQTLGen_cis_eQTLs	ENSG00000101019	C	1.6032e-234	-32.699	0	T	+	20	34055706	UQCC1	0
19:10756399:C:T	eQTLGen	eQTLGen_cis_eQTLs	ENSG00000129353	T	2.8145e-234	-32.6818	0	T	-	19	10756399	SLC44A2	0
19:10770292:A:G	eQTLGen	eQTLGen_cis_eQTLs	ENSG00000129353	A	3.0845e-234	-32.6792	0	A	-	19	10770292	SLC44A2	0
20:34052273:A:G	eQTLGen	eQTLGen_cis_eQTLs	ENSG00000101019	A	4.1673e-234	-32.67	0	G	+	20	34052273	UQCC1	0
20:34054729:C:T	eQTLGen	eQTLGen_cis_eQTLs	ENSG00000101019	C	1.6767e-233	-32.6273	0	T	+	20	34054729	UQCC1	0
20:34059337:C:T	eQTLGen	eQTLGen_cis_eQTLs	ENSG00000101019	C	1.7551e-233	-32.6258	0	T	+	20	34059337	UQCC1	0
20:34054609:C:G	eQTLGen	eQTLGen_cis_eQTLs	ENSG00000101019	C	1.7666e-233	-32.6257	0	G	+	20	34054609	UQCC1	0
19:10804389:C:T	eQTLGen	eQTLGen_cis_eQTLs	ENSG00000129353	T	1.9612e-233	-32.6225	0	T	-	19	10804389	SLC44A2	0
20:34037523:A:G	eQTLGen	eQTLGen_cis_eQTLs	ENSG00000101019	G	2.2495e-233	-32.6183	0	A	+	20	34037523	UQCC1	0
20:34060286:C:T	eQTLGen	eQTLGen_cis_eQTLs	ENSG00000101019	C	2.94e-233	-32.6102	0	T	+	20	34060286	UQCC1	0
20:34059675:A:G	eQTLGen	eQTLGen_cis_eQTLs	ENSG00000101019	G	7.0027e-233	-32.5835	0	A	+	20	34059675	UQCC1	0
20:34059536:A:G	eQTLGen	eQTLGen_cis_eQTLs	ENSG00000101019	G	2.6473e-232	-32.5428	0	A	+	20	34059536	UQCC1	0
20:34052604:A:G	eQTLGen	eQTLGen_cis_eQTLs	ENSG00000101019	G	3.8878e-232	-32.531	0	A	+	20	34052604	UQCC1	0
19:10803395:A:G	eQTLGen	eQTLGen_cis_eQTLs	ENSG00000129353	A	4.7885e-232	-32.5245	0	A	-	19	10803395	SLC44A2	0
19:10745764:C:T	eQTLGen	eQTLGen_cis_eQTLs	ENSG00000129353	T	9.6086e-232	-32.5031	0	T	-	19	10745764	SLC44A2	0
19:10801185:A:G	eQTLGen	eQTLGen_cis_eQTLs	ENSG00000129353	G	1.9336e-230	-32.4108	0	G	-	19	10801185	SLC44A2	0
20:33829406:C:G	eQTLGen	eQTLGen_cis_eQTLs	ENSG00000101019	G	4.3625e-229	-32.3146	0	C	+	20	33829406	UQCC1	0
20:34039394:G:T	eQTLGen	eQTLGen_cis_eQTLs	ENSG00000101019	T	4.3532e-228	-32.2433	0	G	+	20	34039394	UQCC1	0
20:34036865:A:G	eQTLGen	eQTLGen_cis_eQTLs	ENSG00000101019	A	5.182e-228	-32.2378	0	G	+	20	34036865	UQCC1	0
20:34061578:C:T	eQTLGen	eQTLGen_cis_eQTLs	ENSG00000101019	C	1.6762e-227	-32.2014	0	T	+	20	34061578	UQCC1	0
19:10758319:C:T	eQTLGen	eQTLGen_cis_eQTLs	ENSG00000129353	C	1.9566e-227	-32.1966	0	C	-	19	10758319	SLC44A2	0
20:34056952:C:T	eQTLGen	eQTLGen_cis_eQTLs	ENSG00000101019	C	8.1232e-227	-32.1524	0	T	+	20	34056952	UQCC1	0
19:10808770:C:T	eQTLGen	eQTLGen_cis_eQTLs	ENSG00000129353	C	1.7695e-226	-32.1283	0	C	-	19	10808770	SLC44A2	0
20:34076780:A:G	eQTLGen	eQTLGen_cis_eQTLs	ENSG00000101019	G	7.0078e-225	-32.0137	0	A	+	20	34076780	UQCC1	0
20:34066645:C:T	eQTLGen	eQTLGen_cis_eQTLs	ENSG00000101019	C	1.1116e-224	-31.9993	0	T	+	20	34066645	UQCC1	1
20:34063095:C:T	eQTLGen	eQTLGen_cis_eQTLs	ENSG00000101019	T	1.1551e-224	-31.9981	0	C	+	20	34063095	UQCC1	0
20:34065125:A:G	eQTLGen	eQTLGen_cis_eQTLs	ENSG00000101019	G	1.3732e-224	-31.9927	0	A	+	20	34065125	UQCC1	0
20:34065195:A:G	eQTLGen	eQTLGen_cis_eQTLs	ENSG00000101019	G	1.8319e-224	-31.9836	0	A	+	20	34065195	UQCC1	0
20:34077848:A:G	eQTLGen	eQTLGen_cis_eQTLs	ENSG00000101019	A	4.1828e-224	-31.9579	0	G	+	20	34077848	UQCC1	0
20:34079494:C:T	eQTLGen	eQTLGen_cis_eQTLs	ENSG00000101019	C	8.0829e-224	-31.9374	0	T	+	20	34079494	UQCC1	0
20:34069370:A:G	eQTLGen	eQTLGen_cis_eQTLs	ENSG00000101019	G	1.2484e-223	-31.9237	0	A	+	20	34069370	UQCC1	0
20:34068382:C:G	eQTLGen	eQTLGen_cis_eQTLs	ENSG00000101019	G	2.9953e-223	-31.8963	0	C	+	20	34068382	UQCC1	0
20:34063865:A:G	eQTLGen	eQTLGen_cis_eQTLs	ENSG00000101019	G	4.507e-223	-31.8835	0	A	+	20	34063865	UQCC1	0
20:34077403:C:T	eQTLGen	eQTLGen_cis_eQTLs	ENSG00000101019	C	7.2273e-223	-31.8687	0	T	+	20	34077403	UQCC1	0
20:34062710:C:T	eQTLGen	eQTLGen_cis_eQTLs	ENSG00000101019	T	1.0135e-222	-31.8581	0	C	+	20	34062710	UQCC1	0
20:34075015:C:T	eQTLGen	eQTLGen_cis_eQTLs	ENSG00000101019	T	1.053e-222	-31.8569	0	C	+	20	34075015	UQCC1	0
20:34101821:A:G	eQTLGen	eQTLGen_cis_eQTLs	ENSG00000101019	G	1.0597e-222	-31.8567	0	A	+	20	34101821	UQCC1	0
20:34102189:C:T	eQTLGen	eQTLGen_cis_eQTLs	ENSG00000101019	C	1.0597e-222	-31.8566	0	T	+	20	34102189	UQCC1	0
20:34073379:A:G	eQTLGen	eQTLGen_cis_eQTLs	ENSG00000101019	A	1.6559e-222	-31.8426	0	G	+	20	34073379	UQCC1	0
20:34093153:A:G	eQTLGen	eQTLGen_cis_eQTLs	ENSG00000101019	A	1.9296e-222	-31.8378	0	G	+	20	34093153	UQCC1	0
20:34066346:C:T	eQTLGen	eQTLGen_cis_eQTLs	ENSG00000101019	C	2.3662e-222	-31.8316	0	T	+	20	34066346	UQCC1	0
20:34063034:C:T	eQTLGen	eQTLGen_cis_eQTLs	ENSG00000101019	T	2.8104e-222	-31.8262	0	C	+	20	34063034	UQCC1	0
20:34096581:C:T	eQTLGen	eQTLGen_cis_eQTLs	ENSG00000101019	C	1.0367e-221	-31.7852	0	T	+	20	34096581	UQCC1	0
20:34101631:A:C	eQTLGen	eQTLGen_cis_eQTLs	ENSG00000101019	A	1.3892e-221	-31.7759	0	C	+	20	34101631	UQCC1	0
20:34088764:A:G	eQTLGen	eQTLGen_cis_eQTLs	ENSG00000101019	A	2.0739e-221	-31.7633	0	G	+	20	34088764	UQCC1	0
20:34093757:C:T	eQTLGen	eQTLGen_cis_eQTLs	ENSG00000101019	T	2.7087e-221	-31.755	0	C	+	20	34093757	UQCC1	0
20:34096725:A:G	eQTLGen	eQTLGen_cis_eQTLs	ENSG00000101019	G	3.1351e-221	-31.7502	0	A	+	20	34096725	UQCC1	0
20:34105634:C:T	eQTLGen	eQTLGen_cis_eQTLs	ENSG00000101019	T	4.1997e-221	-31.7412	0	C	+	20	34105634	UQCC1	0
20:34099789:A:G	eQTLGen	eQTLGen_cis_eQTLs	ENSG00000101019	G	5.9943e-221	-31.7299	0	A	+	20	34099789	UQCC1	0
20:34033548:C:T	eQTLGen	eQTLGen_cis_eQTLs	ENSG00000101019	T	1.5341e-220	-31.7003	0	C	+	20	34033548	UQCC1	0
20:34097136:A:G	eQTLGen	eQTLGen_cis_eQTLs	ENSG00000101019	G	5.2841e-220	-31.6613	0	A	+	20	34097136	UQCC1	0
20:34052676:C:G	eQTLGen	eQTLGen_cis_eQTLs	ENSG00000101019	G	1.7607e-219	-31.6234	0	C	+	20	34052676	UQCC1	0
20:34062642:C:T	eQTLGen	eQTLGen_cis_eQTLs	ENSG00000101019	T	6.7756e-219	-31.5807	0	C	+	20	34062642	UQCC1	0
20:34075687:G:T	eQTLGen	eQTLGen_cis_eQTLs	ENSG00000101019	G	1.0681e-218	-31.5662	0	T	+	20	34075687	UQCC1	0
20:34014192:A:G	eQTLGen	eQTLGen_cis_eQTLs	ENSG00000214078	A	1.886e-218	-31.5482	0	G	+	20	34014192	CPNE1	0
20:34075688:C:T	eQTLGen	eQTLGen_cis_eQTLs	ENSG00000101019	C	6.4989e-218	-31.5091	0	T	+	20	34075688	UQCC1	0
20:34109273:G:T	eQTLGen	eQTLGen_cis_eQTLs	ENSG00000101019	T	6.8353e-218	-31.5074	0	G	+	20	34109273	UQCC1	0
20:34109427:A:G	eQTLGen	eQTLGen_cis_eQTLs	ENSG00000101019	G	1.0106e-217	-31.4951	0	A	+	20	34109427	UQCC1	0
20:34107956:A:G	eQTLGen	eQTLGen_cis_eQTLs	ENSG00000101019	G	1.0696e-217	-31.4933	0	A	+	20	34107956	UQCC1	0
20:33819415:A:G	eQTLGen	eQTLGen_cis_eQTLs	ENSG00000101019	G	7.4903e-217	-31.4314	0	A	+	20	33819415	UQCC1	0
20:34097353:C:T	eQTLGen	eQTLGen_cis_eQTLs	ENSG00000101019	C	8.7994e-216	-31.3531	0	T	+	20	34097353	UQCC1	0
20:34109718:A:G	eQTLGen	eQTLGen_cis_eQTLs	ENSG00000101019	G	6.7523e-214	-31.2144	0	A	+	20	34109718	UQCC1	0
20:34074831:A:G	eQTLGen	eQTLGen_cis_eQTLs	ENSG00000101019	G	1.5595e-213	-31.1878	0	A	+	20	34074831	UQCC1	0
20:34066312:C:T	eQTLGen	eQTLGen_cis_eQTLs	ENSG00000101019	C	1.6668e-211	-31.0377	0	T	+	20	34066312	UQCC1	0
20:34006176:C:T	eQTLGen	eQTLGen_cis_eQTLs	ENSG00000214078	T	1.2e-210	-30.9741	0	C	+	20	34006176	CPNE1	0
20:34007663:A:T	eQTLGen	eQTLGen_cis_eQTLs	ENSG00000214078	A	4.8386e-210	-30.929	0	T	+	20	34007663	CPNE1	0
20:34006436:C:T	eQTLGen	eQTLGen_cis_eQTLs	ENSG00000214078	C	1.1368e-209	-30.9015	0	T	+	20	34006436	CPNE1	0
20:34006315:C:T	eQTLGen	eQTLGen_cis_eQTLs	ENSG00000214078	T	7.0397e-209	-30.8425	0	C	+	20	34006315	CPNE1	0
20:33799280:G:T	eQTLGen	eQTLGen_cis_eQTLs	ENSG00000101019	G	1.489e-207	-30.7435	0	T	+	20	33799280	UQCC1	0
20:34011048:A:G	eQTLGen	eQTLGen_cis_eQTLs	ENSG00000214078	G	1.1188e-206	-30.678	0	A	+	20	34011048	CPNE1	0
20:34080675:C:T	eQTLGen	eQTLGen_cis_eQTLs	ENSG00000101019	C	5.7241e-206	-30.6247	0	T	+	20	34080675	UQCC1	0
20:34109715:C:T	eQTLGen	eQTLGen_cis_eQTLs	ENSG00000101019	C	1.4147e-204	-30.5198	0	T	+	20	34109715	UQCC1	0
20:34105975:A:G	eQTLGen	eQTLGen_cis_eQTLs	ENSG00000101019	A	2.2233e-204	-30.5051	0	G	+	20	34105975	UQCC1	0
20:34108260:C:T	eQTLGen	eQTLGen_cis_eQTLs	ENSG00000101019	C	2.6092e-200	-30.1968	0	T	+	20	34108260	UQCC1	0
20:34030425:C:T	eQTLGen	eQTLGen_cis_eQTLs	ENSG00000101019	T	1.504e-199	-30.1386	0	C	+	20	34030425	UQCC1	0
20:34029882:A:T	eQTLGen	eQTLGen_cis_eQTLs	ENSG00000101019	T	1.5131e-199	-30.1385	0	A	+	20	34029882	UQCC1	1
20:34107160:C:G	eQTLGen	eQTLGen_cis_eQTLs	ENSG00000101019	C	9.932e-198	-29.9995	0	G	+	20	34107160	UQCC1	0
20:34023219:C:T	eQTLGen	eQTLGen_cis_eQTLs	ENSG00000214078	T	1.7465e-197	-29.9807	0	C	+	20	34023219	CPNE1	0
20:34030606:A:G	eQTLGen	eQTLGen_cis_eQTLs	ENSG00000101019	A	1.043e-196	-29.9212	0	G	+	20	34030606	UQCC1	0
20:34016249:A:G	eQTLGen	eQTLGen_cis_eQTLs	ENSG00000214078	A	5.4383e-194	-29.7115	0	G	+	20	34016249	CPNE1	0
20:34016207:A:G	eQTLGen	eQTLGen_cis_eQTLs	ENSG00000214078	A	6.5007e-194	-29.7055	0	G	+	20	34016207	CPNE1	0
20:34135629:A:G	eQTLGen	eQTLGen_cis_eQTLs	ENSG00000101019	A	1.8463e-182	-28.8052	0	G	+	20	34135629	UQCC1	0
20:34070380:A:T	eQTLGen	eQTLGen_cis_eQTLs	ENSG00000101019	T	1.1016e-181	-28.7432	0	A	+	20	34070380	UQCC1	0
20:34142527:C:T	eQTLGen	eQTLGen_cis_eQTLs	ENSG00000101019	C	1.7156e-181	-28.7278	0	T	+	20	34142527	UQCC1	0
20:34073176:C:G	eQTLGen	eQTLGen_cis_eQTLs	ENSG00000101019	G	2.4088e-181	-28.7158	0	C	+	20	34073176	UQCC1	0
20:34112556:C:T	eQTLGen	eQTLGen_cis_eQTLs	ENSG00000101019	C	1.413e-180	-28.6543	0	T	+	20	34112556	UQCC1	0
20:34143092:A:G	eQTLGen	eQTLGen_cis_eQTLs	ENSG00000101019	G	4.4736e-180	-28.614	0	A	+	20	34143092	UQCC1	0
20:34112192:C:G	eQTLGen	eQTLGen_cis_eQTLs	ENSG00000101019	C	1.4222e-179	-28.5737	0	G	+	20	34112192	UQCC1	0
19:10767790:A:G	eQTLGen	eQTLGen_cis_eQTLs	ENSG00000129353	G	2.0984e-179	-28.5601	0	G	-	19	10767790	SLC44A2	0
19:10764914:A:G	eQTLGen	eQTLGen_cis_eQTLs	ENSG00000129353	G	6.7331e-179	-28.5194	0	G	-	19	10764914	SLC44A2	1
20:34022387:A:C	eQTLGen	eQTLGen_cis_eQTLs	ENSG00000214078	C	1.9687e-178	-28.4817	0	A	+	20	34022387	CPNE1	1
19:10759442:A:G	eQTLGen	eQTLGen_cis_eQTLs	ENSG00000129353	G	2.7561e-178	-28.4698	0	G	-	19	10759442	SLC44A2	0
19:10749236:C:T	eQTLGen	eQTLGen_cis_eQTLs	ENSG00000129353	T	5.3078e-178	-28.447	0	T	-	19	10749236	SLC44A2	0
19:10765819:C:T	eQTLGen	eQTLGen_cis_eQTLs	ENSG00000129353	C	8.7112e-178	-28.4295	0	C	-	19	10765819	SLC44A2	0
19:10771377:C:G	eQTLGen	eQTLGen_cis_eQTLs	ENSG00000129353	G	1.3049e-177	-28.4153	0	G	-	19	10771377	SLC44A2	0
19:10754400:A:G	eQTLGen	eQTLGen_cis_eQTLs	ENSG00000129353	A	1.4293e-177	-28.4122	0	A	-	19	10754400	SLC44A2	0
19:10835405:C:T	eQTLGen	eQTLGen_cis_eQTLs	ENSG00000129353	C	1.9543e-177	-28.4011	0	C	-	19	10835405	SLC44A2	0
19:10780789:A:G	eQTLGen	eQTLGen_cis_eQTLs	ENSG00000129353	A	3.373e-177	-28.3819	0	A	-	19	10780789	SLC44A2	0
19:10750738:G:T	eQTLGen	eQTLGen_cis_eQTLs	ENSG00000129353	T	5.8528e-177	-28.3625	0	T	-	19	10750738	SLC44A2	0
19:10770783:A:G	eQTLGen	eQTLGen_cis_eQTLs	ENSG00000129353	A	9.4297e-177	-28.3458	0	A	-	19	10770783	SLC44A2	0
19:10764203:G:T	eQTLGen	eQTLGen_cis_eQTLs	ENSG00000129353	G	1.3792e-176	-28.3324	0	G	-	19	10764203	SLC44A2	0
19:10748820:C:T	eQTLGen	eQTLGen_cis_eQTLs	ENSG00000129353	T	1.4351e-176	-28.3308	0	T	-	19	10748820	SLC44A2	0
19:10772112:C:T	eQTLGen	eQTLGen_cis_eQTLs	ENSG00000129353	T	6.6295e-176	-28.277	0	T	-	19	10772112	SLC44A2	0
19:10794630:G:T	eQTLGen	eQTLGen_cis_eQTLs	ENSG00000129353	G	1.0194e-175	-28.2617	0	G	-	19	10794630	SLC44A2	0
19:10805160:C:T	eQTLGen	eQTLGen_cis_eQTLs	ENSG00000129353	T	1.7847e-175	-28.2419	0	T	-	19	10805160	SLC44A2	0
20:34013252:A:G	eQTLGen	eQTLGen_cis_eQTLs	ENSG00000214078	A	2.592e-175	-28.2287	0	G	+	20	34013252	CPNE1	0
20:34017944:C:G	eQTLGen	eQTLGen_cis_eQTLs	ENSG00000214078	G	4.4089e-175	-28.2098	0	C	+	20	34017944	CPNE1	0
20:34138406:A:G	eQTLGen	eQTLGen_cis_eQTLs	ENSG00000101019	A	8.83e-175	-28.1854	0	G	+	20	34138406	UQCC1	0
19:10772685:C:G	eQTLGen	eQTLGen_cis_eQTLs	ENSG00000129353	G	1.088e-174	-28.1778	0	G	-	19	10772685	SLC44A2	0
20:34111861:G:T	eQTLGen	eQTLGen_cis_eQTLs	ENSG00000101019	G	2.058e-174	-28.1553	0	T	+	20	34111861	UQCC1	0
19:10756432:A:G	eQTLGen	eQTLGen_cis_eQTLs	ENSG00000129353	G	3.5957e-174	-28.1354	0	G	-	19	10756432	SLC44A2	0
19:10759981:C:G	eQTLGen	eQTLGen_cis_eQTLs	ENSG00000129353	G	5.0415e-174	-28.1236	0	G	-	19	10759981	SLC44A2	0
19:10758453:A:G	eQTLGen	eQTLGen_cis_eQTLs	ENSG00000129353	G	2.0932e-173	-28.073	0	G	-	19	10758453	SLC44A2	0
20:34153850:C:T	eQTLGen	eQTLGen_cis_eQTLs	ENSG00000101019	T	5.0857e-173	-28.0412	0	C	+	20	34153850	UQCC1	0
20:34154741:C:T	eQTLGen	eQTLGen_cis_eQTLs	ENSG00000101019	T	1.0972e-172	-28.0138	0	C	+	20	34154741	UQCC1	0
20:34154087:A:G	eQTLGen	eQTLGen_cis_eQTLs	ENSG00000101019	G	4.5558e-172	-27.963	0	A	+	20	34154087	UQCC1	0
19:10799750:C:T	eQTLGen	eQTLGen_cis_eQTLs	ENSG00000129353	T	4.8725e-172	-27.9608	0	T	-	19	10799750	SLC44A2	0
20:34159447:C:G	eQTLGen	eQTLGen_cis_eQTLs	ENSG00000101019	G	9.12e-172	-27.9383	0	C	+	20	34159447	UQCC1	0
20:34158394:A:G	eQTLGen	eQTLGen_cis_eQTLs	ENSG00000101019	G	3.6684e-171	-27.8885	0	A	+	20	34158394	UQCC1	0
20:34154124:C:T	eQTLGen	eQTLGen_cis_eQTLs	ENSG00000101019	C	4.0563e-171	-27.885	0	T	+	20	34154124	UQCC1	0
20:34152018:A:T	eQTLGen	eQTLGen_cis_eQTLs	ENSG00000101019	T	5.7021e-171	-27.8727	0	A	+	20	34152018	UQCC1	0
19:10794793:C:T	eQTLGen	eQTLGen_cis_eQTLs	ENSG00000129353	C	1.3999e-170	-27.8405	0	C	-	19	10794793	SLC44A2	0
20:34153341:C:T	eQTLGen	eQTLGen_cis_eQTLs	ENSG00000101019	T	1.4801e-170	-27.8385	0	C	+	20	34153341	UQCC1	0
20:34147998:A:G	eQTLGen	eQTLGen_cis_eQTLs	ENSG00000101019	G	1.7015e-170	-27.8335	0	A	+	20	34147998	UQCC1	1
19:10760007:A:G	eQTLGen	eQTLGen_cis_eQTLs	ENSG00000129353	G	6.2982e-170	-27.7865	0	G	-	19	10760007	SLC44A2	0
20:34154371:A:C	eQTLGen	eQTLGen_cis_eQTLs	ENSG00000101019	A	6.2982e-170	-27.7865	0	C	+	20	34154371	UQCC1	0
20:34150145:A:G	eQTLGen	eQTLGen_cis_eQTLs	ENSG00000101019	G	1.4186e-169	-27.7574	0	A	+	20	34150145	UQCC1	0
20:34161966:C:T	eQTLGen	eQTLGen_cis_eQTLs	ENSG00000101019	C	3.3375e-169	-27.7265	0	T	+	20	34161966	UQCC1	0
20:34165609:C:T	eQTLGen	eQTLGen_cis_eQTLs	ENSG00000101019	C	4.1214e-169	-27.7188	0	T	+	20	34165609	UQCC1	0
20:34165582:C:G	eQTLGen	eQTLGen_cis_eQTLs	ENSG00000101019	G	4.7612e-169	-27.7137	0	C	+	20	34165582	UQCC1	0
20:34163526:A:G	eQTLGen	eQTLGen_cis_eQTLs	ENSG00000101019	G	8.6203e-169	-27.6923	0	A	+	20	34163526	UQCC1	0
20:34156012:A:C	eQTLGen	eQTLGen_cis_eQTLs	ENSG00000101019	C	1.1005e-167	-27.6003	0	A	+	20	34156012	UQCC1	0
20:34008162:C:T	eQTLGen	eQTLGen_cis_eQTLs	ENSG00000214078	C	2.0774e-167	-27.5773	0	T	+	20	34008162	CPNE1	0
20:34153599:A:G	eQTLGen	eQTLGen_cis_eQTLs	ENSG00000101019	G	6.8531e-165	-27.3665	0	A	+	20	34153599	UQCC1	0
20:34003740:C:T	eQTLGen	eQTLGen_cis_eQTLs	ENSG00000214078	C	1.4436e-164	-27.3393	0	T	+	20	34003740	CPNE1	0
20:34165723:A:C	eQTLGen	eQTLGen_cis_eQTLs	ENSG00000101019	A	4.8131e-163	-27.2109	0	C	+	20	34165723	UQCC1	0
20:34124920:A:T	eQTLGen	eQTLGen_cis_eQTLs	ENSG00000101019	T	1.1135e-162	-27.18	0	A	+	20	34124920	UQCC1	0
20:33998486:C:T	eQTLGen	eQTLGen_cis_eQTLs	ENSG00000214078	T	1.8375e-161	-27.0768	0	C	+	20	33998486	CPNE1	0
20:33982846:A:G	eQTLGen	eQTLGen_cis_eQTLs	ENSG00000214078	G	1.8446e-160	-26.9918	0	A	+	20	33982846	CPNE1	0
20:33980860:C:T	eQTLGen	eQTLGen_cis_eQTLs	ENSG00000214078	T	7.8428e-160	-26.9382	0	C	+	20	33980860	CPNE1	0
20:33943281:C:T	eQTLGen	eQTLGen_cis_eQTLs	ENSG00000214078	C	1.6685e-159	-26.9102	0	T	+	20	33943281	CPNE1	0
20:33958127:C:G	eQTLGen	eQTLGen_cis_eQTLs	ENSG00000214078	C	6.8386e-159	-26.8577	0	G	+	20	33958127	CPNE1	0
20:33939973:C:G	eQTLGen	eQTLGen_cis_eQTLs	ENSG00000214078	G	1.8191e-158	-26.8213	0	C	+	20	33939973	CPNE1	0
20:33970462:A:G	eQTLGen	eQTLGen_cis_eQTLs	ENSG00000214078	A	2.0048e-153	-26.3855	0	G	+	20	33970462	CPNE1	0
20:33913681:A:C	eQTLGen	eQTLGen_cis_eQTLs	ENSG00000214078	C	1.6395e-151	-26.2183	0	A	+	20	33913681	CPNE1	0
20:34180535:A:G	eQTLGen	eQTLGen_cis_eQTLs	ENSG00000101019	G	8.691e-151	-26.1547	0	A	+	20	34180535	UQCC1	0
19:10770305:C:T	eQTLGen	eQTLGen_cis_eQTLs	ENSG00000129353	C	1.0773e-150	-26.1464	0	C	-	19	10770305	SLC44A2	0
20:34182069:A:G	eQTLGen	eQTLGen_cis_eQTLs	ENSG00000101019	A	9.5831e-150	-26.0629	0	G	+	20	34182069	UQCC1	0
20:34175783:A:G	eQTLGen	eQTLGen_cis_eQTLs	ENSG00000101019	G	1.187e-149	-26.0547	0	A	+	20	34175783	UQCC1	0
20:34181553:A:G	eQTLGen	eQTLGen_cis_eQTLs	ENSG00000101019	G	2.6364e-149	-26.0241	0	A	+	20	34181553	UQCC1	0
20:34178365:C:T	eQTLGen	eQTLGen_cis_eQTLs	ENSG00000101019	C	2.6779e-149	-26.0236	0	T	+	20	34178365	UQCC1	0
20:34182517:G:T	eQTLGen	eQTLGen_cis_eQTLs	ENSG00000101019	G	6.9465e-149	-25.987	0	T	+	20	34182517	UQCC1	0
20:34185726:A:T	eQTLGen	eQTLGen_cis_eQTLs	ENSG00000101019	A	1.9054e-148	-25.948	0	T	+	20	34185726	UQCC1	0
20:34187728:G:T	eQTLGen	eQTLGen_cis_eQTLs	ENSG00000101019	G	3.9429e-148	-25.9201	0	T	+	20	34187728	UQCC1	0
20:34186331:A:G	eQTLGen	eQTLGen_cis_eQTLs	ENSG00000101019	A	1.1659e-147	-25.8783	0	G	+	20	34186331	UQCC1	0
20:34187697:A:G	eQTLGen	eQTLGen_cis_eQTLs	ENSG00000101019	G	4.7927e-147	-25.8237	0	A	+	20	34187697	UQCC1	0
20:33909245:A:G	eQTLGen	eQTLGen_cis_eQTLs	ENSG00000214078	A	3.9957e-145	-25.6521	0	G	+	20	33909245	CPNE1	0
20:33910406:A:G	eQTLGen	eQTLGen_cis_eQTLs	ENSG00000214078	A	8.0751e-145	-25.6246	0	G	+	20	33910406	CPNE1	0
20:33909752:C:T	eQTLGen	eQTLGen_cis_eQTLs	ENSG00000214078	C	9.1336e-145	-25.6199	0	T	+	20	33909752	CPNE1	0
20:33914701:C:T	eQTLGen	eQTLGen_cis_eQTLs	ENSG00000214078	C	1.6645e-144	-25.5964	0	T	+	20	33914701	CPNE1	0
20:33905326:C:T	eQTLGen	eQTLGen_cis_eQTLs	ENSG00000214078	T	2.2293e-144	-25.5852	0	C	+	20	33905326	CPNE1	0
20:33923001:G:T	eQTLGen	eQTLGen_cis_eQTLs	ENSG00000214078	G	2.3951e-144	-25.5823	0	T	+	20	33923001	CPNE1	0
20:33890061:A:G	eQTLGen	eQTLGen_cis_eQTLs	ENSG00000242372	A	8.3526e-144	25.5337	0	G	-	20	33890061	EIF6	0
20:33912180:A:C	eQTLGen	eQTLGen_cis_eQTLs	ENSG00000214078	C	2.0017e-143	-25.4992	0	A	+	20	33912180	CPNE1	0
20:33910941:C:T	eQTLGen	eQTLGen_cis_eQTLs	ENSG00000214078	T	2.1174e-143	-25.4971	0	C	+	20	33910941	CPNE1	0
19:10764867:C:G	eQTLGen	eQTLGen_cis_eQTLs	ENSG00000129353	C	4.2393e-143	-25.4698	0	C	-	19	10764867	SLC44A2	0
20:34025983:A:G	eQTLGen	eQTLGen_cis_eQTLs	ENSG00000242372	G	2.9526e-142	25.3938	0	A	-	20	34025983	EIF6	1
19:10744807:C:T	eQTLGen	eQTLGen_cis_eQTLs	ENSG00000129353	C	4.9345e-142	-25.3735	0	C	-	19	10744807	SLC44A2	0
20:33910896:C:T	eQTLGen	eQTLGen_cis_eQTLs	ENSG00000214078	C	6.6595e-142	-25.3616	0	T	+	20	33910896	CPNE1	0
20:34190870:A:G	eQTLGen	eQTLGen_cis_eQTLs	ENSG00000101019	G	1.4853e-141	-25.33	0	A	+	20	34190870	UQCC1	0
19:10776606:A:T	eQTLGen	eQTLGen_cis_eQTLs	ENSG00000129353	A	8.9743e-141	-25.2591	0	A	-	19	10776606	SLC44A2	0
20:33894463:A:G	eQTLGen	eQTLGen_cis_eQTLs	ENSG00000242372	G	1.2218e-140	25.2471	0	A	-	20	33894463	EIF6	0
20:34153856:A:C	eQTLGen	eQTLGen_cis_eQTLs	ENSG00000101019	C	6.2135e-140	-25.1824	0	A	+	20	34153856	UQCC1	0
20:34126715:A:G	eQTLGen	eQTLGen_cis_eQTLs	ENSG00000101019	G	6.7019e-140	-25.1794	0	A	+	20	34126715	UQCC1	0
20:34194054:C:T	eQTLGen	eQTLGen_cis_eQTLs	ENSG00000101019	C	1.4275e-139	-25.1494	0	T	+	20	34194054	UQCC1	1
20:34194243:A:G	eQTLGen	eQTLGen_cis_eQTLs	ENSG00000101019	G	1.4862e-139	-25.148	0	A	+	20	34194243	UQCC1	0
19:10778763:A:T	eQTLGen	eQTLGen_cis_eQTLs	ENSG00000129353	A	2.7147e-138	-25.0324	0	A	-	19	10778763	SLC44A2	0
20:34180239:A:G	eQTLGen	eQTLGen_cis_eQTLs	ENSG00000101019	A	3.4188e-138	-25.0232	0	G	+	20	34180239	UQCC1	0
20:33896262:C:G	eQTLGen	eQTLGen_cis_eQTLs	ENSG00000242372	G	4.0948e-138	25.0161	0	C	-	20	33896262	EIF6	0
20:33880363:A:T	eQTLGen	eQTLGen_cis_eQTLs	ENSG00000242372	T	1.6883e-137	24.9594	0	A	-	20	33880363	EIF6	0
19:10778173:A:G	eQTLGen	eQTLGen_cis_eQTLs	ENSG00000129353	G	3.8123e-136	-24.8344	0	G	-	19	10778173	SLC44A2	0
20:34023962:A:G	eQTLGen	eQTLGen_cis_eQTLs	ENSG00000242372	A	4.1125e-135	24.7388	0	G	-	20	34023962	EIF6	1
20:33903636:C:T	eQTLGen	eQTLGen_cis_eQTLs	ENSG00000242372	T	6.6826e-135	24.7191	0	C	-	20	33903636	EIF6	0
20:33910581:A:G	eQTLGen	eQTLGen_cis_eQTLs	ENSG00000214078	A	1.1633e-134	-24.6964	0	G	+	20	33910581	CPNE1	0
20:33905619:A:G	eQTLGen	eQTLGen_cis_eQTLs	ENSG00000242372	A	1.7195e-134	24.6808	0	G	-	20	33905619	EIF6	0
20:33905904:A:C	eQTLGen	eQTLGen_cis_eQTLs	ENSG00000242372	A	2.2344e-134	24.6702	0	C	-	20	33905904	EIF6	0
20:33887983:A:G	eQTLGen	eQTLGen_cis_eQTLs	ENSG00000214078	A	3.5376e-134	-24.6515	0	G	+	20	33887983	CPNE1	0
20:33887955:A:G	eQTLGen	eQTLGen_cis_eQTLs	ENSG00000214078	A	4.5058e-134	-24.6416	0	G	+	20	33887955	CPNE1	0
20:33926103:C:G	eQTLGen	eQTLGen_cis_eQTLs	ENSG00000242372	G	6.6991e-133	24.5324	0	C	-	20	33926103	EIF6	1
20:33913322:G:T	eQTLGen	eQTLGen_cis_eQTLs	ENSG00000242372	T	9.5891e-133	24.5176	0	G	-	20	33913322	EIF6	0
20:33907161:C:T	eQTLGen	eQTLGen_cis_eQTLs	ENSG00000242372	C	9.7314e-133	24.5172	0	T	-	20	33907161	EIF6	1
20:33907909:C:T	eQTLGen	eQTLGen_cis_eQTLs	ENSG00000242372	C	1.3066e-132	24.5051	0	T	-	20	33907909	EIF6	0
20:33914208:A:G	eQTLGen	eQTLGen_cis_eQTLs	ENSG00000242372	G	1.7454e-132	24.4933	0	A	-	20	33914208	EIF6	1
20:34019579:C:T	eQTLGen	eQTLGen_cis_eQTLs	ENSG00000242372	T	2.6353e-132	24.4765	0	C	-	20	34019579	EIF6	0
20:33923566:A:G	eQTLGen	eQTLGen_cis_eQTLs	ENSG00000242372	G	4.1572e-132	24.4579	0	A	-	20	33923566	EIF6	0
20:33896757:C:G	eQTLGen	eQTLGen_cis_eQTLs	ENSG00000214078	C	4.8866e-132	-24.4512	0	G	+	20	33896757	CPNE1	0
20:33915571:A:G	eQTLGen	eQTLGen_cis_eQTLs	ENSG00000242372	G	5.1825e-132	24.4489	0	A	-	20	33915571	EIF6	0
20:33924130:A:C	eQTLGen	eQTLGen_cis_eQTLs	ENSG00000242372	A	5.7158e-132	24.4449	0	C	-	20	33924130	EIF6	0
20:33924273:A:C	eQTLGen	eQTLGen_cis_eQTLs	ENSG00000242372	A	6.6527e-132	24.4386	0	C	-	20	33924273	EIF6	0
20:33924112:C:T	eQTLGen	eQTLGen_cis_eQTLs	ENSG00000242372	T	6.7843e-132	24.438	0	C	-	20	33924112	EIF6	0
20:33909784:C:T	eQTLGen	eQTLGen_cis_eQTLs	ENSG00000214078	T	8.2113e-132	-24.43	0	C	+	20	33909784	CPNE1	0
20:33960450:C:T	eQTLGen	eQTLGen_cis_eQTLs	ENSG00000242372	T	8.7936e-132	24.4273	0	C	-	20	33960450	EIF6	0
20:33995945:A:T	eQTLGen	eQTLGen_cis_eQTLs	ENSG00000242372	T	9.6033e-132	24.4237	0	A	-	20	33995945	EIF6	0
20:34001250:A:G	eQTLGen	eQTLGen_cis_eQTLs	ENSG00000242372	G	1.4272e-131	24.4075	0	A	-	20	34001250	EIF6	0
20:33956004:A:T	eQTLGen	eQTLGen_cis_eQTLs	ENSG00000242372	A	1.9514e-131	24.3947	0	T	-	20	33956004	EIF6	0
20:33931344:A:G	eQTLGen	eQTLGen_cis_eQTLs	ENSG00000242372	A	2.4552e-131	24.3853	0	G	-	20	33931344	EIF6	0
20:33958253:A:T	eQTLGen	eQTLGen_cis_eQTLs	ENSG00000242372	A	2.4793e-131	24.3848	0	T	-	20	33958253	EIF6	0
20:33970527:A:G	eQTLGen	eQTLGen_cis_eQTLs	ENSG00000242372	A	3.2434e-131	24.3738	0	G	-	20	33970527	EIF6	0
20:33927006:A:C	eQTLGen	eQTLGen_cis_eQTLs	ENSG00000242372	C	4.1603e-131	24.3637	0	A	-	20	33927006	EIF6	0
20:33976474:C:G	eQTLGen	eQTLGen_cis_eQTLs	ENSG00000242372	G	4.5645e-131	24.3599	0	C	-	20	33976474	EIF6	0
20:33951799:A:G	eQTLGen	eQTLGen_cis_eQTLs	ENSG00000242372	G	4.7463e-131	24.3583	0	A	-	20	33951799	EIF6	0
20:33971085:A:G	eQTLGen	eQTLGen_cis_eQTLs	ENSG00000242372	A	5.6301e-131	24.3512	0	G	-	20	33971085	EIF6	0
20:33926268:A:T	eQTLGen	eQTLGen_cis_eQTLs	ENSG00000242372	T	5.9115e-131	24.3492	0	A	-	20	33926268	EIF6	0
20:33987298:C:T	eQTLGen	eQTLGen_cis_eQTLs	ENSG00000242372	T	6.9101e-131	24.343	0	C	-	20	33987298	EIF6	0
20:33949282:C:T	eQTLGen	eQTLGen_cis_eQTLs	ENSG00000242372	T	8.077e-131	24.3366	0	C	-	20	33949282	EIF6	0
20:33948919:A:G	eQTLGen	eQTLGen_cis_eQTLs	ENSG00000242372	A	8.2763e-131	24.3355	0	G	-	20	33948919	EIF6	0
20:33983485:A:G	eQTLGen	eQTLGen_cis_eQTLs	ENSG00000242372	A	8.5636e-131	24.3342	0	G	-	20	33983485	EIF6	0
20:33985057:A:G	eQTLGen	eQTLGen_cis_eQTLs	ENSG00000242372	A	9.3946e-131	24.3303	0	G	-	20	33985057	EIF6	0
20:33933846:C:T	eQTLGen	eQTLGen_cis_eQTLs	ENSG00000242372	T	9.9121e-131	24.3282	0	C	-	20	33933846	EIF6	0
20:33934437:A:T	eQTLGen	eQTLGen_cis_eQTLs	ENSG00000242372	T	1.0256e-130	24.3267	0	A	-	20	33934437	EIF6	0
20:33952620:A:G	eQTLGen	eQTLGen_cis_eQTLs	ENSG00000242372	G	1.0612e-130	24.3252	0	A	-	20	33952620	EIF6	1
20:33971914:C:T	eQTLGen	eQTLGen_cis_eQTLs	ENSG00000242372	C	1.3473e-130	24.3155	0	T	-	20	33971914	EIF6	0
20:34019579:C:T	eQTLGen	eQTLGen_cis_eQTLs	ENSG00000214078	T	1.3605e-130	-24.3149	0	C	+	20	34019579	CPNE1	0
20:33961845:A:C	eQTLGen	eQTLGen_cis_eQTLs	ENSG00000242372	C	1.5144e-130	24.3108	0	A	-	20	33961845	EIF6	0
20:33973378:A:G	eQTLGen	eQTLGen_cis_eQTLs	ENSG00000242372	G	1.6292e-130	24.3077	0	A	-	20	33973378	EIF6	0
20:33960799:A:G	eQTLGen	eQTLGen_cis_eQTLs	ENSG00000242372	A	1.7784e-130	24.3041	0	G	-	20	33960799	EIF6	0
20:33947285:C:G	eQTLGen	eQTLGen_cis_eQTLs	ENSG00000242372	C	1.9413e-130	24.3005	0	G	-	20	33947285	EIF6	0
20:33995972:C:T	eQTLGen	eQTLGen_cis_eQTLs	ENSG00000242372	C	2.3244e-130	24.2931	0	T	-	20	33995972	EIF6	0
20:33992761:A:T	eQTLGen	eQTLGen_cis_eQTLs	ENSG00000242372	T	2.3817e-130	24.2921	0	A	-	20	33992761	EIF6	0
20:33975181:A:C	eQTLGen	eQTLGen_cis_eQTLs	ENSG00000242372	C	2.4883e-130	24.2903	0	A	-	20	33975181	EIF6	0
20:33974051:C:T	eQTLGen	eQTLGen_cis_eQTLs	ENSG00000242372	T	2.6379e-130	24.2878	0	C	-	20	33974051	EIF6	0
20:33966260:C:T	eQTLGen	eQTLGen_cis_eQTLs	ENSG00000242372	T	2.8654e-130	24.2846	0	C	-	20	33966260	EIF6	0
20:33986271:C:T	eQTLGen	eQTLGen_cis_eQTLs	ENSG00000242372	T	2.9217e-130	24.2836	0	C	-	20	33986271	EIF6	0
20:33973315:G:T	eQTLGen	eQTLGen_cis_eQTLs	ENSG00000242372	T	3.2995e-130	24.2786	0	G	-	20	33973315	EIF6	0
20:33986549:C:T	eQTLGen	eQTLGen_cis_eQTLs	ENSG00000242372	C	3.4472e-130	24.277	0	T	-	20	33986549	EIF6	0
20:33934301:C:T	eQTLGen	eQTLGen_cis_eQTLs	ENSG00000242372	T	3.5492e-130	24.2757	0	C	-	20	33934301	EIF6	0
20:33960308:C:T	eQTLGen	eQTLGen_cis_eQTLs	ENSG00000242372	C	3.5492e-130	24.2756	0	T	-	20	33960308	EIF6	0
20:33982435:A:G	eQTLGen	eQTLGen_cis_eQTLs	ENSG00000242372	G	3.6721e-130	24.2742	0	A	-	20	33982435	EIF6	0
20:33942263:A:G	eQTLGen	eQTLGen_cis_eQTLs	ENSG00000242372	A	4.526e-130	24.2657	0	G	-	20	33942263	EIF6	0
20:33968067:C:T	eQTLGen	eQTLGen_cis_eQTLs	ENSG00000242372	T	5.4442e-130	24.2581	0	C	-	20	33968067	EIF6	0
20:33925843:A:C	eQTLGen	eQTLGen_cis_eQTLs	ENSG00000242372	A	5.4707e-130	24.2578	0	C	-	20	33925843	EIF6	1
20:33999267:A:G	eQTLGen	eQTLGen_cis_eQTLs	ENSG00000242372	A	5.4974e-130	24.2577	0	G	-	20	33999267	EIF6	0
20:33974163:A:T	eQTLGen	eQTLGen_cis_eQTLs	ENSG00000242372	T	5.7992e-130	24.2555	0	A	-	20	33974163	EIF6	0
20:33936338:A:G	eQTLGen	eQTLGen_cis_eQTLs	ENSG00000242372	G	5.9418e-130	24.2545	0	A	-	20	33936338	EIF6	0
20:34001915:C:T	eQTLGen	eQTLGen_cis_eQTLs	ENSG00000242372	C	6.6444e-130	24.25	0	T	-	20	34001915	EIF6	0
20:33942685:A:G	eQTLGen	eQTLGen_cis_eQTLs	ENSG00000242372	G	7.112e-130	24.247	0	A	-	20	33942685	EIF6	1
20:33959315:C:T	eQTLGen	eQTLGen_cis_eQTLs	ENSG00000242372	T	9.7991e-130	24.2339	0	C	-	20	33959315	EIF6	0
20:33987818:A:T	eQTLGen	eQTLGen_cis_eQTLs	ENSG00000242372	T	9.8948e-130	24.2334	0	A	-	20	33987818	EIF6	0
20:33960486:C:T	eQTLGen	eQTLGen_cis_eQTLs	ENSG00000242372	T	1.0237e-129	24.2321	0	C	-	20	33960486	EIF6	0
20:33947730:C:T	eQTLGen	eQTLGen_cis_eQTLs	ENSG00000242372	T	1.1226e-129	24.2283	0	C	-	20	33947730	EIF6	0
20:33996433:C:T	eQTLGen	eQTLGen_cis_eQTLs	ENSG00000242372	T	1.1502e-129	24.2273	0	C	-	20	33996433	EIF6	0
20:33994265:G:T	eQTLGen	eQTLGen_cis_eQTLs	ENSG00000242372	G	1.4034e-129	24.2192	0	T	-	20	33994265	EIF6	0
20:33995780:A:G	eQTLGen	eQTLGen_cis_eQTLs	ENSG00000242372	A	1.4309e-129	24.2183	0	G	-	20	33995780	EIF6	0
20:33997734:A:G	eQTLGen	eQTLGen_cis_eQTLs	ENSG00000242372	G	1.5314e-129	24.2155	0	A	-	20	33997734	EIF6	0
20:34001058:C:T	eQTLGen	eQTLGen_cis_eQTLs	ENSG00000242372	C	1.7457e-129	24.2102	0	T	-	20	34001058	EIF6	0
20:33997291:A:T	eQTLGen	eQTLGen_cis_eQTLs	ENSG00000242372	T	1.9235e-129	24.2061	0	A	-	20	33997291	EIF6	0
20:33985568:C:T	eQTLGen	eQTLGen_cis_eQTLs	ENSG00000242372	C	1.9996e-129	24.2045	0	T	-	20	33985568	EIF6	0
20:33987576:A:G	eQTLGen	eQTLGen_cis_eQTLs	ENSG00000242372	G	2.0687e-129	24.203	0	A	-	20	33987576	EIF6	0
20:33972053:C:T	eQTLGen	eQTLGen_cis_eQTLs	ENSG00000242372	C	2.767e-129	24.1912	0	T	-	20	33972053	EIF6	0
20:33972899:A:C	eQTLGen	eQTLGen_cis_eQTLs	ENSG00000242372	A	3.0932e-129	24.1865	0	C	-	20	33972899	EIF6	0
20:34001541:C:G	eQTLGen	eQTLGen_cis_eQTLs	ENSG00000242372	G	5.219e-129	24.1649	0	C	-	20	34001541	EIF6	0
20:33967523:C:T	eQTLGen	eQTLGen_cis_eQTLs	ENSG00000242372	T	5.2953e-129	24.1644	0	C	-	20	33967523	EIF6	0
20:33880729:A:C	eQTLGen	eQTLGen_cis_eQTLs	ENSG00000242372	C	1.3275e-128	24.1263	0	A	-	20	33880729	EIF6	0
20:33977349:A:G	eQTLGen	eQTLGen_cis_eQTLs	ENSG00000242372	G	1.844e-128	24.1127	0	A	-	20	33977349	EIF6	0
20:33972948:A:G	eQTLGen	eQTLGen_cis_eQTLs	ENSG00000242372	G	2.1731e-128	24.1059	0	A	-	20	33972948	EIF6	0
20:33937704:A:G	eQTLGen	eQTLGen_cis_eQTLs	ENSG00000242372	G	2.7267e-128	24.0965	0	A	-	20	33937704	EIF6	0
20:33983314:A:T	eQTLGen	eQTLGen_cis_eQTLs	ENSG00000242372	T	3.1515e-128	24.0905	0	A	-	20	33983314	EIF6	0
20:34008623:A:G	eQTLGen	eQTLGen_cis_eQTLs	ENSG00000242372	G	3.3233e-128	24.0883	0	A	-	20	34008623	EIF6	0
20:33976823:C:T	eQTLGen	eQTLGen_cis_eQTLs	ENSG00000242372	C	3.4375e-128	24.087	0	T	-	20	33976823	EIF6	0
20:33984976:C:T	eQTLGen	eQTLGen_cis_eQTLs	ENSG00000242372	T	4.3543e-128	24.0772	0	C	-	20	33984976	EIF6	0
20:33890350:C:G	eQTLGen	eQTLGen_cis_eQTLs	ENSG00000214078	G	4.4391e-128	-24.0762	0	C	+	20	33890350	CPNE1	1
20:34008137:C:T	eQTLGen	eQTLGen_cis_eQTLs	ENSG00000242372	C	4.4606e-128	24.0761	0	T	-	20	34008137	EIF6	0
20:34005214:C:T	eQTLGen	eQTLGen_cis_eQTLs	ENSG00000242372	C	7.2241e-128	24.0561	0	T	-	20	34005214	EIF6	0
20:34005240:C:T	eQTLGen	eQTLGen_cis_eQTLs	ENSG00000242372	T	8.9303e-128	24.0472	0	C	-	20	34005240	EIF6	0
20:33969530:C:T	eQTLGen	eQTLGen_cis_eQTLs	ENSG00000242372	C	9.6924e-128	24.044	0	T	-	20	33969530	EIF6	0
20:33966325:C:T	eQTLGen	eQTLGen_cis_eQTLs	ENSG00000242372	C	1.654e-127	24.0217	0	T	-	20	33966325	EIF6	0
20:34006970:C:T	eQTLGen	eQTLGen_cis_eQTLs	ENSG00000242372	T	1.7707e-125	23.8266	0	C	-	20	34006970	EIF6	0
20:34005240:C:T	eQTLGen	eQTLGen_cis_eQTLs	ENSG00000214078	T	5.5352e-125	-23.7786	0	C	+	20	34005240	CPNE1	0
20:34008137:C:T	eQTLGen	eQTLGen_cis_eQTLs	ENSG00000214078	C	3.3419e-124	-23.7032	0	T	+	20	34008137	CPNE1	0
20:34008623:A:G	eQTLGen	eQTLGen_cis_eQTLs	ENSG00000214078	G	3.406e-124	-23.7023	0	A	+	20	34008623	CPNE1	0
20:34025756:A:G	eQTLGen	eQTLGen_cis_eQTLs	ENSG00000214078	G	3.9088e-124	-23.6965	0	A	+	20	34025756	CPNE1	1
20:34005214:C:T	eQTLGen	eQTLGen_cis_eQTLs	ENSG00000214078	C	4.3598e-124	-23.6919	0	T	+	20	34005214	CPNE1	0
20:33925094:C:T	eQTLGen	eQTLGen_cis_eQTLs	ENSG00000214078	C	1.089e-123	-23.6532	0	T	+	20	33925094	CPNE1	0
20:34006970:C:T	eQTLGen	eQTLGen_cis_eQTLs	ENSG00000214078	T	1.367e-123	-23.6437	0	C	+	20	34006970	CPNE1	0
20:33925094:C:T	eQTLGen	eQTLGen_cis_eQTLs	ENSG00000242372	C	2.3677e-123	23.6206	0	T	-	20	33925094	EIF6	0
20:33894091:A:G	eQTLGen	eQTLGen_cis_eQTLs	ENSG00000214078	G	6.5435e-123	-23.5775	0	A	+	20	33894091	CPNE1	0
20:33972948:A:G	eQTLGen	eQTLGen_cis_eQTLs	ENSG00000214078	G	9.8313e-122	-23.4624	0	A	+	20	33972948	CPNE1	0
20:34001250:A:G	eQTLGen	eQTLGen_cis_eQTLs	ENSG00000214078	G	1.1535e-121	-23.4558	0	A	+	20	34001250	CPNE1	0
20:33910871:C:T	eQTLGen	eQTLGen_cis_eQTLs	ENSG00000214078	C	1.1921e-121	-23.4544	0	T	+	20	33910871	CPNE1	0
20:33882720:A:G	eQTLGen	eQTLGen_cis_eQTLs	ENSG00000242372	G	1.5729e-121	23.4427	0	A	-	20	33882720	EIF6	0
20:33864484:A:G	eQTLGen	eQTLGen_cis_eQTLs	ENSG00000242372	G	2.0459e-121	23.4314	0	A	-	20	33864484	EIF6	0
20:33983485:A:G	eQTLGen	eQTLGen_cis_eQTLs	ENSG00000214078	A	2.9643e-121	-23.4155	0	G	+	20	33983485	CPNE1	0
20:33997291:A:T	eQTLGen	eQTLGen_cis_eQTLs	ENSG00000214078	T	6.9251e-121	-23.3793	0	A	+	20	33997291	CPNE1	0
20:34001541:C:G	eQTLGen	eQTLGen_cis_eQTLs	ENSG00000214078	G	7.1896e-121	-23.3778	0	C	+	20	34001541	CPNE1	0
20:34004767:C:T	eQTLGen	eQTLGen_cis_eQTLs	ENSG00000242372	C	7.5343e-121	23.3759	0	T	-	20	34004767	EIF6	0
20:34068160:A:G	eQTLGen	eQTLGen_cis_eQTLs	ENSG00000101019	G	8.313e-121	-23.3716	0	A	+	20	34068160	UQCC1	0
20:34001915:C:T	eQTLGen	eQTLGen_cis_eQTLs	ENSG00000214078	C	8.59e-121	-23.3701	0	T	+	20	34001915	CPNE1	0
20:34001058:C:T	eQTLGen	eQTLGen_cis_eQTLs	ENSG00000214078	C	8.7115e-121	-23.3695	0	T	+	20	34001058	CPNE1	0
20:34068695:A:G	eQTLGen	eQTLGen_cis_eQTLs	ENSG00000101019	A	2.1896e-120	-23.33	0	G	+	20	34068695	UQCC1	0
20:33952620:A:G	eQTLGen	eQTLGen_cis_eQTLs	ENSG00000214078	G	2.273e-120	-23.3285	0	A	+	20	33952620	CPNE1	1
20:33995945:A:T	eQTLGen	eQTLGen_cis_eQTLs	ENSG00000214078	T	2.5429e-120	-23.3236	0	A	+	20	33995945	CPNE1	0
20:33931344:A:G	eQTLGen	eQTLGen_cis_eQTLs	ENSG00000214078	A	2.6274e-120	-23.3222	0	G	+	20	33931344	CPNE1	0
20:33987298:C:T	eQTLGen	eQTLGen_cis_eQTLs	ENSG00000214078	T	2.8447e-120	-23.3189	0	C	+	20	33987298	CPNE1	0
20:33972053:C:T	eQTLGen	eQTLGen_cis_eQTLs	ENSG00000214078	C	2.858e-120	-23.3188	0	T	+	20	33972053	CPNE1	0
20:33996433:C:T	eQTLGen	eQTLGen_cis_eQTLs	ENSG00000214078	T	3.0654e-120	-23.3157	0	C	+	20	33996433	CPNE1	0
20:33905619:A:G	eQTLGen	eQTLGen_cis_eQTLs	ENSG00000214078	A	3.0942e-120	-23.3153	0	G	+	20	33905619	CPNE1	0
20:33994265:G:T	eQTLGen	eQTLGen_cis_eQTLs	ENSG00000214078	G	3.5101e-120	-23.3099	0	T	+	20	33994265	CPNE1	0
20:33942263:A:G	eQTLGen	eQTLGen_cis_eQTLs	ENSG00000214078	A	4.4332e-120	-23.2998	0	G	+	20	33942263	CPNE1	0
20:33985568:C:T	eQTLGen	eQTLGen_cis_eQTLs	ENSG00000214078	C	4.6451e-120	-23.2979	0	T	+	20	33985568	CPNE1	0
20:33973378:A:G	eQTLGen	eQTLGen_cis_eQTLs	ENSG00000214078	G	4.7994e-120	-23.2964	0	A	+	20	33973378	CPNE1	0
20:33997734:A:G	eQTLGen	eQTLGen_cis_eQTLs	ENSG00000214078	G	4.8444e-120	-23.2962	0	A	+	20	33997734	CPNE1	0
20:33999267:A:G	eQTLGen	eQTLGen_cis_eQTLs	ENSG00000214078	A	4.8671e-120	-23.2959	0	G	+	20	33999267	CPNE1	0
20:33974163:A:T	eQTLGen	eQTLGen_cis_eQTLs	ENSG00000214078	T	4.9357e-120	-23.2954	0	A	+	20	33974163	CPNE1	0
20:33927006:A:C	eQTLGen	eQTLGen_cis_eQTLs	ENSG00000214078	C	5.3184e-120	-23.292	0	A	+	20	33927006	CPNE1	0
20:33983314:A:T	eQTLGen	eQTLGen_cis_eQTLs	ENSG00000214078	T	5.3184e-120	-23.2921	0	A	+	20	33983314	CPNE1	0
20:33992761:A:T	eQTLGen	eQTLGen_cis_eQTLs	ENSG00000214078	T	5.5986e-120	-23.29	0	A	+	20	33992761	CPNE1	0
20:33985057:A:G	eQTLGen	eQTLGen_cis_eQTLs	ENSG00000214078	A	5.7041e-120	-23.2892	0	G	+	20	33985057	CPNE1	0
20:33956004:A:T	eQTLGen	eQTLGen_cis_eQTLs	ENSG00000214078	A	5.8115e-120	-23.2884	0	T	+	20	33956004	CPNE1	0
20:33995972:C:T	eQTLGen	eQTLGen_cis_eQTLs	ENSG00000214078	C	5.9765e-120	-23.2871	0	T	+	20	33995972	CPNE1	0
20:33974051:C:T	eQTLGen	eQTLGen_cis_eQTLs	ENSG00000214078	T	6.1462e-120	-23.2859	0	C	+	20	33974051	CPNE1	0
20:33926268:A:T	eQTLGen	eQTLGen_cis_eQTLs	ENSG00000214078	T	6.5001e-120	-23.2835	0	A	+	20	33926268	CPNE1	0
20:33947730:C:T	eQTLGen	eQTLGen_cis_eQTLs	ENSG00000214078	T	6.561e-120	-23.2831	0	C	+	20	33947730	CPNE1	0
20:33976474:C:G	eQTLGen	eQTLGen_cis_eQTLs	ENSG00000214078	G	6.6846e-120	-23.2823	0	C	+	20	33976474	CPNE1	0
20:33905904:A:C	eQTLGen	eQTLGen_cis_eQTLs	ENSG00000214078	A	7.7246e-120	-23.2761	0	C	+	20	33905904	CPNE1	0
20:33959315:C:T	eQTLGen	eQTLGen_cis_eQTLs	ENSG00000214078	T	8.1692e-120	-23.2738	0	C	+	20	33959315	CPNE1	0
20:33951799:A:G	eQTLGen	eQTLGen_cis_eQTLs	ENSG00000214078	G	9.3957e-120	-23.2677	0	A	+	20	33951799	CPNE1	0
20:33975181:A:C	eQTLGen	eQTLGen_cis_eQTLs	ENSG00000214078	C	9.6173e-120	-23.2668	0	A	+	20	33975181	CPNE1	0
20:33973315:G:T	eQTLGen	eQTLGen_cis_eQTLs	ENSG00000214078	T	1.0076e-119	-23.2648	0	G	+	20	33973315	CPNE1	0
20:33982435:A:G	eQTLGen	eQTLGen_cis_eQTLs	ENSG00000214078	G	1.0606e-119	-23.2624	0	A	+	20	33982435	CPNE1	0
20:33947285:C:G	eQTLGen	eQTLGen_cis_eQTLs	ENSG00000214078	C	1.0856e-119	-23.2615	0	G	+	20	33947285	CPNE1	0
20:33960308:C:T	eQTLGen	eQTLGen_cis_eQTLs	ENSG00000214078	C	1.1216e-119	-23.2601	0	T	+	20	33960308	CPNE1	0
20:33961845:A:C	eQTLGen	eQTLGen_cis_eQTLs	ENSG00000214078	C	1.1481e-119	-23.259	0	A	+	20	33961845	CPNE1	0
20:33948919:A:G	eQTLGen	eQTLGen_cis_eQTLs	ENSG00000214078	A	1.1588e-119	-23.2587	0	G	+	20	33948919	CPNE1	0
20:33987576:A:G	eQTLGen	eQTLGen_cis_eQTLs	ENSG00000214078	G	1.2544e-119	-23.2552	0	A	+	20	33987576	CPNE1	0
20:33942685:A:G	eQTLGen	eQTLGen_cis_eQTLs	ENSG00000214078	G	1.8637e-119	-23.2383	0	A	+	20	33942685	CPNE1	1
20:33960450:C:T	eQTLGen	eQTLGen_cis_eQTLs	ENSG00000214078	T	1.9255e-119	-23.237	0	C	+	20	33960450	CPNE1	0
20:33986271:C:T	eQTLGen	eQTLGen_cis_eQTLs	ENSG00000214078	T	2.0266e-119	-23.2346	0	C	+	20	33986271	CPNE1	0
20:33949282:C:T	eQTLGen	eQTLGen_cis_eQTLs	ENSG00000214078	T	2.1133e-119	-23.2329	0	C	+	20	33949282	CPNE1	0
20:33913322:G:T	eQTLGen	eQTLGen_cis_eQTLs	ENSG00000214078	T	2.1431e-119	-23.2323	0	G	+	20	33913322	CPNE1	0
20:33995780:A:G	eQTLGen	eQTLGen_cis_eQTLs	ENSG00000214078	A	2.2452e-119	-23.2304	0	G	+	20	33995780	CPNE1	0
20:33903636:C:T	eQTLGen	eQTLGen_cis_eQTLs	ENSG00000214078	T	2.2662e-119	-23.2298	0	C	+	20	33903636	CPNE1	0
20:33966260:C:T	eQTLGen	eQTLGen_cis_eQTLs	ENSG00000214078	T	2.3304e-119	-23.2288	0	C	+	20	33966260	CPNE1	0
20:33971914:C:T	eQTLGen	eQTLGen_cis_eQTLs	ENSG00000214078	C	3.1977e-119	-23.215	0	T	+	20	33971914	CPNE1	0
20:33934437:A:T	eQTLGen	eQTLGen_cis_eQTLs	ENSG00000214078	T	3.2126e-119	-23.2148	0	A	+	20	33934437	CPNE1	0
20:33933846:C:T	eQTLGen	eQTLGen_cis_eQTLs	ENSG00000214078	T	3.6936e-119	-23.2088	0	C	+	20	33933846	CPNE1	0
20:33936338:A:G	eQTLGen	eQTLGen_cis_eQTLs	ENSG00000214078	G	3.9238e-119	-23.2063	0	A	+	20	33936338	CPNE1	0
20:33958253:A:T	eQTLGen	eQTLGen_cis_eQTLs	ENSG00000214078	A	4.2072e-119	-23.2033	0	T	+	20	33958253	CPNE1	0
20:33907909:C:T	eQTLGen	eQTLGen_cis_eQTLs	ENSG00000214078	C	5.3327e-119	-23.1931	0	T	+	20	33907909	CPNE1	0
20:34025756:A:G	eQTLGen	eQTLGen_cis_eQTLs	ENSG00000242372	G	6.9496e-119	23.1819	0	A	-	20	34025756	EIF6	1
20:33984976:C:T	eQTLGen	eQTLGen_cis_eQTLs	ENSG00000214078	T	7.9516e-119	-23.1758	0	C	+	20	33984976	CPNE1	0
20:34004767:C:T	eQTLGen	eQTLGen_cis_eQTLs	ENSG00000214078	C	8.7255e-119	-23.1719	0	T	+	20	34004767	CPNE1	0
20:33966325:C:T	eQTLGen	eQTLGen_cis_eQTLs	ENSG00000214078	C	1.5157e-118	-23.148	0	T	+	20	33966325	CPNE1	0
20:33924130:A:C	eQTLGen	eQTLGen_cis_eQTLs	ENSG00000214078	A	2.0206e-118	-23.1357	0	C	+	20	33924130	CPNE1	0
20:33915571:A:G	eQTLGen	eQTLGen_cis_eQTLs	ENSG00000214078	G	2.2375e-118	-23.1312	0	A	+	20	33915571	CPNE1	0
20:33896262:C:G	eQTLGen	eQTLGen_cis_eQTLs	ENSG00000214078	G	2.3875e-118	-23.1285	0	C	+	20	33896262	CPNE1	0
20:34145461:C:T	eQTLGen	eQTLGen_cis_eQTLs	ENSG00000101019	T	2.9822e-118	-23.119	0	C	+	20	34145461	UQCC1	0
20:33924112:C:T	eQTLGen	eQTLGen_cis_eQTLs	ENSG00000214078	T	3.0239e-118	-23.1184	0	C	+	20	33924112	CPNE1	0
20:33923566:A:G	eQTLGen	eQTLGen_cis_eQTLs	ENSG00000214078	G	3.1091e-118	-23.1171	0	A	+	20	33923566	CPNE1	0
20:33926103:C:G	eQTLGen	eQTLGen_cis_eQTLs	ENSG00000214078	G	4.2011e-118	-23.1041	0	C	+	20	33926103	CPNE1	1
20:33907161:C:T	eQTLGen	eQTLGen_cis_eQTLs	ENSG00000214078	C	4.9628e-118	-23.097	0	T	+	20	33907161	CPNE1	1
20:33971085:A:G	eQTLGen	eQTLGen_cis_eQTLs	ENSG00000214078	A	5.369e-118	-23.0935	0	G	+	20	33971085	CPNE1	0
20:33976823:C:T	eQTLGen	eQTLGen_cis_eQTLs	ENSG00000214078	C	5.369e-118	-23.0936	0	T	+	20	33976823	CPNE1	0
20:33970527:A:G	eQTLGen	eQTLGen_cis_eQTLs	ENSG00000214078	A	6.14e-118	-23.0877	0	G	+	20	33970527	CPNE1	0
20:33914208:A:G	eQTLGen	eQTLGen_cis_eQTLs	ENSG00000214078	G	7.6309e-118	-23.0782	0	A	+	20	33914208	CPNE1	1
20:34087309:C:G	eQTLGen	eQTLGen_cis_eQTLs	ENSG00000101019	G	1.2513e-117	-23.0569	0	C	+	20	34087309	UQCC1	0
20:33934301:C:T	eQTLGen	eQTLGen_cis_eQTLs	ENSG00000214078	T	1.2806e-117	-23.056	0	C	+	20	33934301	CPNE1	0
20:33960486:C:T	eQTLGen	eQTLGen_cis_eQTLs	ENSG00000214078	T	1.5837e-117	-23.0467	0	C	+	20	33960486	CPNE1	0
20:33925843:A:C	eQTLGen	eQTLGen_cis_eQTLs	ENSG00000214078	A	1.745e-117	-23.0426	0	C	+	20	33925843	CPNE1	1
20:33977349:A:G	eQTLGen	eQTLGen_cis_eQTLs	ENSG00000214078	G	2.198e-117	-23.0324	0	A	+	20	33977349	CPNE1	0
20:34096385:A:G	eQTLGen	eQTLGen_cis_eQTLs	ENSG00000101019	A	3.3446e-117	-23.0143	0	G	+	20	34096385	UQCC1	0
20:33924273:A:C	eQTLGen	eQTLGen_cis_eQTLs	ENSG00000214078	A	7.1874e-117	-22.981	0	C	+	20	33924273	CPNE1	0
20:34075998:C:T	eQTLGen	eQTLGen_cis_eQTLs	ENSG00000101019	C	8.3283e-117	-22.9746	0	T	+	20	34075998	UQCC1	1
20:33960799:A:G	eQTLGen	eQTLGen_cis_eQTLs	ENSG00000214078	A	1.0727e-116	-22.9636	0	G	+	20	33960799	CPNE1	0
20:33972899:A:C	eQTLGen	eQTLGen_cis_eQTLs	ENSG00000214078	A	1.16e-116	-22.9602	0	C	+	20	33972899	CPNE1	0
20:34101153:A:G	eQTLGen	eQTLGen_cis_eQTLs	ENSG00000101019	A	1.4202e-116	-22.9515	0	G	+	20	34101153	UQCC1	0
20:33898420:A:G	eQTLGen	eQTLGen_cis_eQTLs	ENSG00000214078	A	2.856e-116	-22.9211	0	G	+	20	33898420	CPNE1	0
20:33967523:C:T	eQTLGen	eQTLGen_cis_eQTLs	ENSG00000214078	T	5.2589e-116	-22.8946	0	C	+	20	33967523	CPNE1	0
20:33968067:C:T	eQTLGen	eQTLGen_cis_eQTLs	ENSG00000214078	T	7.6247e-116	-22.8784	0	C	+	20	33968067	CPNE1	0
20:33937704:A:G	eQTLGen	eQTLGen_cis_eQTLs	ENSG00000214078	G	8.5114e-116	-22.8735	0	A	+	20	33937704	CPNE1	0
6:44800015:C:T	eQTLGen	eQTLGen_cis_eQTLs	ENSG00000196284	C	3.3146e-115	22.8142	0	T	-	6	44800015	SUPT3H	0
20:33986549:C:T	eQTLGen	eQTLGen_cis_eQTLs	ENSG00000214078	C	3.0162e-113	-22.6158	0	T	+	20	33986549	CPNE1	0
20:33894463:A:G	eQTLGen	eQTLGen_cis_eQTLs	ENSG00000214078	G	8.1667e-113	-22.5718	0	A	+	20	33894463	CPNE1	0
20:33969530:C:T	eQTLGen	eQTLGen_cis_eQTLs	ENSG00000214078	C	3.1444e-111	-22.4098	0	T	+	20	33969530	CPNE1	0
20:33847253:C:T	eQTLGen	eQTLGen_cis_eQTLs	ENSG00000242372	T	1.425e-110	22.3426	0	C	-	20	33847253	EIF6	0
20:33987818:A:T	eQTLGen	eQTLGen_cis_eQTLs	ENSG00000214078	T	5.5731e-110	-22.2814	0	A	+	20	33987818	CPNE1	0
20:33799280:G:T	eQTLGen	eQTLGen_cis_eQTLs	ENSG00000242372	G	6.3085e-107	21.9645	0	T	-	20	33799280	EIF6	0
20:34096385:A:G	BIOSQTL	BIOS_eQTL_geneLevel	ENSG00000125991	A	9.14031e-106	21.8428	0	G	-	20	34096385	ERGIC3	0
20:34101153:A:G	BIOSQTL	BIOS_eQTL_geneLevel	ENSG00000125991	A	9.14031e-106	21.8428	0	G	-	20	34101153	ERGIC3	0
20:34194243:A:G	eQTLGen	eQTLGen_cis_eQTLs	ENSG00000171222	G	1.5452e-105	-21.8185	0	A	+	20	34194243	SCAND1	0
20:34087309:C:G	BIOSQTL	BIOS_eQTL_geneLevel	ENSG00000125991	G	2.49905e-105	21.7968	0	C	-	20	34087309	ERGIC3	0
20:34068160:A:G	BIOSQTL	BIOS_eQTL_geneLevel	ENSG00000125991	G	9.49522e-105	21.7356	0	A	-	20	34068160	ERGIC3	0
20:34068695:A:G	BIOSQTL	BIOS_eQTL_geneLevel	ENSG00000125991	A	9.49522e-105	21.7356	0	G	-	20	34068695	ERGIC3	0
20:34075998:C:T	BIOSQTL	BIOS_eQTL_geneLevel	ENSG00000125991	C	9.49522e-105	21.7356	0	T	-	20	34075998	ERGIC3	1
20:34194054:C:T	eQTLGen	eQTLGen_cis_eQTLs	ENSG00000171222	C	8.0928e-104	-21.6367	0	T	+	20	34194054	SCAND1	1
20:33819415:A:G	eQTLGen	eQTLGen_cis_eQTLs	ENSG00000242372	G	1.8386e-100	21.2775	0	A	-	20	33819415	EIF6	0
20:33942261:A:G	eQTLGen	eQTLGen_cis_eQTLs	ENSG00000242372	G	4.2745e-100	21.2378	0	A	-	20	33942261	EIF6	0
20:33931344:A:G	BIOSQTL	BIOS_eQTL_geneLevel	ENSG00000101019	A	3.13361e-99	-21.1438	0	G	+	20	33931344	UQCC1	0
20:33972948:A:G	BIOSQTL	BIOS_eQTL_geneLevel	ENSG00000101019	G	5.4118e-99	-21.118	0	A	+	20	33972948	UQCC1	0
20:33960799:A:G	BIOSQTL	BIOS_eQTL_geneLevel	ENSG00000101019	A	5.96514e-99	-21.1135	0	G	+	20	33960799	UQCC1	0
20:33967523:C:T	BIOSQTL	BIOS_eQTL_geneLevel	ENSG00000101019	T	5.96514e-99	-21.1135	0	C	+	20	33967523	UQCC1	0
20:33947730:C:T	BIOSQTL	BIOS_eQTL_geneLevel	ENSG00000101019	T	6.04136e-99	-21.1129	0	C	+	20	33947730	UQCC1	0
20:33926103:C:G	BIOSQTL	BIOS_eQTL_geneLevel	ENSG00000101019	G	8.54649e-99	-21.0966	0	C	+	20	33926103	UQCC1	1
20:33927006:A:C	BIOSQTL	BIOS_eQTL_geneLevel	ENSG00000101019	C	8.54649e-99	-21.0966	0	A	+	20	33927006	UQCC1	0
20:33933846:C:T	BIOSQTL	BIOS_eQTL_geneLevel	ENSG00000101019	T	8.54649e-99	-21.0966	0	C	+	20	33933846	UQCC1	0
20:33934301:C:T	BIOSQTL	BIOS_eQTL_geneLevel	ENSG00000101019	T	8.54649e-99	-21.0966	0	C	+	20	33934301	UQCC1	0
20:33934437:A:T	BIOSQTL	BIOS_eQTL_geneLevel	ENSG00000101019	T	8.54649e-99	-21.0966	0	A	+	20	33934437	UQCC1	0
20:33937704:A:G	BIOSQTL	BIOS_eQTL_geneLevel	ENSG00000101019	G	8.54649e-99	-21.0966	0	A	+	20	33937704	UQCC1	0
20:33942685:A:G	BIOSQTL	BIOS_eQTL_geneLevel	ENSG00000101019	G	8.54649e-99	-21.0966	0	A	+	20	33942685	UQCC1	1
20:33947285:C:G	BIOSQTL	BIOS_eQTL_geneLevel	ENSG00000101019	C	8.54649e-99	-21.0966	0	G	+	20	33947285	UQCC1	0
20:33948919:A:G	BIOSQTL	BIOS_eQTL_geneLevel	ENSG00000101019	A	8.54649e-99	-21.0966	0	G	+	20	33948919	UQCC1	0
20:33951799:A:G	BIOSQTL	BIOS_eQTL_geneLevel	ENSG00000101019	G	8.54649e-99	-21.0966	0	A	+	20	33951799	UQCC1	0
20:33952620:A:G	BIOSQTL	BIOS_eQTL_geneLevel	ENSG00000101019	G	8.54649e-99	-21.0966	0	A	+	20	33952620	UQCC1	1
20:33956004:A:T	BIOSQTL	BIOS_eQTL_geneLevel	ENSG00000101019	A	8.54649e-99	-21.0966	0	T	+	20	33956004	UQCC1	0
20:33958253:A:T	BIOSQTL	BIOS_eQTL_geneLevel	ENSG00000101019	A	8.54649e-99	-21.0966	0	T	+	20	33958253	UQCC1	0
20:33959315:C:T	BIOSQTL	BIOS_eQTL_geneLevel	ENSG00000101019	T	8.54649e-99	-21.0966	0	C	+	20	33959315	UQCC1	0
20:33960308:C:T	BIOSQTL	BIOS_eQTL_geneLevel	ENSG00000101019	C	8.54649e-99	-21.0966	0	T	+	20	33960308	UQCC1	0
20:33960450:C:T	BIOSQTL	BIOS_eQTL_geneLevel	ENSG00000101019	T	8.54649e-99	-21.0966	0	C	+	20	33960450	UQCC1	0
20:33961845:A:C	BIOSQTL	BIOS_eQTL_geneLevel	ENSG00000101019	C	8.54649e-99	-21.0966	0	A	+	20	33961845	UQCC1	0
20:33966325:C:T	BIOSQTL	BIOS_eQTL_geneLevel	ENSG00000101019	C	8.54649e-99	-21.0966	0	T	+	20	33966325	UQCC1	0
20:33970527:A:G	BIOSQTL	BIOS_eQTL_geneLevel	ENSG00000101019	A	8.54649e-99	-21.0966	0	G	+	20	33970527	UQCC1	0
20:33971085:A:G	BIOSQTL	BIOS_eQTL_geneLevel	ENSG00000101019	A	8.54649e-99	-21.0966	0	G	+	20	33971085	UQCC1	0
20:33971914:C:T	BIOSQTL	BIOS_eQTL_geneLevel	ENSG00000101019	C	8.54649e-99	-21.0966	0	T	+	20	33971914	UQCC1	0
20:33972053:C:T	BIOSQTL	BIOS_eQTL_geneLevel	ENSG00000101019	C	8.54649e-99	-21.0966	0	T	+	20	33972053	UQCC1	0
20:33973315:G:T	BIOSQTL	BIOS_eQTL_geneLevel	ENSG00000101019	T	8.54649e-99	-21.0966	0	G	+	20	33973315	UQCC1	0
20:33974163:A:T	BIOSQTL	BIOS_eQTL_geneLevel	ENSG00000101019	T	8.54649e-99	-21.0966	0	A	+	20	33974163	UQCC1	0
20:33975181:A:C	BIOSQTL	BIOS_eQTL_geneLevel	ENSG00000101019	C	8.54649e-99	-21.0966	0	A	+	20	33975181	UQCC1	0
20:33976474:C:G	BIOSQTL	BIOS_eQTL_geneLevel	ENSG00000101019	G	8.54649e-99	-21.0966	0	C	+	20	33976474	UQCC1	0
20:33976823:C:T	BIOSQTL	BIOS_eQTL_geneLevel	ENSG00000101019	C	8.54649e-99	-21.0966	0	T	+	20	33976823	UQCC1	0
20:33977349:A:G	BIOSQTL	BIOS_eQTL_geneLevel	ENSG00000101019	G	8.54649e-99	-21.0966	0	A	+	20	33977349	UQCC1	0
20:33973378:A:G	BIOSQTL	BIOS_eQTL_geneLevel	ENSG00000101019	G	9.4194e-99	-21.0919	0	A	+	20	33973378	UQCC1	0
20:33949282:C:T	BIOSQTL	BIOS_eQTL_geneLevel	ENSG00000101019	T	1.21898e-98	-21.0796	0	C	+	20	33949282	UQCC1	0
20:33974051:C:T	BIOSQTL	BIOS_eQTL_geneLevel	ENSG00000101019	T	1.33207e-98	-21.0755	0	C	+	20	33974051	UQCC1	0
20:33966260:C:T	BIOSQTL	BIOS_eQTL_geneLevel	ENSG00000101019	T	1.51203e-98	-21.0695	0	C	+	20	33966260	UQCC1	0
20:33936338:A:G	BIOSQTL	BIOS_eQTL_geneLevel	ENSG00000101019	G	1.70181e-98	-21.0639	0	A	+	20	33936338	UQCC1	0
20:33924112:C:T	BIOSQTL	BIOS_eQTL_geneLevel	ENSG00000101019	T	1.71624e-98	-21.0636	0	C	+	20	33924112	UQCC1	0
20:33924130:A:C	BIOSQTL	BIOS_eQTL_geneLevel	ENSG00000101019	A	1.71624e-98	-21.0636	0	C	+	20	33924130	UQCC1	0
20:33924273:A:C	BIOSQTL	BIOS_eQTL_geneLevel	ENSG00000101019	A	1.71624e-98	-21.0636	0	C	+	20	33924273	UQCC1	0
20:33925094:C:T	BIOSQTL	BIOS_eQTL_geneLevel	ENSG00000101019	C	1.71624e-98	-21.0636	0	T	+	20	33925094	UQCC1	0
20:33983485:A:G	BIOSQTL	BIOS_eQTL_geneLevel	ENSG00000101019	A	1.74547e-98	-21.0627	0	G	+	20	33983485	UQCC1	0
20:33984976:C:T	BIOSQTL	BIOS_eQTL_geneLevel	ENSG00000101019	T	1.74547e-98	-21.0627	0	C	+	20	33984976	UQCC1	0
20:33985057:A:G	BIOSQTL	BIOS_eQTL_geneLevel	ENSG00000101019	A	1.74547e-98	-21.0627	0	G	+	20	33985057	UQCC1	0
20:33987298:C:T	BIOSQTL	BIOS_eQTL_geneLevel	ENSG00000101019	T	1.74547e-98	-21.0627	0	C	+	20	33987298	UQCC1	0
20:33987576:A:G	BIOSQTL	BIOS_eQTL_geneLevel	ENSG00000101019	G	1.74547e-98	-21.0627	0	A	+	20	33987576	UQCC1	0
20:33987818:A:T	BIOSQTL	BIOS_eQTL_geneLevel	ENSG00000101019	T	1.74547e-98	-21.0627	0	A	+	20	33987818	UQCC1	0
20:33992761:A:T	BIOSQTL	BIOS_eQTL_geneLevel	ENSG00000101019	T	1.74547e-98	-21.0627	0	A	+	20	33992761	UQCC1	0
20:34001915:C:T	BIOSQTL	BIOS_eQTL_geneLevel	ENSG00000101019	C	2.02339e-98	-21.0556	0	T	+	20	34001915	UQCC1	0
20:33972899:A:C	BIOSQTL	BIOS_eQTL_geneLevel	ENSG00000101019	A	2.37531e-98	-21.048	0	C	+	20	33972899	UQCC1	0
20:33913322:G:T	BIOSQTL	BIOS_eQTL_geneLevel	ENSG00000101019	T	2.41573e-98	-21.0472	0	G	+	20	33913322	UQCC1	0
20:33914208:A:G	BIOSQTL	BIOS_eQTL_geneLevel	ENSG00000101019	G	2.41573e-98	-21.0472	0	A	+	20	33914208	UQCC1	1
20:33915571:A:G	BIOSQTL	BIOS_eQTL_geneLevel	ENSG00000101019	G	2.41573e-98	-21.0472	0	A	+	20	33915571	UQCC1	0
20:33923566:A:G	BIOSQTL	BIOS_eQTL_geneLevel	ENSG00000101019	G	2.41573e-98	-21.0472	0	A	+	20	33923566	UQCC1	0
20:33985568:C:T	BIOSQTL	BIOS_eQTL_geneLevel	ENSG00000101019	C	2.4362e-98	-21.0468	0	T	+	20	33985568	UQCC1	0
20:33986271:C:T	BIOSQTL	BIOS_eQTL_geneLevel	ENSG00000101019	T	2.4362e-98	-21.0468	0	C	+	20	33986271	UQCC1	0
20:33982435:A:G	BIOSQTL	BIOS_eQTL_geneLevel	ENSG00000101019	G	2.4465e-98	-21.0467	0	A	+	20	33982435	UQCC1	0
20:33995780:A:G	BIOSQTL	BIOS_eQTL_geneLevel	ENSG00000101019	A	2.49866e-98	-21.0458	0	G	+	20	33995780	UQCC1	0
20:33995945:A:T	BIOSQTL	BIOS_eQTL_geneLevel	ENSG00000101019	T	2.49866e-98	-21.0458	0	A	+	20	33995945	UQCC1	0
20:33995972:C:T	BIOSQTL	BIOS_eQTL_geneLevel	ENSG00000101019	C	2.49866e-98	-21.0458	0	T	+	20	33995972	UQCC1	0
20:33996433:C:T	BIOSQTL	BIOS_eQTL_geneLevel	ENSG00000101019	T	2.49866e-98	-21.0458	0	C	+	20	33996433	UQCC1	0
20:33997291:A:T	BIOSQTL	BIOS_eQTL_geneLevel	ENSG00000101019	T	2.49866e-98	-21.0458	0	A	+	20	33997291	UQCC1	0
20:33997734:A:G	BIOSQTL	BIOS_eQTL_geneLevel	ENSG00000101019	G	2.49866e-98	-21.0458	0	A	+	20	33997734	UQCC1	0
20:34001250:A:G	BIOSQTL	BIOS_eQTL_geneLevel	ENSG00000101019	G	2.49866e-98	-21.0458	0	A	+	20	34001250	UQCC1	0
20:33903636:C:T	BIOSQTL	BIOS_eQTL_geneLevel	ENSG00000101019	T	2.67312e-98	-21.0424	0	C	+	20	33903636	UQCC1	0
20:34005214:C:T	BIOSQTL	BIOS_eQTL_geneLevel	ENSG00000101019	C	2.88396e-98	-21.0389	0	T	+	20	34005214	UQCC1	0
20:34001541:C:G	BIOSQTL	BIOS_eQTL_geneLevel	ENSG00000101019	G	3.1643e-98	-21.0346	0	C	+	20	34001541	UQCC1	0
20:33907161:C:T	BIOSQTL	BIOS_eQTL_geneLevel	ENSG00000101019	C	3.45723e-98	-21.0303	0	T	+	20	33907161	UQCC1	1
20:33907909:C:T	BIOSQTL	BIOS_eQTL_geneLevel	ENSG00000101019	C	3.45723e-98	-21.0303	0	T	+	20	33907909	UQCC1	0
20:33960486:C:T	BIOSQTL	BIOS_eQTL_geneLevel	ENSG00000101019	T	3.4865e-98	-21.0299	0	C	+	20	33960486	UQCC1	0
20:33968067:C:T	BIOSQTL	BIOS_eQTL_geneLevel	ENSG00000101019	T	3.4865e-98	-21.0299	0	C	+	20	33968067	UQCC1	0
20:33994265:G:T	BIOSQTL	BIOS_eQTL_geneLevel	ENSG00000101019	G	3.4865e-98	-21.0299	0	T	+	20	33994265	UQCC1	0
20:33999267:A:G	BIOSQTL	BIOS_eQTL_geneLevel	ENSG00000101019	A	3.4865e-98	-21.0299	0	G	+	20	33999267	UQCC1	0
20:34006970:C:T	BIOSQTL	BIOS_eQTL_geneLevel	ENSG00000101019	T	4.07489e-98	-21.0226	0	C	+	20	34006970	UQCC1	0
20:34005240:C:T	BIOSQTL	BIOS_eQTL_geneLevel	ENSG00000101019	T	4.10938e-98	-21.0221	0	C	+	20	34005240	UQCC1	0
20:34008137:C:T	BIOSQTL	BIOS_eQTL_geneLevel	ENSG00000101019	C	4.10938e-98	-21.0221	0	T	+	20	34008137	UQCC1	0
20:34008623:A:G	BIOSQTL	BIOS_eQTL_geneLevel	ENSG00000101019	G	4.10938e-98	-21.0221	0	A	+	20	34008623	UQCC1	0
20:33894463:A:G	BIOSQTL	BIOS_eQTL_geneLevel	ENSG00000101019	G	4.92554e-98	-21.0135	0	A	+	20	33894463	UQCC1	0
20:33896262:C:G	BIOSQTL	BIOS_eQTL_geneLevel	ENSG00000101019	G	4.92554e-98	-21.0135	0	C	+	20	33896262	UQCC1	0
20:33925843:A:C	BIOSQTL	BIOS_eQTL_geneLevel	ENSG00000101019	A	5.0516e-98	-21.0123	0	C	+	20	33925843	UQCC1	1
20:34019579:C:T	BIOSQTL	BIOS_eQTL_geneLevel	ENSG00000101019	T	5.49554e-98	-21.0084	0	C	+	20	34019579	UQCC1	0
20:33926268:A:T	BIOSQTL	BIOS_eQTL_geneLevel	ENSG00000101019	T	6.34136e-98	-21.0014	0	A	+	20	33926268	UQCC1	0
20:33829406:C:G	eQTLGen	eQTLGen_cis_eQTLs	ENSG00000242372	G	6.3681e-98	21.0015	0	C	-	20	33829406	EIF6	0
20:34190870:A:G	eQTLGen	eQTLGen_cis_eQTLs	ENSG00000171222	G	6.6699e-98	-20.9991	0	A	+	20	34190870	SCAND1	0
20:33890061:A:G	BIOSQTL	BIOS_eQTL_geneLevel	ENSG00000101019	A	1.09116e-97	-20.9757	0	G	+	20	33890061	UQCC1	0
20:33905619:A:G	BIOSQTL	BIOS_eQTL_geneLevel	ENSG00000101019	A	1.82196e-97	-20.9512	0	G	+	20	33905619	UQCC1	0
20:33905904:A:C	BIOSQTL	BIOS_eQTL_geneLevel	ENSG00000101019	A	2.50673e-97	-20.9361	0	C	+	20	33905904	UQCC1	0
20:33942261:A:G	BIOSQTL	BIOS_eQTL_geneLevel	ENSG00000101019	G	1.58928e-96	-20.8479	0	A	+	20	33942261	UQCC1	0
20:33942263:A:G	BIOSQTL	BIOS_eQTL_geneLevel	ENSG00000101019	A	1.92606e-96	-20.8387	0	G	+	20	33942263	UQCC1	0
20:34004767:C:T	BIOSQTL	BIOS_eQTL_geneLevel	ENSG00000101019	C	2.76974e-96	-20.8214	0	T	+	20	34004767	UQCC1	0
20:34022387:A:C	BIOSQTL	BIOS_eQTL_geneLevel	ENSG00000101019	C	1.12336e-95	-20.7541	0	A	+	20	34022387	UQCC1	1
20:33986549:C:T	BIOSQTL	BIOS_eQTL_geneLevel	ENSG00000101019	C	1.31573e-95	-20.7466	0	T	+	20	33986549	UQCC1	0
20:34023962:A:G	BIOSQTL	BIOS_eQTL_geneLevel	ENSG00000101019	A	1.73117e-95	-20.7334	0	G	+	20	34023962	UQCC1	1
20:34025983:A:G	eQTLGen	eQTLGen_cis_eQTLs	ENSG00000214078	G	1.8197e-95	-20.7309	0	A	+	20	34025983	CPNE1	1
20:34025983:A:G	BIOSQTL	BIOS_eQTL_geneLevel	ENSG00000101019	G	3.32291e-95	-20.7019	0	A	+	20	34025983	UQCC1	1
20:33969530:C:T	BIOSQTL	BIOS_eQTL_geneLevel	ENSG00000101019	C	5.93847e-95	-20.6739	0	T	+	20	33969530	UQCC1	0
20:33912371:C:T	BIOSQTL	BIOS_eQTL_geneLevel	ENSG00000101019	C	1.90791e-94	-20.6174	0	T	+	20	33912371	UQCC1	0
20:33942261:A:G	eQTLGen	eQTLGen_cis_eQTLs	ENSG00000214078	G	3.6489e-94	-20.5861	0	A	+	20	33942261	CPNE1	0
20:34001058:C:T	BIOSQTL	BIOS_eQTL_geneLevel	ENSG00000101019	C	1.22056e-93	-20.5276	0	T	+	20	34001058	UQCC1	0
20:34023962:A:G	eQTLGen	eQTLGen_cis_eQTLs	ENSG00000214078	A	3.1546e-93	-20.4812	0	G	+	20	34023962	CPNE1	1
20:34190870:A:G	BIOSQTL	BIOS_eQTL_geneLevel	ENSG00000214078	G	1.60514e-92	-20.4019	0	A	+	20	34190870	CPNE1	0
20:34190870:A:G	BIOSQTL	BIOS_eQTL_geneLevel	ENSG00000244005	G	1.60514e-92	-20.4019	0	A	+	20	34190870	NFS1	0
20:34187728:G:T	eQTLGen	eQTLGen_cis_eQTLs	ENSG00000171222	G	1.0448e-91	-20.3101	0	T	+	20	34187728	SCAND1	0
20:34180535:A:G	eQTLGen	eQTLGen_cis_eQTLs	ENSG00000171222	G	1.2651e-91	-20.3007	0	A	+	20	34180535	SCAND1	0
20:34182069:A:G	eQTLGen	eQTLGen_cis_eQTLs	ENSG00000171222	A	3.329e-91	-20.2531	0	G	+	20	34182069	SCAND1	0
20:34187697:A:G	eQTLGen	eQTLGen_cis_eQTLs	ENSG00000171222	G	1.7392e-90	-20.1715	0	A	+	20	34187697	SCAND1	0
20:34187728:G:T	BIOSQTL	BIOS_eQTL_geneLevel	ENSG00000214078	G	1.76043e-90	-20.171	0	T	+	20	34187728	CPNE1	0
20:34187728:G:T	BIOSQTL	BIOS_eQTL_geneLevel	ENSG00000244005	G	1.76043e-90	-20.171	0	T	+	20	34187728	NFS1	0
20:34178365:C:T	eQTLGen	eQTLGen_cis_eQTLs	ENSG00000171222	C	1.901e-90	-20.1672	0	T	+	20	34178365	SCAND1	0
20:34182517:G:T	eQTLGen	eQTLGen_cis_eQTLs	ENSG00000171222	G	3.2145e-90	-20.1411	0	T	+	20	34182517	SCAND1	0
20:34194243:A:G	BIOSQTL	BIOS_eQTL_geneLevel	ENSG00000214078	G	3.59928e-90	-20.1354	0	A	+	20	34194243	CPNE1	0
20:34194243:A:G	BIOSQTL	BIOS_eQTL_geneLevel	ENSG00000244005	G	3.59928e-90	-20.1354	0	A	+	20	34194243	NFS1	0
20:34190870:A:G	BIOSQTL	BIOS_eQTL_geneLevel	ENSG00000214078	G	3.9019e-90	-20.1315	0	A	+	20	34190870	CPNE1	0
20:34185726:A:T	eQTLGen	eQTLGen_cis_eQTLs	ENSG00000171222	A	4.1287e-90	-20.1287	0	T	+	20	34185726	SCAND1	0
20:34181553:A:G	eQTLGen	eQTLGen_cis_eQTLs	ENSG00000171222	G	9.0626e-90	-20.0898	0	A	+	20	34181553	SCAND1	0
20:34186331:A:G	eQTLGen	eQTLGen_cis_eQTLs	ENSG00000171222	A	9.9023e-90	-20.0853	0	G	+	20	34186331	SCAND1	0
20:34175783:A:G	eQTLGen	eQTLGen_cis_eQTLs	ENSG00000171222	G	1.9003e-89	-20.053	0	A	+	20	34175783	SCAND1	0
20:34186331:A:G	BIOSQTL	BIOS_eQTL_geneLevel	ENSG00000214078	A	3.30845e-89	-20.0254	0	G	+	20	34186331	CPNE1	0
20:34186331:A:G	BIOSQTL	BIOS_eQTL_geneLevel	ENSG00000244005	A	3.30845e-89	-20.0254	0	G	+	20	34186331	NFS1	0
20:34187697:A:G	BIOSQTL	BIOS_eQTL_geneLevel	ENSG00000214078	G	4.5246e-89	-20.0097	0	A	+	20	34187697	CPNE1	0
20:34187697:A:G	BIOSQTL	BIOS_eQTL_geneLevel	ENSG00000244005	G	4.5246e-89	-20.0097	0	A	+	20	34187697	NFS1	0
20:34194243:A:G	BIOSQTL	BIOS_eQTL_geneLevel	ENSG00000214078	G	5.26959e-89	-20.002	0	A	+	20	34194243	CPNE1	0
20:34180239:A:G	eQTLGen	eQTLGen_cis_eQTLs	ENSG00000171222	A	1.267e-88	-19.9584	0	G	+	20	34180239	SCAND1	0
20:34194054:C:T	BIOSQTL	BIOS_eQTL_geneLevel	ENSG00000214078	C	2.32676e-88	-19.9279	0	T	+	20	34194054	CPNE1	1
20:34194054:C:T	BIOSQTL	BIOS_eQTL_geneLevel	ENSG00000244005	C	2.32676e-88	-19.9279	0	T	+	20	34194054	NFS1	1
20:34182517:G:T	BIOSQTL	BIOS_eQTL_geneLevel	ENSG00000214078	G	5.96747e-88	-19.8806	0	T	+	20	34182517	CPNE1	0
20:34182517:G:T	BIOSQTL	BIOS_eQTL_geneLevel	ENSG00000244005	G	5.96747e-88	-19.8806	0	T	+	20	34182517	NFS1	0
20:34182069:A:G	BIOSQTL	BIOS_eQTL_geneLevel	ENSG00000214078	A	8.20784e-88	-19.8646	0	G	+	20	34182069	CPNE1	0
20:34182069:A:G	BIOSQTL	BIOS_eQTL_geneLevel	ENSG00000244005	A	8.20784e-88	-19.8646	0	G	+	20	34182069	NFS1	0
20:34185726:A:T	BIOSQTL	BIOS_eQTL_geneLevel	ENSG00000214078	A	1.01768e-87	-19.854	0	T	+	20	34185726	CPNE1	0
20:34185726:A:T	BIOSQTL	BIOS_eQTL_geneLevel	ENSG00000244005	A	1.01768e-87	-19.854	0	T	+	20	34185726	NFS1	0
20:34181553:A:G	BIOSQTL	BIOS_eQTL_geneLevel	ENSG00000214078	G	1.55157e-87	-19.8327	0	A	+	20	34181553	CPNE1	0
20:34181553:A:G	BIOSQTL	BIOS_eQTL_geneLevel	ENSG00000244005	G	1.55157e-87	-19.8327	0	A	+	20	34181553	NFS1	0
20:34093757:C:T	eQTLGen	eQTLGen_cis_eQTLs	ENSG00000126001	T	2.074e-87	-19.818	0	C	+	20	34093757	CEP250	0
20:34102189:C:T	eQTLGen	eQTLGen_cis_eQTLs	ENSG00000126001	C	2.1666e-87	-19.8159	0	T	+	20	34102189	CEP250	0
20:34187728:G:T	BIOSQTL	BIOS_eQTL_geneLevel	ENSG00000214078	G	2.39284e-87	-19.811	0	T	+	20	34187728	CPNE1	0
20:34180535:A:G	BIOSQTL	BIOS_eQTL_geneLevel	ENSG00000214078	G	2.93004e-87	-19.8008	0	A	+	20	34180535	CPNE1	0
20:34180535:A:G	BIOSQTL	BIOS_eQTL_geneLevel	ENSG00000244005	G	2.93004e-87	-19.8008	0	A	+	20	34180535	NFS1	0
20:34178365:C:T	BIOSQTL	BIOS_eQTL_geneLevel	ENSG00000214078	C	4.04091e-87	-19.7845	0	T	+	20	34178365	CPNE1	0
20:34178365:C:T	BIOSQTL	BIOS_eQTL_geneLevel	ENSG00000244005	C	4.04091e-87	-19.7845	0	T	+	20	34178365	NFS1	0
20:34180239:A:G	BIOSQTL	BIOS_eQTL_geneLevel	ENSG00000214078	A	4.04091e-87	-19.7845	0	G	+	20	34180239	CPNE1	0
20:34180239:A:G	BIOSQTL	BIOS_eQTL_geneLevel	ENSG00000244005	A	4.04091e-87	-19.7845	0	G	+	20	34180239	NFS1	0
20:34194054:C:T	BIOSQTL	BIOS_eQTL_geneLevel	ENSG00000214078	C	4.18778e-87	-19.7826	0	T	+	20	34194054	CPNE1	1
20:34096581:C:T	eQTLGen	eQTLGen_cis_eQTLs	ENSG00000126001	C	5.2499e-87	-19.7712	0	T	+	20	34096581	CEP250	0
20:34069370:A:G	eQTLGen	eQTLGen_cis_eQTLs	ENSG00000126001	G	6.5285e-87	-19.7602	0	A	+	20	34069370	CEP250	0
20:34068382:C:G	eQTLGen	eQTLGen_cis_eQTLs	ENSG00000126001	G	6.7121e-87	-19.7589	0	C	+	20	34068382	CEP250	0
20:34063095:C:T	eQTLGen	eQTLGen_cis_eQTLs	ENSG00000126001	T	6.8736e-87	-19.7578	0	C	+	20	34063095	CEP250	0
20:34093153:A:G	eQTLGen	eQTLGen_cis_eQTLs	ENSG00000126001	A	6.9283e-87	-19.7574	0	G	+	20	34093153	CEP250	0
20:34087309:C:G	BIOSQTL	BIOS_eQTL_geneLevel	ENSG00000214078	G	8.24725e-87	-19.7485	0	C	+	20	34087309	CPNE1	0
20:34087309:C:G	BIOSQTL	BIOS_eQTL_geneLevel	ENSG00000244005	G	8.24725e-87	-19.7485	0	C	+	20	34087309	NFS1	0
20:34096385:A:G	BIOSQTL	BIOS_eQTL_geneLevel	ENSG00000214078	A	8.24725e-87	-19.7485	0	G	+	20	34096385	CPNE1	0
20:34096385:A:G	BIOSQTL	BIOS_eQTL_geneLevel	ENSG00000244005	A	8.24725e-87	-19.7485	0	G	+	20	34096385	NFS1	0
20:34101153:A:G	BIOSQTL	BIOS_eQTL_geneLevel	ENSG00000214078	A	8.24725e-87	-19.7485	0	G	+	20	34101153	CPNE1	0
20:34101153:A:G	BIOSQTL	BIOS_eQTL_geneLevel	ENSG00000244005	A	8.24725e-87	-19.7485	0	G	+	20	34101153	NFS1	0
20:34077403:C:T	eQTLGen	eQTLGen_cis_eQTLs	ENSG00000126001	C	9.0694e-87	-19.7437	0	T	+	20	34077403	CEP250	0
20:34101821:A:G	eQTLGen	eQTLGen_cis_eQTLs	ENSG00000126001	G	9.1777e-87	-19.7432	0	A	+	20	34101821	CEP250	0
20:34066346:C:T	eQTLGen	eQTLGen_cis_eQTLs	ENSG00000126001	C	9.3242e-87	-19.7424	0	T	+	20	34066346	CEP250	0
20:34063865:A:G	eQTLGen	eQTLGen_cis_eQTLs	ENSG00000126001	G	9.4356e-87	-19.7417	0	A	+	20	34063865	CEP250	0
20:34065195:A:G	eQTLGen	eQTLGen_cis_eQTLs	ENSG00000126001	G	1.0132e-86	-19.7381	0	A	+	20	34065195	CEP250	0
20:34075998:C:T	BIOSQTL	BIOS_eQTL_geneLevel	ENSG00000214078	C	1.04583e-86	-19.7366	0	T	+	20	34075998	CPNE1	1
20:34075998:C:T	BIOSQTL	BIOS_eQTL_geneLevel	ENSG00000244005	C	1.04583e-86	-19.7366	0	T	+	20	34075998	NFS1	1
20:34065125:A:G	eQTLGen	eQTLGen_cis_eQTLs	ENSG00000126001	G	1.0924e-86	-19.7343	0	A	+	20	34065125	CEP250	0
20:34066645:C:T	eQTLGen	eQTLGen_cis_eQTLs	ENSG00000126001	C	1.101e-86	-19.7338	0	T	+	20	34066645	CEP250	1
20:34062710:C:T	eQTLGen	eQTLGen_cis_eQTLs	ENSG00000126001	T	1.1098e-86	-19.7335	0	C	+	20	34062710	CEP250	0
20:34068160:A:G	BIOSQTL	BIOS_eQTL_geneLevel	ENSG00000214078	G	1.14095e-86	-19.7322	0	A	+	20	34068160	CPNE1	0
20:34068160:A:G	BIOSQTL	BIOS_eQTL_geneLevel	ENSG00000244005	G	1.14095e-86	-19.7322	0	A	+	20	34068160	NFS1	0
20:34068695:A:G	BIOSQTL	BIOS_eQTL_geneLevel	ENSG00000214078	A	1.14095e-86	-19.7322	0	G	+	20	34068695	CPNE1	0
20:34068695:A:G	BIOSQTL	BIOS_eQTL_geneLevel	ENSG00000244005	A	1.14095e-86	-19.7322	0	G	+	20	34068695	NFS1	0
20:34105975:A:G	eQTLGen	eQTLGen_cis_eQTLs	ENSG00000126001	A	1.2398e-86	-19.7278	0	G	+	20	34105975	CEP250	0
20:34088764:A:G	eQTLGen	eQTLGen_cis_eQTLs	ENSG00000126001	A	1.2847e-86	-19.7261	0	G	+	20	34088764	CEP250	0
20:34063034:C:T	eQTLGen	eQTLGen_cis_eQTLs	ENSG00000126001	T	1.385e-86	-19.7223	0	C	+	20	34063034	CEP250	0
20:34079494:C:T	eQTLGen	eQTLGen_cis_eQTLs	ENSG00000126001	C	1.396e-86	-19.722	0	T	+	20	34079494	CEP250	0
20:34077848:A:G	eQTLGen	eQTLGen_cis_eQTLs	ENSG00000126001	A	1.4352e-86	-19.7204	0	G	+	20	34077848	CEP250	0
20:34175783:A:G	BIOSQTL	BIOS_eQTL_geneLevel	ENSG00000214078	G	1.45228e-86	-19.7199	0	A	+	20	34175783	CPNE1	0
20:34175783:A:G	BIOSQTL	BIOS_eQTL_geneLevel	ENSG00000244005	G	1.45228e-86	-19.7199	0	A	+	20	34175783	NFS1	0
20:34101631:A:C	eQTLGen	eQTLGen_cis_eQTLs	ENSG00000126001	A	1.5656e-86	-19.7161	0	C	+	20	34101631	CEP250	0
20:34099789:A:G	eQTLGen	eQTLGen_cis_eQTLs	ENSG00000126001	G	1.6032e-86	-19.7149	0	A	+	20	34099789	CEP250	0
20:34076780:A:G	eQTLGen	eQTLGen_cis_eQTLs	ENSG00000126001	G	1.7214e-86	-19.7112	0	A	+	20	34076780	CEP250	0
20:34054409:C:T	eQTLGen	eQTLGen_cis_eQTLs	ENSG00000126001	T	1.7837e-86	-19.7095	0	C	+	20	34054409	CEP250	0
20:34105634:C:T	eQTLGen	eQTLGen_cis_eQTLs	ENSG00000126001	T	1.8703e-86	-19.7071	0	C	+	20	34105634	CEP250	0
20:34048161:C:T	eQTLGen	eQTLGen_cis_eQTLs	ENSG00000126001	T	1.9534e-86	-19.7049	0	C	+	20	34048161	CEP250	0
20:34073379:A:G	eQTLGen	eQTLGen_cis_eQTLs	ENSG00000126001	A	2.8652e-86	-19.6856	0	G	+	20	34073379	CEP250	0
20:34061578:C:T	eQTLGen	eQTLGen_cis_eQTLs	ENSG00000126001	C	3.0641e-86	-19.682	0	T	+	20	34061578	CEP250	0
20:34059675:A:G	eQTLGen	eQTLGen_cis_eQTLs	ENSG00000126001	G	3.0762e-86	-19.682	0	A	+	20	34059675	CEP250	0
20:34186331:A:G	BIOSQTL	BIOS_eQTL_geneLevel	ENSG00000214078	A	3.11284e-86	-19.6812	0	G	+	20	34186331	CPNE1	0
20:34109427:A:G	eQTLGen	eQTLGen_cis_eQTLs	ENSG00000126001	G	3.1874e-86	-19.68	0	A	+	20	34109427	CEP250	0
20:34187697:A:G	BIOSQTL	BIOS_eQTL_geneLevel	ENSG00000214078	G	3.18742e-86	-19.6801	0	A	+	20	34187697	CPNE1	0
20:34059337:C:T	eQTLGen	eQTLGen_cis_eQTLs	ENSG00000126001	C	3.2e-86	-19.6798	0	T	+	20	34059337	CEP250	0
20:34096725:A:G	eQTLGen	eQTLGen_cis_eQTLs	ENSG00000126001	G	4.0386e-86	-19.668	0	A	+	20	34096725	CEP250	0
20:34075015:C:T	eQTLGen	eQTLGen_cis_eQTLs	ENSG00000126001	T	4.3357e-86	-19.6646	0	C	+	20	34075015	CEP250	0
20:34060286:C:T	eQTLGen	eQTLGen_cis_eQTLs	ENSG00000126001	C	4.8227e-86	-19.659	0	T	+	20	34060286	CEP250	0
20:34059536:A:G	eQTLGen	eQTLGen_cis_eQTLs	ENSG00000126001	G	5.5361e-86	-19.6521	0	A	+	20	34059536	CEP250	0
20:34097136:A:G	eQTLGen	eQTLGen_cis_eQTLs	ENSG00000126001	G	5.9664e-86	-19.6484	0	A	+	20	34097136	CEP250	0
20:34048661:C:T	eQTLGen	eQTLGen_cis_eQTLs	ENSG00000126001	T	8.2406e-86	-19.6318	0	C	+	20	34048661	CEP250	0
20:34048625:C:T	eQTLGen	eQTLGen_cis_eQTLs	ENSG00000126001	C	8.6392e-86	-19.6295	0	T	+	20	34048625	CEP250	0
20:34109273:G:T	eQTLGen	eQTLGen_cis_eQTLs	ENSG00000126001	T	8.6733e-86	-19.6292	0	G	+	20	34109273	CEP250	0
20:34062642:C:T	eQTLGen	eQTLGen_cis_eQTLs	ENSG00000126001	T	1.094e-85	-19.6175	0	C	+	20	34062642	CEP250	0
20:34054609:C:G	eQTLGen	eQTLGen_cis_eQTLs	ENSG00000126001	C	1.1113e-85	-19.6167	0	G	+	20	34054609	CEP250	0
20:34054729:C:T	eQTLGen	eQTLGen_cis_eQTLs	ENSG00000126001	C	1.1157e-85	-19.6165	0	T	+	20	34054729	CEP250	0
20:34097353:C:T	eQTLGen	eQTLGen_cis_eQTLs	ENSG00000126001	C	1.2213e-85	-19.612	0	T	+	20	34097353	CEP250	0
20:34045191:A:G	eQTLGen	eQTLGen_cis_eQTLs	ENSG00000126001	A	1.231e-85	-19.6115	0	G	+	20	34045191	CEP250	0
20:34046501:A:G	eQTLGen	eQTLGen_cis_eQTLs	ENSG00000126001	A	1.2703e-85	-19.6098	0	G	+	20	34046501	CEP250	0
20:34055706:C:T	eQTLGen	eQTLGen_cis_eQTLs	ENSG00000126001	C	1.3109e-85	-19.6083	0	T	+	20	34055706	CEP250	0
20:34045611:A:T	eQTLGen	eQTLGen_cis_eQTLs	ENSG00000126001	A	1.4866e-85	-19.6019	0	T	+	20	34045611	CEP250	0
20:34045392:C:G	eQTLGen	eQTLGen_cis_eQTLs	ENSG00000126001	C	1.4984e-85	-19.6016	0	G	+	20	34045392	CEP250	0
20:34052273:A:G	eQTLGen	eQTLGen_cis_eQTLs	ENSG00000126001	A	1.6596e-85	-19.5962	0	G	+	20	34052273	CEP250	0
20:34107956:A:G	eQTLGen	eQTLGen_cis_eQTLs	ENSG00000126001	G	1.8309e-85	-19.5913	0	A	+	20	34107956	CEP250	0
20:34056952:C:T	eQTLGen	eQTLGen_cis_eQTLs	ENSG00000126001	C	2.1256e-85	-19.5838	0	T	+	20	34056952	CEP250	0
20:34045513:A:G	eQTLGen	eQTLGen_cis_eQTLs	ENSG00000126001	G	3.3249e-85	-19.561	0	A	+	20	34045513	CEP250	0
20:34185726:A:T	BIOSQTL	BIOS_eQTL_geneLevel	ENSG00000214078	A	4.01354e-85	-19.5514	0	T	+	20	34185726	CPNE1	0
20:34052604:A:G	eQTLGen	eQTLGen_cis_eQTLs	ENSG00000126001	G	5.0577e-85	-19.5396	0	A	+	20	34052604	CEP250	0
20:34182517:G:T	BIOSQTL	BIOS_eQTL_geneLevel	ENSG00000214078	G	7.36594e-85	-19.5203	0	T	+	20	34182517	CPNE1	0
20:34109718:A:G	eQTLGen	eQTLGen_cis_eQTLs	ENSG00000126001	G	8.3487e-85	-19.5139	0	A	+	20	34109718	CEP250	0
20:34074831:A:G	eQTLGen	eQTLGen_cis_eQTLs	ENSG00000126001	G	1.2058e-84	-19.4952	0	A	+	20	34074831	CEP250	0
20:34043946:C:T	eQTLGen	eQTLGen_cis_eQTLs	ENSG00000126001	C	1.3296e-84	-19.4901	0	T	+	20	34043946	CEP250	0
20:34182069:A:G	BIOSQTL	BIOS_eQTL_geneLevel	ENSG00000214078	A	1.37183e-84	-19.4885	0	G	+	20	34182069	CPNE1	0
20:34066312:C:T	eQTLGen	eQTLGen_cis_eQTLs	ENSG00000126001	C	1.8317e-84	-19.4737	0	T	+	20	34066312	CEP250	0
20:34181553:A:G	BIOSQTL	BIOS_eQTL_geneLevel	ENSG00000214078	G	2.54238e-84	-19.457	0	A	+	20	34181553	CPNE1	0
20:34036699:A:C	eQTLGen	eQTLGen_cis_eQTLs	ENSG00000126001	C	4.8372e-84	-19.424	0	A	+	20	34036699	CEP250	0
20:34180239:A:G	BIOSQTL	BIOS_eQTL_geneLevel	ENSG00000214078	A	6.47755e-84	-19.4089	0	G	+	20	34180239	CPNE1	0
20:34180535:A:G	BIOSQTL	BIOS_eQTL_geneLevel	ENSG00000214078	G	6.47755e-84	-19.4089	0	A	+	20	34180535	CPNE1	0
20:34178365:C:T	BIOSQTL	BIOS_eQTL_geneLevel	ENSG00000214078	C	8.05453e-84	-19.3977	0	T	+	20	34178365	CPNE1	0
20:34087309:C:G	BIOSQTL	BIOS_eQTL_geneLevel	ENSG00000214078	G	8.47227e-84	-19.3951	0	C	+	20	34087309	CPNE1	0
20:34096385:A:G	BIOSQTL	BIOS_eQTL_geneLevel	ENSG00000214078	A	8.47227e-84	-19.3951	0	G	+	20	34096385	CPNE1	0
20:34101153:A:G	BIOSQTL	BIOS_eQTL_geneLevel	ENSG00000214078	A	8.47227e-84	-19.3951	0	G	+	20	34101153	CPNE1	0
20:34068160:A:G	BIOSQTL	BIOS_eQTL_geneLevel	ENSG00000214078	G	1.16533e-83	-19.3787	0	A	+	20	34068160	CPNE1	0
20:34068695:A:G	BIOSQTL	BIOS_eQTL_geneLevel	ENSG00000214078	A	1.16533e-83	-19.3787	0	G	+	20	34068695	CPNE1	0
20:34037523:A:G	eQTLGen	eQTLGen_cis_eQTLs	ENSG00000126001	G	1.2498e-83	-19.3751	0	A	+	20	34037523	CEP250	0
20:34075998:C:T	BIOSQTL	BIOS_eQTL_geneLevel	ENSG00000214078	C	1.27427e-83	-19.374	0	T	+	20	34075998	CPNE1	1
20:34175783:A:G	BIOSQTL	BIOS_eQTL_geneLevel	ENSG00000214078	G	2.03842e-83	-19.3499	0	A	+	20	34175783	CPNE1	0
6:44682316:C:T	eQTLGen	eQTLGen_cis_eQTLs	ENSG00000196284	C	8.643e-83	19.2754	0	T	-	6	44682316	SUPT3H	0
20:33890061:A:G	eQTLGen	eQTLGen_cis_eQTLs	ENSG00000214078	A	1.2572e-82	-19.2558	0	G	+	20	33890061	CPNE1	0
6:44681257:C:T	eQTLGen	eQTLGen_cis_eQTLs	ENSG00000196284	C	1.3017e-82	19.2544	0	T	-	6	44681257	SUPT3H	0
20:33847253:C:T	eQTLGen	eQTLGen_cis_eQTLs	ENSG00000088298	T	1.3582e-82	-19.2519	0	C	+	20	33847253	EDEM2	0
20:34108260:C:T	eQTLGen	eQTLGen_cis_eQTLs	ENSG00000126001	C	2.2952e-82	-19.2247	0	T	+	20	34108260	CEP250	0
20:34109715:C:T	eQTLGen	eQTLGen_cis_eQTLs	ENSG00000126001	C	3.7729e-82	-19.1988	0	T	+	20	34109715	CEP250	0
20:34080675:C:T	eQTLGen	eQTLGen_cis_eQTLs	ENSG00000126001	C	4.028e-82	-19.1955	0	T	+	20	34080675	CEP250	0
6:44682740:C:G	eQTLGen	eQTLGen_cis_eQTLs	ENSG00000196284	G	1.4538e-81	19.1289	0	C	-	6	44682740	SUPT3H	0
20:34036865:A:G	eQTLGen	eQTLGen_cis_eQTLs	ENSG00000126001	A	1.5165e-81	-19.1265	0	G	+	20	34036865	CEP250	0
20:34075687:G:T	eQTLGen	eQTLGen_cis_eQTLs	ENSG00000126001	G	1.6001e-81	-19.1238	0	T	+	20	34075687	CEP250	0
20:34052676:C:G	eQTLGen	eQTLGen_cis_eQTLs	ENSG00000126001	G	2.4581e-81	-19.1013	0	C	+	20	34052676	CEP250	0
20:34025756:A:G	BIOSQTL	BIOS_eQTL_geneLevel	ENSG00000101019	G	3.02278e-81	-19.0905	0	A	+	20	34025756	UQCC1	1
20:34075688:C:T	eQTLGen	eQTLGen_cis_eQTLs	ENSG00000126001	C	1.3465e-80	-19.0124	0	T	+	20	34075688	CEP250	0
20:33799280:G:T	eQTLGen	eQTLGen_cis_eQTLs	ENSG00000088298	G	1.3935e-80	-19.0105	0	T	+	20	33799280	EDEM2	0
6:44681840:C:G	eQTLGen	eQTLGen_cis_eQTLs	ENSG00000196284	C	2.8734e-80	18.9726	0	G	-	6	44681840	SUPT3H	0
6:44680555:C:G	eQTLGen	eQTLGen_cis_eQTLs	ENSG00000196284	C	1.6849e-79	18.8796	0	G	-	6	44680555	SUPT3H	1
20:34039394:G:T	eQTLGen	eQTLGen_cis_eQTLs	ENSG00000126001	T	3.8428e-79	-18.8356	0	G	+	20	34039394	CEP250	0
6:33176958:C:T	eQTLGen	eQTLGen_cis_eQTLs	ENSG00000204228	T	4.5204e-79	-18.8271	0	C	+	6	33176958	HSD17B8	0
20:33819415:A:G	eQTLGen	eQTLGen_cis_eQTLs	ENSG00000088298	G	5.5816e-78	-18.6936	0	A	+	20	33819415	EDEM2	0
20:34165582:C:G	BIOSQTL	BIOS_eQTL_geneLevel	ENSG00000214078	G	9.53752e-78	-18.6649	0	C	+	20	34165582	CPNE1	0
20:34165582:C:G	BIOSQTL	BIOS_eQTL_geneLevel	ENSG00000244005	G	9.53752e-78	-18.6649	0	C	+	20	34165582	NFS1	0
20:34165609:C:T	BIOSQTL	BIOS_eQTL_geneLevel	ENSG00000214078	C	9.53752e-78	-18.6649	0	T	+	20	34165609	CPNE1	0
20:34165609:C:T	BIOSQTL	BIOS_eQTL_geneLevel	ENSG00000244005	C	9.53752e-78	-18.6649	0	T	+	20	34165609	NFS1	0
20:34165723:A:C	BIOSQTL	BIOS_eQTL_geneLevel	ENSG00000214078	A	9.53752e-78	-18.6649	0	C	+	20	34165723	CPNE1	0
20:34165723:A:C	BIOSQTL	BIOS_eQTL_geneLevel	ENSG00000244005	A	9.53752e-78	-18.6649	0	C	+	20	34165723	NFS1	0
6:33174783:A:G	eQTLGen	eQTLGen_cis_eQTLs	ENSG00000204228	G	1.418e-77	-18.6437	0	A	+	6	33174783	HSD17B8	0
20:34163526:A:G	BIOSQTL	BIOS_eQTL_geneLevel	ENSG00000214078	G	1.58632e-77	-18.6377	0	A	+	20	34163526	CPNE1	0
20:34163526:A:G	BIOSQTL	BIOS_eQTL_geneLevel	ENSG00000244005	G	1.58632e-77	-18.6377	0	A	+	20	34163526	NFS1	0
20:34143092:A:G	eQTLGen	eQTLGen_cis_eQTLs	ENSG00000126001	G	2.1152e-77	-18.6223	0	A	+	20	34143092	CEP250	0
20:34165609:C:T	eQTLGen	eQTLGen_cis_eQTLs	ENSG00000171222	C	2.5494e-77	-18.6122	0	T	+	20	34165609	SCAND1	0
20:34163526:A:G	eQTLGen	eQTLGen_cis_eQTLs	ENSG00000171222	G	2.8621e-77	-18.6062	0	A	+	20	34163526	SCAND1	0
20:34112556:C:T	eQTLGen	eQTLGen_cis_eQTLs	ENSG00000126001	C	3.3602e-77	-18.5976	0	T	+	20	34112556	CEP250	0
20:34165582:C:G	eQTLGen	eQTLGen_cis_eQTLs	ENSG00000171222	G	3.7023e-77	-18.5923	0	C	+	20	34165582	SCAND1	0
20:34107160:C:G	eQTLGen	eQTLGen_cis_eQTLs	ENSG00000126001	C	4.6651e-77	-18.58	0	G	+	20	34107160	CEP250	0
20:34161966:C:T	BIOSQTL	BIOS_eQTL_geneLevel	ENSG00000214078	C	5.19739e-77	-18.5742	0	T	+	20	34161966	CPNE1	0
20:34161966:C:T	BIOSQTL	BIOS_eQTL_geneLevel	ENSG00000244005	C	5.19739e-77	-18.5742	0	T	+	20	34161966	NFS1	0
20:34161966:C:T	eQTLGen	eQTLGen_cis_eQTLs	ENSG00000171222	C	5.9654e-77	-18.5666	0	T	+	20	34161966	SCAND1	0
20:34135629:A:G	eQTLGen	eQTLGen_cis_eQTLs	ENSG00000126001	A	6.4027e-77	-18.5629	0	G	+	20	34135629	CEP250	0
20:34147998:A:G	eQTLGen	eQTLGen_cis_eQTLs	ENSG00000171222	G	7.1062e-77	-18.5574	0	A	+	20	34147998	SCAND1	1
20:34142527:C:T	eQTLGen	eQTLGen_cis_eQTLs	ENSG00000126001	C	8.4959e-77	-18.5477	0	T	+	20	34142527	CEP250	0
20:34145461:C:T	eQTLGen	eQTLGen_cis_eQTLs	ENSG00000171222	T	1.6464e-76	-18.512	0	C	+	20	34145461	SCAND1	0
20:34150145:A:G	eQTLGen	eQTLGen_cis_eQTLs	ENSG00000171222	G	1.8403e-76	-18.5061	0	A	+	20	34150145	SCAND1	0
20:34112192:C:G	eQTLGen	eQTLGen_cis_eQTLs	ENSG00000126001	C	2.0343e-76	-18.5006	0	G	+	20	34112192	CEP250	0
20:34159447:C:G	eQTLGen	eQTLGen_cis_eQTLs	ENSG00000171222	G	2.395e-76	-18.492	0	C	+	20	34159447	SCAND1	0
20:34159447:C:G	BIOSQTL	BIOS_eQTL_geneLevel	ENSG00000214078	G	2.79869e-76	-18.4835	0	C	+	20	34159447	CPNE1	0
20:34159447:C:G	BIOSQTL	BIOS_eQTL_geneLevel	ENSG00000244005	G	2.79869e-76	-18.4835	0	C	+	20	34159447	NFS1	0
20:34070380:A:T	eQTLGen	eQTLGen_cis_eQTLs	ENSG00000126001	T	3.4828e-76	-18.4716	0	A	+	20	34070380	CEP250	0
20:34158394:A:G	eQTLGen	eQTLGen_cis_eQTLs	ENSG00000171222	G	5.2145e-76	-18.4498	0	A	+	20	34158394	SCAND1	0
20:34165723:A:C	eQTLGen	eQTLGen_cis_eQTLs	ENSG00000171222	A	5.3316e-76	-18.4487	0	C	+	20	34165723	SCAND1	0
20:34152018:A:T	eQTLGen	eQTLGen_cis_eQTLs	ENSG00000171222	T	6.4387e-76	-18.4385	0	A	+	20	34152018	SCAND1	0
20:34156012:A:C	BIOSQTL	BIOS_eQTL_geneLevel	ENSG00000214078	C	8.27907e-76	-18.4248	0	A	+	20	34156012	CPNE1	0
20:34156012:A:C	BIOSQTL	BIOS_eQTL_geneLevel	ENSG00000244005	C	8.27907e-76	-18.4248	0	A	+	20	34156012	NFS1	0
20:34154741:C:T	eQTLGen	eQTLGen_cis_eQTLs	ENSG00000171222	T	1.4729e-75	-18.3938	0	C	+	20	34154741	SCAND1	0
20:34147998:A:G	BIOSQTL	BIOS_eQTL_geneLevel	ENSG00000214078	G	1.48925e-75	-18.3931	0	A	+	20	34147998	CPNE1	1
20:34147998:A:G	BIOSQTL	BIOS_eQTL_geneLevel	ENSG00000244005	G	1.48925e-75	-18.3931	0	A	+	20	34147998	NFS1	1
20:34150145:A:G	BIOSQTL	BIOS_eQTL_geneLevel	ENSG00000214078	G	1.48925e-75	-18.3931	0	A	+	20	34150145	CPNE1	0
20:34150145:A:G	BIOSQTL	BIOS_eQTL_geneLevel	ENSG00000244005	G	1.48925e-75	-18.3931	0	A	+	20	34150145	NFS1	0
6:44710304:A:C	eQTLGen	eQTLGen_cis_eQTLs	ENSG00000196284	A	1.6882e-75	18.3865	0	C	-	6	44710304	SUPT3H	0
20:34153850:C:T	eQTLGen	eQTLGen_cis_eQTLs	ENSG00000171222	T	1.8445e-75	-18.3815	0	C	+	20	34153850	SCAND1	0
20:34154087:A:G	eQTLGen	eQTLGen_cis_eQTLs	ENSG00000171222	G	2.4588e-75	-18.3658	0	A	+	20	34154087	SCAND1	0
20:34154124:C:T	eQTLGen	eQTLGen_cis_eQTLs	ENSG00000171222	C	3.3011e-75	-18.3499	0	T	+	20	34154124	SCAND1	0
20:34153341:C:T	eQTLGen	eQTLGen_cis_eQTLs	ENSG00000171222	T	3.5014e-75	-18.3466	0	C	+	20	34153341	SCAND1	0
20:34158394:A:G	BIOSQTL	BIOS_eQTL_geneLevel	ENSG00000214078	G	3.89565e-75	-18.3409	0	A	+	20	34158394	CPNE1	0
20:34158394:A:G	BIOSQTL	BIOS_eQTL_geneLevel	ENSG00000244005	G	3.89565e-75	-18.3409	0	A	+	20	34158394	NFS1	0
20:34165582:C:G	BIOSQTL	BIOS_eQTL_geneLevel	ENSG00000214078	G	5.058e-75	-18.3268	0	C	+	20	34165582	CPNE1	0
20:34165609:C:T	BIOSQTL	BIOS_eQTL_geneLevel	ENSG00000214078	C	5.058e-75	-18.3268	0	T	+	20	34165609	CPNE1	0
20:34165723:A:C	BIOSQTL	BIOS_eQTL_geneLevel	ENSG00000214078	A	5.058e-75	-18.3268	0	C	+	20	34165723	CPNE1	0
20:34156012:A:C	eQTLGen	eQTLGen_cis_eQTLs	ENSG00000171222	C	5.8591e-75	-18.3187	0	A	+	20	34156012	SCAND1	0
20:34152018:A:T	BIOSQTL	BIOS_eQTL_geneLevel	ENSG00000214078	T	6.35232e-75	-18.3144	0	A	+	20	34152018	CPNE1	0
20:34152018:A:T	BIOSQTL	BIOS_eQTL_geneLevel	ENSG00000244005	T	6.35232e-75	-18.3144	0	A	+	20	34152018	NFS1	0
20:34153341:C:T	BIOSQTL	BIOS_eQTL_geneLevel	ENSG00000214078	T	6.35232e-75	-18.3144	0	C	+	20	34153341	CPNE1	0
20:34153341:C:T	BIOSQTL	BIOS_eQTL_geneLevel	ENSG00000244005	T	6.35232e-75	-18.3144	0	C	+	20	34153341	NFS1	0
20:34153599:A:G	BIOSQTL	BIOS_eQTL_geneLevel	ENSG00000214078	G	6.35232e-75	-18.3144	0	A	+	20	34153599	CPNE1	0
20:34153599:A:G	BIOSQTL	BIOS_eQTL_geneLevel	ENSG00000244005	G	6.35232e-75	-18.3144	0	A	+	20	34153599	NFS1	0
20:34154087:A:G	BIOSQTL	BIOS_eQTL_geneLevel	ENSG00000214078	G	6.35232e-75	-18.3144	0	A	+	20	34154087	CPNE1	0
20:34154087:A:G	BIOSQTL	BIOS_eQTL_geneLevel	ENSG00000244005	G	6.35232e-75	-18.3144	0	A	+	20	34154087	NFS1	0
20:34154124:C:T	BIOSQTL	BIOS_eQTL_geneLevel	ENSG00000214078	C	6.35232e-75	-18.3144	0	T	+	20	34154124	CPNE1	0
20:34154124:C:T	BIOSQTL	BIOS_eQTL_geneLevel	ENSG00000244005	C	6.35232e-75	-18.3144	0	T	+	20	34154124	NFS1	0
20:34154371:A:C	BIOSQTL	BIOS_eQTL_geneLevel	ENSG00000214078	A	6.35232e-75	-18.3144	0	C	+	20	34154371	CPNE1	0
20:34154371:A:C	BIOSQTL	BIOS_eQTL_geneLevel	ENSG00000244005	A	6.35232e-75	-18.3144	0	C	+	20	34154371	NFS1	0
20:34154741:C:T	BIOSQTL	BIOS_eQTL_geneLevel	ENSG00000214078	T	6.35232e-75	-18.3144	0	C	+	20	34154741	CPNE1	0
20:34154741:C:T	BIOSQTL	BIOS_eQTL_geneLevel	ENSG00000244005	T	6.35232e-75	-18.3144	0	C	+	20	34154741	NFS1	0
20:34163526:A:G	BIOSQTL	BIOS_eQTL_geneLevel	ENSG00000214078	G	1.19426e-74	-18.28	0	A	+	20	34163526	CPNE1	0
20:34033548:C:T	eQTLGen	eQTLGen_cis_eQTLs	ENSG00000126001	T	1.6916e-74	-18.2609	0	C	+	20	34033548	CEP250	0
20:34154371:A:C	eQTLGen	eQTLGen_cis_eQTLs	ENSG00000171222	A	1.9585e-74	-18.2528	0	C	+	20	34154371	SCAND1	0
20:34153599:A:G	eQTLGen	eQTLGen_cis_eQTLs	ENSG00000171222	G	2.9507e-74	-18.2304	0	A	+	20	34153599	SCAND1	0
20:34068160:A:G	eQTLGen	eQTLGen_cis_eQTLs	ENSG00000171222	G	3.0051e-74	-18.2296	0	A	+	20	34068160	SCAND1	0
6:44705303:A:G	eQTLGen	eQTLGen_cis_eQTLs	ENSG00000196284	A	3.3413e-74	18.2239	0	G	-	6	44705303	SUPT3H	0
6:44708416:A:G	eQTLGen	eQTLGen_cis_eQTLs	ENSG00000196284	A	3.7696e-74	18.2174	0	G	-	6	44708416	SUPT3H	0
20:34161966:C:T	BIOSQTL	BIOS_eQTL_geneLevel	ENSG00000214078	C	4.10005e-74	-18.2125	0	T	+	20	34161966	CPNE1	0
20:34068695:A:G	eQTLGen	eQTLGen_cis_eQTLs	ENSG00000171222	A	5.2176e-74	-18.1993	0	G	+	20	34068695	SCAND1	0
6:44685610:A:G	eQTLGen	eQTLGen_cis_eQTLs	ENSG00000196284	G	5.3332e-74	18.1984	0	A	-	6	44685610	SUPT3H	0
6:44710880:A:C	eQTLGen	eQTLGen_cis_eQTLs	ENSG00000196284	C	7.1151e-74	18.1824	0	A	-	6	44710880	SUPT3H	0
6:44718389:A:G	eQTLGen	eQTLGen_cis_eQTLs	ENSG00000196284	A	9.6998e-74	18.1655	0	G	-	6	44718389	SUPT3H	0
6:44713331:A:G	eQTLGen	eQTLGen_cis_eQTLs	ENSG00000196284	G	1.4853e-73	18.1421	0	A	-	6	44713331	SUPT3H	0
20:34101153:A:G	eQTLGen	eQTLGen_cis_eQTLs	ENSG00000171222	A	1.9441e-73	-18.1272	0	G	+	20	34101153	SCAND1	0
20:34159447:C:G	BIOSQTL	BIOS_eQTL_geneLevel	ENSG00000214078	G	2.44443e-73	-18.1146	0	C	+	20	34159447	CPNE1	0
6:44733725:G:T	eQTLGen	eQTLGen_cis_eQTLs	ENSG00000196284	G	2.6287e-73	18.1107	0	T	-	6	44733725	SUPT3H	0
6:44752124:C:T	eQTLGen	eQTLGen_cis_eQTLs	ENSG00000196284	T	3.0068e-73	18.1033	0	C	-	6	44752124	SUPT3H	0
20:34138406:A:G	eQTLGen	eQTLGen_cis_eQTLs	ENSG00000126001	A	3.1867e-73	-18.0999	0	G	+	20	34138406	CEP250	0
20:34087309:C:G	eQTLGen	eQTLGen_cis_eQTLs	ENSG00000171222	G	3.2806e-73	-18.0983	0	C	+	20	34087309	SCAND1	0
20:34154741:C:T	eQTLGen	eQTLGen_cis_eQTLs	ENSG00000126001	T	3.5923e-73	-18.0932	0	C	+	20	34154741	CEP250	0
6:44752286:A:G	eQTLGen	eQTLGen_cis_eQTLs	ENSG00000196284	A	9.2513e-73	18.0413	0	G	-	6	44752286	SUPT3H	0
20:34096385:A:G	eQTLGen	eQTLGen_cis_eQTLs	ENSG00000171222	A	9.4544e-73	-18.0399	0	G	+	20	34096385	SCAND1	0
6:44714170:C:G	eQTLGen	eQTLGen_cis_eQTLs	ENSG00000196284	C	9.4887e-73	18.04	0	G	-	6	44714170	SUPT3H	0
20:34156012:A:C	BIOSQTL	BIOS_eQTL_geneLevel	ENSG00000214078	C	1.10459e-72	-18.0312	0	A	+	20	34156012	CPNE1	0
6:44737467:A:C	eQTLGen	eQTLGen_cis_eQTLs	ENSG00000196284	C	1.1207e-72	18.0307	0	A	-	6	44737467	SUPT3H	1
20:34147998:A:G	BIOSQTL	BIOS_eQTL_geneLevel	ENSG00000214078	G	1.93417e-72	-18.0003	0	A	+	20	34147998	CPNE1	1
20:34150145:A:G	BIOSQTL	BIOS_eQTL_geneLevel	ENSG00000214078	G	1.93417e-72	-18.0003	0	A	+	20	34150145	CPNE1	0
6:44709967:A:G	eQTLGen	eQTLGen_cis_eQTLs	ENSG00000196284	A	2.0566e-72	17.9972	0	G	-	6	44709967	SUPT3H	0
20:34075998:C:T	eQTLGen	eQTLGen_cis_eQTLs	ENSG00000171222	C	2.8767e-72	-17.9783	0	T	+	20	34075998	SCAND1	1
20:34154124:C:T	eQTLGen	eQTLGen_cis_eQTLs	ENSG00000126001	C	3.2992e-72	-17.9707	0	T	+	20	34154124	CEP250	0
20:34158394:A:G	BIOSQTL	BIOS_eQTL_geneLevel	ENSG00000214078	G	3.49512e-72	-17.9675	0	A	+	20	34158394	CPNE1	0
20:34154087:A:G	eQTLGen	eQTLGen_cis_eQTLs	ENSG00000126001	G	3.7428e-72	-17.9637	0	A	+	20	34154087	CEP250	0
20:34163526:A:G	eQTLGen	eQTLGen_cis_eQTLs	ENSG00000126001	G	4.975e-72	-17.948	0	A	+	20	34163526	CEP250	0
20:34161966:C:T	eQTLGen	eQTLGen_cis_eQTLs	ENSG00000126001	C	5.3081e-72	-17.9442	0	T	+	20	34161966	CEP250	0
6:44713432:A:G	eQTLGen	eQTLGen_cis_eQTLs	ENSG00000196284	A	5.3272e-72	17.9443	0	G	-	6	44713432	SUPT3H	0
20:34150145:A:G	eQTLGen	eQTLGen_cis_eQTLs	ENSG00000126001	G	5.9991e-72	-17.9375	0	A	+	20	34150145	CEP250	0
20:34154371:A:C	eQTLGen	eQTLGen_cis_eQTLs	ENSG00000126001	A	6.2638e-72	-17.935	0	C	+	20	34154371	CEP250	0
20:34152018:A:T	BIOSQTL	BIOS_eQTL_geneLevel	ENSG00000214078	T	7.74467e-72	-17.9233	0	A	+	20	34152018	CPNE1	0
20:34153341:C:T	BIOSQTL	BIOS_eQTL_geneLevel	ENSG00000214078	T	7.74467e-72	-17.9233	0	C	+	20	34153341	CPNE1	0
20:34153599:A:G	BIOSQTL	BIOS_eQTL_geneLevel	ENSG00000214078	G	7.74467e-72	-17.9233	0	A	+	20	34153599	CPNE1	0
20:34154087:A:G	BIOSQTL	BIOS_eQTL_geneLevel	ENSG00000214078	G	7.74467e-72	-17.9233	0	A	+	20	34154087	CPNE1	0
20:34154124:C:T	BIOSQTL	BIOS_eQTL_geneLevel	ENSG00000214078	C	7.74467e-72	-17.9233	0	T	+	20	34154124	CPNE1	0
20:34154371:A:C	BIOSQTL	BIOS_eQTL_geneLevel	ENSG00000214078	A	7.74467e-72	-17.9233	0	C	+	20	34154371	CPNE1	0
20:34154741:C:T	BIOSQTL	BIOS_eQTL_geneLevel	ENSG00000214078	T	7.74467e-72	-17.9233	0	C	+	20	34154741	CPNE1	0
6:44722128:A:G	eQTLGen	eQTLGen_cis_eQTLs	ENSG00000196284	G	7.9994e-72	17.9218	0	A	-	6	44722128	SUPT3H	0
20:34156012:A:C	eQTLGen	eQTLGen_cis_eQTLs	ENSG00000126001	C	8.8784e-72	-17.9157	0	A	+	20	34156012	CEP250	0
6:44700714:A:G	eQTLGen	eQTLGen_cis_eQTLs	ENSG00000196284	A	8.9746e-72	17.9154	0	G	-	6	44700714	SUPT3H	0
20:33912371:C:T	eQTLGen	eQTLGen_cis_eQTLs	ENSG00000214078	C	9.303e-72	-17.9132	0	T	+	20	33912371	CPNE1	0
20:34153341:C:T	eQTLGen	eQTLGen_cis_eQTLs	ENSG00000126001	T	9.7129e-72	-17.9108	0	C	+	20	34153341	CEP250	0
20:34152018:A:T	eQTLGen	eQTLGen_cis_eQTLs	ENSG00000126001	T	1.5999e-71	-17.883	0	A	+	20	34152018	CEP250	0
20:34159447:C:G	eQTLGen	eQTLGen_cis_eQTLs	ENSG00000126001	G	1.8074e-71	-17.876	0	C	+	20	34159447	CEP250	0
20:34147998:A:G	eQTLGen	eQTLGen_cis_eQTLs	ENSG00000126001	G	2.0639e-71	-17.8686	0	A	+	20	34147998	CEP250	1
20:34158394:A:G	eQTLGen	eQTLGen_cis_eQTLs	ENSG00000126001	G	2.6239e-71	-17.8552	0	A	+	20	34158394	CEP250	0
20:34165582:C:G	eQTLGen	eQTLGen_cis_eQTLs	ENSG00000126001	G	3.4818e-71	-17.8396	0	C	+	20	34165582	CEP250	0
6:44708613:A:T	eQTLGen	eQTLGen_cis_eQTLs	ENSG00000196284	T	3.794e-71	17.8349	0	A	-	6	44708613	SUPT3H	0
20:34153850:C:T	eQTLGen	eQTLGen_cis_eQTLs	ENSG00000126001	T	4.032e-71	-17.8314	0	C	+	20	34153850	CEP250	0
6:44699354:C:G	eQTLGen	eQTLGen_cis_eQTLs	ENSG00000196284	G	4.2695e-71	17.8283	0	C	-	6	44699354	SUPT3H	0
20:34165609:C:T	eQTLGen	eQTLGen_cis_eQTLs	ENSG00000126001	C	4.2848e-71	-17.828	0	T	+	20	34165609	CEP250	0
6:44699746:C:T	eQTLGen	eQTLGen_cis_eQTLs	ENSG00000196284	C	4.4567e-71	17.826	0	T	-	6	44699746	SUPT3H	0
6:44705266:A:G	eQTLGen	eQTLGen_cis_eQTLs	ENSG00000196284	A	4.4727e-71	17.8256	0	G	-	6	44705266	SUPT3H	0
20:34153599:A:G	eQTLGen	eQTLGen_cis_eQTLs	ENSG00000126001	G	4.736e-71	-17.8222	0	A	+	20	34153599	CEP250	0
6:44704392:A:T	eQTLGen	eQTLGen_cis_eQTLs	ENSG00000196284	T	7.7544e-71	17.7949	0	A	-	6	44704392	SUPT3H	0
20:34143092:A:G	eQTLGen	eQTLGen_cis_eQTLs	ENSG00000171222	G	1.2418e-70	-17.7684	0	A	+	20	34143092	SCAND1	0
20:34135629:A:G	eQTLGen	eQTLGen_cis_eQTLs	ENSG00000171222	A	1.382e-70	-17.7624	0	G	+	20	34135629	SCAND1	0
6:44733341:A:G	eQTLGen	eQTLGen_cis_eQTLs	ENSG00000196284	G	1.4321e-70	17.7605	0	A	-	6	44733341	SUPT3H	0
20:34142527:C:T	eQTLGen	eQTLGen_cis_eQTLs	ENSG00000171222	C	3.5737e-70	-17.7088	0	T	+	20	34142527	SCAND1	0
6:44699559:C:T	eQTLGen	eQTLGen_cis_eQTLs	ENSG00000196284	T	6.7459e-70	17.6734	0	C	-	6	44699559	SUPT3H	0
20:33829406:C:G	eQTLGen	eQTLGen_cis_eQTLs	ENSG00000088298	G	1.6759e-69	-17.6217	0	C	+	20	33829406	EDEM2	0
20:34165723:A:C	eQTLGen	eQTLGen_cis_eQTLs	ENSG00000126001	A	4.2561e-69	-17.5689	0	C	+	20	34165723	CEP250	0
20:33896262:C:G	GTEx/v8	Cells_Cultured_fibroblasts	ENSG00000101019	G	1.24889e-68	-0.54575	5.39106e-58	C	+	20	33896262	UQCC1	0
6:44696401:A:G	eQTLGen	eQTLGen_cis_eQTLs	ENSG00000196284	G	1.3031e-68	17.5056	0	A	-	6	44696401	SUPT3H	0
6:44706790:C:T	eQTLGen	eQTLGen_cis_eQTLs	ENSG00000196284	C	1.9856e-68	17.4815	0	T	-	6	44706790	SUPT3H	0
6:44701035:A:G	eQTLGen	eQTLGen_cis_eQTLs	ENSG00000196284	G	7.6402e-68	17.4045	0	A	-	6	44701035	SUPT3H	0
20:33937704:A:G	GTEx/v8	Cells_Cultured_fibroblasts	ENSG00000101019	A	9.54512e-68	0.549242	5.39106e-58	A	+	20	33937704	UQCC1	0
20:33942685:A:G	GTEx/v8	Cells_Cultured_fibroblasts	ENSG00000101019	A	9.54512e-68	0.549242	5.39106e-58	A	+	20	33942685	UQCC1	1
20:33947730:C:T	GTEx/v8	Cells_Cultured_fibroblasts	ENSG00000101019	C	9.54512e-68	0.549242	5.39106e-58	C	+	20	33947730	UQCC1	0
20:33959315:C:T	GTEx/v8	Cells_Cultured_fibroblasts	ENSG00000101019	C	9.54512e-68	0.549242	5.39106e-58	C	+	20	33959315	UQCC1	0
20:33966325:C:T	GTEx/v8	Cells_Cultured_fibroblasts	ENSG00000101019	T	9.54512e-68	0.549242	5.39106e-58	T	+	20	33966325	UQCC1	0
20:33970527:A:G	GTEx/v8	Cells_Cultured_fibroblasts	ENSG00000101019	G	9.54512e-68	0.549242	5.39106e-58	G	+	20	33970527	UQCC1	0
20:33972053:C:T	GTEx/v8	Cells_Cultured_fibroblasts	ENSG00000101019	T	9.54512e-68	0.549242	5.39106e-58	T	+	20	33972053	UQCC1	0
20:33976823:C:T	GTEx/v8	Cells_Cultured_fibroblasts	ENSG00000101019	T	9.54512e-68	0.549242	5.39106e-58	T	+	20	33976823	UQCC1	0
20:33984976:C:T	GTEx/v8	Cells_Cultured_fibroblasts	ENSG00000101019	C	9.54512e-68	0.549242	5.39106e-58	C	+	20	33984976	UQCC1	0
20:33987576:A:G	GTEx/v8	Cells_Cultured_fibroblasts	ENSG00000101019	A	9.54512e-68	0.549242	5.39106e-58	A	+	20	33987576	UQCC1	0
20:33987818:A:T	GTEx/v8	Cells_Cultured_fibroblasts	ENSG00000101019	A	9.54512e-68	0.549242	5.39106e-58	A	+	20	33987818	UQCC1	0
20:33977349:A:G	GTEx/v8	Cells_Cultured_fibroblasts	ENSG00000101019	A	1.06218e-67	0.548444	5.39106e-58	A	+	20	33977349	UQCC1	0
20:33985568:C:T	GTEx/v8	Cells_Cultured_fibroblasts	ENSG00000101019	T	1.06218e-67	0.548444	5.39106e-58	T	+	20	33985568	UQCC1	0
20:33994265:G:T	GTEx/v8	Cells_Cultured_fibroblasts	ENSG00000101019	T	1.06218e-67	0.548444	5.39106e-58	T	+	20	33994265	UQCC1	0
20:33996433:C:T	GTEx/v8	Cells_Cultured_fibroblasts	ENSG00000101019	C	1.06218e-67	0.548444	5.39106e-58	C	+	20	33996433	UQCC1	0
20:33997291:A:T	GTEx/v8	Cells_Cultured_fibroblasts	ENSG00000101019	A	1.06218e-67	0.548444	5.39106e-58	A	+	20	33997291	UQCC1	0
20:33997734:A:G	GTEx/v8	Cells_Cultured_fibroblasts	ENSG00000101019	A	1.06218e-67	0.548444	5.39106e-58	A	+	20	33997734	UQCC1	0
20:33999267:A:G	GTEx/v8	Cells_Cultured_fibroblasts	ENSG00000101019	G	1.06218e-67	0.548444	5.39106e-58	G	+	20	33999267	UQCC1	0
20:34001058:C:T	GTEx/v8	Cells_Cultured_fibroblasts	ENSG00000101019	T	1.06218e-67	0.548444	5.39106e-58	T	+	20	34001058	UQCC1	0
20:34001541:C:G	GTEx/v8	Cells_Cultured_fibroblasts	ENSG00000101019	C	1.06218e-67	0.548444	5.39106e-58	C	+	20	34001541	UQCC1	0
20:34001915:C:T	GTEx/v8	Cells_Cultured_fibroblasts	ENSG00000101019	T	1.06218e-67	0.548444	5.39106e-58	T	+	20	34001915	UQCC1	0
20:34002272:C:CAT	GTEx/v8	Cells_Cultured_fibroblasts	ENSG00000101019	C	1.06218e-67	0.548444	5.39106e-58	C	+	20	34002272	UQCC1	0
20:33936338:A:G	GTEx/v8	Cells_Cultured_fibroblasts	ENSG00000101019	A	1.28181e-67	0.548943	5.39106e-58	A	+	20	33936338	UQCC1	0
6:44709890:A:C	eQTLGen	eQTLGen_cis_eQTLs	ENSG00000196284	A	1.8852e-67	17.3528	0	C	-	6	44709890	SUPT3H	0
20:34111861:G:T	eQTLGen	eQTLGen_cis_eQTLs	ENSG00000126001	G	2.071e-67	-17.3471	0	T	+	20	34111861	CEP250	0
20:33925094:C:T	GTEx/v8	Cells_Cultured_fibroblasts	ENSG00000101019	C	2.08277e-67	-0.547312	5.39106e-58	T	+	20	33925094	UQCC1	0
20:34124920:A:T	eQTLGen	eQTLGen_cis_eQTLs	ENSG00000126001	T	2.1668e-67	-17.3445	0	A	+	20	34124920	CEP250	0
20:34143092:A:G	BIOSQTL	BIOS_eQTL_geneLevel	ENSG00000214078	G	3.22122e-67	-17.3216	0	A	+	20	34143092	CPNE1	0
20:34143092:A:G	BIOSQTL	BIOS_eQTL_geneLevel	ENSG00000244005	G	3.22122e-67	-17.3216	0	A	+	20	34143092	NFS1	0
6:44695338:A:C	eQTLGen	eQTLGen_cis_eQTLs	ENSG00000196284	A	3.5876e-67	17.3157	0	C	-	6	44695338	SUPT3H	0
6:44692212:A:C	eQTLGen	eQTLGen_cis_eQTLs	ENSG00000196284	C	4.0234e-67	17.309	0	A	-	6	44692212	SUPT3H	1
20:33925843:A:C	GTEx/v8	Cells_Cultured_fibroblasts	ENSG00000101019	A	4.38364e-67	-0.542121	5.39106e-58	C	+	20	33925843	UQCC1	1
20:34142527:C:T	BIOSQTL	BIOS_eQTL_geneLevel	ENSG00000214078	C	4.57504e-67	-17.3015	0	T	+	20	34142527	CPNE1	0
20:34142527:C:T	BIOSQTL	BIOS_eQTL_geneLevel	ENSG00000244005	C	4.57504e-67	-17.3015	0	T	+	20	34142527	NFS1	0
20:33915571:A:G	GTEx/v8	Cells_Cultured_fibroblasts	ENSG00000101019	G	5.90996e-67	-0.54561	5.39106e-58	A	+	20	33915571	UQCC1	0
20:33923566:A:G	GTEx/v8	Cells_Cultured_fibroblasts	ENSG00000101019	G	5.90996e-67	-0.54561	5.39106e-58	A	+	20	33923566	UQCC1	0
20:33924112:C:T	GTEx/v8	Cells_Cultured_fibroblasts	ENSG00000101019	T	5.90996e-67	-0.54561	5.39106e-58	C	+	20	33924112	UQCC1	0
20:33924130:A:C	GTEx/v8	Cells_Cultured_fibroblasts	ENSG00000101019	A	5.90996e-67	-0.54561	5.39106e-58	C	+	20	33924130	UQCC1	0
20:33924273:A:C	GTEx/v8	Cells_Cultured_fibroblasts	ENSG00000101019	A	5.90996e-67	-0.54561	5.39106e-58	C	+	20	33924273	UQCC1	0
20:34135629:A:G	BIOSQTL	BIOS_eQTL_geneLevel	ENSG00000214078	A	8.75081e-67	-17.2641	0	G	+	20	34135629	CPNE1	0
20:34135629:A:G	BIOSQTL	BIOS_eQTL_geneLevel	ENSG00000244005	A	8.75081e-67	-17.2641	0	G	+	20	34135629	NFS1	0
6:44693707:C:G	eQTLGen	eQTLGen_cis_eQTLs	ENSG00000196284	G	1.1992e-66	17.2461	0	C	-	6	44693707	SUPT3H	0
20:34112192:C:G	eQTLGen	eQTLGen_cis_eQTLs	ENSG00000171222	C	1.2631e-66	-17.2428	0	G	+	20	34112192	SCAND1	0
20:34112556:C:T	eQTLGen	eQTLGen_cis_eQTLs	ENSG00000171222	C	1.5544e-66	-17.2308	0	T	+	20	34112556	SCAND1	0
20:34124920:A:T	eQTLGen	eQTLGen_cis_eQTLs	ENSG00000171222	T	1.7788e-66	-17.2231	0	A	+	20	34124920	SCAND1	0
20:33933846:C:T	GTEx/v8	Cells_Cultured_fibroblasts	ENSG00000101019	C	2.05589e-66	0.545288	5.39106e-58	C	+	20	33933846	UQCC1	0
20:33934301:C:T	GTEx/v8	Cells_Cultured_fibroblasts	ENSG00000101019	C	2.05589e-66	0.545288	5.39106e-58	C	+	20	33934301	UQCC1	0
6:33192867:A:C	eQTLGen	eQTLGen_cis_eQTLs	ENSG00000204228	C	2.4024e-66	-17.2057	0	A	+	6	33192867	HSD17B8	0
20:33914208:A:G	GTEx/v8	Cells_Cultured_fibroblasts	ENSG00000101019	G	3.52098e-66	-0.54233	5.39106e-58	A	+	20	33914208	UQCC1	1
6:44686304:C:G	eQTLGen	eQTLGen_cis_eQTLs	ENSG00000196284	C	3.8143e-66	17.179	0	G	-	6	44686304	SUPT3H	0
20:33926268:A:T	GTEx/v8	Cells_Cultured_fibroblasts	ENSG00000101019	T	4.79018e-66	-0.546228	5.39106e-58	A	+	20	33926268	UQCC1	0
20:33940495:T:TTC	GTEx/v8	Cells_Cultured_fibroblasts	ENSG00000101019	TTC	4.79018e-66	0.546228	5.39106e-58	TTC	+	20	33940495	UQCC1	0
20:33942261:A:G	GTEx/v8	Cells_Cultured_fibroblasts	ENSG00000101019	A	4.79018e-66	0.546228	5.39106e-58	A	+	20	33942261	UQCC1	0
20:33942263:A:G	GTEx/v8	Cells_Cultured_fibroblasts	ENSG00000101019	G	4.79018e-66	0.546228	5.39106e-58	G	+	20	33942263	UQCC1	0
20:33947285:C:G	GTEx/v8	Cells_Cultured_fibroblasts	ENSG00000101019	G	4.79018e-66	0.546228	5.39106e-58	G	+	20	33947285	UQCC1	0
20:33948919:A:G	GTEx/v8	Cells_Cultured_fibroblasts	ENSG00000101019	G	4.79018e-66	0.546228	5.39106e-58	G	+	20	33948919	UQCC1	0
20:33949282:C:T	GTEx/v8	Cells_Cultured_fibroblasts	ENSG00000101019	C	4.79018e-66	0.546228	5.39106e-58	C	+	20	33949282	UQCC1	0
20:33951799:A:G	GTEx/v8	Cells_Cultured_fibroblasts	ENSG00000101019	A	4.79018e-66	0.546228	5.39106e-58	A	+	20	33951799	UQCC1	0
20:33952620:A:G	GTEx/v8	Cells_Cultured_fibroblasts	ENSG00000101019	A	4.79018e-66	0.546228	5.39106e-58	A	+	20	33952620	UQCC1	1
20:33960308:C:T	GTEx/v8	Cells_Cultured_fibroblasts	ENSG00000101019	T	4.79018e-66	0.546228	5.39106e-58	T	+	20	33960308	UQCC1	0
20:33960450:C:T	GTEx/v8	Cells_Cultured_fibroblasts	ENSG00000101019	C	4.79018e-66	0.546228	5.39106e-58	C	+	20	33960450	UQCC1	0
20:33960799:A:G	GTEx/v8	Cells_Cultured_fibroblasts	ENSG00000101019	G	4.79018e-66	0.546228	5.39106e-58	G	+	20	33960799	UQCC1	0
20:33961845:A:C	GTEx/v8	Cells_Cultured_fibroblasts	ENSG00000101019	A	4.79018e-66	0.546228	5.39106e-58	A	+	20	33961845	UQCC1	0
20:33966260:C:T	GTEx/v8	Cells_Cultured_fibroblasts	ENSG00000101019	C	4.79018e-66	0.546228	5.39106e-58	C	+	20	33966260	UQCC1	0
20:33967523:C:T	GTEx/v8	Cells_Cultured_fibroblasts	ENSG00000101019	C	4.79018e-66	0.546228	5.39106e-58	C	+	20	33967523	UQCC1	0
20:33971085:A:G	GTEx/v8	Cells_Cultured_fibroblasts	ENSG00000101019	G	4.79018e-66	0.546228	5.39106e-58	G	+	20	33971085	UQCC1	0
20:33972899:A:C	GTEx/v8	Cells_Cultured_fibroblasts	ENSG00000101019	C	4.79018e-66	0.546228	5.39106e-58	C	+	20	33972899	UQCC1	0
20:33972948:A:G	GTEx/v8	Cells_Cultured_fibroblasts	ENSG00000101019	A	4.79018e-66	0.546228	5.39106e-58	A	+	20	33972948	UQCC1	0
20:33973378:A:G	GTEx/v8	Cells_Cultured_fibroblasts	ENSG00000101019	A	4.79018e-66	0.546228	5.39106e-58	A	+	20	33973378	UQCC1	0
20:33974051:C:T	GTEx/v8	Cells_Cultured_fibroblasts	ENSG00000101019	C	4.79018e-66	0.546228	5.39106e-58	C	+	20	33974051	UQCC1	0
20:33974163:A:T	GTEx/v8	Cells_Cultured_fibroblasts	ENSG00000101019	A	4.79018e-66	0.546228	5.39106e-58	A	+	20	33974163	UQCC1	0
20:33982435:A:G	GTEx/v8	Cells_Cultured_fibroblasts	ENSG00000101019	A	4.79018e-66	0.546228	5.39106e-58	A	+	20	33982435	UQCC1	0
20:33975181:A:C	GTEx/v8	Cells_Cultured_fibroblasts	ENSG00000101019	A	5.91578e-66	0.545154	5.39106e-58	A	+	20	33975181	UQCC1	0
20:33986271:C:T	GTEx/v8	Cells_Cultured_fibroblasts	ENSG00000101019	C	5.91578e-66	0.545154	5.39106e-58	C	+	20	33986271	UQCC1	0
20:33992761:A:T	GTEx/v8	Cells_Cultured_fibroblasts	ENSG00000101019	A	5.91578e-66	0.545154	5.39106e-58	A	+	20	33992761	UQCC1	0
20:33995972:C:T	GTEx/v8	Cells_Cultured_fibroblasts	ENSG00000101019	T	5.91578e-66	0.545154	5.39106e-58	T	+	20	33995972	UQCC1	0
20:33894463:A:G	GTEx/v8	Cells_Cultured_fibroblasts	ENSG00000101019	G	6.07027e-66	-0.541029	5.39106e-58	A	+	20	33894463	UQCC1	0
20:33905727:A:AGGGCT	GTEx/v8	Cells_Cultured_fibroblasts	ENSG00000101019	AGGGCT	6.07027e-66	-0.541029	5.39106e-58	A	+	20	33905727	UQCC1	0
20:33907909:C:T	GTEx/v8	Cells_Cultured_fibroblasts	ENSG00000101019	C	6.07027e-66	-0.541029	5.39106e-58	T	+	20	33907909	UQCC1	0
20:33913322:G:T	GTEx/v8	Cells_Cultured_fibroblasts	ENSG00000101019	T	6.07027e-66	-0.541029	5.39106e-58	G	+	20	33913322	UQCC1	0
20:34159447:C:G	BIOSQTL	BIOS_eQTL_geneLevel	ENSG00000125991	G	7.7529e-66	17.1379	0	C	-	20	34159447	ERGIC3	0
20:34147998:A:G	BIOSQTL	BIOS_eQTL_geneLevel	ENSG00000125991	G	8.13529e-66	17.135	0	A	-	20	34147998	ERGIC3	1
20:34150145:A:G	BIOSQTL	BIOS_eQTL_geneLevel	ENSG00000125991	G	8.13529e-66	17.135	0	A	-	20	34150145	ERGIC3	0
20:34156012:A:C	BIOSQTL	BIOS_eQTL_geneLevel	ENSG00000125991	C	8.13529e-66	17.135	0	A	-	20	34156012	ERGIC3	0
20:34158394:A:G	BIOSQTL	BIOS_eQTL_geneLevel	ENSG00000125991	G	9.93023e-66	17.1234	0	A	-	20	34158394	ERGIC3	0
20:34006970:C:T	GTEx/v8	Cells_Cultured_fibroblasts	ENSG00000101019	C	1.06292e-65	0.54354	5.39106e-58	C	+	20	34006970	UQCC1	0
20:34008137:C:T	GTEx/v8	Cells_Cultured_fibroblasts	ENSG00000101019	T	1.06292e-65	0.54354	5.39106e-58	T	+	20	34008137	UQCC1	0
20:34161966:C:T	BIOSQTL	BIOS_eQTL_geneLevel	ENSG00000125991	C	1.1511e-65	17.1148	0	T	-	20	34161966	ERGIC3	0
20:34163526:A:G	BIOSQTL	BIOS_eQTL_geneLevel	ENSG00000125991	G	1.42417e-65	17.1025	0	A	-	20	34163526	ERGIC3	0
20:33890061:A:G	GTEx/v8	Cells_Cultured_fibroblasts	ENSG00000101019	A	1.65207e-65	-0.536811	5.39106e-58	G	+	20	33890061	UQCC1	0
20:33971914:C:T	GTEx/v8	Cells_Cultured_fibroblasts	ENSG00000101019	T	1.87929e-65	0.546303	5.39106e-58	T	+	20	33971914	UQCC1	0
20:33907161:C:T	GTEx/v8	Cells_Cultured_fibroblasts	ENSG00000101019	C	2.06197e-65	-0.541436	5.39106e-58	T	+	20	33907161	UQCC1	1
20:33985057:A:G	GTEx/v8	Cells_Cultured_fibroblasts	ENSG00000101019	G	2.16433e-65	0.545818	5.39106e-58	G	+	20	33985057	UQCC1	0
20:33956004:A:T	GTEx/v8	Cells_Cultured_fibroblasts	ENSG00000101019	T	2.4032e-65	0.546646	5.39106e-58	T	+	20	33956004	UQCC1	0
20:33958253:A:T	GTEx/v8	Cells_Cultured_fibroblasts	ENSG00000101019	T	2.4032e-65	0.546646	5.39106e-58	T	+	20	33958253	UQCC1	0
20:33976474:C:G	GTEx/v8	Cells_Cultured_fibroblasts	ENSG00000101019	C	2.4032e-65	0.546646	5.39106e-58	C	+	20	33976474	UQCC1	0
20:33983485:A:G	GTEx/v8	Cells_Cultured_fibroblasts	ENSG00000101019	G	2.4032e-65	0.546646	5.39106e-58	G	+	20	33983485	UQCC1	0
20:34165582:C:G	BIOSQTL	BIOS_eQTL_geneLevel	ENSG00000125991	G	2.50764e-65	17.0695	0	C	-	20	34165582	ERGIC3	0
20:34165609:C:T	BIOSQTL	BIOS_eQTL_geneLevel	ENSG00000125991	C	2.50764e-65	17.0695	0	T	-	20	34165609	ERGIC3	0
6:33187355:C:T	eQTLGen	eQTLGen_cis_eQTLs	ENSG00000204228	T	2.8562e-65	-17.0618	0	C	+	6	33187355	HSD17B8	0
20:34152018:A:T	BIOSQTL	BIOS_eQTL_geneLevel	ENSG00000125991	T	2.89556e-65	17.061	0	A	-	20	34152018	ERGIC3	0
20:34153341:C:T	BIOSQTL	BIOS_eQTL_geneLevel	ENSG00000125991	T	2.89556e-65	17.061	0	C	-	20	34153341	ERGIC3	0
20:34153599:A:G	BIOSQTL	BIOS_eQTL_geneLevel	ENSG00000125991	G	2.89556e-65	17.061	0	A	-	20	34153599	ERGIC3	0
20:34154087:A:G	BIOSQTL	BIOS_eQTL_geneLevel	ENSG00000125991	G	2.89556e-65	17.061	0	A	-	20	34154087	ERGIC3	0
20:34154124:C:T	BIOSQTL	BIOS_eQTL_geneLevel	ENSG00000125991	C	2.89556e-65	17.061	0	T	-	20	34154124	ERGIC3	0
20:34154371:A:C	BIOSQTL	BIOS_eQTL_geneLevel	ENSG00000125991	A	2.89556e-65	17.061	0	C	-	20	34154371	ERGIC3	0
20:34154741:C:T	BIOSQTL	BIOS_eQTL_geneLevel	ENSG00000125991	T	2.89556e-65	17.061	0	C	-	20	34154741	ERGIC3	0
20:33880363:A:T	eQTLGen	eQTLGen_cis_eQTLs	ENSG00000088298	T	3.2865e-65	-17.0536	0	A	+	20	33880363	EDEM2	0
20:34165723:A:C	BIOSQTL	BIOS_eQTL_geneLevel	ENSG00000125991	A	3.33183e-65	17.053	0	C	-	20	34165723	ERGIC3	0
20:33987298:C:T	GTEx/v8	Cells_Cultured_fibroblasts	ENSG00000101019	C	3.6337e-65	0.545038	5.39106e-58	C	+	20	33987298	UQCC1	0
20:33995780:A:G	GTEx/v8	Cells_Cultured_fibroblasts	ENSG00000101019	G	3.6337e-65	0.545038	5.39106e-58	G	+	20	33995780	UQCC1	0
20:33995945:A:T	GTEx/v8	Cells_Cultured_fibroblasts	ENSG00000101019	A	3.6337e-65	0.545038	5.39106e-58	A	+	20	33995945	UQCC1	0
20:34001250:A:G	GTEx/v8	Cells_Cultured_fibroblasts	ENSG00000101019	A	3.6337e-65	0.545038	5.39106e-58	A	+	20	34001250	UQCC1	0
20:33864484:A:G	eQTLGen	eQTLGen_cis_eQTLs	ENSG00000088298	G	4.6268e-65	-17.0336	0	A	+	20	33864484	EDEM2	0
20:34008623:A:G	GTEx/v8	Cells_Cultured_fibroblasts	ENSG00000101019	A	7.94117e-65	0.540931	5.39106e-58	A	+	20	34008623	UQCC1	0
20:34005240:C:T	GTEx/v8	Cells_Cultured_fibroblasts	ENSG00000101019	C	2.75593e-64	0.545148	5.39106e-58	C	+	20	34005240	UQCC1	0
20:34005214:C:T	GTEx/v8	Cells_Cultured_fibroblasts	ENSG00000101019	T	3.06834e-64	0.541871	5.39106e-58	T	+	20	34005214	UQCC1	0
20:33931344:A:G	GTEx/v8	Cells_Cultured_fibroblasts	ENSG00000101019	G	4.18874e-64	0.540432	5.39106e-58	G	+	20	33931344	UQCC1	0
20:33927006:A:C	GTEx/v8	Cells_Cultured_fibroblasts	ENSG00000101019	C	5.98223e-64	-0.538847	5.39106e-58	A	+	20	33927006	UQCC1	0
20:34019579:C:T	GTEx/v8	Cells_Cultured_fibroblasts	ENSG00000101019	C	7.13012e-64	0.539257	5.39106e-58	C	+	20	34019579	UQCC1	0
20:34070380:A:T	BIOSQTL	BIOS_eQTL_geneLevel	ENSG00000214078	T	8.05797e-64	-16.8655	0	A	+	20	34070380	CPNE1	0
20:34070380:A:T	BIOSQTL	BIOS_eQTL_geneLevel	ENSG00000244005	T	8.05797e-64	-16.8655	0	A	+	20	34070380	NFS1	0
20:34143092:A:G	BIOSQTL	BIOS_eQTL_geneLevel	ENSG00000214078	G	1.08157e-63	-16.848	0	A	+	20	34143092	CPNE1	0
20:34142527:C:T	BIOSQTL	BIOS_eQTL_geneLevel	ENSG00000214078	C	1.16903e-63	-16.8435	0	T	+	20	34142527	CPNE1	0
20:33926103:C:G	GTEx/v8	Cells_Cultured_fibroblasts	ENSG00000101019	G	1.35095e-63	-0.540443	5.39106e-58	C	+	20	33926103	UQCC1	1
20:34153856:A:C	eQTLGen	eQTLGen_cis_eQTLs	ENSG00000171222	C	1.558e-63	-16.8265	0	A	+	20	34153856	SCAND1	0
20:33969530:C:T	GTEx/v8	Cells_Cultured_fibroblasts	ENSG00000101019	T	2.48484e-63	0.539736	5.39106e-58	T	+	20	33969530	UQCC1	0
20:34126715:A:G	BIOSQTL	BIOS_eQTL_geneLevel	ENSG00000214078	G	2.673e-63	-16.7945	0	A	+	20	34126715	CPNE1	0
20:34126715:A:G	BIOSQTL	BIOS_eQTL_geneLevel	ENSG00000244005	G	2.673e-63	-16.7945	0	A	+	20	34126715	NFS1	0
20:34135629:A:G	BIOSQTL	BIOS_eQTL_geneLevel	ENSG00000214078	A	2.69108e-63	-16.7941	0	G	+	20	34135629	CPNE1	0
20:33909245:A:G	GTEx/v8	Cells_Cultured_fibroblasts	ENSG00000101019	A	1.90617e-62	-0.528732	5.39106e-58	G	+	20	33909245	UQCC1	0
6:33194477:A:G	eQTLGen	eQTLGen_cis_eQTLs	ENSG00000204228	A	2.3314e-62	-16.6655	0	G	+	6	33194477	HSD17B8	0
20:34004767:C:T	GTEx/v8	Cells_Cultured_fibroblasts	ENSG00000101019	T	2.48756e-62	0.535193	5.39106e-58	T	+	20	34004767	UQCC1	0
6:33191784:C:T	eQTLGen	eQTLGen_cis_eQTLs	ENSG00000204228	C	2.8589e-62	-16.6532	0	T	+	6	33191784	HSD17B8	0
20:34112192:C:G	BIOSQTL	BIOS_eQTL_geneLevel	ENSG00000214078	C	4.32584e-62	-16.6286	0	G	+	20	34112192	CPNE1	0
20:34112192:C:G	BIOSQTL	BIOS_eQTL_geneLevel	ENSG00000244005	C	4.32584e-62	-16.6286	0	G	+	20	34112192	NFS1	0
20:34112556:C:T	BIOSQTL	BIOS_eQTL_geneLevel	ENSG00000214078	C	4.32584e-62	-16.6286	0	T	+	20	34112556	CPNE1	0
20:34112556:C:T	BIOSQTL	BIOS_eQTL_geneLevel	ENSG00000244005	C	4.32584e-62	-16.6286	0	T	+	20	34112556	NFS1	0
20:34070380:A:T	eQTLGen	eQTLGen_cis_eQTLs	ENSG00000171222	T	4.8456e-62	-16.6217	0	A	+	20	34070380	SCAND1	0
20:33963984:G:GC	GTEx/v8	Cells_Cultured_fibroblasts	ENSG00000101019	G	5.5343e-62	0.556376	5.39106e-58	G	+	20	33963984	UQCC1	0
20:33923001:G:T	GTEx/v8	Cells_Cultured_fibroblasts	ENSG00000101019	G	7.03471e-62	-0.526466	5.39106e-58	T	+	20	33923001	UQCC1	0
20:33903636:C:T	GTEx/v8	Cells_Cultured_fibroblasts	ENSG00000101019	T	1.2136e-61	-0.52065	5.39106e-58	C	+	20	33903636	UQCC1	0
20:33905619:A:G	GTEx/v8	Cells_Cultured_fibroblasts	ENSG00000101019	A	1.2136e-61	-0.52065	5.39106e-58	G	+	20	33905619	UQCC1	0
20:33905904:A:C	GTEx/v8	Cells_Cultured_fibroblasts	ENSG00000101019	A	1.2136e-61	-0.52065	5.39106e-58	C	+	20	33905904	UQCC1	0
20:33910406:A:G	GTEx/v8	Cells_Cultured_fibroblasts	ENSG00000101019	A	2.52422e-61	-0.524183	5.39106e-58	G	+	20	33910406	UQCC1	0
20:33914701:C:T	GTEx/v8	Cells_Cultured_fibroblasts	ENSG00000101019	C	2.52422e-61	-0.524183	5.39106e-58	T	+	20	33914701	UQCC1	0
20:34101153:A:G	BIOSQTL	BIOS_eQTL_geneLevel	ENSG00000214078	A	2.7409e-61	-16.5175	0	G	+	20	34101153	CPNE1	0
20:34101153:A:G	BIOSQTL	BIOS_eQTL_geneLevel	ENSG00000244462	A	2.7409e-61	-16.5175	0	G	+	20	34101153	RBM12	0
6:44685939:G:T	eQTLGen	eQTLGen_cis_eQTLs	ENSG00000196284	G	3.0883e-61	16.5105	0	T	-	6	44685939	SUPT3H	0
20:34087309:C:G	BIOSQTL	BIOS_eQTL_geneLevel	ENSG00000214078	G	3.52596e-61	-16.5023	0	C	+	20	34087309	CPNE1	0
20:34087309:C:G	BIOSQTL	BIOS_eQTL_geneLevel	ENSG00000244462	G	3.52596e-61	-16.5023	0	C	+	20	34087309	RBM12	0
20:34096385:A:G	BIOSQTL	BIOS_eQTL_geneLevel	ENSG00000214078	A	3.52596e-61	-16.5023	0	G	+	20	34096385	CPNE1	0
20:34096385:A:G	BIOSQTL	BIOS_eQTL_geneLevel	ENSG00000244462	A	3.52596e-61	-16.5023	0	G	+	20	34096385	RBM12	0
20:34068160:A:G	BIOSQTL	BIOS_eQTL_geneLevel	ENSG00000214078	G	4.53483e-61	-16.4872	0	A	+	20	34068160	CPNE1	0
20:34068160:A:G	BIOSQTL	BIOS_eQTL_geneLevel	ENSG00000244462	G	4.53483e-61	-16.4872	0	A	+	20	34068160	RBM12	0
20:34068695:A:G	BIOSQTL	BIOS_eQTL_geneLevel	ENSG00000214078	A	4.53483e-61	-16.4872	0	G	+	20	34068695	CPNE1	0
20:34068695:A:G	BIOSQTL	BIOS_eQTL_geneLevel	ENSG00000244462	A	4.53483e-61	-16.4872	0	G	+	20	34068695	RBM12	0
20:34075998:C:T	BIOSQTL	BIOS_eQTL_geneLevel	ENSG00000214078	C	4.53483e-61	-16.4872	0	T	+	20	34075998	CPNE1	1
20:34075998:C:T	BIOSQTL	BIOS_eQTL_geneLevel	ENSG00000244462	C	4.53483e-61	-16.4872	0	T	+	20	34075998	RBM12	1
20:34070380:A:T	BIOSQTL	BIOS_eQTL_geneLevel	ENSG00000214078	T	7.85078e-61	-16.4539	0	A	+	20	34070380	CPNE1	0
20:33880729:A:C	eQTLGen	eQTLGen_cis_eQTLs	ENSG00000088298	C	9.4141e-61	-16.4429	0	A	+	20	33880729	EDEM2	0
20:34023962:A:G	GTEx/v8	Cells_Cultured_fibroblasts	ENSG00000101019	G	1.37417e-60	0.553504	5.39106e-58	G	+	20	34023962	UQCC1	1
20:33960486:C:T	GTEx/v8	Cells_Cultured_fibroblasts	ENSG00000101019	C	6.6726e-60	0.540124	5.39106e-58	C	+	20	33960486	UQCC1	0
20:33968067:C:T	GTEx/v8	Cells_Cultured_fibroblasts	ENSG00000101019	C	6.6726e-60	0.540124	5.39106e-58	C	+	20	33968067	UQCC1	0
20:34126715:A:G	BIOSQTL	BIOS_eQTL_geneLevel	ENSG00000214078	G	6.99798e-60	-16.3209	0	A	+	20	34126715	CPNE1	0
20:33882720:A:G	eQTLGen	eQTLGen_cis_eQTLs	ENSG00000088298	G	8.4343e-60	-16.3094	0	A	+	20	33882720	EDEM2	0
20:34105975:A:G	eQTLGen	eQTLGen_cis_eQTLs	ENSG00000171222	A	8.9756e-60	-16.3057	0	G	+	20	34105975	SCAND1	0
20:34143092:A:G	BIOSQTL	BIOS_eQTL_geneLevel	ENSG00000125991	G	1.06754e-59	16.2952	0	A	-	20	34143092	ERGIC3	0
20:34138406:A:G	eQTLGen	eQTLGen_cis_eQTLs	ENSG00000171222	A	1.071e-59	-16.2949	0	G	+	20	34138406	SCAND1	0
20:34142527:C:T	BIOSQTL	BIOS_eQTL_geneLevel	ENSG00000125991	C	1.15472e-59	16.2905	0	T	-	20	34142527	ERGIC3	0
20:34175783:A:G	eQTLGen	eQTLGen_cis_eQTLs	ENSG00000126001	G	1.1623e-59	-16.29	0	A	+	20	34175783	CEP250	0
20:34135629:A:G	BIOSQTL	BIOS_eQTL_geneLevel	ENSG00000125991	A	1.5803e-59	16.2714	0	G	-	20	34135629	ERGIC3	0
20:34109273:G:T	BIOSQTL	BIOS_eQTL_geneLevel	ENSG00000214078	T	2.16901e-59	-16.2518	0	G	+	20	34109273	CPNE1	0
20:34109273:G:T	BIOSQTL	BIOS_eQTL_geneLevel	ENSG00000244005	T	2.16901e-59	-16.2518	0	G	+	20	34109273	NFS1	0
20:34145461:C:T	eQTLGen	eQTLGen_cis_eQTLs	ENSG00000126001	T	2.6292e-59	-16.2399	0	C	+	20	34145461	CEP250	0
20:34182069:A:G	eQTLGen	eQTLGen_cis_eQTLs	ENSG00000126001	A	2.8064e-59	-16.2359	0	G	+	20	34182069	CEP250	0
20:34109427:A:G	BIOSQTL	BIOS_eQTL_geneLevel	ENSG00000214078	G	3.30294e-59	-16.226	0	A	+	20	34109427	CPNE1	0
20:34109427:A:G	BIOSQTL	BIOS_eQTL_geneLevel	ENSG00000244005	G	3.30294e-59	-16.226	0	A	+	20	34109427	NFS1	0
20:34178365:C:T	eQTLGen	eQTLGen_cis_eQTLs	ENSG00000126001	C	3.457e-59	-16.2232	0	T	+	20	34178365	CEP250	0
20:34109718:A:G	BIOSQTL	BIOS_eQTL_geneLevel	ENSG00000214078	G	3.8367e-59	-16.2166	0	A	+	20	34109718	CPNE1	0
20:34109718:A:G	BIOSQTL	BIOS_eQTL_geneLevel	ENSG00000244005	G	3.8367e-59	-16.2166	0	A	+	20	34109718	NFS1	0
20:33887955:A:G	BIOSQTL	BIOS_eQTL_geneLevel	ENSG00000101019	A	4.10815e-59	-16.2124	0	G	+	20	33887955	UQCC1	0
20:34052604:A:G	BIOSQTL	BIOS_eQTL_geneLevel	ENSG00000214078	G	4.66402e-59	-16.2048	0	A	+	20	34052604	CPNE1	0
20:34052604:A:G	BIOSQTL	BIOS_eQTL_geneLevel	ENSG00000244005	G	4.66402e-59	-16.2048	0	A	+	20	34052604	NFS1	0
20:34109273:G:T	eQTLGen	eQTLGen_cis_eQTLs	ENSG00000171222	T	5.2605e-59	-16.1972	0	G	+	20	34109273	SCAND1	0
20:33887983:A:G	BIOSQTL	BIOS_eQTL_geneLevel	ENSG00000101019	A	5.29479e-59	-16.1968	0	G	+	20	33887983	UQCC1	0
20:34180535:A:G	eQTLGen	eQTLGen_cis_eQTLs	ENSG00000126001	G	7.8196e-59	-16.173	0	A	+	20	34180535	CEP250	0
20:33909752:C:T	GTEx/v8	Cells_Cultured_fibroblasts	ENSG00000101019	C	1.00455e-58	-0.515687	5.39106e-58	T	+	20	33909752	UQCC1	0
20:33910871:C:T	GTEx/v8	Cells_Cultured_fibroblasts	ENSG00000101019	C	1.00455e-58	-0.515687	5.39106e-58	T	+	20	33910871	UQCC1	0
20:33910896:C:T	GTEx/v8	Cells_Cultured_fibroblasts	ENSG00000101019	C	1.00455e-58	-0.515687	5.39106e-58	T	+	20	33910896	UQCC1	0
20:34181553:A:G	eQTLGen	eQTLGen_cis_eQTLs	ENSG00000126001	G	1.121e-58	-16.1506	0	A	+	20	34181553	CEP250	0
20:34112192:C:G	BIOSQTL	BIOS_eQTL_geneLevel	ENSG00000214078	C	1.23949e-58	-16.1444	0	G	+	20	34112192	CPNE1	0
20:34112556:C:T	BIOSQTL	BIOS_eQTL_geneLevel	ENSG00000214078	C	1.23949e-58	-16.1444	0	T	+	20	34112556	CPNE1	0
20:33912180:A:C	GTEx/v8	Cells_Cultured_fibroblasts	ENSG00000101019	C	1.29881e-58	-0.513783	5.39106e-58	A	+	20	33912180	UQCC1	0
20:34182517:G:T	eQTLGen	eQTLGen_cis_eQTLs	ENSG00000126001	G	1.3055e-58	-16.1412	0	T	+	20	34182517	CEP250	0
20:33894091:A:G	BIOSQTL	BIOS_eQTL_geneLevel	ENSG00000101019	G	1.33109e-58	-16.14	0	A	+	20	33894091	UQCC1	0
20:33896757:C:G	BIOSQTL	BIOS_eQTL_geneLevel	ENSG00000101019	C	1.33109e-58	-16.14	0	G	+	20	33896757	UQCC1	0
20:33898420:A:G	BIOSQTL	BIOS_eQTL_geneLevel	ENSG00000101019	A	1.33109e-58	-16.14	0	G	+	20	33898420	UQCC1	0
20:34107956:A:G	BIOSQTL	BIOS_eQTL_geneLevel	ENSG00000214078	G	1.5702e-58	-16.1299	0	A	+	20	34107956	CPNE1	0
20:34107956:A:G	BIOSQTL	BIOS_eQTL_geneLevel	ENSG00000244005	G	1.5702e-58	-16.1299	0	A	+	20	34107956	NFS1	0
20:34109427:A:G	eQTLGen	eQTLGen_cis_eQTLs	ENSG00000171222	G	1.8401e-58	-16.1201	0	A	+	20	34109427	SCAND1	0
20:34043946:C:T	BIOSQTL	BIOS_eQTL_geneLevel	ENSG00000214078	C	1.99517e-58	-16.115	0	T	+	20	34043946	CPNE1	0
20:34043946:C:T	BIOSQTL	BIOS_eQTL_geneLevel	ENSG00000244005	C	1.99517e-58	-16.115	0	T	+	20	34043946	NFS1	0
20:34107160:C:G	BIOSQTL	BIOS_eQTL_geneLevel	ENSG00000214078	C	2.25612e-58	-16.1076	0	G	+	20	34107160	CPNE1	0
20:34107160:C:G	BIOSQTL	BIOS_eQTL_geneLevel	ENSG00000244005	C	2.25612e-58	-16.1076	0	G	+	20	34107160	NFS1	0
20:34102189:C:T	eQTLGen	eQTLGen_cis_eQTLs	ENSG00000171222	C	2.4225e-58	-16.1031	0	T	+	20	34102189	SCAND1	0
20:33829406:C:G	eQTLGen	eQTLGen_cis_eQTLs	ENSG00000131067	G	2.9791e-58	-16.0903	0	C	+	20	33829406	GGT7	0
20:34036699:A:C	BIOSQTL	BIOS_eQTL_geneLevel	ENSG00000214078	C	3.13707e-58	-16.0871	0	A	+	20	34036699	CPNE1	0
20:34036699:A:C	BIOSQTL	BIOS_eQTL_geneLevel	ENSG00000244005	C	3.13707e-58	-16.0871	0	A	+	20	34036699	NFS1	0
20:34036865:A:G	BIOSQTL	BIOS_eQTL_geneLevel	ENSG00000214078	A	3.13707e-58	-16.0871	0	G	+	20	34036865	CPNE1	0
20:34036865:A:G	BIOSQTL	BIOS_eQTL_geneLevel	ENSG00000244005	A	3.13707e-58	-16.0871	0	G	+	20	34036865	NFS1	0
20:34045191:A:G	BIOSQTL	BIOS_eQTL_geneLevel	ENSG00000214078	A	3.34638e-58	-16.083	0	G	+	20	34045191	CPNE1	0
20:34045191:A:G	BIOSQTL	BIOS_eQTL_geneLevel	ENSG00000244005	A	3.34638e-58	-16.083	0	G	+	20	34045191	NFS1	0
20:34045392:C:G	BIOSQTL	BIOS_eQTL_geneLevel	ENSG00000214078	C	3.34638e-58	-16.083	0	G	+	20	34045392	CPNE1	0
20:34045392:C:G	BIOSQTL	BIOS_eQTL_geneLevel	ENSG00000244005	C	3.34638e-58	-16.083	0	G	+	20	34045392	NFS1	0
20:34045513:A:G	BIOSQTL	BIOS_eQTL_geneLevel	ENSG00000214078	G	3.34638e-58	-16.083	0	A	+	20	34045513	CPNE1	0
20:34045513:A:G	BIOSQTL	BIOS_eQTL_geneLevel	ENSG00000244005	G	3.34638e-58	-16.083	0	A	+	20	34045513	NFS1	0
20:34045611:A:T	BIOSQTL	BIOS_eQTL_geneLevel	ENSG00000214078	A	3.34638e-58	-16.083	0	T	+	20	34045611	CPNE1	0
20:34045611:A:T	BIOSQTL	BIOS_eQTL_geneLevel	ENSG00000244005	A	3.34638e-58	-16.083	0	T	+	20	34045611	NFS1	0
20:34046501:A:G	BIOSQTL	BIOS_eQTL_geneLevel	ENSG00000214078	A	3.34638e-58	-16.083	0	G	+	20	34046501	CPNE1	0
20:34046501:A:G	BIOSQTL	BIOS_eQTL_geneLevel	ENSG00000244005	A	3.34638e-58	-16.083	0	G	+	20	34046501	NFS1	0
20:34048625:C:T	BIOSQTL	BIOS_eQTL_geneLevel	ENSG00000214078	C	3.34638e-58	-16.083	0	T	+	20	34048625	CPNE1	0
20:34048625:C:T	BIOSQTL	BIOS_eQTL_geneLevel	ENSG00000244005	C	3.34638e-58	-16.083	0	T	+	20	34048625	NFS1	0
20:34048661:C:T	BIOSQTL	BIOS_eQTL_geneLevel	ENSG00000214078	T	3.34638e-58	-16.083	0	C	+	20	34048661	CPNE1	0
20:34048661:C:T	BIOSQTL	BIOS_eQTL_geneLevel	ENSG00000244005	T	3.34638e-58	-16.083	0	C	+	20	34048661	NFS1	0
20:34052273:A:G	BIOSQTL	BIOS_eQTL_geneLevel	ENSG00000214078	A	3.34638e-58	-16.083	0	G	+	20	34052273	CPNE1	0
20:34052273:A:G	BIOSQTL	BIOS_eQTL_geneLevel	ENSG00000244005	A	3.34638e-58	-16.083	0	G	+	20	34052273	NFS1	0
20:34052676:C:G	BIOSQTL	BIOS_eQTL_geneLevel	ENSG00000214078	G	3.34638e-58	-16.083	0	C	+	20	34052676	CPNE1	0
20:34052676:C:G	BIOSQTL	BIOS_eQTL_geneLevel	ENSG00000244005	G	3.34638e-58	-16.083	0	C	+	20	34052676	NFS1	0
20:34054409:C:T	BIOSQTL	BIOS_eQTL_geneLevel	ENSG00000214078	T	3.34638e-58	-16.083	0	C	+	20	34054409	CPNE1	0
20:34054409:C:T	BIOSQTL	BIOS_eQTL_geneLevel	ENSG00000244005	T	3.34638e-58	-16.083	0	C	+	20	34054409	NFS1	0
20:34054609:C:G	BIOSQTL	BIOS_eQTL_geneLevel	ENSG00000214078	C	3.34638e-58	-16.083	0	G	+	20	34054609	CPNE1	0
20:34054609:C:G	BIOSQTL	BIOS_eQTL_geneLevel	ENSG00000244005	C	3.34638e-58	-16.083	0	G	+	20	34054609	NFS1	0
20:34054729:C:T	BIOSQTL	BIOS_eQTL_geneLevel	ENSG00000214078	C	3.34638e-58	-16.083	0	T	+	20	34054729	CPNE1	0
20:34054729:C:T	BIOSQTL	BIOS_eQTL_geneLevel	ENSG00000244005	C	3.34638e-58	-16.083	0	T	+	20	34054729	NFS1	0
20:34055706:C:T	BIOSQTL	BIOS_eQTL_geneLevel	ENSG00000214078	C	3.34638e-58	-16.083	0	T	+	20	34055706	CPNE1	0
20:34055706:C:T	BIOSQTL	BIOS_eQTL_geneLevel	ENSG00000244005	C	3.34638e-58	-16.083	0	T	+	20	34055706	NFS1	0
20:34056952:C:T	BIOSQTL	BIOS_eQTL_geneLevel	ENSG00000214078	C	3.34638e-58	-16.083	0	T	+	20	34056952	CPNE1	0
20:34056952:C:T	BIOSQTL	BIOS_eQTL_geneLevel	ENSG00000244005	C	3.34638e-58	-16.083	0	T	+	20	34056952	NFS1	0
20:34059337:C:T	BIOSQTL	BIOS_eQTL_geneLevel	ENSG00000214078	C	3.34638e-58	-16.083	0	T	+	20	34059337	CPNE1	0
20:34059337:C:T	BIOSQTL	BIOS_eQTL_geneLevel	ENSG00000244005	C	3.34638e-58	-16.083	0	T	+	20	34059337	NFS1	0
20:34059536:A:G	BIOSQTL	BIOS_eQTL_geneLevel	ENSG00000214078	G	3.34638e-58	-16.083	0	A	+	20	34059536	CPNE1	0
20:34059536:A:G	BIOSQTL	BIOS_eQTL_geneLevel	ENSG00000244005	G	3.34638e-58	-16.083	0	A	+	20	34059536	NFS1	0
20:34060286:C:T	BIOSQTL	BIOS_eQTL_geneLevel	ENSG00000214078	C	3.34638e-58	-16.083	0	T	+	20	34060286	CPNE1	0
20:34060286:C:T	BIOSQTL	BIOS_eQTL_geneLevel	ENSG00000244005	C	3.34638e-58	-16.083	0	T	+	20	34060286	NFS1	0
20:34105975:A:G	BIOSQTL	BIOS_eQTL_geneLevel	ENSG00000214078	A	3.84467e-58	-16.0746	0	G	+	20	34105975	CPNE1	0
20:34105975:A:G	BIOSQTL	BIOS_eQTL_geneLevel	ENSG00000244005	A	3.84467e-58	-16.0746	0	G	+	20	34105975	NFS1	0
20:34037523:A:G	BIOSQTL	BIOS_eQTL_geneLevel	ENSG00000214078	G	4.00939e-58	-16.072	0	A	+	20	34037523	CPNE1	0
20:34037523:A:G	BIOSQTL	BIOS_eQTL_geneLevel	ENSG00000244005	G	4.00939e-58	-16.072	0	A	+	20	34037523	NFS1	0
20:34059675:A:G	BIOSQTL	BIOS_eQTL_geneLevel	ENSG00000214078	G	4.27663e-58	-16.068	0	A	+	20	34059675	CPNE1	0
20:34059675:A:G	BIOSQTL	BIOS_eQTL_geneLevel	ENSG00000244005	G	4.27663e-58	-16.068	0	A	+	20	34059675	NFS1	0
20:34061578:C:T	BIOSQTL	BIOS_eQTL_geneLevel	ENSG00000214078	C	4.29045e-58	-16.0676	0	T	+	20	34061578	CPNE1	0
20:34061578:C:T	BIOSQTL	BIOS_eQTL_geneLevel	ENSG00000244005	C	4.29045e-58	-16.0676	0	T	+	20	34061578	NFS1	0
20:34105634:C:T	BIOSQTL	BIOS_eQTL_geneLevel	ENSG00000214078	T	4.59113e-58	-16.0635	0	C	+	20	34105634	CPNE1	0
20:34105634:C:T	BIOSQTL	BIOS_eQTL_geneLevel	ENSG00000244005	T	4.59113e-58	-16.0635	0	C	+	20	34105634	NFS1	0
20:34017944:C:G	BIOSQTL	BIOS_eQTL_geneLevel	ENSG00000101019	G	4.68084e-58	-16.0622	0	C	+	20	34017944	UQCC1	0
20:34109715:C:T	eQTLGen	eQTLGen_cis_eQTLs	ENSG00000171222	C	5.0902e-58	-16.0571	0	T	+	20	34109715	SCAND1	0
20:34014192:A:G	BIOSQTL	BIOS_eQTL_geneLevel	ENSG00000101019	A	5.13963e-58	-16.0565	0	G	+	20	34014192	UQCC1	0
20:34023219:C:T	BIOSQTL	BIOS_eQTL_geneLevel	ENSG00000101019	T	5.80925e-58	-16.0489	0	C	+	20	34023219	UQCC1	0
20:34013252:A:G	BIOSQTL	BIOS_eQTL_geneLevel	ENSG00000101019	A	6.84645e-58	-16.0387	0	G	+	20	34013252	UQCC1	0
20:34080675:C:T	BIOSQTL	BIOS_eQTL_geneLevel	ENSG00000214078	C	7.00252e-58	-16.0374	0	T	+	20	34080675	CPNE1	0
20:34080675:C:T	BIOSQTL	BIOS_eQTL_geneLevel	ENSG00000244005	C	7.00252e-58	-16.0374	0	T	+	20	34080675	NFS1	0
20:34062642:C:T	BIOSQTL	BIOS_eQTL_geneLevel	ENSG00000214078	T	7.04776e-58	-16.0369	0	C	+	20	34062642	CPNE1	0
20:34062642:C:T	BIOSQTL	BIOS_eQTL_geneLevel	ENSG00000244005	T	7.04776e-58	-16.0369	0	C	+	20	34062642	NFS1	0
20:34062710:C:T	BIOSQTL	BIOS_eQTL_geneLevel	ENSG00000214078	T	7.04776e-58	-16.0369	0	C	+	20	34062710	CPNE1	0
20:34062710:C:T	BIOSQTL	BIOS_eQTL_geneLevel	ENSG00000244005	T	7.04776e-58	-16.0369	0	C	+	20	34062710	NFS1	0
20:34063095:C:T	BIOSQTL	BIOS_eQTL_geneLevel	ENSG00000214078	T	7.04776e-58	-16.0369	0	C	+	20	34063095	CPNE1	0
20:34063095:C:T	BIOSQTL	BIOS_eQTL_geneLevel	ENSG00000244005	T	7.04776e-58	-16.0369	0	C	+	20	34063095	NFS1	0
20:34063865:A:G	BIOSQTL	BIOS_eQTL_geneLevel	ENSG00000214078	G	7.04776e-58	-16.0369	0	A	+	20	34063865	CPNE1	0
20:34063865:A:G	BIOSQTL	BIOS_eQTL_geneLevel	ENSG00000244005	G	7.04776e-58	-16.0369	0	A	+	20	34063865	NFS1	0
20:34065195:A:G	BIOSQTL	BIOS_eQTL_geneLevel	ENSG00000214078	G	7.04776e-58	-16.0369	0	A	+	20	34065195	CPNE1	0
20:34065195:A:G	BIOSQTL	BIOS_eQTL_geneLevel	ENSG00000244005	G	7.04776e-58	-16.0369	0	A	+	20	34065195	NFS1	0
20:34066312:C:T	BIOSQTL	BIOS_eQTL_geneLevel	ENSG00000214078	C	7.04776e-58	-16.0369	0	T	+	20	34066312	CPNE1	0
20:34066312:C:T	BIOSQTL	BIOS_eQTL_geneLevel	ENSG00000244005	C	7.04776e-58	-16.0369	0	T	+	20	34066312	NFS1	0
20:34066346:C:T	BIOSQTL	BIOS_eQTL_geneLevel	ENSG00000214078	C	7.04776e-58	-16.0369	0	T	+	20	34066346	CPNE1	0
20:34066346:C:T	BIOSQTL	BIOS_eQTL_geneLevel	ENSG00000244005	C	7.04776e-58	-16.0369	0	T	+	20	34066346	NFS1	0
20:34066645:C:T	BIOSQTL	BIOS_eQTL_geneLevel	ENSG00000214078	C	7.04776e-58	-16.0369	0	T	+	20	34066645	CPNE1	1
20:34066645:C:T	BIOSQTL	BIOS_eQTL_geneLevel	ENSG00000244005	C	7.04776e-58	-16.0369	0	T	+	20	34066645	NFS1	1
20:34068382:C:G	BIOSQTL	BIOS_eQTL_geneLevel	ENSG00000214078	G	7.04776e-58	-16.0369	0	C	+	20	34068382	CPNE1	0
20:34068382:C:G	BIOSQTL	BIOS_eQTL_geneLevel	ENSG00000244005	G	7.04776e-58	-16.0369	0	C	+	20	34068382	NFS1	0
20:34069370:A:G	BIOSQTL	BIOS_eQTL_geneLevel	ENSG00000214078	G	7.04776e-58	-16.0369	0	A	+	20	34069370	CPNE1	0
20:34069370:A:G	BIOSQTL	BIOS_eQTL_geneLevel	ENSG00000244005	G	7.04776e-58	-16.0369	0	A	+	20	34069370	NFS1	0
20:34073176:C:G	BIOSQTL	BIOS_eQTL_geneLevel	ENSG00000214078	G	7.04776e-58	-16.0369	0	C	+	20	34073176	CPNE1	0
20:34073176:C:G	BIOSQTL	BIOS_eQTL_geneLevel	ENSG00000244005	G	7.04776e-58	-16.0369	0	C	+	20	34073176	NFS1	0
20:34073379:A:G	BIOSQTL	BIOS_eQTL_geneLevel	ENSG00000214078	A	7.04776e-58	-16.0369	0	G	+	20	34073379	CPNE1	0
20:34073379:A:G	BIOSQTL	BIOS_eQTL_geneLevel	ENSG00000244005	A	7.04776e-58	-16.0369	0	G	+	20	34073379	NFS1	0
20:34075015:C:T	BIOSQTL	BIOS_eQTL_geneLevel	ENSG00000214078	T	7.04776e-58	-16.0369	0	C	+	20	34075015	CPNE1	0
20:34075015:C:T	BIOSQTL	BIOS_eQTL_geneLevel	ENSG00000244005	T	7.04776e-58	-16.0369	0	C	+	20	34075015	NFS1	0
20:34076780:A:G	BIOSQTL	BIOS_eQTL_geneLevel	ENSG00000214078	G	7.04776e-58	-16.0369	0	A	+	20	34076780	CPNE1	0
20:34076780:A:G	BIOSQTL	BIOS_eQTL_geneLevel	ENSG00000244005	G	7.04776e-58	-16.0369	0	A	+	20	34076780	NFS1	0
20:34077403:C:T	BIOSQTL	BIOS_eQTL_geneLevel	ENSG00000214078	C	7.04776e-58	-16.0369	0	T	+	20	34077403	CPNE1	0
20:34077403:C:T	BIOSQTL	BIOS_eQTL_geneLevel	ENSG00000244005	C	7.04776e-58	-16.0369	0	T	+	20	34077403	NFS1	0
20:34077848:A:G	BIOSQTL	BIOS_eQTL_geneLevel	ENSG00000214078	A	7.04776e-58	-16.0369	0	G	+	20	34077848	CPNE1	0
20:34077848:A:G	BIOSQTL	BIOS_eQTL_geneLevel	ENSG00000244005	A	7.04776e-58	-16.0369	0	G	+	20	34077848	NFS1	0
20:34079494:C:T	BIOSQTL	BIOS_eQTL_geneLevel	ENSG00000214078	C	7.04776e-58	-16.0369	0	T	+	20	34079494	CPNE1	0
20:34079494:C:T	BIOSQTL	BIOS_eQTL_geneLevel	ENSG00000244005	C	7.04776e-58	-16.0369	0	T	+	20	34079494	NFS1	0
20:34088764:A:G	BIOSQTL	BIOS_eQTL_geneLevel	ENSG00000214078	A	7.04776e-58	-16.0369	0	G	+	20	34088764	CPNE1	0
20:34088764:A:G	BIOSQTL	BIOS_eQTL_geneLevel	ENSG00000244005	A	7.04776e-58	-16.0369	0	G	+	20	34088764	NFS1	0
20:34093153:A:G	BIOSQTL	BIOS_eQTL_geneLevel	ENSG00000214078	A	7.04776e-58	-16.0369	0	G	+	20	34093153	CPNE1	0
20:34093153:A:G	BIOSQTL	BIOS_eQTL_geneLevel	ENSG00000244005	A	7.04776e-58	-16.0369	0	G	+	20	34093153	NFS1	0
20:34093757:C:T	BIOSQTL	BIOS_eQTL_geneLevel	ENSG00000214078	T	7.04776e-58	-16.0369	0	C	+	20	34093757	CPNE1	0
20:34093757:C:T	BIOSQTL	BIOS_eQTL_geneLevel	ENSG00000244005	T	7.04776e-58	-16.0369	0	C	+	20	34093757	NFS1	0
20:34096581:C:T	BIOSQTL	BIOS_eQTL_geneLevel	ENSG00000214078	C	7.04776e-58	-16.0369	0	T	+	20	34096581	CPNE1	0
20:34096581:C:T	BIOSQTL	BIOS_eQTL_geneLevel	ENSG00000244005	C	7.04776e-58	-16.0369	0	T	+	20	34096581	NFS1	0
20:34096725:A:G	BIOSQTL	BIOS_eQTL_geneLevel	ENSG00000214078	G	7.04776e-58	-16.0369	0	A	+	20	34096725	CPNE1	0
20:34096725:A:G	BIOSQTL	BIOS_eQTL_geneLevel	ENSG00000244005	G	7.04776e-58	-16.0369	0	A	+	20	34096725	NFS1	0
20:34097136:A:G	BIOSQTL	BIOS_eQTL_geneLevel	ENSG00000214078	G	7.04776e-58	-16.0369	0	A	+	20	34097136	CPNE1	0
20:34097136:A:G	BIOSQTL	BIOS_eQTL_geneLevel	ENSG00000244005	G	7.04776e-58	-16.0369	0	A	+	20	34097136	NFS1	0
20:34097353:C:T	BIOSQTL	BIOS_eQTL_geneLevel	ENSG00000214078	C	7.04776e-58	-16.0369	0	T	+	20	34097353	CPNE1	0
20:34097353:C:T	BIOSQTL	BIOS_eQTL_geneLevel	ENSG00000244005	C	7.04776e-58	-16.0369	0	T	+	20	34097353	NFS1	0
20:34099789:A:G	BIOSQTL	BIOS_eQTL_geneLevel	ENSG00000214078	G	7.04776e-58	-16.0369	0	A	+	20	34099789	CPNE1	0
20:34099789:A:G	BIOSQTL	BIOS_eQTL_geneLevel	ENSG00000244005	G	7.04776e-58	-16.0369	0	A	+	20	34099789	NFS1	0
20:34101631:A:C	BIOSQTL	BIOS_eQTL_geneLevel	ENSG00000214078	A	7.04776e-58	-16.0369	0	C	+	20	34101631	CPNE1	0
20:34101631:A:C	BIOSQTL	BIOS_eQTL_geneLevel	ENSG00000244005	A	7.04776e-58	-16.0369	0	C	+	20	34101631	NFS1	0
20:34101821:A:G	BIOSQTL	BIOS_eQTL_geneLevel	ENSG00000214078	G	7.04776e-58	-16.0369	0	A	+	20	34101821	CPNE1	0
20:34101821:A:G	BIOSQTL	BIOS_eQTL_geneLevel	ENSG00000244005	G	7.04776e-58	-16.0369	0	A	+	20	34101821	NFS1	0
20:34102189:C:T	BIOSQTL	BIOS_eQTL_geneLevel	ENSG00000214078	C	7.04776e-58	-16.0369	0	T	+	20	34102189	CPNE1	0
20:34102189:C:T	BIOSQTL	BIOS_eQTL_geneLevel	ENSG00000244005	C	7.04776e-58	-16.0369	0	T	+	20	34102189	NFS1	0
20:34105634:C:T	eQTLGen	eQTLGen_cis_eQTLs	ENSG00000171222	T	7.0705e-58	-16.0366	0	C	+	20	34105634	SCAND1	0
20:34185726:A:T	eQTLGen	eQTLGen_cis_eQTLs	ENSG00000126001	A	7.2084e-58	-16.0354	0	T	+	20	34185726	CEP250	0
20:34048161:C:T	BIOSQTL	BIOS_eQTL_geneLevel	ENSG00000214078	T	9.11722e-58	-16.021	0	C	+	20	34048161	CPNE1	0
20:34048161:C:T	BIOSQTL	BIOS_eQTL_geneLevel	ENSG00000244005	T	9.11722e-58	-16.021	0	C	+	20	34048161	NFS1	0
20:34185726:A:T	eQTLGen	eQTLGen_cis_eQTLs	ENSG00000242372	A	9.5679e-58	16.0182	0	T	-	20	34185726	EIF6	0
20:34101821:A:G	eQTLGen	eQTLGen_cis_eQTLs	ENSG00000171222	G	9.6296e-58	-16.0175	0	A	+	20	34101821	SCAND1	0
20:34101631:A:C	eQTLGen	eQTLGen_cis_eQTLs	ENSG00000171222	A	9.9443e-58	-16.0155	0	C	+	20	34101631	SCAND1	0
20:34187728:G:T	eQTLGen	eQTLGen_cis_eQTLs	ENSG00000242372	G	1.0203e-57	16.014	0	T	-	20	34187728	EIF6	0
20:34048161:C:T	eQTLGen	eQTLGen_cis_eQTLs	ENSG00000171222	T	1.0302e-57	-16.0133	0	C	+	20	34048161	SCAND1	0
20:34186331:A:G	eQTLGen	eQTLGen_cis_eQTLs	ENSG00000242372	A	1.1906e-57	16.0045	0	G	-	20	34186331	EIF6	0
20:34039394:G:T	BIOSQTL	BIOS_eQTL_geneLevel	ENSG00000214078	T	1.26144e-57	-16.0006	0	G	+	20	34039394	CPNE1	0
20:34039394:G:T	BIOSQTL	BIOS_eQTL_geneLevel	ENSG00000244005	T	1.26144e-57	-16.0006	0	G	+	20	34039394	NFS1	0
20:34187728:G:T	eQTLGen	eQTLGen_cis_eQTLs	ENSG00000126001	G	1.3322e-57	-15.9973	0	T	+	20	34187728	CEP250	0
20:34126715:A:G	BIOSQTL	BIOS_eQTL_geneLevel	ENSG00000125991	G	1.38014e-57	15.9952	0	A	-	20	34126715	ERGIC3	0
20:34054409:C:T	eQTLGen	eQTLGen_cis_eQTLs	ENSG00000171222	T	1.4436e-57	-15.9922	0	C	+	20	34054409	SCAND1	0
20:34109718:A:G	eQTLGen	eQTLGen_cis_eQTLs	ENSG00000171222	G	1.4436e-57	-15.9923	0	A	+	20	34109718	SCAND1	0
20:34075687:G:T	eQTLGen	eQTLGen_cis_eQTLs	ENSG00000171222	G	1.4482e-57	-15.9922	0	T	+	20	34075687	SCAND1	0
20:34107956:A:G	eQTLGen	eQTLGen_cis_eQTLs	ENSG00000171222	G	1.5197e-57	-15.989	0	A	+	20	34107956	SCAND1	0
20:34016207:A:G	BIOSQTL	BIOS_eQTL_geneLevel	ENSG00000101019	A	1.53441e-57	-15.9885	0	G	+	20	34016207	UQCC1	0
20:34016249:A:G	BIOSQTL	BIOS_eQTL_geneLevel	ENSG00000101019	A	1.53441e-57	-15.9885	0	G	+	20	34016249	UQCC1	0
20:34186331:A:G	eQTLGen	eQTLGen_cis_eQTLs	ENSG00000126001	A	1.6679e-57	-15.9832	0	G	+	20	34186331	CEP250	0
20:34187697:A:G	eQTLGen	eQTLGen_cis_eQTLs	ENSG00000242372	G	1.7004e-57	15.9824	0	A	-	20	34187697	EIF6	0
20:34077403:C:T	eQTLGen	eQTLGen_cis_eQTLs	ENSG00000171222	C	1.8306e-57	-15.9775	0	T	+	20	34077403	SCAND1	0
20:34074831:A:G	BIOSQTL	BIOS_eQTL_geneLevel	ENSG00000214078	G	1.87216e-57	-15.9761	0	A	+	20	34074831	CPNE1	0
20:34074831:A:G	BIOSQTL	BIOS_eQTL_geneLevel	ENSG00000244005	G	1.87216e-57	-15.9761	0	A	+	20	34074831	NFS1	0
20:34063034:C:T	eQTLGen	eQTLGen_cis_eQTLs	ENSG00000171222	T	2.009e-57	-15.9718	0	C	+	20	34063034	SCAND1	0
20:34187697:A:G	eQTLGen	eQTLGen_cis_eQTLs	ENSG00000126001	G	2.3508e-57	-15.962	0	A	+	20	34187697	CEP250	0
20:34075015:C:T	eQTLGen	eQTLGen_cis_eQTLs	ENSG00000171222	T	2.4586e-57	-15.9592	0	C	+	20	34075015	SCAND1	0
20:34180239:A:G	eQTLGen	eQTLGen_cis_eQTLs	ENSG00000126001	A	2.4903e-57	-15.9583	0	G	+	20	34180239	CEP250	0
20:34065195:A:G	eQTLGen	eQTLGen_cis_eQTLs	ENSG00000171222	G	2.6894e-57	-15.9535	0	A	+	20	34065195	SCAND1	0
20:34093153:A:G	eQTLGen	eQTLGen_cis_eQTLs	ENSG00000171222	A	2.724e-57	-15.9527	0	G	+	20	34093153	SCAND1	0
20:34025983:A:G	GTEx/v8	Cells_Cultured_fibroblasts	ENSG00000101019	A	2.90989e-57	0.545248	5.39106e-58	A	+	20	34025983	UQCC1	1
20:34079494:C:T	eQTLGen	eQTLGen_cis_eQTLs	ENSG00000171222	C	3.197e-57	-15.9427	0	T	+	20	34079494	SCAND1	0
20:34066645:C:T	eQTLGen	eQTLGen_cis_eQTLs	ENSG00000171222	C	3.4302e-57	-15.9383	0	T	+	20	34066645	SCAND1	1
20:34063095:C:T	eQTLGen	eQTLGen_cis_eQTLs	ENSG00000171222	T	3.4967e-57	-15.9371	0	C	+	20	34063095	SCAND1	0
20:34077848:A:G	eQTLGen	eQTLGen_cis_eQTLs	ENSG00000171222	A	3.5645e-57	-15.936	0	G	+	20	34077848	SCAND1	0
20:34069370:A:G	eQTLGen	eQTLGen_cis_eQTLs	ENSG00000171222	G	3.6453e-57	-15.9345	0	A	+	20	34069370	SCAND1	0
20:34093757:C:T	eQTLGen	eQTLGen_cis_eQTLs	ENSG00000171222	T	3.8122e-57	-15.9317	0	C	+	20	34093757	SCAND1	0
20:34099789:A:G	eQTLGen	eQTLGen_cis_eQTLs	ENSG00000171222	G	3.911e-57	-15.9302	0	A	+	20	34099789	SCAND1	0
20:34097136:A:G	eQTLGen	eQTLGen_cis_eQTLs	ENSG00000171222	G	3.9236e-57	-15.9299	0	A	+	20	34097136	SCAND1	0
20:34096581:C:T	eQTLGen	eQTLGen_cis_eQTLs	ENSG00000171222	C	4.1428e-57	-15.9264	0	T	+	20	34096581	SCAND1	0
20:34068382:C:G	eQTLGen	eQTLGen_cis_eQTLs	ENSG00000171222	G	4.1827e-57	-15.9259	0	C	+	20	34068382	SCAND1	0
20:34076780:A:G	eQTLGen	eQTLGen_cis_eQTLs	ENSG00000171222	G	4.2366e-57	-15.9252	0	A	+	20	34076780	SCAND1	0
20:34065125:A:G	eQTLGen	eQTLGen_cis_eQTLs	ENSG00000171222	G	4.2501e-57	-15.9248	0	A	+	20	34065125	SCAND1	0
20:34046501:A:G	eQTLGen	eQTLGen_cis_eQTLs	ENSG00000171222	A	4.3186e-57	-15.9238	0	G	+	20	34046501	SCAND1	0
20:33905326:C:T	GTEx/v8	Cells_Cultured_fibroblasts	ENSG00000101019	T	4.65993e-57	-0.509946	5.39106e-58	C	+	20	33905326	UQCC1	0
20:33910941:C:T	GTEx/v8	Cells_Cultured_fibroblasts	ENSG00000101019	T	4.65993e-57	-0.509946	5.39106e-58	C	+	20	33910941	UQCC1	0
20:34108260:C:T	BIOSQTL	BIOS_eQTL_geneLevel	ENSG00000214078	C	4.97079e-57	-15.9152	0	T	+	20	34108260	CPNE1	0
20:34108260:C:T	BIOSQTL	BIOS_eQTL_geneLevel	ENSG00000244005	C	4.97079e-57	-15.9152	0	T	+	20	34108260	NFS1	0
20:34045611:A:T	eQTLGen	eQTLGen_cis_eQTLs	ENSG00000171222	A	5.0508e-57	-15.9142	0	T	+	20	34045611	SCAND1	0
20:34045191:A:G	eQTLGen	eQTLGen_cis_eQTLs	ENSG00000171222	A	5.3328e-57	-15.9107	0	G	+	20	34045191	SCAND1	0
20:34054729:C:T	eQTLGen	eQTLGen_cis_eQTLs	ENSG00000171222	C	5.367e-57	-15.9103	0	T	+	20	34054729	SCAND1	0
20:34048625:C:T	eQTLGen	eQTLGen_cis_eQTLs	ENSG00000171222	C	5.4186e-57	-15.9097	0	T	+	20	34048625	SCAND1	0
20:34048661:C:T	eQTLGen	eQTLGen_cis_eQTLs	ENSG00000171222	T	5.4186e-57	-15.9096	0	C	+	20	34048661	SCAND1	0
20:34059536:A:G	eQTLGen	eQTLGen_cis_eQTLs	ENSG00000171222	G	6.0983e-57	-15.9023	0	A	+	20	34059536	SCAND1	0
20:34006176:C:T	BIOSQTL	BIOS_eQTL_geneLevel	ENSG00000101019	T	6.71122e-57	-15.8964	0	C	+	20	34006176	UQCC1	0
20:34006315:C:T	BIOSQTL	BIOS_eQTL_geneLevel	ENSG00000101019	T	6.71122e-57	-15.8964	0	C	+	20	34006315	UQCC1	0
20:34006436:C:T	BIOSQTL	BIOS_eQTL_geneLevel	ENSG00000101019	C	6.71122e-57	-15.8964	0	T	+	20	34006436	UQCC1	0
20:34045513:A:G	eQTLGen	eQTLGen_cis_eQTLs	ENSG00000171222	G	6.951e-57	-15.8941	0	A	+	20	34045513	SCAND1	0
20:34059675:A:G	eQTLGen	eQTLGen_cis_eQTLs	ENSG00000171222	G	7.0403e-57	-15.8933	0	A	+	20	34059675	SCAND1	0
20:34070380:A:T	BIOSQTL	BIOS_eQTL_geneLevel	ENSG00000125991	T	7.17641e-57	15.8923	0	A	-	20	34070380	ERGIC3	0
20:34066312:C:T	eQTLGen	eQTLGen_cis_eQTLs	ENSG00000171222	C	7.3855e-57	-15.8903	0	T	+	20	34066312	SCAND1	0
20:34060286:C:T	eQTLGen	eQTLGen_cis_eQTLs	ENSG00000171222	C	7.8721e-57	-15.8864	0	T	+	20	34060286	SCAND1	0
20:34007663:A:T	BIOSQTL	BIOS_eQTL_geneLevel	ENSG00000101019	A	8.02416e-57	-15.8851	0	T	+	20	34007663	UQCC1	0
20:34011048:A:G	BIOSQTL	BIOS_eQTL_geneLevel	ENSG00000101019	G	8.02416e-57	-15.8851	0	A	+	20	34011048	UQCC1	0
20:33923001:G:T	BIOSQTL	BIOS_eQTL_geneLevel	ENSG00000101019	G	8.33721e-57	-15.8828	0	T	+	20	33923001	UQCC1	0
20:34059337:C:T	eQTLGen	eQTLGen_cis_eQTLs	ENSG00000171222	C	8.8862e-57	-15.8786	0	T	+	20	34059337	SCAND1	0
20:34073379:A:G	eQTLGen	eQTLGen_cis_eQTLs	ENSG00000171222	A	8.8862e-57	-15.8788	0	G	+	20	34073379	SCAND1	0
20:34066346:C:T	eQTLGen	eQTLGen_cis_eQTLs	ENSG00000171222	C	9.1741e-57	-15.8766	0	T	+	20	34066346	SCAND1	0
20:33905326:C:T	BIOSQTL	BIOS_eQTL_geneLevel	ENSG00000101019	T	9.26224e-57	-15.8761	0	C	+	20	33905326	UQCC1	0
20:34138406:A:G	BIOSQTL	BIOS_eQTL_geneLevel	ENSG00000214078	A	9.6541e-57	-15.8734	0	G	+	20	34138406	CPNE1	0
20:34138406:A:G	BIOSQTL	BIOS_eQTL_geneLevel	ENSG00000244005	A	9.6541e-57	-15.8734	0	G	+	20	34138406	NFS1	0
20:34097353:C:T	eQTLGen	eQTLGen_cis_eQTLs	ENSG00000171222	C	9.7469e-57	-15.873	0	T	+	20	34097353	SCAND1	0
20:34073176:C:G	eQTLGen	eQTLGen_cis_eQTLs	ENSG00000126001	G	1.0322e-56	-15.8693	0	C	+	20	34073176	CEP250	0
20:34008162:C:T	BIOSQTL	BIOS_eQTL_geneLevel	ENSG00000101019	C	1.05888e-56	-15.8677	0	T	+	20	34008162	UQCC1	0
20:34061578:C:T	eQTLGen	eQTLGen_cis_eQTLs	ENSG00000171222	C	1.0589e-56	-15.8678	0	T	+	20	34061578	SCAND1	0
20:34003740:C:T	BIOSQTL	BIOS_eQTL_geneLevel	ENSG00000101019	C	1.09316e-56	-15.8658	0	T	+	20	34003740	UQCC1	0
20:34055706:C:T	eQTLGen	eQTLGen_cis_eQTLs	ENSG00000171222	C	1.1107e-56	-15.8647	0	T	+	20	34055706	SCAND1	0
20:33909245:A:G	BIOSQTL	BIOS_eQTL_geneLevel	ENSG00000101019	A	1.14301e-56	-15.8628	0	G	+	20	33909245	UQCC1	0
20:33909752:C:T	BIOSQTL	BIOS_eQTL_geneLevel	ENSG00000101019	C	1.14301e-56	-15.8628	0	T	+	20	33909752	UQCC1	0
20:33910406:A:G	BIOSQTL	BIOS_eQTL_geneLevel	ENSG00000101019	A	1.14301e-56	-15.8628	0	G	+	20	33910406	UQCC1	0
20:33910871:C:T	BIOSQTL	BIOS_eQTL_geneLevel	ENSG00000101019	C	1.14301e-56	-15.8628	0	T	+	20	33910871	UQCC1	0
20:33910896:C:T	BIOSQTL	BIOS_eQTL_geneLevel	ENSG00000101019	C	1.14301e-56	-15.8628	0	T	+	20	33910896	UQCC1	0
20:33910941:C:T	BIOSQTL	BIOS_eQTL_geneLevel	ENSG00000101019	T	1.14301e-56	-15.8628	0	C	+	20	33910941	UQCC1	0
20:33912180:A:C	BIOSQTL	BIOS_eQTL_geneLevel	ENSG00000101019	C	1.14301e-56	-15.8628	0	A	+	20	33912180	UQCC1	0
20:33913681:A:C	BIOSQTL	BIOS_eQTL_geneLevel	ENSG00000101019	C	1.14301e-56	-15.8628	0	A	+	20	33913681	UQCC1	0
20:33914701:C:T	BIOSQTL	BIOS_eQTL_geneLevel	ENSG00000101019	C	1.14301e-56	-15.8628	0	T	+	20	33914701	UQCC1	0
20:33980860:C:T	BIOSQTL	BIOS_eQTL_geneLevel	ENSG00000101019	T	1.17251e-56	-15.8612	0	C	+	20	33980860	UQCC1	0
20:33982846:A:G	BIOSQTL	BIOS_eQTL_geneLevel	ENSG00000101019	G	1.17251e-56	-15.8612	0	A	+	20	33982846	UQCC1	0
20:33970462:A:G	BIOSQTL	BIOS_eQTL_geneLevel	ENSG00000101019	A	1.21431e-56	-15.8591	0	G	+	20	33970462	UQCC1	0
20:34045392:C:G	eQTLGen	eQTLGen_cis_eQTLs	ENSG00000171222	C	1.3618e-56	-15.852	0	G	+	20	34045392	SCAND1	0
20:34054609:C:G	eQTLGen	eQTLGen_cis_eQTLs	ENSG00000171222	C	1.4699e-56	-15.8471	0	G	+	20	34054609	SCAND1	0
20:33939973:C:G	BIOSQTL	BIOS_eQTL_geneLevel	ENSG00000101019	G	1.48395e-56	-15.8464	0	C	+	20	33939973	UQCC1	0
20:33943281:C:T	BIOSQTL	BIOS_eQTL_geneLevel	ENSG00000101019	C	1.48395e-56	-15.8464	0	T	+	20	33943281	UQCC1	0
20:33958127:C:G	BIOSQTL	BIOS_eQTL_geneLevel	ENSG00000101019	C	1.48395e-56	-15.8464	0	G	+	20	33958127	UQCC1	0
20:33998486:C:T	BIOSQTL	BIOS_eQTL_geneLevel	ENSG00000101019	T	1.50296e-56	-15.8457	0	C	+	20	33998486	UQCC1	0
20:34063865:A:G	eQTLGen	eQTLGen_cis_eQTLs	ENSG00000171222	G	1.503e-56	-15.8458	0	A	+	20	34063865	SCAND1	0
20:34088764:A:G	eQTLGen	eQTLGen_cis_eQTLs	ENSG00000171222	A	1.5077e-56	-15.8454	0	G	+	20	34088764	SCAND1	0
20:34194054:C:T	eQTLGen	eQTLGen_cis_eQTLs	ENSG00000126001	C	1.68e-56	-15.8388	0	T	+	20	34194054	CEP250	1
20:34052273:A:G	eQTLGen	eQTLGen_cis_eQTLs	ENSG00000171222	A	1.7342e-56	-15.8368	0	G	+	20	34052273	SCAND1	0
20:34062710:C:T	eQTLGen	eQTLGen_cis_eQTLs	ENSG00000171222	T	1.7903e-56	-15.8348	0	C	+	20	34062710	SCAND1	0
20:34039394:G:T	eQTLGen	eQTLGen_cis_eQTLs	ENSG00000171222	T	1.982e-56	-15.8284	0	G	+	20	34039394	SCAND1	0
20:34194243:A:G	eQTLGen	eQTLGen_cis_eQTLs	ENSG00000126001	G	2.4834e-56	-15.8141	0	A	+	20	34194243	CEP250	0
20:34062642:C:T	eQTLGen	eQTLGen_cis_eQTLs	ENSG00000171222	T	2.7403e-56	-15.8079	0	C	+	20	34062642	SCAND1	0
20:34075688:C:T	eQTLGen	eQTLGen_cis_eQTLs	ENSG00000171222	C	2.8557e-56	-15.8054	0	T	+	20	34075688	SCAND1	0
20:34043946:C:T	eQTLGen	eQTLGen_cis_eQTLs	ENSG00000171222	C	2.9106e-56	-15.8042	0	T	+	20	34043946	SCAND1	0
20:34074831:A:G	eQTLGen	eQTLGen_cis_eQTLs	ENSG00000171222	G	3.4654e-56	-15.7931	0	A	+	20	34074831	SCAND1	0
20:33890350:C:G	BIOSQTL	BIOS_eQTL_geneLevel	ENSG00000101019	G	3.61129e-56	-15.7904	0	C	+	20	33890350	UQCC1	1
20:34036865:A:G	eQTLGen	eQTLGen_cis_eQTLs	ENSG00000242372	A	3.6923e-56	15.7894	0	G	-	20	34036865	EIF6	0
20:34181553:A:G	eQTLGen	eQTLGen_cis_eQTLs	ENSG00000242372	G	4.494e-56	15.777	0	A	-	20	34181553	EIF6	0
20:34052604:A:G	eQTLGen	eQTLGen_cis_eQTLs	ENSG00000171222	G	4.5658e-56	-15.7758	0	A	+	20	34052604	SCAND1	0
20:34182517:G:T	eQTLGen	eQTLGen_cis_eQTLs	ENSG00000242372	G	5.383e-56	15.7655	0	T	-	20	34182517	EIF6	0
20:33910581:A:G	BIOSQTL	BIOS_eQTL_geneLevel	ENSG00000101019	A	5.69865e-56	-15.7617	0	G	+	20	33910581	UQCC1	0
20:34036699:A:C	eQTLGen	eQTLGen_cis_eQTLs	ENSG00000171222	C	5.9946e-56	-15.7584	0	A	+	20	34036699	SCAND1	0
20:33909784:C:T	BIOSQTL	BIOS_eQTL_geneLevel	ENSG00000101019	T	6.10952e-56	-15.7574	0	C	+	20	33909784	UQCC1	0
20:34096725:A:G	eQTLGen	eQTLGen_cis_eQTLs	ENSG00000171222	G	1.209e-55	-15.714	0	A	+	20	34096725	SCAND1	0
20:34111861:G:T	eQTLGen	eQTLGen_cis_eQTLs	ENSG00000171222	G	1.6261e-55	-15.6953	0	T	+	20	34111861	SCAND1	0
20:34056952:C:T	eQTLGen	eQTLGen_cis_eQTLs	ENSG00000171222	C	1.652e-55	-15.6943	0	T	+	20	34056952	SCAND1	0
20:34107160:C:G	eQTLGen	eQTLGen_cis_eQTLs	ENSG00000171222	C	1.9156e-55	-15.685	0	G	+	20	34107160	SCAND1	0
20:34037523:A:G	eQTLGen	eQTLGen_cis_eQTLs	ENSG00000171222	G	2.2142e-55	-15.6756	0	A	+	20	34037523	SCAND1	0
20:34190870:A:G	eQTLGen	eQTLGen_cis_eQTLs	ENSG00000242372	G	2.3581e-55	15.6719	0	A	-	20	34190870	EIF6	0
20:34182069:A:G	eQTLGen	eQTLGen_cis_eQTLs	ENSG00000242372	A	2.4488e-55	15.6695	0	G	-	20	34182069	EIF6	0
20:34037523:A:G	eQTLGen	eQTLGen_cis_eQTLs	ENSG00000242372	G	2.543e-55	15.667	0	A	-	20	34037523	EIF6	0
20:34036699:A:C	eQTLGen	eQTLGen_cis_eQTLs	ENSG00000242372	C	6.0316e-55	15.6121	0	A	-	20	34036699	EIF6	0
20:34108260:C:T	eQTLGen	eQTLGen_cis_eQTLs	ENSG00000171222	C	7.6057e-55	-15.5971	0	T	+	20	34108260	SCAND1	0
20:34029882:A:T	BIOSQTL	BIOS_eQTL_geneLevel	ENSG00000125991	T	8.09737e-55	15.5933	0	A	-	20	34029882	ERGIC3	1
20:34030425:C:T	BIOSQTL	BIOS_eQTL_geneLevel	ENSG00000125991	T	8.92265e-55	15.5872	0	C	-	20	34030425	ERGIC3	0
20:33970462:A:G	GTEx/v8	Cells_Cultured_fibroblasts	ENSG00000101019	G	8.93057e-55	0.52398	5.39106e-58	G	+	20	33970462	UQCC1	0
20:34112192:C:G	BIOSQTL	BIOS_eQTL_geneLevel	ENSG00000125991	C	9.0918e-55	15.5859	0	G	-	20	34112192	ERGIC3	0
20:34112556:C:T	BIOSQTL	BIOS_eQTL_geneLevel	ENSG00000125991	C	9.0918e-55	15.5859	0	T	-	20	34112556	ERGIC3	0
20:34180535:A:G	eQTLGen	eQTLGen_cis_eQTLs	ENSG00000242372	G	9.4693e-55	15.5832	0	A	-	20	34180535	EIF6	0
20:34178365:C:T	eQTLGen	eQTLGen_cis_eQTLs	ENSG00000242372	C	1.0049e-54	15.5795	0	T	-	20	34178365	EIF6	0
20:34194054:C:T	eQTLGen	eQTLGen_cis_eQTLs	ENSG00000242372	C	1.2706e-54	15.5645	0	T	-	20	34194054	EIF6	1
20:33912371:C:T	eQTLGen	eQTLGen_cis_eQTLs	ENSG00000242372	C	1.7202e-54	15.5452	0	T	-	20	33912371	EIF6	0
20:34175783:A:G	eQTLGen	eQTLGen_cis_eQTLs	ENSG00000242372	G	2.3137e-54	15.5261	0	A	-	20	34175783	EIF6	0
20:34066312:C:T	eQTLGen	eQTLGen_cis_eQTLs	ENSG00000242372	C	2.4934e-54	15.5214	0	T	-	20	34066312	EIF6	0
20:34056952:C:T	eQTLGen	eQTLGen_cis_eQTLs	ENSG00000242372	C	2.6955e-54	15.5162	0	T	-	20	34056952	EIF6	0
20:34039394:G:T	BIOSQTL	BIOS_eQTL_geneLevel	ENSG00000125991	T	3.09146e-54	15.5074	0	G	-	20	34039394	ERGIC3	0
20:34022387:A:C	GTEx/v8	Cells_Cultured_fibroblasts	ENSG00000101019	A	3.26958e-54	0.51198	5.39106e-58	A	+	20	34022387	UQCC1	1
20:33799280:G:T	eQTLGen	eQTLGen_cis_eQTLs	ENSG00000131067	G	3.4153e-54	-15.501	0	T	+	20	33799280	GGT7	0
20:34109718:A:G	BIOSQTL	BIOS_eQTL_geneLevel	ENSG00000214078	G	4.27298e-54	-15.4865	0	A	+	20	34109718	CPNE1	0
1:209902416:A:C	eQTLGen	eQTLGen_cis_eQTLs	ENSG00000117597	C	4.9147e-54	15.4777	0	C	+	1	209902416	DIEXF	0
20:34065125:A:G	BIOSQTL	BIOS_eQTL_geneLevel	ENSG00000214078	G	5.13326e-54	-15.4747	0	A	+	20	34065125	CPNE1	0
20:34065125:A:G	BIOSQTL	BIOS_eQTL_geneLevel	ENSG00000244005	G	5.13326e-54	-15.4747	0	A	+	20	34065125	NFS1	0
20:34138406:A:G	BIOSQTL	BIOS_eQTL_geneLevel	ENSG00000214078	A	7.80627e-54	-15.4478	0	G	+	20	34138406	CPNE1	0
20:34109273:G:T	BIOSQTL	BIOS_eQTL_geneLevel	ENSG00000214078	T	9.08747e-54	-15.4379	0	G	+	20	34109273	CPNE1	0
20:34109427:A:G	BIOSQTL	BIOS_eQTL_geneLevel	ENSG00000214078	G	1.04476e-53	-15.4289	0	A	+	20	34109427	CPNE1	0
20:34052676:C:G	eQTLGen	eQTLGen_cis_eQTLs	ENSG00000242372	G	1.3636e-53	15.412	0	C	-	20	34052676	EIF6	0
20:34052604:A:G	BIOSQTL	BIOS_eQTL_geneLevel	ENSG00000214078	G	2.04472e-53	-15.3854	0	A	+	20	34052604	CPNE1	0
20:34190870:A:G	eQTLGen	eQTLGen_cis_eQTLs	ENSG00000126001	G	4.1192e-53	-15.3401	0	A	+	20	34190870	CEP250	0
20:34023219:C:T	GTEx/v8	Cells_Cultured_fibroblasts	ENSG00000101019	T	4.37521e-53	-0.51688	5.39106e-58	C	+	20	34023219	UQCC1	0
20:34045392:C:G	eQTLGen	eQTLGen_cis_eQTLs	ENSG00000242372	C	4.5882e-53	15.3334	0	G	-	20	34045392	EIF6	0
20:34036699:A:C	BIOSQTL	BIOS_eQTL_geneLevel	ENSG00000214078	C	4.90973e-53	-15.3287	0	A	+	20	34036699	CPNE1	0
20:34036865:A:G	BIOSQTL	BIOS_eQTL_geneLevel	ENSG00000214078	A	4.90973e-53	-15.3287	0	G	+	20	34036865	CPNE1	0
20:34037523:A:G	BIOSQTL	BIOS_eQTL_geneLevel	ENSG00000214078	G	4.90973e-53	-15.3287	0	A	+	20	34037523	CPNE1	0
20:34107956:A:G	BIOSQTL	BIOS_eQTL_geneLevel	ENSG00000214078	G	5.2376e-53	-15.3245	0	A	+	20	34107956	CPNE1	0
20:34045191:A:G	BIOSQTL	BIOS_eQTL_geneLevel	ENSG00000214078	A	5.26994e-53	-15.3242	0	G	+	20	34045191	CPNE1	0
20:34045392:C:G	BIOSQTL	BIOS_eQTL_geneLevel	ENSG00000214078	C	5.26994e-53	-15.3242	0	G	+	20	34045392	CPNE1	0
20:34045513:A:G	BIOSQTL	BIOS_eQTL_geneLevel	ENSG00000214078	G	5.26994e-53	-15.3242	0	A	+	20	34045513	CPNE1	0
20:34045611:A:T	BIOSQTL	BIOS_eQTL_geneLevel	ENSG00000214078	A	5.26994e-53	-15.3242	0	T	+	20	34045611	CPNE1	0
20:34048625:C:T	BIOSQTL	BIOS_eQTL_geneLevel	ENSG00000214078	C	5.26994e-53	-15.3242	0	T	+	20	34048625	CPNE1	0
20:34048661:C:T	BIOSQTL	BIOS_eQTL_geneLevel	ENSG00000214078	T	5.26994e-53	-15.3242	0	C	+	20	34048661	CPNE1	0
20:34109715:C:T	BIOSQTL	BIOS_eQTL_geneLevel	ENSG00000214078	C	5.65645e-53	-15.3196	0	T	+	20	34109715	CPNE1	0
20:34109715:C:T	BIOSQTL	BIOS_eQTL_geneLevel	ENSG00000244005	C	5.65645e-53	-15.3196	0	T	+	20	34109715	NFS1	0
20:34043946:C:T	BIOSQTL	BIOS_eQTL_geneLevel	ENSG00000214078	C	6.49619e-53	-15.3105	0	T	+	20	34043946	CPNE1	0
20:34046501:A:G	BIOSQTL	BIOS_eQTL_geneLevel	ENSG00000214078	A	6.61715e-53	-15.3094	0	G	+	20	34046501	CPNE1	0
20:34107160:C:G	BIOSQTL	BIOS_eQTL_geneLevel	ENSG00000214078	C	7.76404e-53	-15.2989	0	G	+	20	34107160	CPNE1	0
20:34045191:A:G	eQTLGen	eQTLGen_cis_eQTLs	ENSG00000242372	A	8.1302e-53	15.2962	0	G	-	20	34045191	EIF6	0
20:34059675:A:G	eQTLGen	eQTLGen_cis_eQTLs	ENSG00000242372	G	8.2308e-53	15.2953	0	A	-	20	34059675	EIF6	0
20:34052273:A:G	BIOSQTL	BIOS_eQTL_geneLevel	ENSG00000214078	A	8.35816e-53	-15.2941	0	G	+	20	34052273	CPNE1	0
20:34052676:C:G	BIOSQTL	BIOS_eQTL_geneLevel	ENSG00000214078	G	8.35816e-53	-15.2941	0	C	+	20	34052676	CPNE1	0
20:34054409:C:T	BIOSQTL	BIOS_eQTL_geneLevel	ENSG00000214078	T	8.35816e-53	-15.2941	0	C	+	20	34054409	CPNE1	0
20:34054609:C:G	BIOSQTL	BIOS_eQTL_geneLevel	ENSG00000214078	C	8.35816e-53	-15.2941	0	G	+	20	34054609	CPNE1	0
20:34054729:C:T	BIOSQTL	BIOS_eQTL_geneLevel	ENSG00000214078	C	8.35816e-53	-15.2941	0	T	+	20	34054729	CPNE1	0
20:34055706:C:T	BIOSQTL	BIOS_eQTL_geneLevel	ENSG00000214078	C	8.35816e-53	-15.2941	0	T	+	20	34055706	CPNE1	0
20:34056952:C:T	BIOSQTL	BIOS_eQTL_geneLevel	ENSG00000214078	C	8.35816e-53	-15.2941	0	T	+	20	34056952	CPNE1	0
20:34059337:C:T	BIOSQTL	BIOS_eQTL_geneLevel	ENSG00000214078	C	8.35816e-53	-15.2941	0	T	+	20	34059337	CPNE1	0
20:34059536:A:G	BIOSQTL	BIOS_eQTL_geneLevel	ENSG00000214078	G	8.35816e-53	-15.2941	0	A	+	20	34059536	CPNE1	0
20:34059675:A:G	BIOSQTL	BIOS_eQTL_geneLevel	ENSG00000214078	G	8.35816e-53	-15.2941	0	A	+	20	34059675	CPNE1	0
20:34060286:C:T	BIOSQTL	BIOS_eQTL_geneLevel	ENSG00000214078	C	8.35816e-53	-15.2941	0	T	+	20	34060286	CPNE1	0
20:34080675:C:T	eQTLGen	eQTLGen_cis_eQTLs	ENSG00000242372	C	9.2213e-53	15.2878	0	T	-	20	34080675	EIF6	0
20:34006176:C:T	GTEx/v8	Cells_Cultured_fibroblasts	ENSG00000101019	T	9.34703e-53	-0.516466	5.39106e-58	C	+	20	34006176	UQCC1	0
20:34007663:A:T	GTEx/v8	Cells_Cultured_fibroblasts	ENSG00000101019	A	9.34703e-53	-0.516466	5.39106e-58	T	+	20	34007663	UQCC1	0
20:34052273:A:G	eQTLGen	eQTLGen_cis_eQTLs	ENSG00000242372	A	9.8656e-53	15.2835	0	G	-	20	34052273	EIF6	0
20:34048161:C:T	eQTLGen	eQTLGen_cis_eQTLs	ENSG00000242372	T	1.0394e-52	15.28	0	C	-	20	34048161	EIF6	0
20:34054729:C:T	eQTLGen	eQTLGen_cis_eQTLs	ENSG00000242372	C	1.0751e-52	15.2779	0	T	-	20	34054729	EIF6	0
20:34048625:C:T	eQTLGen	eQTLGen_cis_eQTLs	ENSG00000242372	C	1.2267e-52	15.2694	0	T	-	20	34048625	EIF6	0
20:34048661:C:T	eQTLGen	eQTLGen_cis_eQTLs	ENSG00000242372	T	1.2727e-52	15.267	0	C	-	20	34048661	EIF6	0
20:34045611:A:T	eQTLGen	eQTLGen_cis_eQTLs	ENSG00000242372	A	1.2805e-52	15.2665	0	T	-	20	34045611	EIF6	0
20:34059536:A:G	eQTLGen	eQTLGen_cis_eQTLs	ENSG00000242372	G	1.3532e-52	15.2628	0	A	-	20	34059536	EIF6	0
20:34048161:C:T	BIOSQTL	BIOS_eQTL_geneLevel	ENSG00000214078	T	1.3573e-52	-15.2625	0	C	+	20	34048161	CPNE1	0
20:34105975:A:G	BIOSQTL	BIOS_eQTL_geneLevel	ENSG00000214078	A	1.36565e-52	-15.2621	0	G	+	20	34105975	CPNE1	0
20:34054409:C:T	eQTLGen	eQTLGen_cis_eQTLs	ENSG00000242372	T	1.539e-52	15.2545	0	C	-	20	34054409	EIF6	0
20:34046501:A:G	eQTLGen	eQTLGen_cis_eQTLs	ENSG00000242372	A	1.6413e-52	15.2504	0	G	-	20	34046501	EIF6	0
20:34061578:C:T	BIOSQTL	BIOS_eQTL_geneLevel	ENSG00000214078	C	1.70274e-52	-15.2477	0	T	+	20	34061578	CPNE1	0
20:34105634:C:T	BIOSQTL	BIOS_eQTL_geneLevel	ENSG00000214078	T	2.16855e-52	-15.232	0	C	+	20	34105634	CPNE1	0
20:34054609:C:G	eQTLGen	eQTLGen_cis_eQTLs	ENSG00000242372	C	2.2773e-52	15.2289	0	G	-	20	34054609	EIF6	0
20:33896757:C:G	GTEx/v8	Cells_Cultured_fibroblasts	ENSG00000101019	C	2.42019e-52	-0.515409	5.39106e-58	G	+	20	33896757	UQCC1	0
20:34060286:C:T	eQTLGen	eQTLGen_cis_eQTLs	ENSG00000242372	C	2.5501e-52	15.2215	0	T	-	20	34060286	EIF6	0
20:34138406:A:G	BIOSQTL	BIOS_eQTL_geneLevel	ENSG00000125991	A	2.57365e-52	15.2208	0	G	-	20	34138406	ERGIC3	0
20:34055706:C:T	eQTLGen	eQTLGen_cis_eQTLs	ENSG00000242372	C	2.7359e-52	15.2168	0	T	-	20	34055706	EIF6	0
20:34062642:C:T	BIOSQTL	BIOS_eQTL_geneLevel	ENSG00000214078	T	2.7359e-52	-15.2167	0	C	+	20	34062642	CPNE1	0
20:34062710:C:T	BIOSQTL	BIOS_eQTL_geneLevel	ENSG00000214078	T	2.7359e-52	-15.2167	0	C	+	20	34062710	CPNE1	0
20:34063095:C:T	BIOSQTL	BIOS_eQTL_geneLevel	ENSG00000214078	T	2.7359e-52	-15.2167	0	C	+	20	34063095	CPNE1	0
20:34063865:A:G	BIOSQTL	BIOS_eQTL_geneLevel	ENSG00000214078	G	2.7359e-52	-15.2167	0	A	+	20	34063865	CPNE1	0
20:34065195:A:G	BIOSQTL	BIOS_eQTL_geneLevel	ENSG00000214078	G	2.7359e-52	-15.2167	0	A	+	20	34065195	CPNE1	0
20:34066312:C:T	BIOSQTL	BIOS_eQTL_geneLevel	ENSG00000214078	C	2.7359e-52	-15.2167	0	T	+	20	34066312	CPNE1	0
20:34066346:C:T	BIOSQTL	BIOS_eQTL_geneLevel	ENSG00000214078	C	2.7359e-52	-15.2167	0	T	+	20	34066346	CPNE1	0
20:34066645:C:T	BIOSQTL	BIOS_eQTL_geneLevel	ENSG00000214078	C	2.7359e-52	-15.2167	0	T	+	20	34066645	CPNE1	1
20:34068382:C:G	BIOSQTL	BIOS_eQTL_geneLevel	ENSG00000214078	G	2.7359e-52	-15.2167	0	C	+	20	34068382	CPNE1	0
20:34069370:A:G	BIOSQTL	BIOS_eQTL_geneLevel	ENSG00000214078	G	2.7359e-52	-15.2167	0	A	+	20	34069370	CPNE1	0
20:34073176:C:G	BIOSQTL	BIOS_eQTL_geneLevel	ENSG00000214078	G	2.7359e-52	-15.2167	0	C	+	20	34073176	CPNE1	0
20:34073379:A:G	BIOSQTL	BIOS_eQTL_geneLevel	ENSG00000214078	A	2.7359e-52	-15.2167	0	G	+	20	34073379	CPNE1	0
20:34075015:C:T	BIOSQTL	BIOS_eQTL_geneLevel	ENSG00000214078	T	2.7359e-52	-15.2167	0	C	+	20	34075015	CPNE1	0
20:34076780:A:G	BIOSQTL	BIOS_eQTL_geneLevel	ENSG00000214078	G	2.7359e-52	-15.2167	0	A	+	20	34076780	CPNE1	0
20:34077403:C:T	BIOSQTL	BIOS_eQTL_geneLevel	ENSG00000214078	C	2.7359e-52	-15.2167	0	T	+	20	34077403	CPNE1	0
20:34077848:A:G	BIOSQTL	BIOS_eQTL_geneLevel	ENSG00000214078	A	2.7359e-52	-15.2167	0	G	+	20	34077848	CPNE1	0
20:34079494:C:T	BIOSQTL	BIOS_eQTL_geneLevel	ENSG00000214078	C	2.7359e-52	-15.2167	0	T	+	20	34079494	CPNE1	0
20:34088764:A:G	BIOSQTL	BIOS_eQTL_geneLevel	ENSG00000214078	A	2.7359e-52	-15.2167	0	G	+	20	34088764	CPNE1	0
20:34093153:A:G	BIOSQTL	BIOS_eQTL_geneLevel	ENSG00000214078	A	2.7359e-52	-15.2167	0	G	+	20	34093153	CPNE1	0
20:34093757:C:T	BIOSQTL	BIOS_eQTL_geneLevel	ENSG00000214078	T	2.7359e-52	-15.2167	0	C	+	20	34093757	CPNE1	0
20:34096581:C:T	BIOSQTL	BIOS_eQTL_geneLevel	ENSG00000214078	C	2.7359e-52	-15.2167	0	T	+	20	34096581	CPNE1	0
20:34096725:A:G	BIOSQTL	BIOS_eQTL_geneLevel	ENSG00000214078	G	2.7359e-52	-15.2167	0	A	+	20	34096725	CPNE1	0
20:34097136:A:G	BIOSQTL	BIOS_eQTL_geneLevel	ENSG00000214078	G	2.7359e-52	-15.2167	0	A	+	20	34097136	CPNE1	0
20:34097353:C:T	BIOSQTL	BIOS_eQTL_geneLevel	ENSG00000214078	C	2.7359e-52	-15.2167	0	T	+	20	34097353	CPNE1	0
20:34099789:A:G	BIOSQTL	BIOS_eQTL_geneLevel	ENSG00000214078	G	2.7359e-52	-15.2167	0	A	+	20	34099789	CPNE1	0
20:34101631:A:C	BIOSQTL	BIOS_eQTL_geneLevel	ENSG00000214078	A	2.7359e-52	-15.2167	0	C	+	20	34101631	CPNE1	0
20:34101821:A:G	BIOSQTL	BIOS_eQTL_geneLevel	ENSG00000214078	G	2.7359e-52	-15.2167	0	A	+	20	34101821	CPNE1	0
20:34102189:C:T	BIOSQTL	BIOS_eQTL_geneLevel	ENSG00000214078	C	2.7359e-52	-15.2167	0	T	+	20	34102189	CPNE1	0
20:34059337:C:T	eQTLGen	eQTLGen_cis_eQTLs	ENSG00000242372	C	2.8294e-52	15.2147	0	T	-	20	34059337	EIF6	0
20:34074831:A:G	BIOSQTL	BIOS_eQTL_geneLevel	ENSG00000214078	G	3.40899e-52	-15.2023	0	A	+	20	34074831	CPNE1	0
20:34080675:C:T	BIOSQTL	BIOS_eQTL_geneLevel	ENSG00000214078	C	3.40899e-52	-15.2023	0	T	+	20	34080675	CPNE1	0
20:34022387:A:C	eQTLGen	eQTLGen_cis_eQTLs	ENSG00000242372	C	5.6562e-52	15.1693	0	A	-	20	34022387	EIF6	1
20:33939973:C:G	GTEx/v8	Cells_Cultured_fibroblasts	ENSG00000101019	C	6.25773e-52	0.516978	5.39106e-58	C	+	20	33939973	UQCC1	0
20:33943281:C:T	GTEx/v8	Cells_Cultured_fibroblasts	ENSG00000101019	T	6.25773e-52	0.516978	5.39106e-58	T	+	20	33943281	UQCC1	0
20:33958127:C:G	GTEx/v8	Cells_Cultured_fibroblasts	ENSG00000101019	G	6.25773e-52	0.516978	5.39106e-58	G	+	20	33958127	UQCC1	0
20:33982846:A:G	GTEx/v8	Cells_Cultured_fibroblasts	ENSG00000101019	A	6.25773e-52	0.516978	5.39106e-58	A	+	20	33982846	UQCC1	0
20:34006315:C:T	GTEx/v8	Cells_Cultured_fibroblasts	ENSG00000101019	T	6.84428e-52	-0.512866	5.39106e-58	C	+	20	34006315	UQCC1	0
20:34006436:C:T	GTEx/v8	Cells_Cultured_fibroblasts	ENSG00000101019	C	6.84428e-52	-0.512866	5.39106e-58	T	+	20	34006436	UQCC1	0
20:34194243:A:G	eQTLGen	eQTLGen_cis_eQTLs	ENSG00000242372	G	7.086e-52	15.1546	0	A	-	20	34194243	EIF6	0
20:34080675:C:T	eQTLGen	eQTLGen_cis_eQTLs	ENSG00000171222	C	7.5998e-52	-15.1496	0	T	+	20	34080675	SCAND1	0
20:34124920:A:T	eQTLGen	eQTLGen_cis_eQTLs	ENSG00000242372	T	8.0032e-52	15.1465	0	A	-	20	34124920	EIF6	0
20:34039394:G:T	BIOSQTL	BIOS_eQTL_geneLevel	ENSG00000214078	T	9.75238e-52	-15.1334	0	G	+	20	34039394	CPNE1	0
20:33890350:C:G	GTEx/v8	Cells_Cultured_fibroblasts	ENSG00000101019	G	1.03166e-51	-0.51395	5.39106e-58	C	+	20	33890350	UQCC1	1
20:33909784:C:T	GTEx/v8	Cells_Cultured_fibroblasts	ENSG00000101019	T	1.03166e-51	-0.51395	5.39106e-58	C	+	20	33909784	UQCC1	0
20:33910581:A:G	GTEx/v8	Cells_Cultured_fibroblasts	ENSG00000101019	A	1.03166e-51	-0.51395	5.39106e-58	G	+	20	33910581	UQCC1	0
20:34061578:C:T	eQTLGen	eQTLGen_cis_eQTLs	ENSG00000242372	C	1.1046e-51	15.1252	0	T	-	20	34061578	EIF6	0
20:34108260:C:T	BIOSQTL	BIOS_eQTL_geneLevel	ENSG00000214078	C	1.39563e-51	-15.1096	0	T	+	20	34108260	CPNE1	0
20:34109718:A:G	BIOSQTL	BIOS_eQTL_geneLevel	ENSG00000125991	G	1.56145e-51	15.1024	0	A	-	20	34109718	ERGIC3	0
20:34075015:C:T	eQTLGen	eQTLGen_cis_eQTLs	ENSG00000242372	T	1.6441e-51	15.0991	0	C	-	20	34075015	EIF6	0
20:34096725:A:G	eQTLGen	eQTLGen_cis_eQTLs	ENSG00000242372	G	1.7416e-51	15.0954	0	A	-	20	34096725	EIF6	0
20:33894091:A:G	GTEx/v8	Cells_Cultured_fibroblasts	ENSG00000101019	G	1.83208e-51	-0.510339	5.39106e-58	A	+	20	33894091	UQCC1	0
20:34111861:G:T	BIOSQTL	BIOS_eQTL_geneLevel	ENSG00000214078	G	1.9661e-51	-15.0872	0	T	+	20	34111861	CPNE1	0
20:34111861:G:T	BIOSQTL	BIOS_eQTL_geneLevel	ENSG00000244005	G	1.9661e-51	-15.0872	0	T	+	20	34111861	NFS1	0
20:34036865:A:G	eQTLGen	eQTLGen_cis_eQTLs	ENSG00000171222	A	2.1927e-51	-15.08	0	G	+	20	34036865	SCAND1	0
20:33980860:C:T	GTEx/v8	Cells_Cultured_fibroblasts	ENSG00000101019	C	2.23038e-51	0.512141	5.39106e-58	C	+	20	33980860	UQCC1	0
20:34003740:C:T	GTEx/v8	Cells_Cultured_fibroblasts	ENSG00000101019	C	2.23038e-51	-0.512141	5.39106e-58	T	+	20	34003740	UQCC1	0
6:44734141:A:C	eQTLGen	eQTLGen_cis_eQTLs	ENSG00000196284	C	2.95e-51	15.0606	0	A	-	6	44734141	SUPT3H	0
20:33898420:A:G	GTEx/v8	Cells_Cultured_fibroblasts	ENSG00000101019	A	3.63514e-51	-0.506179	5.39106e-58	G	+	20	33898420	UQCC1	0
20:34076780:A:G	eQTLGen	eQTLGen_cis_eQTLs	ENSG00000242372	G	4.0155e-51	15.04	0	A	-	20	34076780	EIF6	0
20:34194243:A:G	BIOSQTL	BIOS_eQTL_geneLevel	ENSG00000214078	G	5.02096e-51	-15.0251	0	A	+	20	34194243	CPNE1	0
20:34194243:A:G	BIOSQTL	BIOS_eQTL_geneLevel	ENSG00000244462	G	5.02096e-51	-15.0251	0	A	+	20	34194243	RBM12	0
20:34016207:A:G	GTEx/v8	Cells_Cultured_fibroblasts	ENSG00000101019	A	5.50699e-51	-0.516962	5.39106e-58	G	+	20	34016207	UQCC1	0
20:34016249:A:G	GTEx/v8	Cells_Cultured_fibroblasts	ENSG00000101019	A	5.50699e-51	-0.516962	5.39106e-58	G	+	20	34016249	UQCC1	0
20:34093153:A:G	eQTLGen	eQTLGen_cis_eQTLs	ENSG00000242372	A	6.2579e-51	15.0107	0	G	-	20	34093153	EIF6	0
20:34102189:C:T	eQTLGen	eQTLGen_cis_eQTLs	ENSG00000242372	C	7.2104e-51	15.0014	0	T	-	20	34102189	EIF6	0
20:34096581:C:T	eQTLGen	eQTLGen_cis_eQTLs	ENSG00000242372	C	7.2321e-51	15.0011	0	T	-	20	34096581	EIF6	0
20:34105634:C:T	eQTLGen	eQTLGen_cis_eQTLs	ENSG00000242372	T	7.5665e-51	14.9981	0	C	-	20	34105634	EIF6	0
20:33864484:A:G	BIOSQTL	BIOS_eQTL_geneLevel	ENSG00000101019	G	8.01223e-51	-14.994	0	A	+	20	33864484	UQCC1	0
20:34062710:C:T	eQTLGen	eQTLGen_cis_eQTLs	ENSG00000242372	T	8.4841e-51	14.9906	0	C	-	20	34062710	EIF6	0
20:34008162:C:T	GTEx/v8	Cells_Cultured_fibroblasts	ENSG00000101019	C	8.87083e-51	-0.51023	5.39106e-58	T	+	20	34008162	UQCC1	0
20:34088764:A:G	eQTLGen	eQTLGen_cis_eQTLs	ENSG00000242372	A	8.876e-51	14.9876	0	G	-	20	34088764	EIF6	0
20:34033548:C:T	BIOSQTL	BIOS_eQTL_geneLevel	ENSG00000214078	T	8.98358e-51	-14.9866	0	C	+	20	34033548	CPNE1	0
20:34033548:C:T	BIOSQTL	BIOS_eQTL_geneLevel	ENSG00000244005	T	8.98358e-51	-14.9866	0	C	+	20	34033548	NFS1	0
20:34077403:C:T	eQTLGen	eQTLGen_cis_eQTLs	ENSG00000242372	C	9.0378e-51	14.9863	0	T	-	20	34077403	EIF6	0
20:34073379:A:G	eQTLGen	eQTLGen_cis_eQTLs	ENSG00000242372	A	9.1749e-51	14.9853	0	G	-	20	34073379	EIF6	0
20:34066346:C:T	eQTLGen	eQTLGen_cis_eQTLs	ENSG00000242372	C	9.541e-51	14.9827	0	T	-	20	34066346	EIF6	0
20:34068382:C:G	eQTLGen	eQTLGen_cis_eQTLs	ENSG00000242372	G	9.7149e-51	14.9814	0	C	-	20	34068382	EIF6	0
20:34097353:C:T	eQTLGen	eQTLGen_cis_eQTLs	ENSG00000242372	C	9.7442e-51	14.9812	0	T	-	20	34097353	EIF6	0
20:34101631:A:C	eQTLGen	eQTLGen_cis_eQTLs	ENSG00000242372	A	1.1884e-50	14.968	0	C	-	20	34101631	EIF6	0
20:34062642:C:T	eQTLGen	eQTLGen_cis_eQTLs	ENSG00000242372	T	1.2507e-50	14.9647	0	C	-	20	34062642	EIF6	0
20:34069370:A:G	eQTLGen	eQTLGen_cis_eQTLs	ENSG00000242372	G	1.3163e-50	14.9614	0	A	-	20	34069370	EIF6	0
20:34190870:A:G	GTEx/v8	CPNE1	ENSG00000214078	G	1.34131e-50	-0.520665	7.06664e-188	A	+	20	34190870	CPNE1	0
20:34079494:C:T	eQTLGen	eQTLGen_cis_eQTLs	ENSG00000242372	C	1.3524e-50	14.9596	0	T	-	20	34079494	EIF6	0
20:34185726:A:T	GTEx/v8	Whole_Blood	ENSG00000214078	A	1.39057e-50	-0.527953	7.06664e-188	T	+	20	34185726	CPNE1	0
20:34093757:C:T	eQTLGen	eQTLGen_cis_eQTLs	ENSG00000242372	T	1.4021e-50	14.9571	0	C	-	20	34093757	EIF6	0
20:34014192:A:G	GTEx/v8	Cells_Cultured_fibroblasts	ENSG00000101019	A	1.50819e-50	-0.513285	5.39106e-58	G	+	20	34014192	UQCC1	0
20:34077848:A:G	eQTLGen	eQTLGen_cis_eQTLs	ENSG00000242372	A	1.6489e-50	14.9464	0	G	-	20	34077848	EIF6	0
20:34099789:A:G	eQTLGen	eQTLGen_cis_eQTLs	ENSG00000242372	G	1.6489e-50	14.9463	0	A	-	20	34099789	EIF6	0
20:34011048:A:G	GTEx/v8	Cells_Cultured_fibroblasts	ENSG00000101019	G	1.67747e-50	-0.489109	5.39106e-58	A	+	20	34011048	UQCC1	0
20:34097136:A:G	eQTLGen	eQTLGen_cis_eQTLs	ENSG00000242372	G	1.7353e-50	14.9429	0	A	-	20	34097136	EIF6	0
20:34063865:A:G	eQTLGen	eQTLGen_cis_eQTLs	ENSG00000242372	G	1.9566e-50	14.935	0	A	-	20	34063865	EIF6	0
20:34107956:A:G	eQTLGen	eQTLGen_cis_eQTLs	ENSG00000242372	G	2.0652e-50	14.9314	0	A	-	20	34107956	EIF6	0
20:34065125:A:G	eQTLGen	eQTLGen_cis_eQTLs	ENSG00000242372	G	2.0901e-50	14.9304	0	A	-	20	34065125	EIF6	0
6:44717975:C:G	eQTLGen	eQTLGen_cis_eQTLs	ENSG00000196284	C	2.1667e-50	14.9281	0	G	-	6	44717975	SUPT3H	0
20:34066645:C:T	eQTLGen	eQTLGen_cis_eQTLs	ENSG00000242372	C	2.2393e-50	14.926	0	T	-	20	34066645	EIF6	1
20:34065195:A:G	eQTLGen	eQTLGen_cis_eQTLs	ENSG00000242372	G	2.5095e-50	14.9183	0	A	-	20	34065195	EIF6	0
20:34025983:A:G	eQTLGen	eQTLGen_cis_eQTLs	ENSG00000126001	G	2.5398e-50	-14.9174	0	A	+	20	34025983	CEP250	1
20:34187697:A:G	GTEx/v8	Whole_Blood	ENSG00000214078	G	2.69146e-50	-0.526482	7.06664e-188	A	+	20	34187697	CPNE1	0
20:34187728:G:T	GTEx/v8	Whole_Blood	ENSG00000214078	G	2.69146e-50	-0.526482	7.06664e-188	T	+	20	34187728	CPNE1	0
20:34025756:A:G	GTEx/v8	Cells_Cultured_fibroblasts	ENSG00000101019	A	2.74316e-50	0.508248	5.39106e-58	A	+	20	34025756	UQCC1	1
20:34101821:A:G	eQTLGen	eQTLGen_cis_eQTLs	ENSG00000242372	G	3.1136e-50	14.9039	0	A	-	20	34101821	EIF6	0
20:34063095:C:T	eQTLGen	eQTLGen_cis_eQTLs	ENSG00000242372	T	3.3455e-50	14.8991	0	C	-	20	34063095	EIF6	0
20:34063034:C:T	eQTLGen	eQTLGen_cis_eQTLs	ENSG00000242372	T	3.8507e-50	14.8898	0	C	-	20	34063034	EIF6	0
20:34180239:A:G	eQTLGen	eQTLGen_cis_eQTLs	ENSG00000242372	A	4.0515e-50	14.8864	0	G	-	20	34180239	EIF6	0
20:34194054:C:T	GTEx/v8	Whole_Blood	ENSG00000214078	C	4.18363e-50	-0.515887	7.06664e-188	T	+	20	34194054	CPNE1	1
20:34190870:A:G	BIOSQTL	BIOS_eQTL_geneLevel	ENSG00000214078	G	4.32699e-50	-14.8818	0	A	+	20	34190870	CPNE1	0
20:34190870:A:G	BIOSQTL	BIOS_eQTL_geneLevel	ENSG00000244462	G	4.32699e-50	-14.8818	0	A	+	20	34190870	RBM12	0
20:34194054:C:T	BIOSQTL	BIOS_eQTL_geneLevel	ENSG00000214078	C	5.11528e-50	-14.8705	0	T	+	20	34194054	CPNE1	1
20:34194054:C:T	BIOSQTL	BIOS_eQTL_geneLevel	ENSG00000244462	C	5.11528e-50	-14.8705	0	T	+	20	34194054	RBM12	1
20:34158394:A:G	eQTLGen	eQTLGen_cis_eQTLs	ENSG00000242372	G	5.1153e-50	14.8707	0	A	-	20	34158394	EIF6	0
20:33880363:A:T	eQTLGen	eQTLGen_cis_eQTLs	ENSG00000101460	T	5.2862e-50	14.8685	0	A	-	20	33880363	MAP1LC3A	0
20:34109273:G:T	BIOSQTL	BIOS_eQTL_geneLevel	ENSG00000125991	T	6.22964e-50	14.8574	0	G	-	20	34109273	ERGIC3	0
20:34159447:C:G	eQTLGen	eQTLGen_cis_eQTLs	ENSG00000242372	G	6.3612e-50	14.8562	0	C	-	20	34159447	EIF6	0
20:34074831:A:G	eQTLGen	eQTLGen_cis_eQTLs	ENSG00000242372	G	8.0037e-50	14.8406	0	A	-	20	34074831	EIF6	0
6:44721464:A:T	eQTLGen	eQTLGen_cis_eQTLs	ENSG00000196284	T	9.1798e-50	14.8315	0	A	-	6	44721464	SUPT3H	0
20:34187728:G:T	BIOSQTL	BIOS_eQTL_geneLevel	ENSG00000214078	G	1.12072e-49	-14.818	0	T	+	20	34187728	CPNE1	0
20:34187728:G:T	BIOSQTL	BIOS_eQTL_geneLevel	ENSG00000244462	G	1.12072e-49	-14.818	0	T	+	20	34187728	RBM12	0
20:34033548:C:T	eQTLGen	eQTLGen_cis_eQTLs	ENSG00000242372	T	1.2967e-49	14.8083	0	C	-	20	34033548	EIF6	0
20:34075687:G:T	eQTLGen	eQTLGen_cis_eQTLs	ENSG00000242372	G	1.3926e-49	14.8035	0	T	-	20	34075687	EIF6	0
20:34109273:G:T	eQTLGen	eQTLGen_cis_eQTLs	ENSG00000242372	T	1.4736e-49	14.7997	0	G	-	20	34109273	EIF6	0
20:34109427:A:G	BIOSQTL	BIOS_eQTL_geneLevel	ENSG00000125991	G	2.30758e-49	14.7695	0	A	-	20	34109427	ERGIC3	0
20:34033548:C:T	eQTLGen	eQTLGen_cis_eQTLs	ENSG00000171222	T	2.4779e-49	-14.7644	0	C	+	20	34033548	SCAND1	0
20:34052676:C:G	eQTLGen	eQTLGen_cis_eQTLs	ENSG00000171222	G	2.5149e-49	-14.7635	0	C	+	20	34052676	SCAND1	0
20:34107956:A:G	BIOSQTL	BIOS_eQTL_geneLevel	ENSG00000125991	G	2.54492e-49	14.7629	0	A	-	20	34107956	ERGIC3	0
20:34109718:A:G	eQTLGen	eQTLGen_cis_eQTLs	ENSG00000242372	G	2.7652e-49	14.7572	0	A	-	20	34109718	EIF6	0
20:34194243:A:G	GTEx/v8	Whole_Blood	ENSG00000214078	G	2.91855e-49	-0.505561	7.06664e-188	A	+	20	34194243	CPNE1	0
20:34013252:A:G	GTEx/v8	Cells_Cultured_fibroblasts	ENSG00000101019	A	2.96181e-49	-0.51002	5.39106e-58	G	+	20	34013252	UQCC1	0
20:34180535:A:G	GTEx/v8	Whole_Blood	ENSG00000214078	A	2.97561e-49	0.522043	7.06664e-188	A	+	20	34180535	CPNE1	0
20:34182517:G:T	GTEx/v8	Whole_Blood	ENSG00000214078	G	2.97561e-49	-0.522043	7.06664e-188	T	+	20	34182517	CPNE1	0
20:34068160:A:G	eQTLGen	eQTLGen_cis_eQTLs	ENSG00000126001	G	3.4843e-49	-14.7415	0	A	+	20	34068160	CEP250	0
20:34182069:A:G	GTEx/v8	Whole_Blood	ENSG00000214078	A	3.48763e-49	-0.52839	7.06664e-188	G	+	20	34182069	CPNE1	0
20:33887983:A:G	GTEx/v8	Cells_Cultured_fibroblasts	ENSG00000101019	A	3.52252e-49	-0.515728	5.39106e-58	G	+	20	33887983	UQCC1	0
20:34107160:C:G	BIOSQTL	BIOS_eQTL_geneLevel	ENSG00000125991	C	3.66421e-49	14.7384	0	G	-	20	34107160	ERGIC3	0
20:34030606:A:G	BIOSQTL	BIOS_eQTL_geneLevel	ENSG00000125991	A	3.808e-49	14.7357	0	G	-	20	34030606	ERGIC3	0
20:34190870:A:G	eQTLcatalogue	TwinsUK_ge_LCL	ENSG00000214078	A	3.88793e-49	-0.366287	1.94396e-45	A	-	20	34190870	CPNE1	0
20:34194054:C:T	eQTLcatalogue	TwinsUK_ge_LCL	ENSG00000214078	T	3.88793e-49	-0.366287	1.94396e-45	T	-	20	34194054	CPNE1	1
20:34194243:A:G	eQTLcatalogue	TwinsUK_ge_LCL	ENSG00000214078	A	3.88793e-49	-0.366287	1.94396e-45	A	-	20	34194243	CPNE1	0
20:34161966:C:T	eQTLGen	eQTLGen_cis_eQTLs	ENSG00000242372	C	4.3893e-49	14.7261	0	T	-	20	34161966	EIF6	0
20:34154741:C:T	eQTLGen	eQTLGen_cis_eQTLs	ENSG00000242372	T	4.6431e-49	14.7223	0	C	-	20	34154741	EIF6	0
20:34109715:C:T	BIOSQTL	BIOS_eQTL_geneLevel	ENSG00000214078	C	5.02901e-49	-14.7167	0	T	+	20	34109715	CPNE1	0
20:34175783:A:G	GTEx/v8	Whole_Blood	ENSG00000214078	A	5.55382e-49	0.523028	7.06664e-188	A	+	20	34175783	CPNE1	0
20:34109427:A:G	eQTLGen	eQTLGen_cis_eQTLs	ENSG00000242372	G	5.7615e-49	14.7076	0	A	-	20	34109427	EIF6	0
20:34043946:C:T	eQTLGen	eQTLGen_cis_eQTLs	ENSG00000242372	C	6.0404e-49	14.7045	0	T	-	20	34043946	EIF6	0
20:34105975:A:G	BIOSQTL	BIOS_eQTL_geneLevel	ENSG00000125991	A	6.2215e-49	14.7025	0	G	-	20	34105975	ERGIC3	0
20:34073176:C:G	eQTLGen	eQTLGen_cis_eQTLs	ENSG00000171222	G	6.427e-49	-14.7002	0	C	+	20	34073176	SCAND1	0
20:34186331:A:G	BIOSQTL	BIOS_eQTL_geneLevel	ENSG00000214078	A	6.77784e-49	-14.6964	0	G	+	20	34186331	CPNE1	0
20:34186331:A:G	BIOSQTL	BIOS_eQTL_geneLevel	ENSG00000244462	A	6.77784e-49	-14.6964	0	G	+	20	34186331	RBM12	0
20:34178365:C:T	GTEx/v8	Whole_Blood	ENSG00000214078	T	6.90102e-49	0.519895	7.06664e-188	T	+	20	34178365	CPNE1	0
20:34052604:A:G	BIOSQTL	BIOS_eQTL_geneLevel	ENSG00000125991	G	7.87899e-49	14.6865	0	A	-	20	34052604	ERGIC3	0
20:34187697:A:G	BIOSQTL	BIOS_eQTL_geneLevel	ENSG00000214078	G	8.48209e-49	-14.6814	0	A	+	20	34187697	CPNE1	0
20:34187697:A:G	BIOSQTL	BIOS_eQTL_geneLevel	ENSG00000244462	G	8.48209e-49	-14.6814	0	A	+	20	34187697	RBM12	0
20:34075688:C:T	eQTLGen	eQTLGen_cis_eQTLs	ENSG00000242372	C	9.0241e-49	14.6773	0	T	-	20	34075688	EIF6	0
20:34185726:A:T	GTEx/v8	Skin_Sun_Exposed_Lower_leg	ENSG00000214078	A	9.28193e-49	-0.681153	1.13598e-147	T	+	20	34185726	CPNE1	0
20:34105634:C:T	BIOSQTL	BIOS_eQTL_geneLevel	ENSG00000125991	T	9.71436e-49	14.6723	0	C	-	20	34105634	ERGIC3	0
20:34097353:C:T	BIOSQTL	BIOS_eQTL_geneLevel	ENSG00000125991	C	9.82958e-49	14.6715	0	T	-	20	34097353	ERGIC3	0
20:34068695:A:G	eQTLGen	eQTLGen_cis_eQTLs	ENSG00000126001	A	1.0707e-48	-14.6656	0	G	+	20	34068695	CEP250	0
20:34065125:A:G	BIOSQTL	BIOS_eQTL_geneLevel	ENSG00000214078	G	1.14573e-48	-14.661	0	A	+	20	34065125	CPNE1	0
20:34096581:C:T	BIOSQTL	BIOS_eQTL_geneLevel	ENSG00000125991	C	1.21168e-48	14.6573	0	T	-	20	34096581	ERGIC3	0
20:34096725:A:G	BIOSQTL	BIOS_eQTL_geneLevel	ENSG00000125991	G	1.21168e-48	14.6573	0	A	-	20	34096725	ERGIC3	0
20:34097136:A:G	BIOSQTL	BIOS_eQTL_geneLevel	ENSG00000125991	G	1.21168e-48	14.6573	0	A	-	20	34097136	ERGIC3	0
20:34099789:A:G	BIOSQTL	BIOS_eQTL_geneLevel	ENSG00000125991	G	1.21168e-48	14.6573	0	A	-	20	34099789	ERGIC3	0
20:34101631:A:C	BIOSQTL	BIOS_eQTL_geneLevel	ENSG00000125991	A	1.21168e-48	14.6573	0	C	-	20	34101631	ERGIC3	0
20:34101821:A:G	BIOSQTL	BIOS_eQTL_geneLevel	ENSG00000125991	G	1.21168e-48	14.6573	0	A	-	20	34101821	ERGIC3	0
20:34102189:C:T	BIOSQTL	BIOS_eQTL_geneLevel	ENSG00000125991	C	1.21168e-48	14.6573	0	T	-	20	34102189	ERGIC3	0
20:34187697:A:G	GTEx/v8	Skin_Sun_Exposed_Lower_leg	ENSG00000214078	G	1.21369e-48	-0.67996	1.13598e-147	A	+	20	34187697	CPNE1	0
20:34045513:A:G	eQTLGen	eQTLGen_cis_eQTLs	ENSG00000242372	G	1.2188e-48	14.657	0	A	-	20	34045513	EIF6	0
20:33887955:A:G	GTEx/v8	Cells_Cultured_fibroblasts	ENSG00000101019	A	1.41123e-48	-0.514268	5.39106e-58	G	+	20	33887955	UQCC1	0
20:33912371:C:T	GTEx/v8	Cells_Cultured_fibroblasts	ENSG00000101019	C	1.44031e-48	-0.480262	5.39106e-58	T	+	20	33912371	UQCC1	0
20:34093153:A:G	BIOSQTL	BIOS_eQTL_geneLevel	ENSG00000125991	A	1.49331e-48	14.6432	0	G	-	20	34093153	ERGIC3	0
20:34093757:C:T	BIOSQTL	BIOS_eQTL_geneLevel	ENSG00000125991	T	1.49331e-48	14.6432	0	C	-	20	34093757	ERGIC3	0
20:34185726:A:T	BIOSQTL	BIOS_eQTL_geneLevel	ENSG00000214078	A	1.54243e-48	-14.6406	0	T	+	20	34185726	CPNE1	0
20:34185726:A:T	BIOSQTL	BIOS_eQTL_geneLevel	ENSG00000244462	A	1.54243e-48	-14.6406	0	T	+	20	34185726	RBM12	0
20:34017944:C:G	GTEx/v8	Cells_Cultured_fibroblasts	ENSG00000101019	G	1.67829e-48	-0.505859	5.39106e-58	C	+	20	34017944	UQCC1	0
20:34088764:A:G	BIOSQTL	BIOS_eQTL_geneLevel	ENSG00000125991	A	1.84004e-48	14.629	0	G	-	20	34088764	ERGIC3	0
20:34075998:C:T	eQTLGen	eQTLGen_cis_eQTLs	ENSG00000126001	C	2.1948e-48	-14.6167	0	T	+	20	34075998	CEP250	1
20:34061578:C:T	BIOSQTL	BIOS_eQTL_geneLevel	ENSG00000125991	C	2.20122e-48	14.6167	0	T	-	20	34061578	ERGIC3	0
20:34052604:A:G	eQTLGen	eQTLGen_cis_eQTLs	ENSG00000242372	G	2.2142e-48	14.6163	0	A	-	20	34052604	EIF6	0
20:34045191:A:G	BIOSQTL	BIOS_eQTL_geneLevel	ENSG00000125991	A	2.26017e-48	14.6148	0	G	-	20	34045191	ERGIC3	0
20:34045392:C:G	BIOSQTL	BIOS_eQTL_geneLevel	ENSG00000125991	C	2.26017e-48	14.6148	0	G	-	20	34045392	ERGIC3	0
20:34045513:A:G	BIOSQTL	BIOS_eQTL_geneLevel	ENSG00000125991	G	2.26017e-48	14.6148	0	A	-	20	34045513	ERGIC3	0
20:34045611:A:T	BIOSQTL	BIOS_eQTL_geneLevel	ENSG00000125991	A	2.26017e-48	14.6148	0	T	-	20	34045611	ERGIC3	0
20:34046501:A:G	BIOSQTL	BIOS_eQTL_geneLevel	ENSG00000125991	A	2.26017e-48	14.6148	0	G	-	20	34046501	ERGIC3	0
20:34052273:A:G	BIOSQTL	BIOS_eQTL_geneLevel	ENSG00000125991	A	2.26017e-48	14.6148	0	G	-	20	34052273	ERGIC3	0
20:34052676:C:G	BIOSQTL	BIOS_eQTL_geneLevel	ENSG00000125991	G	2.26017e-48	14.6148	0	C	-	20	34052676	ERGIC3	0
20:34054409:C:T	BIOSQTL	BIOS_eQTL_geneLevel	ENSG00000125991	T	2.26017e-48	14.6148	0	C	-	20	34054409	ERGIC3	0
20:34054609:C:G	BIOSQTL	BIOS_eQTL_geneLevel	ENSG00000125991	C	2.26017e-48	14.6148	0	G	-	20	34054609	ERGIC3	0
20:34054729:C:T	BIOSQTL	BIOS_eQTL_geneLevel	ENSG00000125991	C	2.26017e-48	14.6148	0	T	-	20	34054729	ERGIC3	0
20:34055706:C:T	BIOSQTL	BIOS_eQTL_geneLevel	ENSG00000125991	C	2.26017e-48	14.6148	0	T	-	20	34055706	ERGIC3	0
20:34056952:C:T	BIOSQTL	BIOS_eQTL_geneLevel	ENSG00000125991	C	2.26017e-48	14.6148	0	T	-	20	34056952	ERGIC3	0
20:34059337:C:T	BIOSQTL	BIOS_eQTL_geneLevel	ENSG00000125991	C	2.26017e-48	14.6148	0	T	-	20	34059337	ERGIC3	0
20:34059536:A:G	BIOSQTL	BIOS_eQTL_geneLevel	ENSG00000125991	G	2.26017e-48	14.6148	0	A	-	20	34059536	ERGIC3	0
20:34059675:A:G	BIOSQTL	BIOS_eQTL_geneLevel	ENSG00000125991	G	2.26017e-48	14.6148	0	A	-	20	34059675	ERGIC3	0
20:34060286:C:T	BIOSQTL	BIOS_eQTL_geneLevel	ENSG00000125991	C	2.26017e-48	14.6148	0	T	-	20	34060286	ERGIC3	0
20:34096385:A:G	eQTLGen	eQTLGen_cis_eQTLs	ENSG00000126001	A	2.2602e-48	-14.6147	0	G	+	20	34096385	CEP250	0
20:34048625:C:T	BIOSQTL	BIOS_eQTL_geneLevel	ENSG00000125991	C	2.78385e-48	14.6007	0	T	-	20	34048625	ERGIC3	0
20:34048661:C:T	BIOSQTL	BIOS_eQTL_geneLevel	ENSG00000125991	T	2.78385e-48	14.6007	0	C	-	20	34048661	ERGIC3	0
20:34079494:C:T	BIOSQTL	BIOS_eQTL_geneLevel	ENSG00000125991	C	2.78385e-48	14.6007	0	T	-	20	34079494	ERGIC3	0
20:34165609:C:T	eQTLGen	eQTLGen_cis_eQTLs	ENSG00000242372	C	2.8333e-48	14.5995	0	T	-	20	34165609	EIF6	0
20:34101153:A:G	eQTLGen	eQTLGen_cis_eQTLs	ENSG00000126001	A	2.8583e-48	-14.5986	0	G	+	20	34101153	CEP250	0
20:34111861:G:T	BIOSQTL	BIOS_eQTL_geneLevel	ENSG00000214078	G	2.97814e-48	-14.5959	0	T	+	20	34111861	CPNE1	0
20:34182517:G:T	BIOSQTL	BIOS_eQTL_geneLevel	ENSG00000214078	G	3.21406e-48	-14.5907	0	T	+	20	34182517	CPNE1	0
20:34182517:G:T	BIOSQTL	BIOS_eQTL_geneLevel	ENSG00000244462	G	3.21406e-48	-14.5907	0	T	+	20	34182517	RBM12	0
20:34165582:C:G	eQTLGen	eQTLGen_cis_eQTLs	ENSG00000242372	G	3.3684e-48	14.5878	0	C	-	20	34165582	EIF6	0
20:34062642:C:T	BIOSQTL	BIOS_eQTL_geneLevel	ENSG00000125991	T	3.42816e-48	14.5865	0	C	-	20	34062642	ERGIC3	0
20:34062710:C:T	BIOSQTL	BIOS_eQTL_geneLevel	ENSG00000125991	T	3.42816e-48	14.5865	0	C	-	20	34062710	ERGIC3	0
20:34063095:C:T	BIOSQTL	BIOS_eQTL_geneLevel	ENSG00000125991	T	3.42816e-48	14.5865	0	C	-	20	34063095	ERGIC3	0
20:34063865:A:G	BIOSQTL	BIOS_eQTL_geneLevel	ENSG00000125991	G	3.42816e-48	14.5865	0	A	-	20	34063865	ERGIC3	0
20:34065195:A:G	BIOSQTL	BIOS_eQTL_geneLevel	ENSG00000125991	G	3.42816e-48	14.5865	0	A	-	20	34065195	ERGIC3	0
20:34066312:C:T	BIOSQTL	BIOS_eQTL_geneLevel	ENSG00000125991	C	3.42816e-48	14.5865	0	T	-	20	34066312	ERGIC3	0
20:34066346:C:T	BIOSQTL	BIOS_eQTL_geneLevel	ENSG00000125991	C	3.42816e-48	14.5865	0	T	-	20	34066346	ERGIC3	0
20:34066645:C:T	BIOSQTL	BIOS_eQTL_geneLevel	ENSG00000125991	C	3.42816e-48	14.5865	0	T	-	20	34066645	ERGIC3	1
20:34068382:C:G	BIOSQTL	BIOS_eQTL_geneLevel	ENSG00000125991	G	3.42816e-48	14.5865	0	C	-	20	34068382	ERGIC3	0
20:34069370:A:G	BIOSQTL	BIOS_eQTL_geneLevel	ENSG00000125991	G	3.42816e-48	14.5865	0	A	-	20	34069370	ERGIC3	0
20:34073176:C:G	BIOSQTL	BIOS_eQTL_geneLevel	ENSG00000125991	G	3.42816e-48	14.5865	0	C	-	20	34073176	ERGIC3	0
20:34073379:A:G	BIOSQTL	BIOS_eQTL_geneLevel	ENSG00000125991	A	3.42816e-48	14.5865	0	G	-	20	34073379	ERGIC3	0
20:34075015:C:T	BIOSQTL	BIOS_eQTL_geneLevel	ENSG00000125991	T	3.42816e-48	14.5865	0	C	-	20	34075015	ERGIC3	0
20:34076780:A:G	BIOSQTL	BIOS_eQTL_geneLevel	ENSG00000125991	G	3.42816e-48	14.5865	0	A	-	20	34076780	ERGIC3	0
20:34077403:C:T	BIOSQTL	BIOS_eQTL_geneLevel	ENSG00000125991	C	3.42816e-48	14.5865	0	T	-	20	34077403	ERGIC3	0
20:34077848:A:G	BIOSQTL	BIOS_eQTL_geneLevel	ENSG00000125991	A	3.42816e-48	14.5865	0	G	-	20	34077848	ERGIC3	0
20:34074831:A:G	BIOSQTL	BIOS_eQTL_geneLevel	ENSG00000125991	G	3.56129e-48	14.5838	0	A	-	20	34074831	ERGIC3	0
20:34153856:A:C	eQTLGen	eQTLGen_cis_eQTLs	ENSG00000126001	C	3.6139e-48	-14.5827	0	A	+	20	34153856	CEP250	0
20:34187728:G:T	GTEx/v8	Skin_Sun_Exposed_Lower_leg	ENSG00000214078	G	3.86537e-48	-0.676099	1.13598e-147	T	+	20	34187728	CPNE1	0
20:34109715:C:T	eQTLGen	eQTLGen_cis_eQTLs	ENSG00000242372	C	3.8885e-48	14.578	0	T	-	20	34109715	EIF6	0
20:34182069:A:G	BIOSQTL	BIOS_eQTL_geneLevel	ENSG00000214078	A	4.01579e-48	-14.5754	0	G	+	20	34182069	CPNE1	0
20:34182069:A:G	BIOSQTL	BIOS_eQTL_geneLevel	ENSG00000244462	A	4.01579e-48	-14.5754	0	G	+	20	34182069	RBM12	0
20:34080675:C:T	BIOSQTL	BIOS_eQTL_geneLevel	ENSG00000125991	C	5.7724e-48	14.551	0	T	-	20	34080675	ERGIC3	0
20:34087309:C:G	eQTLGen	eQTLGen_cis_eQTLs	ENSG00000126001	G	5.8746e-48	-14.5494	0	C	+	20	34087309	CEP250	0
20:34181553:A:G	BIOSQTL	BIOS_eQTL_geneLevel	ENSG00000214078	G	6.24647e-48	-14.5453	0	A	+	20	34181553	CPNE1	0
20:34181553:A:G	BIOSQTL	BIOS_eQTL_geneLevel	ENSG00000244462	G	6.24647e-48	-14.5453	0	A	+	20	34181553	RBM12	0
20:34048161:C:T	BIOSQTL	BIOS_eQTL_geneLevel	ENSG00000125991	T	6.6031e-48	14.5417	0	C	-	20	34048161	ERGIC3	0
20:34180535:A:G	BIOSQTL	BIOS_eQTL_geneLevel	ENSG00000214078	G	7.7765e-48	-14.5303	0	A	+	20	34180535	CPNE1	0
20:34180535:A:G	BIOSQTL	BIOS_eQTL_geneLevel	ENSG00000244462	G	7.7765e-48	-14.5303	0	A	+	20	34180535	RBM12	0
20:34126715:A:G	eQTLGen	eQTLGen_cis_eQTLs	ENSG00000126001	G	7.8449e-48	-14.5296	0	A	+	20	34126715	CEP250	0
20:34036699:A:C	BIOSQTL	BIOS_eQTL_geneLevel	ENSG00000125991	C	8.17218e-48	14.527	0	A	-	20	34036699	ERGIC3	0
20:34036865:A:G	BIOSQTL	BIOS_eQTL_geneLevel	ENSG00000125991	A	8.17218e-48	14.527	0	G	-	20	34036865	ERGIC3	0
20:34037523:A:G	BIOSQTL	BIOS_eQTL_geneLevel	ENSG00000125991	G	8.17218e-48	14.527	0	A	-	20	34037523	ERGIC3	0
20:34180239:A:G	BIOSQTL	BIOS_eQTL_geneLevel	ENSG00000214078	A	9.70741e-48	-14.5151	0	G	+	20	34180239	CPNE1	0
20:34180239:A:G	BIOSQTL	BIOS_eQTL_geneLevel	ENSG00000244462	A	9.70741e-48	-14.5151	0	G	+	20	34180239	RBM12	0
20:34178365:C:T	BIOSQTL	BIOS_eQTL_geneLevel	ENSG00000214078	C	1.2115e-47	-14.4998	0	T	+	20	34178365	CPNE1	0
20:34178365:C:T	BIOSQTL	BIOS_eQTL_geneLevel	ENSG00000244462	C	1.2115e-47	-14.4998	0	T	+	20	34178365	RBM12	0
20:34180239:A:G	GTEx/v8	Whole_Blood	ENSG00000214078	G	1.44725e-47	0.515474	7.06664e-188	G	+	20	34180239	CPNE1	0
20:34175783:A:G	BIOSQTL	BIOS_eQTL_geneLevel	ENSG00000214078	G	1.51603e-47	-14.4844	0	A	+	20	34175783	CPNE1	0
20:34175783:A:G	BIOSQTL	BIOS_eQTL_geneLevel	ENSG00000244462	G	1.51603e-47	-14.4844	0	A	+	20	34175783	RBM12	0
20:33819415:A:G	eQTLGen	eQTLGen_cis_eQTLs	ENSG00000131067	G	1.5883e-47	-14.4812	0	A	+	20	33819415	GGT7	0
20:34108260:C:T	BIOSQTL	BIOS_eQTL_geneLevel	ENSG00000125991	C	1.81043e-47	14.4725	0	T	-	20	34108260	ERGIC3	0
20:34181553:A:G	BIOSQTL	BIOS_eQTL_geneLevel	ENSG00000125991	G	2.92376e-47	14.4395	0	A	-	20	34181553	ERGIC3	0
20:34043946:C:T	BIOSQTL	BIOS_eQTL_geneLevel	ENSG00000125991	C	3.24561e-47	14.4323	0	T	-	20	34043946	ERGIC3	0
20:34180239:A:G	BIOSQTL	BIOS_eQTL_geneLevel	ENSG00000125991	A	3.59227e-47	14.4252	0	G	-	20	34180239	ERGIC3	0
20:34180535:A:G	BIOSQTL	BIOS_eQTL_geneLevel	ENSG00000125991	G	3.59227e-47	14.4252	0	A	-	20	34180535	ERGIC3	0
20:34182069:A:G	BIOSQTL	BIOS_eQTL_geneLevel	ENSG00000125991	A	3.67655e-47	14.4238	0	G	-	20	34182069	ERGIC3	0
20:34187728:G:T	BIOSQTL	BIOS_eQTL_geneLevel	ENSG00000125991	G	3.86222e-47	14.4203	0	T	-	20	34187728	ERGIC3	0
20:34178365:C:T	BIOSQTL	BIOS_eQTL_geneLevel	ENSG00000125991	C	4.17647e-47	14.4149	0	T	-	20	34178365	ERGIC3	0
20:34182517:G:T	BIOSQTL	BIOS_eQTL_geneLevel	ENSG00000125991	G	4.56878e-47	14.4088	0	T	-	20	34182517	ERGIC3	0
6:44717228:A:G	eQTLGen	eQTLGen_cis_eQTLs	ENSG00000196284	G	4.8975e-47	14.404	0	A	-	6	44717228	SUPT3H	0
20:34175783:A:G	BIOSQTL	BIOS_eQTL_geneLevel	ENSG00000125991	G	5.18935e-47	14.3999	0	A	-	20	34175783	ERGIC3	0
20:34154371:A:C	eQTLGen	eQTLGen_cis_eQTLs	ENSG00000242372	A	5.8091e-47	14.3921	0	C	-	20	34154371	EIF6	0
20:34186331:A:G	BIOSQTL	BIOS_eQTL_geneLevel	ENSG00000125991	A	5.84284e-47	14.3916	0	G	-	20	34186331	ERGIC3	0
20:34124920:A:T	BIOSQTL	BIOS_eQTL_geneLevel	ENSG00000214078	T	7.27832e-47	-14.3763	0	A	+	20	34124920	CPNE1	0
20:34124920:A:T	BIOSQTL	BIOS_eQTL_geneLevel	ENSG00000244005	T	7.27832e-47	-14.3763	0	A	+	20	34124920	NFS1	0
20:34185726:A:T	BIOSQTL	BIOS_eQTL_geneLevel	ENSG00000125991	A	1.11246e-46	14.3472	0	T	-	20	34185726	ERGIC3	0
20:34194243:A:G	GTEx/v8	Esophagus_Mucosa	ENSG00000214078	G	1.11492e-46	-0.747442	6.12024e-135	A	+	20	34194243	CPNE1	0
20:34187697:A:G	BIOSQTL	BIOS_eQTL_geneLevel	ENSG00000125991	G	1.15495e-46	14.3446	0	A	-	20	34187697	ERGIC3	0
20:34029882:A:T	BIOSQTL	BIOS_eQTL_geneLevel	ENSG00000214078	T	1.83084e-46	-14.3122	0	A	+	20	34029882	CPNE1	1
20:34029882:A:T	BIOSQTL	BIOS_eQTL_geneLevel	ENSG00000244005	T	1.83084e-46	-14.3122	0	A	+	20	34029882	NFS1	1
20:34108260:C:T	eQTLGen	eQTLGen_cis_eQTLs	ENSG00000242372	C	2.0481e-46	14.3047	0	T	-	20	34108260	EIF6	0
20:34030425:C:T	BIOSQTL	BIOS_eQTL_geneLevel	ENSG00000214078	T	2.06586e-46	-14.3039	0	C	+	20	34030425	CPNE1	0
20:34030425:C:T	BIOSQTL	BIOS_eQTL_geneLevel	ENSG00000244005	T	2.06586e-46	-14.3039	0	C	+	20	34030425	NFS1	0
20:34194054:C:T	GTEx/v8	Esophagus_Mucosa	ENSG00000214078	C	2.18884e-46	-0.75555	6.12024e-135	T	+	20	34194054	CPNE1	1
20:33864484:A:G	BIOSQTL	BIOS_eQTL_geneLevel	ENSG00000125966	G	2.79314e-46	-14.2829	0	A	+	20	33864484	MMP24	0
20:34180535:A:G	GTEx/v8	Skin_Sun_Exposed_Lower_leg	ENSG00000214078	A	3.08613e-46	0.66784	1.13598e-147	A	+	20	34180535	CPNE1	0
20:34182517:G:T	GTEx/v8	Skin_Sun_Exposed_Lower_leg	ENSG00000214078	G	3.08613e-46	-0.66784	1.13598e-147	T	+	20	34182517	CPNE1	0
20:34153599:A:G	eQTLGen	eQTLGen_cis_eQTLs	ENSG00000242372	G	3.3851e-46	14.2697	0	A	-	20	34153599	EIF6	0
20:34033548:C:T	BIOSQTL	BIOS_eQTL_geneLevel	ENSG00000214078	T	3.59525e-46	-14.2652	0	C	+	20	34033548	CPNE1	0
20:34165582:C:G	BIOSQTL	BIOS_eQTL_geneLevel	ENSG00000214078	G	3.59525e-46	-14.2653	0	C	+	20	34165582	CPNE1	0
20:34165582:C:G	BIOSQTL	BIOS_eQTL_geneLevel	ENSG00000244462	G	3.59525e-46	-14.2653	0	C	+	20	34165582	RBM12	0
20:34165609:C:T	BIOSQTL	BIOS_eQTL_geneLevel	ENSG00000214078	C	3.59525e-46	-14.2653	0	T	+	20	34165609	CPNE1	0
20:34165609:C:T	BIOSQTL	BIOS_eQTL_geneLevel	ENSG00000244462	C	3.59525e-46	-14.2653	0	T	+	20	34165609	RBM12	0
20:34165723:A:C	BIOSQTL	BIOS_eQTL_geneLevel	ENSG00000214078	A	3.59525e-46	-14.2653	0	C	+	20	34165723	CPNE1	0
20:34165723:A:C	BIOSQTL	BIOS_eQTL_geneLevel	ENSG00000244462	A	3.59525e-46	-14.2653	0	C	+	20	34165723	RBM12	0
20:34175783:A:G	GTEx/v8	Skin_Sun_Exposed_Lower_leg	ENSG00000214078	A	3.71957e-46	0.670458	1.13598e-147	A	+	20	34175783	CPNE1	0
20:34194243:A:G	GTEx/v8	Skin_Sun_Exposed_Lower_leg	ENSG00000214078	G	3.90575e-46	-0.650316	1.13598e-147	A	+	20	34194243	CPNE1	0
20:34156012:A:C	eQTLGen	eQTLGen_cis_eQTLs	ENSG00000242372	C	4.1019e-46	14.2564	0	A	-	20	34156012	EIF6	0
20:34065125:A:G	BIOSQTL	BIOS_eQTL_geneLevel	ENSG00000125991	G	4.41908e-46	14.2511	0	A	-	20	34065125	ERGIC3	0
20:34185726:A:T	GTEx/v8	Esophagus_Mucosa	ENSG00000214078	A	4.51646e-46	-0.760076	6.12024e-135	T	+	20	34185726	CPNE1	0
20:33882720:A:G	BIOSQTL	BIOS_eQTL_geneLevel	ENSG00000101019	A	4.73347e-46	14.2463	0	A	+	20	33882720	UQCC1	0
20:34186331:A:G	GTEx/v8	Whole_Blood	ENSG00000214078	A	5.05736e-46	-0.505127	7.06664e-188	G	+	20	34186331	CPNE1	0
20:34180239:A:G	eQTLcatalogue	TwinsUK_ge_LCL	ENSG00000214078	A	5.06929e-46	0.36377	2.53465e-42	G	-	20	34180239	CPNE1	0
20:34073176:C:G	eQTLGen	eQTLGen_cis_eQTLs	ENSG00000242372	G	5.2323e-46	14.2394	0	C	-	20	34073176	EIF6	0
20:34179409:T:TA	GTEx/v8	Whole_Blood	ENSG00000214078	T	5.88075e-46	0.508513	7.06664e-188	T	+	20	34179409	CPNE1	0
20:34175783:A:G	eQTLcatalogue	TwinsUK_ge_LCL	ENSG00000214078	G	5.97263e-46	0.363932	2.98632e-42	A	-	20	34175783	CPNE1	0
20:34178365:C:T	eQTLcatalogue	TwinsUK_ge_LCL	ENSG00000214078	C	5.97263e-46	0.363932	2.98632e-42	T	-	20	34178365	CPNE1	0
20:34180535:A:G	eQTLcatalogue	TwinsUK_ge_LCL	ENSG00000214078	G	5.97263e-46	0.363932	2.98632e-42	A	-	20	34180535	CPNE1	0
20:34181553:A:G	eQTLcatalogue	TwinsUK_ge_LCL	ENSG00000214078	G	5.97263e-46	0.363932	2.98632e-42	A	-	20	34181553	CPNE1	0
20:34182069:A:G	eQTLcatalogue	TwinsUK_ge_LCL	ENSG00000214078	G	5.97263e-46	-0.363932	2.98632e-42	G	-	20	34182069	CPNE1	0
20:34182517:G:T	eQTLcatalogue	TwinsUK_ge_LCL	ENSG00000214078	T	5.97263e-46	-0.363932	2.98632e-42	T	-	20	34182517	CPNE1	0
20:34185726:A:T	eQTLcatalogue	TwinsUK_ge_LCL	ENSG00000214078	T	5.97263e-46	-0.363932	2.98632e-42	T	-	20	34185726	CPNE1	0
20:34186331:A:G	eQTLcatalogue	TwinsUK_ge_LCL	ENSG00000214078	G	5.97263e-46	-0.363932	2.98632e-42	G	-	20	34186331	CPNE1	0
20:34187697:A:G	eQTLcatalogue	TwinsUK_ge_LCL	ENSG00000214078	A	5.97263e-46	-0.363932	2.98632e-42	A	-	20	34187697	CPNE1	0
20:34187728:G:T	eQTLcatalogue	TwinsUK_ge_LCL	ENSG00000214078	T	5.97263e-46	-0.363932	2.98632e-42	T	-	20	34187728	CPNE1	0
20:34181553:A:G	GTEx/v8	Whole_Blood	ENSG00000214078	A	5.97447e-46	0.502649	7.06664e-188	A	+	20	34181553	CPNE1	0
20:34178365:C:T	GTEx/v8	Skin_Sun_Exposed_Lower_leg	ENSG00000214078	T	6.09077e-46	0.665307	1.13598e-147	T	+	20	34178365	CPNE1	0
20:34163526:A:G	eQTLGen	eQTLGen_cis_eQTLs	ENSG00000242372	G	6.6531e-46	14.2226	0	A	-	20	34163526	EIF6	0
20:34190870:A:G	BIOSQTL	BIOS_eQTL_geneLevel	ENSG00000125991	G	7.1255e-46	14.2177	0	A	-	20	34190870	ERGIC3	0
20:34154087:A:G	eQTLGen	eQTLGen_cis_eQTLs	ENSG00000242372	G	8.5547e-46	14.2049	0	A	-	20	34154087	EIF6	0
20:34187697:A:G	GTEx/v8	Esophagus_Mucosa	ENSG00000214078	G	8.746e-46	-0.75688	6.12024e-135	A	+	20	34187697	CPNE1	0
20:34187728:G:T	GTEx/v8	Esophagus_Mucosa	ENSG00000214078	G	8.746e-46	-0.75688	6.12024e-135	T	+	20	34187728	CPNE1	0
20:34163526:A:G	BIOSQTL	BIOS_eQTL_geneLevel	ENSG00000214078	G	1.05358e-45	-14.1901	0	A	+	20	34163526	CPNE1	0
20:34163526:A:G	BIOSQTL	BIOS_eQTL_geneLevel	ENSG00000244462	G	1.05358e-45	-14.1901	0	A	+	20	34163526	RBM12	0
20:34182069:A:G	GTEx/v8	Skin_Sun_Exposed_Lower_leg	ENSG00000214078	A	1.3029e-45	-0.669941	1.13598e-147	G	+	20	34182069	CPNE1	0
1:209886260:A:G	eQTLGen	eQTLGen_cis_eQTLs	ENSG00000117597	A	1.3122e-45	14.175	0	A	+	1	209886260	DIEXF	0
20:34154124:C:T	eQTLGen	eQTLGen_cis_eQTLs	ENSG00000242372	C	1.5522e-45	14.1632	0	T	-	20	34154124	EIF6	0
20:34138406:A:G	eQTLGen	eQTLGen_cis_eQTLs	ENSG00000242372	A	1.8204e-45	14.1518	0	G	-	20	34138406	EIF6	0
20:34161966:C:T	BIOSQTL	BIOS_eQTL_geneLevel	ENSG00000214078	C	1.99947e-45	-14.1452	0	T	+	20	34161966	CPNE1	0
20:34161966:C:T	BIOSQTL	BIOS_eQTL_geneLevel	ENSG00000244462	C	1.99947e-45	-14.1452	0	T	+	20	34161966	RBM12	0
20:34153341:C:T	eQTLGen	eQTLGen_cis_eQTLs	ENSG00000242372	T	2.5457e-45	14.1284	0	C	-	20	34153341	EIF6	0
20:34186331:A:G	GTEx/v8	Skin_Sun_Exposed_Lower_leg	ENSG00000214078	A	2.72748e-45	-0.66118	1.13598e-147	G	+	20	34186331	CPNE1	0
20:34181553:A:G	GTEx/v8	Esophagus_Mucosa	ENSG00000214078	A	2.87395e-45	0.758651	6.12024e-135	A	+	20	34181553	CPNE1	0
6:44725612:A:G	eQTLGen	eQTLGen_cis_eQTLs	ENSG00000196284	G	3.0183e-45	14.1162	0	A	-	6	44725612	SUPT3H	0
20:33799280:G:T	BIOSQTL	BIOS_eQTL_geneLevel	ENSG00000078814	T	4.32633e-45	-14.0906	0	T	-	20	33799280	MYH7B	0
20:33880729:A:C	BIOSQTL	BIOS_eQTL_geneLevel	ENSG00000101019	A	6.19715e-45	14.0656	0	A	+	20	33880729	UQCC1	0
20:34180239:A:G	GTEx/v8	Skin_Sun_Exposed_Lower_leg	ENSG00000214078	G	6.46301e-45	0.65752	1.13598e-147	G	+	20	34180239	CPNE1	0
20:34180535:A:G	GTEx/v8	Esophagus_Mucosa	ENSG00000214078	A	7.2509e-45	0.75198	6.12024e-135	A	+	20	34180535	CPNE1	0
20:34182517:G:T	GTEx/v8	Esophagus_Mucosa	ENSG00000214078	G	7.2509e-45	-0.75198	6.12024e-135	T	+	20	34182517	CPNE1	0
20:34109715:C:T	BIOSQTL	BIOS_eQTL_geneLevel	ENSG00000125991	C	7.25977e-45	14.0542	0	T	-	20	34109715	ERGIC3	0
20:34165723:A:C	eQTLGen	eQTLGen_cis_eQTLs	ENSG00000242372	A	7.9464e-45	14.048	0	C	-	20	34165723	EIF6	0
20:34182069:A:G	GTEx/v8	Esophagus_Mucosa	ENSG00000214078	A	8.75095e-45	-0.761062	6.12024e-135	G	+	20	34182069	CPNE1	0
20:34159447:C:G	BIOSQTL	BIOS_eQTL_geneLevel	ENSG00000214078	G	8.82133e-45	-14.0403	0	C	+	20	34159447	CPNE1	0
20:34159447:C:G	BIOSQTL	BIOS_eQTL_geneLevel	ENSG00000244462	G	8.82133e-45	-14.0403	0	C	+	20	34159447	RBM12	0
20:34126715:A:G	eQTLGen	eQTLGen_cis_eQTLs	ENSG00000171222	G	8.8463e-45	-14.04	0	A	+	20	34126715	SCAND1	0
20:34194054:C:T	GTEx/v8	Skin_Sun_Exposed_Lower_leg	ENSG00000214078	C	9.27555e-45	-0.650104	1.13598e-147	T	+	20	34194054	CPNE1	1
20:34186331:A:G	GTEx/v8	Esophagus_Mucosa	ENSG00000214078	A	9.52114e-45	-0.759519	6.12024e-135	G	+	20	34186331	CPNE1	0
20:34180239:A:G	GTEx/v8	Esophagus_Mucosa	ENSG00000214078	G	1.05332e-44	0.750378	6.12024e-135	G	+	20	34180239	CPNE1	0
20:34178365:C:T	GTEx/v8	Esophagus_Mucosa	ENSG00000214078	T	1.3309e-44	0.749011	6.12024e-135	T	+	20	34178365	CPNE1	0
20:34190870:A:G	GTEx/v8	Skin_Sun_Exposed_Lower_leg	ENSG00000214078	G	2.76524e-44	-0.647561	1.13598e-147	A	+	20	34190870	CPNE1	0
20:34156012:A:C	BIOSQTL	BIOS_eQTL_geneLevel	ENSG00000214078	C	3.1197e-44	-13.9505	0	A	+	20	34156012	CPNE1	0
20:34156012:A:C	BIOSQTL	BIOS_eQTL_geneLevel	ENSG00000244462	C	3.1197e-44	-13.9505	0	A	+	20	34156012	RBM12	0
20:34142527:C:T	eQTLGen	eQTLGen_cis_eQTLs	ENSG00000242372	C	3.2355e-44	13.9481	0	T	-	20	34142527	EIF6	0
20:34194054:C:T	BIOSQTL	BIOS_eQTL_geneLevel	ENSG00000125991	C	3.63974e-44	13.9397	0	T	-	20	34194054	ERGIC3	1
20:34152018:A:T	BIOSQTL	BIOS_eQTL_geneLevel	ENSG00000214078	T	3.83875e-44	-13.9356	0	A	+	20	34152018	CPNE1	0
20:34152018:A:T	BIOSQTL	BIOS_eQTL_geneLevel	ENSG00000244462	T	3.83875e-44	-13.9356	0	A	+	20	34152018	RBM12	0
20:34153341:C:T	BIOSQTL	BIOS_eQTL_geneLevel	ENSG00000214078	T	3.83875e-44	-13.9356	0	C	+	20	34153341	CPNE1	0
20:34153341:C:T	BIOSQTL	BIOS_eQTL_geneLevel	ENSG00000244462	T	3.83875e-44	-13.9356	0	C	+	20	34153341	RBM12	0
20:34153599:A:G	BIOSQTL	BIOS_eQTL_geneLevel	ENSG00000214078	G	3.83875e-44	-13.9356	0	A	+	20	34153599	CPNE1	0
20:34153599:A:G	BIOSQTL	BIOS_eQTL_geneLevel	ENSG00000244462	G	3.83875e-44	-13.9356	0	A	+	20	34153599	RBM12	0
20:34154087:A:G	BIOSQTL	BIOS_eQTL_geneLevel	ENSG00000214078	G	3.83875e-44	-13.9356	0	A	+	20	34154087	CPNE1	0
20:34154087:A:G	BIOSQTL	BIOS_eQTL_geneLevel	ENSG00000244462	G	3.83875e-44	-13.9356	0	A	+	20	34154087	RBM12	0
20:34154124:C:T	BIOSQTL	BIOS_eQTL_geneLevel	ENSG00000214078	C	3.83875e-44	-13.9356	0	T	+	20	34154124	CPNE1	0
20:34154124:C:T	BIOSQTL	BIOS_eQTL_geneLevel	ENSG00000244462	C	3.83875e-44	-13.9356	0	T	+	20	34154124	RBM12	0
20:34154371:A:C	BIOSQTL	BIOS_eQTL_geneLevel	ENSG00000214078	A	3.83875e-44	-13.9356	0	C	+	20	34154371	CPNE1	0
20:34154371:A:C	BIOSQTL	BIOS_eQTL_geneLevel	ENSG00000244462	A	3.83875e-44	-13.9356	0	C	+	20	34154371	RBM12	0
20:34154741:C:T	BIOSQTL	BIOS_eQTL_geneLevel	ENSG00000214078	T	3.83875e-44	-13.9356	0	C	+	20	34154741	CPNE1	0
20:34154741:C:T	BIOSQTL	BIOS_eQTL_geneLevel	ENSG00000244462	T	3.83875e-44	-13.9356	0	C	+	20	34154741	RBM12	0
20:34194243:A:G	BIOSQTL	BIOS_eQTL_geneLevel	ENSG00000125991	G	4.17523e-44	13.9298	0	A	-	20	34194243	ERGIC3	0
20:34147998:A:G	BIOSQTL	BIOS_eQTL_geneLevel	ENSG00000214078	G	4.73574e-44	-13.9207	0	A	+	20	34147998	CPNE1	1
20:34147998:A:G	BIOSQTL	BIOS_eQTL_geneLevel	ENSG00000244462	G	4.73574e-44	-13.9207	0	A	+	20	34147998	RBM12	1
20:34150145:A:G	BIOSQTL	BIOS_eQTL_geneLevel	ENSG00000214078	G	4.73574e-44	-13.9207	0	A	+	20	34150145	CPNE1	0
20:34150145:A:G	BIOSQTL	BIOS_eQTL_geneLevel	ENSG00000244462	G	4.73574e-44	-13.9207	0	A	+	20	34150145	RBM12	0
20:34158394:A:G	BIOSQTL	BIOS_eQTL_geneLevel	ENSG00000214078	G	5.90669e-44	-13.9049	0	A	+	20	34158394	CPNE1	0
20:34158394:A:G	BIOSQTL	BIOS_eQTL_geneLevel	ENSG00000244462	G	5.90669e-44	-13.9049	0	A	+	20	34158394	RBM12	0
20:34181553:A:G	GTEx/v8	Skin_Sun_Exposed_Lower_leg	ENSG00000214078	A	6.43711e-44	0.650069	1.13598e-147	A	+	20	34181553	CPNE1	0
20:34175783:A:G	GTEx/v8	Esophagus_Mucosa	ENSG00000214078	A	8.81777e-44	0.746527	6.12024e-135	A	+	20	34175783	CPNE1	0
20:34135629:A:G	eQTLGen	eQTLGen_cis_eQTLs	ENSG00000242372	A	1.5371e-43	13.8364	0	G	-	20	34135629	EIF6	0
20:34112192:C:G	eQTLGen	eQTLGen_cis_eQTLs	ENSG00000242372	C	2.1337e-43	13.813	0	G	-	20	34112192	EIF6	0
20:34145461:C:T	GTEx/v8	Whole_Blood	ENSG00000214078	C	2.26933e-43	0.479054	7.06664e-188	C	+	20	34145461	CPNE1	0
20:34143092:A:G	eQTLGen	eQTLGen_cis_eQTLs	ENSG00000242372	G	2.2998e-43	13.8076	0	A	-	20	34143092	EIF6	0
20:34190870:A:G	GTEx/v8	Esophagus_Mucosa	ENSG00000214078	G	2.56901e-43	-0.726555	6.12024e-135	A	+	20	34190870	CPNE1	0
20:34112556:C:T	eQTLGen	eQTLGen_cis_eQTLs	ENSG00000242372	C	2.6202e-43	13.7981	0	T	-	20	34112556	EIF6	0
20:34190870:A:G	GTEx/v8	Adipose_Subcutaneous	ENSG00000214078	G	2.97647e-43	-0.694821	6.32869e-144	A	+	20	34190870	CPNE1	0
20:34124920:A:T	BIOSQTL	BIOS_eQTL_geneLevel	ENSG00000214078	T	3.78801e-43	-13.7714	0	A	+	20	34124920	CPNE1	0
20:34153850:C:T	eQTLGen	eQTLGen_cis_eQTLs	ENSG00000242372	T	4.0594e-43	13.7666	0	C	-	20	34153850	EIF6	0
20:34111861:G:T	eQTLGen	eQTLGen_cis_eQTLs	ENSG00000242372	G	6.1626e-43	13.7363	0	T	-	20	34111861	EIF6	0
20:33829406:C:G	BIOSQTL	BIOS_eQTL_geneLevel	ENSG00000125966	C	8.25664e-43	13.7151	0	C	+	20	33829406	MMP24	0
20:34063034:C:T	BIOSQTL	BIOS_eQTL_geneLevel	ENSG00000214078	T	1.50059e-42	-13.6715	0	C	+	20	34063034	CPNE1	0
20:34063034:C:T	BIOSQTL	BIOS_eQTL_geneLevel	ENSG00000244005	T	1.50059e-42	-13.6715	0	C	+	20	34063034	NFS1	0
20:33880729:A:C	BIOSQTL	BIOS_eQTL_geneLevel	ENSG00000125966	A	2.31561e-42	13.6402	0	A	+	20	33880729	MMP24	0
20:34111861:G:T	BIOSQTL	BIOS_eQTL_geneLevel	ENSG00000125991	G	2.41946e-42	13.6369	0	T	-	20	34111861	ERGIC3	0
20:34029882:A:T	BIOSQTL	BIOS_eQTL_geneLevel	ENSG00000214078	T	3.53088e-42	-13.6091	0	A	+	20	34029882	CPNE1	1
20:34030425:C:T	BIOSQTL	BIOS_eQTL_geneLevel	ENSG00000214078	T	3.53088e-42	-13.6091	0	C	+	20	34030425	CPNE1	0
20:33847253:C:T	eQTLGen	eQTLGen_cis_eQTLs	ENSG00000131067	T	3.8016e-42	-13.6036	0	C	+	20	33847253	GGT7	0
20:34190870:A:G	GTEx/v8	Muscle_Skeletal	ENSG00000214078	G	4.81728e-42	-0.511055	4.5436e-91	A	+	20	34190870	CPNE1	0
20:34033548:C:T	BIOSQTL	BIOS_eQTL_geneLevel	ENSG00000125991	T	7.16304e-42	13.5575	0	C	-	20	34033548	ERGIC3	0
20:34152018:A:T	eQTLGen	eQTLGen_cis_eQTLs	ENSG00000242372	T	8.787e-42	13.5424	0	A	-	20	34152018	EIF6	0
6:33173842:A:G	eQTLGen	eQTLGen_cis_eQTLs	ENSG00000204228	A	9.3041e-42	-13.5381	0	G	+	6	33173842	HSD17B8	0
20:33880363:A:T	BIOSQTL	BIOS_eQTL_geneLevel	ENSG00000101019	T	9.50893e-42	-13.5365	0	A	+	20	33880363	UQCC1	0
20:34145461:C:T	GTEx/v8	Skin_Sun_Exposed_Lower_leg	ENSG00000214078	C	1.07964e-41	0.616566	1.13598e-147	C	+	20	34145461	CPNE1	0
20:34194243:A:G	GTEx/v8	Adipose_Subcutaneous	ENSG00000214078	G	1.21071e-41	-0.668174	6.32869e-144	A	+	20	34194243	CPNE1	0
20:33880729:A:C	eQTLGen	eQTLGen_cis_eQTLs	ENSG00000101460	C	1.3143e-41	13.5129	0	A	-	20	33880729	MAP1LC3A	0
20:34126715:A:G	eQTLGen	eQTLGen_cis_eQTLs	ENSG00000242372	G	1.3914e-41	13.5088	0	A	-	20	34126715	EIF6	0
20:33882720:A:G	BIOSQTL	BIOS_eQTL_geneLevel	ENSG00000125966	A	1.399e-41	13.5084	0	A	+	20	33882720	MMP24	0
20:34154741:C:T	GTEx/v8	Whole_Blood	ENSG00000214078	T	1.81831e-41	-0.473507	7.06664e-188	C	+	20	34154741	CPNE1	0
20:33976474:C:G	GTEx/v8	Skin_Sun_Exposed_Lower_leg	ENSG00000101019	C	1.87835e-41	0.394369	8.19952e-34	C	+	20	33976474	UQCC1	0
20:34179409:T:TA	GTEx/v8	Esophagus_Mucosa	ENSG00000214078	T	2.01435e-41	0.728464	6.12024e-135	T	+	20	34179409	CPNE1	0
20:33847253:C:T	BIOSQTL	BIOS_eQTL_geneLevel	ENSG00000101019	C	2.17119e-41	13.4759	0	C	+	20	33847253	UQCC1	0
20:34182069:A:G	GTEx/v8	Adipose_Subcutaneous	ENSG00000214078	A	2.44882e-41	-0.695057	6.32869e-144	G	+	20	34182069	CPNE1	0
20:33956004:A:T	GTEx/v8	Skin_Sun_Exposed_Lower_leg	ENSG00000101019	T	3.02908e-41	0.393235	8.19952e-34	T	+	20	33956004	UQCC1	0
20:33958253:A:T	GTEx/v8	Skin_Sun_Exposed_Lower_leg	ENSG00000101019	T	3.02908e-41	0.393235	8.19952e-34	T	+	20	33958253	UQCC1	0
20:33983485:A:G	GTEx/v8	Skin_Sun_Exposed_Lower_leg	ENSG00000101019	G	3.02908e-41	0.393235	8.19952e-34	G	+	20	33983485	UQCC1	0
20:33985057:A:G	GTEx/v8	Skin_Sun_Exposed_Lower_leg	ENSG00000101019	G	3.02908e-41	0.393235	8.19952e-34	G	+	20	33985057	UQCC1	0
20:33987298:C:T	GTEx/v8	Skin_Sun_Exposed_Lower_leg	ENSG00000101019	C	3.02908e-41	0.393235	8.19952e-34	C	+	20	33987298	UQCC1	0
20:33995945:A:T	GTEx/v8	Skin_Sun_Exposed_Lower_leg	ENSG00000101019	A	3.02908e-41	0.393235	8.19952e-34	A	+	20	33995945	UQCC1	0
20:34001250:A:G	GTEx/v8	Skin_Sun_Exposed_Lower_leg	ENSG00000101019	A	3.02908e-41	0.393235	8.19952e-34	A	+	20	34001250	UQCC1	0
20:34039394:G:T	eQTLGen	eQTLGen_cis_eQTLs	ENSG00000242372	T	3.2149e-41	13.447	0	G	-	20	34039394	EIF6	0
20:33995780:A:G	GTEx/v8	Skin_Sun_Exposed_Lower_leg	ENSG00000101019	G	3.56329e-41	0.393875	8.19952e-34	G	+	20	33995780	UQCC1	0
20:33880363:A:T	BIOSQTL	BIOS_eQTL_geneLevel	ENSG00000125966	T	3.86349e-41	-13.433	0	A	+	20	33880363	MMP24	0
20:34153599:A:G	GTEx/v8	Whole_Blood	ENSG00000214078	A	4.53028e-41	0.470847	7.06664e-188	A	+	20	34153599	CPNE1	0
20:33829406:C:G	BIOSQTL	BIOS_eQTL_geneLevel	ENSG00000101019	C	4.53072e-41	13.4216	0	C	+	20	33829406	UQCC1	0
6:33178010:G:T	eQTLGen	eQTLGen_cis_eQTLs	ENSG00000204228	T	4.5799e-41	-13.4204	0	G	+	6	33178010	HSD17B8	0
20:33799280:G:T	BIOSQTL	BIOS_eQTL_geneLevel	ENSG00000125966	T	4.59228e-41	13.4204	0	T	+	20	33799280	MMP24	0
20:34029882:A:T	BIOSQTL	BIOS_eQTL_geneLevel	ENSG00000214078	T	6.26186e-41	-13.3974	0	A	+	20	34029882	CPNE1	1
20:34029882:A:T	BIOSQTL	BIOS_eQTL_geneLevel	ENSG00000244462	T	6.26186e-41	-13.3974	0	A	+	20	34029882	RBM12	1
20:34030425:C:T	BIOSQTL	BIOS_eQTL_geneLevel	ENSG00000214078	T	6.26186e-41	-13.3974	0	C	+	20	34030425	CPNE1	0
20:34030425:C:T	BIOSQTL	BIOS_eQTL_geneLevel	ENSG00000244462	T	6.26186e-41	-13.3974	0	C	+	20	34030425	RBM12	0
6:33175575:C:T	eQTLGen	eQTLGen_cis_eQTLs	ENSG00000204228	T	7.3008e-41	-13.3858	0	C	+	6	33175575	HSD17B8	0
20:33927006:A:C	GTEx/v8	Skin_Sun_Exposed_Lower_leg	ENSG00000101019	C	8.01384e-41	-0.390621	8.19952e-34	A	+	20	33927006	UQCC1	0
20:33931344:A:G	GTEx/v8	Skin_Sun_Exposed_Lower_leg	ENSG00000101019	G	8.01384e-41	0.390621	8.19952e-34	G	+	20	33931344	UQCC1	0
20:34096385:A:G	GTEx/v8	Cells_Cultured_fibroblasts	ENSG00000125991	A	8.33155e-41	-0.357038	1.9893e-46	G	+	20	34096385	ERGIC3	0
20:34101153:A:G	GTEx/v8	Cells_Cultured_fibroblasts	ENSG00000125991	A	8.33155e-41	-0.357038	1.9893e-46	G	+	20	34101153	ERGIC3	0
20:34075998:C:T	GTEx/v8	Cells_Cultured_fibroblasts	ENSG00000125991	C	8.89693e-41	-0.354503	1.9893e-46	T	+	20	34075998	ERGIC3	1
20:34087309:C:G	GTEx/v8	Cells_Cultured_fibroblasts	ENSG00000125991	G	8.89693e-41	-0.354503	1.9893e-46	C	+	20	34087309	ERGIC3	0
20:34194054:C:T	GTEx/v8	Adipose_Subcutaneous	ENSG00000214078	C	9.5108e-41	-0.666978	6.32869e-144	T	+	20	34194054	CPNE1	1
20:34185726:A:T	GTEx/v8	Lung	ENSG00000214078	A	9.84889e-41	-0.581166	5.06835e-120	T	+	20	34185726	CPNE1	0
20:34150145:A:G	eQTLGen	eQTLGen_cis_eQTLs	ENSG00000125991	G	1.2599e-40	-13.3453	0	A	+	20	34150145	ERGIC3	0
20:34156012:A:C	GTEx/v8	Skin_Sun_Exposed_Lower_leg	ENSG00000214078	C	1.27323e-40	-0.605942	1.13598e-147	A	+	20	34156012	CPNE1	0
20:33799280:G:T	eQTLGen	eQTLGen_cis_eQTLs	ENSG00000101000	G	1.472e-40	-13.3337	0	T	+	20	33799280	PROCR	0
20:34179409:T:TA	GTEx/v8	Skin_Sun_Exposed_Lower_leg	ENSG00000214078	T	2.40752e-40	0.630222	1.13598e-147	T	+	20	34179409	CPNE1	0
20:34030606:A:G	BIOSQTL	BIOS_eQTL_geneLevel	ENSG00000214078	A	2.40943e-40	-13.2969	0	G	+	20	34030606	CPNE1	0
20:34030606:A:G	BIOSQTL	BIOS_eQTL_geneLevel	ENSG00000244005	A	2.40943e-40	-13.2969	0	G	+	20	34030606	NFS1	0
20:33969530:C:T	GTEx/v8	Skin_Sun_Exposed_Lower_leg	ENSG00000101019	T	2.65834e-40	0.394519	8.19952e-34	T	+	20	33969530	UQCC1	0
20:34185726:A:T	GTEx/v8	Adipose_Subcutaneous	ENSG00000214078	A	3.65593e-40	-0.677694	6.32869e-144	T	+	20	34185726	CPNE1	0
20:34150145:A:G	eQTLGen	eQTLGen_cis_eQTLs	ENSG00000242372	G	3.8246e-40	13.2624	0	A	-	20	34150145	EIF6	0
20:33882720:A:G	eQTLGen	eQTLGen_cis_eQTLs	ENSG00000101460	G	3.845e-40	13.2621	0	A	-	20	33882720	MAP1LC3A	0
20:34147998:A:G	eQTLGen	eQTLGen_cis_eQTLs	ENSG00000125991	G	4.1431e-40	-13.2564	0	A	+	20	34147998	ERGIC3	1
20:34068160:A:G	GTEx/v8	Cells_Cultured_fibroblasts	ENSG00000125991	G	4.51929e-40	-0.352947	1.9893e-46	A	+	20	34068160	ERGIC3	0
20:34068695:A:G	GTEx/v8	Cells_Cultured_fibroblasts	ENSG00000125991	A	4.51929e-40	-0.352947	1.9893e-46	G	+	20	34068695	ERGIC3	0
20:34082050:C:CT	GTEx/v8	Cells_Cultured_fibroblasts	ENSG00000125991	CT	4.80337e-40	-0.350443	1.9893e-46	C	+	20	34082050	ERGIC3	0
20:34153341:C:T	GTEx/v8	Skin_Sun_Exposed_Lower_leg	ENSG00000214078	C	5.26454e-40	0.599018	1.13598e-147	C	+	20	34153341	CPNE1	0
20:34187697:A:G	GTEx/v8	Lung	ENSG00000214078	G	5.2798e-40	-0.576788	5.06835e-120	A	+	20	34187697	CPNE1	0
20:34187728:G:T	GTEx/v8	Lung	ENSG00000214078	G	5.2798e-40	-0.576788	5.06835e-120	T	+	20	34187728	CPNE1	0
20:34153599:A:G	GTEx/v8	Skin_Sun_Exposed_Lower_leg	ENSG00000214078	A	5.87185e-40	0.605377	1.13598e-147	A	+	20	34153599	CPNE1	0
20:34082050:C:CT	GTEx/v8	Whole_Blood	ENSG00000214078	CT	6.18871e-40	-0.521707	7.06664e-188	C	+	20	34082050	CPNE1	0
20:34165609:C:T	GTEx/v8	Whole_Blood	ENSG00000214078	T	6.19425e-40	0.453949	7.06664e-188	T	+	20	34165609	CPNE1	0
20:34154741:C:T	GTEx/v8	Skin_Sun_Exposed_Lower_leg	ENSG00000214078	T	6.85706e-40	-0.605306	1.13598e-147	C	+	20	34154741	CPNE1	0
20:34186331:A:G	GTEx/v8	Adipose_Subcutaneous	ENSG00000214078	A	7.03273e-40	-0.676171	6.32869e-144	G	+	20	34186331	CPNE1	0
20:34181553:A:G	GTEx/v8	Adipose_Subcutaneous	ENSG00000214078	A	7.09025e-40	0.675971	6.32869e-144	A	+	20	34181553	CPNE1	0
20:34158394:A:G	GTEx/v8	Whole_Blood	ENSG00000214078	A	7.22404e-40	0.454434	7.06664e-188	A	+	20	34158394	CPNE1	0
20:33799280:G:T	eQTLGen	eQTLGen_cis_eQTLs	ENSG00000101460	G	7.5009e-40	13.212	0	T	-	20	33799280	MAP1LC3A	0
20:33847253:C:T	eQTLGen	eQTLGen_cis_eQTLs	ENSG00000101460	T	7.6012e-40	13.2109	0	C	-	20	33847253	MAP1LC3A	0
20:34156012:A:C	GTEx/v8	Whole_Blood	ENSG00000214078	C	8.00836e-40	-0.457203	7.06664e-188	A	+	20	34156012	CPNE1	0
20:34187697:A:G	GTEx/v8	Adipose_Subcutaneous	ENSG00000214078	G	8.49315e-40	-0.675225	6.32869e-144	A	+	20	34187697	CPNE1	0
20:34180535:A:G	GTEx/v8	Lung	ENSG00000214078	A	8.51478e-40	0.575466	5.06835e-120	A	+	20	34180535	CPNE1	0
20:34182517:G:T	GTEx/v8	Lung	ENSG00000214078	G	8.51478e-40	-0.575466	5.06835e-120	T	+	20	34182517	CPNE1	0
20:34154741:C:T	GTEx/v8	Muscle_Skeletal	ENSG00000214078	T	8.59354e-40	-0.49627	4.5436e-91	C	+	20	34154741	CPNE1	0
20:34005240:C:T	GTEx/v8	Skin_Sun_Exposed_Lower_leg	ENSG00000101019	C	9.89046e-40	0.388568	8.19952e-34	C	+	20	34005240	UQCC1	0
20:34147998:A:G	eQTLGen	eQTLGen_cis_eQTLs	ENSG00000242372	G	1.114e-39	13.1822	0	A	-	20	34147998	EIF6	1
20:34187728:G:T	GTEx/v8	Adipose_Subcutaneous	ENSG00000214078	G	1.21718e-39	-0.673323	6.32869e-144	T	+	20	34187728	CPNE1	0
20:34068695:A:G	GTEx/v8	Whole_Blood	ENSG00000214078	A	1.26433e-39	-0.521114	7.06664e-188	G	+	20	34068695	CPNE1	0
20:34178365:C:T	GTEx/v8	Lung	ENSG00000214078	T	1.33667e-39	0.574763	5.06835e-120	T	+	20	34178365	CPNE1	0
20:34150145:A:G	GTEx/v8	Whole_Blood	ENSG00000214078	A	1.34242e-39	0.455394	7.06664e-188	A	+	20	34150145	CPNE1	0
20:34150145:A:G	GTEx/v8	Skin_Sun_Exposed_Lower_leg	ENSG00000214078	A	1.36787e-39	0.595585	1.13598e-147	A	+	20	34150145	CPNE1	0
20:34182069:A:G	GTEx/v8	Muscle_Skeletal	ENSG00000214078	A	1.56996e-39	-0.505174	4.5436e-91	G	+	20	34182069	CPNE1	0
20:34163526:A:G	GTEx/v8	Whole_Blood	ENSG00000214078	A	1.59057e-39	0.453528	7.06664e-188	A	+	20	34163526	CPNE1	0
20:33819415:A:G	BIOSQTL	BIOS_eQTL_geneLevel	ENSG00000078814	A	1.85692e-39	-13.1432	0	A	-	20	33819415	MYH7B	0
20:34180535:A:G	GTEx/v8	Adipose_Subcutaneous	ENSG00000214078	A	1.99422e-39	0.672615	6.32869e-144	A	+	20	34180535	CPNE1	0
20:34182517:G:T	GTEx/v8	Adipose_Subcutaneous	ENSG00000214078	G	1.99422e-39	-0.672615	6.32869e-144	T	+	20	34182517	CPNE1	0
20:34068160:A:G	GTEx/v8	Whole_Blood	ENSG00000214078	G	2.02487e-39	-0.520101	7.06664e-188	A	+	20	34068160	CPNE1	0
20:33829406:C:G	eQTLGen	eQTLGen_cis_eQTLs	ENSG00000101460	G	2.1588e-39	13.1322	0	C	-	20	33829406	MAP1LC3A	0
20:34152018:A:T	eQTLGen	eQTLGen_cis_eQTLs	ENSG00000125991	T	2.457e-39	-13.122	0	A	+	20	34152018	ERGIC3	0
20:34158394:A:G	GTEx/v8	Skin_Sun_Exposed_Lower_leg	ENSG00000214078	A	2.6725e-39	0.594733	1.13598e-147	A	+	20	34158394	CPNE1	0
20:34153341:C:T	GTEx/v8	Whole_Blood	ENSG00000214078	C	2.79191e-39	0.454537	7.06664e-188	C	+	20	34153341	CPNE1	0
20:34190870:A:G	GTEx/v8	Lung	ENSG00000214078	G	3.0863e-39	-0.568557	5.06835e-120	A	+	20	34190870	CPNE1	0
20:34163526:A:G	GTEx/v8	Skin_Sun_Exposed_Lower_leg	ENSG00000214078	A	3.16435e-39	0.593938	1.13598e-147	A	+	20	34163526	CPNE1	0
20:34194243:A:G	GTEx/v8	Nerve_Tibial	ENSG00000214078	G	3.37873e-39	-0.675428	6.76283e-143	A	+	20	34194243	CPNE1	0
20:34159447:C:G	GTEx/v8	Whole_Blood	ENSG00000214078	C	3.423e-39	0.45074	7.06664e-188	C	+	20	34159447	CPNE1	0
20:34161966:C:T	GTEx/v8	Whole_Blood	ENSG00000214078	T	3.423e-39	0.45074	7.06664e-188	T	+	20	34161966	CPNE1	0
20:34190870:A:G	GTEx/v8	Nerve_Tibial	ENSG00000214078	G	3.50773e-39	-0.682152	6.76283e-143	A	+	20	34190870	CPNE1	0
20:33956004:A:T	GTEx/v8	Muscle_Skeletal	ENSG00000101019	T	3.68837e-39	0.247674	7.48072e-32	T	+	20	33956004	UQCC1	0
20:33958253:A:T	GTEx/v8	Muscle_Skeletal	ENSG00000101019	T	3.68837e-39	0.247674	7.48072e-32	T	+	20	33958253	UQCC1	0
20:33983485:A:G	GTEx/v8	Muscle_Skeletal	ENSG00000101019	G	3.68837e-39	0.247674	7.48072e-32	G	+	20	33983485	UQCC1	0
20:33985057:A:G	GTEx/v8	Muscle_Skeletal	ENSG00000101019	G	3.68837e-39	0.247674	7.48072e-32	G	+	20	33985057	UQCC1	0
20:33880363:A:T	GTEx/v8	Skin_Sun_Exposed_Lower_leg	ENSG00000125998	T	4.25382e-39	-0.233642	5.73138e-32	A	+	20	33880363	FAM83C	0
20:33829406:C:G	eQTLGen	eQTLGen_cis_eQTLs	ENSG00000101000	G	4.7348e-39	-13.0722	0	C	+	20	33829406	PROCR	0
20:33927006:A:C	GTEx/v8	Muscle_Skeletal	ENSG00000101019	C	4.90922e-39	-0.24612	7.48072e-32	A	+	20	33927006	UQCC1	0
20:33931344:A:G	GTEx/v8	Muscle_Skeletal	ENSG00000101019	G	4.90922e-39	0.24612	7.48072e-32	G	+	20	33931344	UQCC1	0
20:34147998:A:G	GTEx/v8	Whole_Blood	ENSG00000214078	A	5.71727e-39	0.450131	7.06664e-188	A	+	20	34147998	CPNE1	1
20:33976474:C:G	GTEx/v8	Muscle_Skeletal	ENSG00000101019	C	6.20157e-39	0.247642	7.48072e-32	C	+	20	33976474	UQCC1	0
20:34178365:C:T	GTEx/v8	Adipose_Subcutaneous	ENSG00000214078	T	6.39625e-39	0.668373	6.32869e-144	T	+	20	34178365	CPNE1	0
20:34152018:A:T	GTEx/v8	Whole_Blood	ENSG00000214078	A	6.51044e-39	0.451676	7.06664e-188	A	+	20	34152018	CPNE1	0
20:34194054:C:T	GTEx/v8	Nerve_Tibial	ENSG00000214078	C	6.90561e-39	-0.68017	6.76283e-143	T	+	20	34194054	CPNE1	1
20:33940495:T:TTC	GTEx/v8	Skin_Sun_Exposed_Lower_leg	ENSG00000101019	TTC	7.14688e-39	0.387178	8.19952e-34	TTC	+	20	33940495	UQCC1	0
20:33942261:A:G	GTEx/v8	Skin_Sun_Exposed_Lower_leg	ENSG00000101019	A	7.14688e-39	0.387178	8.19952e-34	A	+	20	33942261	UQCC1	0
20:33942263:A:G	GTEx/v8	Skin_Sun_Exposed_Lower_leg	ENSG00000101019	G	7.14688e-39	0.387178	8.19952e-34	G	+	20	33942263	UQCC1	0
20:33947285:C:G	GTEx/v8	Skin_Sun_Exposed_Lower_leg	ENSG00000101019	G	7.14688e-39	0.387178	8.19952e-34	G	+	20	33947285	UQCC1	0
20:33948919:A:G	GTEx/v8	Skin_Sun_Exposed_Lower_leg	ENSG00000101019	G	7.14688e-39	0.387178	8.19952e-34	G	+	20	33948919	UQCC1	0
20:33949282:C:T	GTEx/v8	Skin_Sun_Exposed_Lower_leg	ENSG00000101019	C	7.14688e-39	0.387178	8.19952e-34	C	+	20	33949282	UQCC1	0
20:33951799:A:G	GTEx/v8	Skin_Sun_Exposed_Lower_leg	ENSG00000101019	A	7.14688e-39	0.387178	8.19952e-34	A	+	20	33951799	UQCC1	0
20:33952620:A:G	GTEx/v8	Skin_Sun_Exposed_Lower_leg	ENSG00000101019	A	7.14688e-39	0.387178	8.19952e-34	A	+	20	33952620	UQCC1	1
20:33960308:C:T	GTEx/v8	Skin_Sun_Exposed_Lower_leg	ENSG00000101019	T	7.14688e-39	0.387178	8.19952e-34	T	+	20	33960308	UQCC1	0
20:33960450:C:T	GTEx/v8	Skin_Sun_Exposed_Lower_leg	ENSG00000101019	C	7.14688e-39	0.387178	8.19952e-34	C	+	20	33960450	UQCC1	0
20:33966260:C:T	GTEx/v8	Skin_Sun_Exposed_Lower_leg	ENSG00000101019	C	7.14688e-39	0.387178	8.19952e-34	C	+	20	33966260	UQCC1	0
20:33967523:C:T	GTEx/v8	Skin_Sun_Exposed_Lower_leg	ENSG00000101019	C	7.14688e-39	0.387178	8.19952e-34	C	+	20	33967523	UQCC1	0
20:33971085:A:G	GTEx/v8	Skin_Sun_Exposed_Lower_leg	ENSG00000101019	G	7.14688e-39	0.387178	8.19952e-34	G	+	20	33971085	UQCC1	0
20:33972899:A:C	GTEx/v8	Skin_Sun_Exposed_Lower_leg	ENSG00000101019	C	7.14688e-39	0.387178	8.19952e-34	C	+	20	33972899	UQCC1	0
20:33973378:A:G	GTEx/v8	Skin_Sun_Exposed_Lower_leg	ENSG00000101019	A	7.14688e-39	0.387178	8.19952e-34	A	+	20	33973378	UQCC1	0
20:33974051:C:T	GTEx/v8	Skin_Sun_Exposed_Lower_leg	ENSG00000101019	C	7.14688e-39	0.387178	8.19952e-34	C	+	20	33974051	UQCC1	0
20:33974163:A:T	GTEx/v8	Skin_Sun_Exposed_Lower_leg	ENSG00000101019	A	7.14688e-39	0.387178	8.19952e-34	A	+	20	33974163	UQCC1	0
20:33975181:A:C	GTEx/v8	Skin_Sun_Exposed_Lower_leg	ENSG00000101019	A	7.14688e-39	0.387178	8.19952e-34	A	+	20	33975181	UQCC1	0
20:34142527:C:T	BIOSQTL	BIOS_eQTL_geneLevel	ENSG00000214078	C	7.26474e-39	-13.0397	0	T	+	20	34142527	CPNE1	0
20:34142527:C:T	BIOSQTL	BIOS_eQTL_geneLevel	ENSG00000244462	C	7.26474e-39	-13.0397	0	T	+	20	34142527	RBM12	0
20:34143092:A:G	BIOSQTL	BIOS_eQTL_geneLevel	ENSG00000214078	G	7.26474e-39	-13.0397	0	A	+	20	34143092	CPNE1	0
20:34143092:A:G	BIOSQTL	BIOS_eQTL_geneLevel	ENSG00000244462	G	7.26474e-39	-13.0397	0	A	+	20	34143092	RBM12	0
20:34019579:C:T	GTEx/v8	Muscle_Skeletal	ENSG00000101019	C	7.79809e-39	0.248044	7.48072e-32	C	+	20	34019579	UQCC1	0
20:34175783:A:G	GTEx/v8	Adipose_Subcutaneous	ENSG00000214078	A	8.17046e-39	0.6705	6.32869e-144	A	+	20	34175783	CPNE1	0
20:34163526:A:G	eQTLcatalogue	TwinsUK_ge_LCL	ENSG00000214078	G	8.50457e-39	0.332924	4.25228e-35	A	-	20	34163526	CPNE1	0
20:34175783:A:G	GTEx/v8	Lung	ENSG00000214078	A	8.5116e-39	0.574458	5.06835e-120	A	+	20	34175783	CPNE1	0
20:33987298:C:T	GTEx/v8	Muscle_Skeletal	ENSG00000101019	C	8.80173e-39	0.245885	7.48072e-32	C	+	20	33987298	UQCC1	0
20:33995945:A:T	GTEx/v8	Muscle_Skeletal	ENSG00000101019	A	8.80173e-39	0.245885	7.48072e-32	A	+	20	33995945	UQCC1	0
20:34001250:A:G	GTEx/v8	Muscle_Skeletal	ENSG00000101019	A	8.80173e-39	0.245885	7.48072e-32	A	+	20	34001250	UQCC1	0
20:34165582:C:G	eQTLcatalogue	TwinsUK_ge_LCL	ENSG00000214078	G	9.66709e-39	0.329991	4.83355e-35	C	-	20	34165582	CPNE1	0
20:34165609:C:T	eQTLcatalogue	TwinsUK_ge_LCL	ENSG00000214078	C	9.66709e-39	0.329991	4.83355e-35	T	-	20	34165609	CPNE1	0
20:34165723:A:C	eQTLcatalogue	TwinsUK_ge_LCL	ENSG00000214078	A	9.66709e-39	0.329991	4.83355e-35	C	-	20	34165723	CPNE1	0
20:33971914:C:T	GTEx/v8	Skin_Sun_Exposed_Lower_leg	ENSG00000101019	T	1.02592e-38	0.387124	8.19952e-34	T	+	20	33971914	UQCC1	0
20:34135629:A:G	BIOSQTL	BIOS_eQTL_geneLevel	ENSG00000214078	A	1.04296e-38	-13.0121	0	G	+	20	34135629	CPNE1	0
20:34135629:A:G	BIOSQTL	BIOS_eQTL_geneLevel	ENSG00000244462	A	1.04296e-38	-13.0121	0	G	+	20	34135629	RBM12	0
20:33960799:A:G	GTEx/v8	Skin_Sun_Exposed_Lower_leg	ENSG00000101019	G	1.07218e-38	0.385938	8.19952e-34	G	+	20	33960799	UQCC1	0
20:33982435:A:G	GTEx/v8	Skin_Sun_Exposed_Lower_leg	ENSG00000101019	A	1.07218e-38	0.385938	8.19952e-34	A	+	20	33982435	UQCC1	0
20:33986271:C:T	GTEx/v8	Skin_Sun_Exposed_Lower_leg	ENSG00000101019	C	1.07218e-38	0.385938	8.19952e-34	C	+	20	33986271	UQCC1	0
20:33992761:A:T	GTEx/v8	Skin_Sun_Exposed_Lower_leg	ENSG00000101019	A	1.07218e-38	0.385938	8.19952e-34	A	+	20	33992761	UQCC1	0
20:33995972:C:T	GTEx/v8	Skin_Sun_Exposed_Lower_leg	ENSG00000101019	T	1.07218e-38	0.385938	8.19952e-34	T	+	20	33995972	UQCC1	0
20:33819415:A:G	BIOSQTL	BIOS_eQTL_geneLevel	ENSG00000101019	A	1.07905e-38	13.0096	0	A	+	20	33819415	UQCC1	0
20:33933846:C:T	GTEx/v8	Skin_Sun_Exposed_Lower_leg	ENSG00000101019	C	1.17275e-38	0.384977	8.19952e-34	C	+	20	33933846	UQCC1	0
20:33934301:C:T	GTEx/v8	Skin_Sun_Exposed_Lower_leg	ENSG00000101019	C	1.17275e-38	0.384977	8.19952e-34	C	+	20	33934301	UQCC1	0
20:33972948:A:G	GTEx/v8	Skin_Sun_Exposed_Lower_leg	ENSG00000101019	A	1.2672e-38	0.386843	8.19952e-34	A	+	20	33972948	UQCC1	0
20:34005240:C:T	GTEx/v8	Muscle_Skeletal	ENSG00000101019	C	1.33261e-38	0.246268	7.48072e-32	C	+	20	34005240	UQCC1	0
20:34070380:A:T	BIOSQTL	BIOS_eQTL_geneLevel	ENSG00000214078	T	1.45e-38	-12.9868	0	A	+	20	34070380	CPNE1	0
20:34070380:A:T	BIOSQTL	BIOS_eQTL_geneLevel	ENSG00000244462	T	1.45e-38	-12.9868	0	A	+	20	34070380	RBM12	0
20:33995780:A:G	GTEx/v8	Muscle_Skeletal	ENSG00000101019	G	1.49901e-38	0.245503	7.48072e-32	G	+	20	33995780	UQCC1	0
20:34152018:A:T	GTEx/v8	Skin_Sun_Exposed_Lower_leg	ENSG00000214078	A	1.52026e-38	0.589408	1.13598e-147	A	+	20	34152018	CPNE1	0
20:34075998:C:T	GTEx/v8	Whole_Blood	ENSG00000214078	C	1.58777e-38	-0.514637	7.06664e-188	T	+	20	34075998	CPNE1	1
20:34087309:C:G	GTEx/v8	Whole_Blood	ENSG00000214078	G	1.58777e-38	-0.514637	7.06664e-188	C	+	20	34087309	CPNE1	0
20:33961845:A:C	GTEx/v8	Skin_Sun_Exposed_Lower_leg	ENSG00000101019	A	1.60285e-38	0.384651	8.19952e-34	A	+	20	33961845	UQCC1	0
20:33926268:A:T	GTEx/v8	Skin_Sun_Exposed_Lower_leg	ENSG00000101019	T	1.96024e-38	-0.384237	8.19952e-34	A	+	20	33926268	UQCC1	0
20:33819415:A:G	eQTLGen	eQTLGen_cis_eQTLs	ENSG00000101460	G	2.6348e-38	12.9413	0	A	-	20	33819415	MAP1LC3A	0
20:34153599:A:G	GTEx/v8	Muscle_Skeletal	ENSG00000214078	A	2.77015e-38	0.484493	4.5436e-91	A	+	20	34153599	CPNE1	0
20:33847253:C:T	BIOSQTL	BIOS_eQTL_geneLevel	ENSG00000125966	C	2.93917e-38	12.9329	0	C	+	20	33847253	MMP24	0
20:34194243:A:G	GTEx/v8	Lung	ENSG00000214078	G	3.20985e-38	-0.558365	5.06835e-120	A	+	20	34194243	CPNE1	0
20:34101153:A:G	GTEx/v8	Whole_Blood	ENSG00000214078	A	3.26196e-38	-0.513921	7.06664e-188	G	+	20	34101153	CPNE1	0
20:34194054:C:T	GTEx/v8	Lung	ENSG00000214078	C	3.3251e-38	-0.563264	5.06835e-120	T	+	20	34194054	CPNE1	1
20:34180239:A:G	GTEx/v8	Lung	ENSG00000214078	G	3.4352e-38	0.562911	5.06835e-120	G	+	20	34180239	CPNE1	0
20:34145461:C:T	GTEx/v8	Lung	ENSG00000214078	C	3.53802e-38	0.541533	5.06835e-120	C	+	20	34145461	CPNE1	0
20:33819415:A:G	BIOSQTL	BIOS_eQTL_geneLevel	ENSG00000125966	A	3.54435e-38	12.9185	0	A	+	20	33819415	MMP24	0
20:34165609:C:T	GTEx/v8	Skin_Sun_Exposed_Lower_leg	ENSG00000214078	T	3.58542e-38	0.587607	1.13598e-147	T	+	20	34165609	CPNE1	0
20:34182069:A:G	GTEx/v8	Lung	ENSG00000214078	A	3.77216e-38	-0.57208	5.06835e-120	G	+	20	34182069	CPNE1	0
20:34194054:C:T	eQTLcatalogue	Lepik_2017_ge_blood	ENSG00000214078	T	3.97442e-38	-0.244377	1.98721e-34	T	-	20	34194054	CPNE1	1
20:34143092:A:G	GTEx/v8	Skin_Sun_Exposed_Lower_leg	ENSG00000214078	A	4.0186e-38	0.576702	1.13598e-147	A	+	20	34143092	CPNE1	0
20:34063034:C:T	BIOSQTL	BIOS_eQTL_geneLevel	ENSG00000214078	T	4.14218e-38	-12.9062	0	C	+	20	34063034	CPNE1	0
20:34180239:A:G	GTEx/v8	Adipose_Subcutaneous	ENSG00000214078	G	4.34843e-38	0.66199	6.32869e-144	G	+	20	34180239	CPNE1	0
20:34159447:C:G	GTEx/v8	Skin_Sun_Exposed_Lower_leg	ENSG00000214078	C	4.38617e-38	0.586581	1.13598e-147	C	+	20	34159447	CPNE1	0
20:34161966:C:T	GTEx/v8	Skin_Sun_Exposed_Lower_leg	ENSG00000214078	T	4.38617e-38	0.586581	1.13598e-147	T	+	20	34161966	CPNE1	0
20:34096385:A:G	GTEx/v8	Whole_Blood	ENSG00000214078	A	5.15508e-38	-0.512913	7.06664e-188	G	+	20	34096385	CPNE1	0
20:34180535:A:G	eQTLGen	eQTLGen_cis_eQTLs	ENSG00000131051	G	5.8185e-38	12.8803	0	A	-	20	34180535	RBM39	0
20:34186331:A:G	GTEx/v8	Nerve_Tibial	ENSG00000214078	A	6.32118e-38	-0.689882	6.76283e-143	G	+	20	34186331	CPNE1	0
20:33960486:C:T	GTEx/v8	Muscle_Skeletal	ENSG00000101019	C	6.34281e-38	0.251539	7.48072e-32	C	+	20	33960486	UQCC1	0
20:33968067:C:T	GTEx/v8	Muscle_Skeletal	ENSG00000101019	C	6.34281e-38	0.251539	7.48072e-32	C	+	20	33968067	UQCC1	0
20:34190870:A:G	eQTLGen	eQTLGen_cis_eQTLs	ENSG00000131051	G	6.5548e-38	12.8711	0	A	-	20	34190870	RBM39	0
20:34187697:A:G	GTEx/v8	Muscle_Skeletal	ENSG00000214078	G	6.62027e-38	-0.492925	4.5436e-91	A	+	20	34187697	CPNE1	0
20:34147998:A:G	GTEx/v8	Skin_Sun_Exposed_Lower_leg	ENSG00000214078	A	7.0885e-38	0.582568	1.13598e-147	A	+	20	34147998	CPNE1	1
20:33963984:G:GC	GTEx/v8	Muscle_Skeletal	ENSG00000101019	G	7.68287e-38	0.253477	7.48072e-32	G	+	20	33963984	UQCC1	0
20:34178365:C:T	eQTLGen	eQTLGen_cis_eQTLs	ENSG00000131051	C	8.1887e-38	12.8539	0	T	-	20	34178365	RBM39	0
20:34187728:G:T	GTEx/v8	Muscle_Skeletal	ENSG00000214078	G	8.60654e-38	-0.491578	4.5436e-91	T	+	20	34187728	CPNE1	0
20:34190870:A:G	GTEx/v8	Artery_Tibial	ENSG00000214078	G	8.67569e-38	-0.606032	2.10907e-130	A	+	20	34190870	CPNE1	0
19:10835405:C:T	eQTLGen	eQTLGen_cis_eQTLs	ENSG00000129354	C	9.2227e-38	-12.8445	0	C	-	19	10835405	AP1M2	0
20:34187697:A:G	GTEx/v8	Nerve_Tibial	ENSG00000214078	G	9.43871e-38	-0.680188	6.76283e-143	A	+	20	34187697	CPNE1	0
20:34187728:G:T	GTEx/v8	Nerve_Tibial	ENSG00000214078	G	9.43871e-38	-0.680188	6.76283e-143	T	+	20	34187728	CPNE1	0
20:33880363:A:T	GTEx/v8	Esophagus_Mucosa	ENSG00000125998	T	1.13037e-37	-0.313832	7.24868e-31	A	+	20	33880363	FAM83C	0
20:34182517:G:T	eQTLGen	eQTLGen_cis_eQTLs	ENSG00000131051	G	1.1787e-37	12.8257	0	T	-	20	34182517	RBM39	0
20:34023962:A:G	GTEx/v8	Muscle_Skeletal	ENSG00000101019	G	1.22918e-37	0.254036	7.48072e-32	G	+	20	34023962	UQCC1	1
20:34185726:A:T	GTEx/v8	Skin_Not_Sun_Exposed_Suprapubic	ENSG00000214078	A	1.46737e-37	-0.626325	1.30877e-129	T	+	20	34185726	CPNE1	0
20:34181553:A:G	GTEx/v8	Lung	ENSG00000214078	A	1.5735e-37	0.55801	5.06835e-120	A	+	20	34181553	CPNE1	0
20:34185726:A:T	GTEx/v8	Nerve_Tibial	ENSG00000214078	A	1.60731e-37	-0.677511	6.76283e-143	T	+	20	34185726	CPNE1	0
20:34187728:G:T	eQTLGen	eQTLGen_cis_eQTLs	ENSG00000131051	G	1.6269e-37	12.8007	0	T	-	20	34187728	RBM39	0
20:34186331:A:G	GTEx/v8	Lung	ENSG00000214078	A	1.70397e-37	-0.560386	5.06835e-120	G	+	20	34186331	CPNE1	0
20:34175783:A:G	eQTLGen	eQTLGen_cis_eQTLs	ENSG00000131051	G	1.7262e-37	12.7962	0	A	-	20	34175783	RBM39	0
20:34187697:A:G	GTEx/v8	Skin_Not_Sun_Exposed_Suprapubic	ENSG00000214078	G	1.8359e-37	-0.624405	1.30877e-129	A	+	20	34187697	CPNE1	0
20:34187728:G:T	GTEx/v8	Skin_Not_Sun_Exposed_Suprapubic	ENSG00000214078	G	1.8359e-37	-0.624405	1.30877e-129	T	+	20	34187728	CPNE1	0
20:33976823:C:T	GTEx/v8	Skin_Sun_Exposed_Lower_leg	ENSG00000101019	T	2.0703e-37	0.383953	8.19952e-34	T	+	20	33976823	UQCC1	0
20:34194243:A:G	eQTLGen	eQTLGen_cis_eQTLs	ENSG00000131051	G	2.3625e-37	12.7717	0	A	-	20	34194243	RBM39	0
20:34185726:A:T	GTEx/v8	Muscle_Skeletal	ENSG00000214078	A	2.42951e-37	-0.488537	4.5436e-91	T	+	20	34185726	CPNE1	0
20:34153856:A:C	eQTLGen	eQTLGen_cis_eQTLs	ENSG00000242372	C	2.4743e-37	12.7681	0	A	-	20	34153856	EIF6	0
20:34145461:C:T	GTEx/v8	Esophagus_Mucosa	ENSG00000214078	C	2.53648e-37	0.679663	6.12024e-135	C	+	20	34145461	CPNE1	0
20:34182069:A:G	eQTLGen	eQTLGen_cis_eQTLs	ENSG00000131051	A	2.8351e-37	12.7575	0	G	-	20	34182069	RBM39	0
20:33987576:A:G	GTEx/v8	Skin_Sun_Exposed_Lower_leg	ENSG00000101019	A	2.8948e-37	0.382092	8.19952e-34	A	+	20	33987576	UQCC1	0
20:34005214:C:T	GTEx/v8	Skin_Sun_Exposed_Lower_leg	ENSG00000101019	T	3.003e-37	0.379957	8.19952e-34	T	+	20	34005214	UQCC1	0
20:34194054:C:T	eQTLGen	eQTLGen_cis_eQTLs	ENSG00000131051	C	3.1175e-37	12.7501	0	T	-	20	34194054	RBM39	1
20:34022387:A:C	GTEx/v8	Muscle_Skeletal	ENSG00000101019	A	3.13013e-37	0.241609	7.48072e-32	A	+	20	34022387	UQCC1	1
20:34105975:A:G	eQTLGen	eQTLGen_cis_eQTLs	ENSG00000242372	A	3.2732e-37	12.7463	0	G	-	20	34105975	EIF6	0
20:33937704:A:G	GTEx/v8	Skin_Sun_Exposed_Lower_leg	ENSG00000101019	A	3.47775e-37	0.382499	8.19952e-34	A	+	20	33937704	UQCC1	0
20:33942685:A:G	GTEx/v8	Skin_Sun_Exposed_Lower_leg	ENSG00000101019	A	3.47775e-37	0.382499	8.19952e-34	A	+	20	33942685	UQCC1	1
20:33947730:C:T	GTEx/v8	Skin_Sun_Exposed_Lower_leg	ENSG00000101019	C	3.47775e-37	0.382499	8.19952e-34	C	+	20	33947730	UQCC1	0
20:33959315:C:T	GTEx/v8	Skin_Sun_Exposed_Lower_leg	ENSG00000101019	C	3.47775e-37	0.382499	8.19952e-34	C	+	20	33959315	UQCC1	0
20:33966325:C:T	GTEx/v8	Skin_Sun_Exposed_Lower_leg	ENSG00000101019	T	3.47775e-37	0.382499	8.19952e-34	T	+	20	33966325	UQCC1	0
20:33970527:A:G	GTEx/v8	Skin_Sun_Exposed_Lower_leg	ENSG00000101019	G	3.47775e-37	0.382499	8.19952e-34	G	+	20	33970527	UQCC1	0
20:33972053:C:T	GTEx/v8	Skin_Sun_Exposed_Lower_leg	ENSG00000101019	T	3.47775e-37	0.382499	8.19952e-34	T	+	20	33972053	UQCC1	0
20:33977349:A:G	GTEx/v8	Skin_Sun_Exposed_Lower_leg	ENSG00000101019	A	3.47775e-37	0.382499	8.19952e-34	A	+	20	33977349	UQCC1	0
20:33984976:C:T	GTEx/v8	Skin_Sun_Exposed_Lower_leg	ENSG00000101019	C	3.47775e-37	0.382499	8.19952e-34	C	+	20	33984976	UQCC1	0
20:33985568:C:T	GTEx/v8	Skin_Sun_Exposed_Lower_leg	ENSG00000101019	T	3.47775e-37	0.382499	8.19952e-34	T	+	20	33985568	UQCC1	0
20:33987818:A:T	GTEx/v8	Skin_Sun_Exposed_Lower_leg	ENSG00000101019	A	3.47775e-37	0.382499	8.19952e-34	A	+	20	33987818	UQCC1	0
20:33994265:G:T	GTEx/v8	Skin_Sun_Exposed_Lower_leg	ENSG00000101019	T	3.47775e-37	0.382499	8.19952e-34	T	+	20	33994265	UQCC1	0
20:33996433:C:T	GTEx/v8	Skin_Sun_Exposed_Lower_leg	ENSG00000101019	C	3.47775e-37	0.382499	8.19952e-34	C	+	20	33996433	UQCC1	0
20:33997291:A:T	GTEx/v8	Skin_Sun_Exposed_Lower_leg	ENSG00000101019	A	3.47775e-37	0.382499	8.19952e-34	A	+	20	33997291	UQCC1	0
20:33997734:A:G	GTEx/v8	Skin_Sun_Exposed_Lower_leg	ENSG00000101019	A	3.47775e-37	0.382499	8.19952e-34	A	+	20	33997734	UQCC1	0
20:33999267:A:G	GTEx/v8	Skin_Sun_Exposed_Lower_leg	ENSG00000101019	G	3.47775e-37	0.382499	8.19952e-34	G	+	20	33999267	UQCC1	0
20:34001058:C:T	GTEx/v8	Skin_Sun_Exposed_Lower_leg	ENSG00000101019	T	3.47775e-37	0.382499	8.19952e-34	T	+	20	34001058	UQCC1	0
20:34001541:C:G	GTEx/v8	Skin_Sun_Exposed_Lower_leg	ENSG00000101019	C	3.47775e-37	0.382499	8.19952e-34	C	+	20	34001541	UQCC1	0
20:34001915:C:T	GTEx/v8	Skin_Sun_Exposed_Lower_leg	ENSG00000101019	T	3.47775e-37	0.382499	8.19952e-34	T	+	20	34001915	UQCC1	0
20:34002272:C:CAT	GTEx/v8	Skin_Sun_Exposed_Lower_leg	ENSG00000101019	C	3.47775e-37	0.382499	8.19952e-34	C	+	20	34002272	UQCC1	0
20:34182069:A:G	GTEx/v8	Nerve_Tibial	ENSG00000214078	A	4.056e-37	-0.672246	6.76283e-143	G	+	20	34182069	CPNE1	0
20:34178365:C:T	GTEx/v8	Muscle_Skeletal	ENSG00000214078	T	4.63833e-37	0.487386	4.5436e-91	T	+	20	34178365	CPNE1	0
20:34180535:A:G	GTEx/v8	Muscle_Skeletal	ENSG00000214078	A	4.63833e-37	0.487386	4.5436e-91	A	+	20	34180535	CPNE1	0
20:34182517:G:T	GTEx/v8	Muscle_Skeletal	ENSG00000214078	G	4.63833e-37	-0.487386	4.5436e-91	T	+	20	34182517	CPNE1	0
20:34175783:A:G	GTEx/v8	Nerve_Tibial	ENSG00000214078	A	4.99119e-37	0.676357	6.76283e-143	A	+	20	34175783	CPNE1	0
20:34190870:A:G	eQTLcatalogue	TwinsUK_ge_fat	ENSG00000214078	A	5.22834e-37	-0.20617	2.61417e-33	A	-	20	34190870	CPNE1	0
20:34194054:C:T	eQTLcatalogue	TwinsUK_ge_fat	ENSG00000214078	T	5.22834e-37	-0.20617	2.61417e-33	T	-	20	34194054	CPNE1	1
20:34194243:A:G	eQTLcatalogue	TwinsUK_ge_fat	ENSG00000214078	A	5.22834e-37	-0.20617	2.61417e-33	A	-	20	34194243	CPNE1	0
20:34187697:A:G	eQTLGen	eQTLGen_cis_eQTLs	ENSG00000131051	G	5.676e-37	12.7034	0	A	-	20	34187697	RBM39	0
20:33936338:A:G	GTEx/v8	Skin_Sun_Exposed_Lower_leg	ENSG00000101019	A	5.92215e-37	0.381502	8.19952e-34	A	+	20	33936338	UQCC1	0
20:34181553:A:G	eQTLGen	eQTLGen_cis_eQTLs	ENSG00000131051	G	7.2164e-37	12.6845	0	A	-	20	34181553	RBM39	0
20:34181553:A:G	GTEx/v8	Nerve_Tibial	ENSG00000214078	A	7.61238e-37	0.677315	6.76283e-143	A	+	20	34181553	CPNE1	0
20:34180239:A:G	eQTLGen	eQTLGen_cis_eQTLs	ENSG00000131051	A	7.8705e-37	12.6778	0	G	-	20	34180239	RBM39	0
20:34185726:A:T	eQTLGen	eQTLGen_cis_eQTLs	ENSG00000131051	A	8.5616e-37	12.6711	0	T	-	20	34185726	RBM39	0
20:34126715:A:G	BIOSQTL	BIOS_eQTL_geneLevel	ENSG00000214078	G	8.69358e-37	-12.6697	0	A	+	20	34126715	CPNE1	0
20:34126715:A:G	BIOSQTL	BIOS_eQTL_geneLevel	ENSG00000244462	G	8.69358e-37	-12.6697	0	A	+	20	34126715	RBM12	0
20:33882720:A:G	GTEx/v8	Skin_Sun_Exposed_Lower_leg	ENSG00000125998	G	9.3128e-37	-0.240796	5.73138e-32	A	+	20	33882720	FAM83C	0
20:34154741:C:T	GTEx/v8	Lung	ENSG00000214078	T	1.06327e-36	-0.541946	5.06835e-120	C	+	20	34154741	CPNE1	0
20:33880729:A:C	eQTLGen	eQTLGen_cis_eQTLs	ENSG00000125966	C	1.0768e-36	-12.6529	0	A	+	20	33880729	MMP24	0
20:34194243:A:G	GTEx/v8	Artery_Tibial	ENSG00000214078	G	1.11336e-36	-0.592692	2.10907e-130	A	+	20	34194243	CPNE1	0
20:34006436:C:T	eQTLGen	eQTLGen_cis_eQTLs	ENSG00000100991	C	1.136e-36	-12.6487	0	T	+	20	34006436	TRPC4AP	0
20:34007663:A:T	eQTLGen	eQTLGen_cis_eQTLs	ENSG00000100991	A	1.1534e-36	-12.6475	0	T	+	20	34007663	TRPC4AP	0
20:34180239:A:G	GTEx/v8	Muscle_Skeletal	ENSG00000214078	G	1.15739e-36	0.485572	4.5436e-91	G	+	20	34180239	CPNE1	0
20:34146310:T:TG	GTEx/v8	Skin_Sun_Exposed_Lower_leg	ENSG00000214078	T	1.17939e-36	0.561987	1.13598e-147	T	+	20	34146310	CPNE1	0
20:33960799:A:G	GTEx/v8	Muscle_Skeletal	ENSG00000101019	G	1.26177e-36	0.243329	7.48072e-32	G	+	20	33960799	UQCC1	0
20:33982435:A:G	GTEx/v8	Muscle_Skeletal	ENSG00000101019	A	1.26177e-36	0.243329	7.48072e-32	A	+	20	33982435	UQCC1	0
20:34145461:C:T	GTEx/v8	Adipose_Subcutaneous	ENSG00000214078	C	1.34016e-36	0.631316	6.32869e-144	C	+	20	34145461	CPNE1	0
20:34135629:A:G	GTEx/v8	Skin_Sun_Exposed_Lower_leg	ENSG00000214078	G	1.37366e-36	0.565562	1.13598e-147	G	+	20	34135629	CPNE1	0
20:33926268:A:T	GTEx/v8	Muscle_Skeletal	ENSG00000101019	T	1.4115e-36	-0.241168	7.48072e-32	A	+	20	33926268	UQCC1	0
20:33799280:G:T	BIOSQTL	BIOS_eQTL_geneLevel	ENSG00000101019	T	1.41734e-36	12.6316	0	T	+	20	33799280	UQCC1	0
20:34190870:A:G	eQTLcatalogue	Lepik_2017_ge_blood	ENSG00000214078	A	1.47884e-36	-0.240015	7.3942e-33	A	-	20	34190870	CPNE1	0
20:34178365:C:T	GTEx/v8	Nerve_Tibial	ENSG00000214078	T	1.48839e-36	0.668735	6.76283e-143	T	+	20	34178365	CPNE1	0
20:34180535:A:G	GTEx/v8	Nerve_Tibial	ENSG00000214078	A	1.48839e-36	0.668735	6.76283e-143	A	+	20	34180535	CPNE1	0
20:34182517:G:T	GTEx/v8	Nerve_Tibial	ENSG00000214078	G	1.48839e-36	-0.668735	6.76283e-143	T	+	20	34182517	CPNE1	0
20:33937704:A:G	GTEx/v8	Muscle_Skeletal	ENSG00000101019	A	1.54026e-36	0.243406	7.48072e-32	A	+	20	33937704	UQCC1	0
20:33942685:A:G	GTEx/v8	Muscle_Skeletal	ENSG00000101019	A	1.54026e-36	0.243406	7.48072e-32	A	+	20	33942685	UQCC1	1
20:33947730:C:T	GTEx/v8	Muscle_Skeletal	ENSG00000101019	C	1.54026e-36	0.243406	7.48072e-32	C	+	20	33947730	UQCC1	0
20:33959315:C:T	GTEx/v8	Muscle_Skeletal	ENSG00000101019	C	1.54026e-36	0.243406	7.48072e-32	C	+	20	33959315	UQCC1	0
20:33966325:C:T	GTEx/v8	Muscle_Skeletal	ENSG00000101019	T	1.54026e-36	0.243406	7.48072e-32	T	+	20	33966325	UQCC1	0
20:33970527:A:G	GTEx/v8	Muscle_Skeletal	ENSG00000101019	G	1.54026e-36	0.243406	7.48072e-32	G	+	20	33970527	UQCC1	0
20:33972053:C:T	GTEx/v8	Muscle_Skeletal	ENSG00000101019	T	1.54026e-36	0.243406	7.48072e-32	T	+	20	33972053	UQCC1	0
20:33984976:C:T	GTEx/v8	Muscle_Skeletal	ENSG00000101019	C	1.54026e-36	0.243406	7.48072e-32	C	+	20	33984976	UQCC1	0
20:33987818:A:T	GTEx/v8	Muscle_Skeletal	ENSG00000101019	A	1.54026e-36	0.243406	7.48072e-32	A	+	20	33987818	UQCC1	0
20:34025983:A:G	GTEx/v8	Muscle_Skeletal	ENSG00000101019	A	1.65841e-36	0.252225	7.48072e-32	A	+	20	34025983	UQCC1	1
20:34006315:C:T	eQTLGen	eQTLGen_cis_eQTLs	ENSG00000100991	T	1.7148e-36	-12.6164	0	C	+	20	34006315	TRPC4AP	0
20:34004767:C:T	GTEx/v8	Skin_Sun_Exposed_Lower_leg	ENSG00000101019	T	1.99472e-36	0.374374	8.19952e-34	T	+	20	34004767	UQCC1	0
20:33961845:A:C	GTEx/v8	Muscle_Skeletal	ENSG00000101019	A	2.10432e-36	0.240775	7.48072e-32	A	+	20	33961845	UQCC1	0
20:34186331:A:G	eQTLGen	eQTLGen_cis_eQTLs	ENSG00000131051	A	2.1114e-36	12.6001	0	G	-	20	34186331	RBM39	0
20:33940495:T:TTC	GTEx/v8	Muscle_Skeletal	ENSG00000101019	TTC	2.14979e-36	0.241276	7.48072e-32	TTC	+	20	33940495	UQCC1	0
20:33942261:A:G	GTEx/v8	Muscle_Skeletal	ENSG00000101019	A	2.14979e-36	0.241276	7.48072e-32	A	+	20	33942261	UQCC1	0
20:33942263:A:G	GTEx/v8	Muscle_Skeletal	ENSG00000101019	G	2.14979e-36	0.241276	7.48072e-32	G	+	20	33942263	UQCC1	0
20:33947285:C:G	GTEx/v8	Muscle_Skeletal	ENSG00000101019	G	2.14979e-36	0.241276	7.48072e-32	G	+	20	33947285	UQCC1	0
20:33948919:A:G	GTEx/v8	Muscle_Skeletal	ENSG00000101019	G	2.14979e-36	0.241276	7.48072e-32	G	+	20	33948919	UQCC1	0
20:33949282:C:T	GTEx/v8	Muscle_Skeletal	ENSG00000101019	C	2.14979e-36	0.241276	7.48072e-32	C	+	20	33949282	UQCC1	0
20:33951799:A:G	GTEx/v8	Muscle_Skeletal	ENSG00000101019	A	2.14979e-36	0.241276	7.48072e-32	A	+	20	33951799	UQCC1	0
20:33952620:A:G	GTEx/v8	Muscle_Skeletal	ENSG00000101019	A	2.14979e-36	0.241276	7.48072e-32	A	+	20	33952620	UQCC1	1
20:33960308:C:T	GTEx/v8	Muscle_Skeletal	ENSG00000101019	T	2.14979e-36	0.241276	7.48072e-32	T	+	20	33960308	UQCC1	0
20:33960450:C:T	GTEx/v8	Muscle_Skeletal	ENSG00000101019	C	2.14979e-36	0.241276	7.48072e-32	C	+	20	33960450	UQCC1	0
20:33966260:C:T	GTEx/v8	Muscle_Skeletal	ENSG00000101019	C	2.14979e-36	0.241276	7.48072e-32	C	+	20	33966260	UQCC1	0
20:33967523:C:T	GTEx/v8	Muscle_Skeletal	ENSG00000101019	C	2.14979e-36	0.241276	7.48072e-32	C	+	20	33967523	UQCC1	0
20:33971085:A:G	GTEx/v8	Muscle_Skeletal	ENSG00000101019	G	2.14979e-36	0.241276	7.48072e-32	G	+	20	33971085	UQCC1	0
20:33972899:A:C	GTEx/v8	Muscle_Skeletal	ENSG00000101019	C	2.14979e-36	0.241276	7.48072e-32	C	+	20	33972899	UQCC1	0
20:33973378:A:G	GTEx/v8	Muscle_Skeletal	ENSG00000101019	A	2.14979e-36	0.241276	7.48072e-32	A	+	20	33973378	UQCC1	0
20:33974051:C:T	GTEx/v8	Muscle_Skeletal	ENSG00000101019	C	2.14979e-36	0.241276	7.48072e-32	C	+	20	33974051	UQCC1	0
20:33974163:A:T	GTEx/v8	Muscle_Skeletal	ENSG00000101019	A	2.14979e-36	0.241276	7.48072e-32	A	+	20	33974163	UQCC1	0
20:34143092:A:G	GTEx/v8	Whole_Blood	ENSG00000214078	A	2.15098e-36	0.435726	7.06664e-188	A	+	20	34143092	CPNE1	0
20:33864484:A:G	eQTLGen	eQTLGen_cis_eQTLs	ENSG00000125966	G	2.1657e-36	-12.5979	0	A	+	20	33864484	MMP24	0
20:33936338:A:G	GTEx/v8	Muscle_Skeletal	ENSG00000101019	A	2.17384e-36	0.242917	7.48072e-32	A	+	20	33936338	UQCC1	0
20:34175783:A:G	GTEx/v8	Muscle_Skeletal	ENSG00000214078	A	2.32197e-36	0.483689	4.5436e-91	A	+	20	34175783	CPNE1	0
20:34185726:A:T	GTEx/v8	Artery_Tibial	ENSG00000214078	A	2.42132e-36	-0.610964	2.10907e-130	T	+	20	34185726	CPNE1	0
20:34158394:A:G	GTEx/v8	Lung	ENSG00000214078	A	2.46079e-36	0.535202	5.06835e-120	A	+	20	34158394	CPNE1	0
20:34180535:A:G	GTEx/v8	Skin_Not_Sun_Exposed_Suprapubic	ENSG00000214078	A	2.47998e-36	0.619578	1.30877e-129	A	+	20	34180535	CPNE1	0
20:34182517:G:T	GTEx/v8	Skin_Not_Sun_Exposed_Suprapubic	ENSG00000214078	G	2.47998e-36	-0.619578	1.30877e-129	T	+	20	34182517	CPNE1	0
20:34145461:C:T	GTEx/v8	Muscle_Skeletal	ENSG00000214078	C	2.48767e-36	0.471723	4.5436e-91	C	+	20	34145461	CPNE1	0
20:33976823:C:T	GTEx/v8	Muscle_Skeletal	ENSG00000101019	T	2.49512e-36	0.243424	7.48072e-32	T	+	20	33976823	UQCC1	0
20:33971914:C:T	GTEx/v8	Muscle_Skeletal	ENSG00000101019	T	2.63941e-36	0.241577	7.48072e-32	T	+	20	33971914	UQCC1	0
20:33933846:C:T	GTEx/v8	Muscle_Skeletal	ENSG00000101019	C	2.68795e-36	0.240428	7.48072e-32	C	+	20	33933846	UQCC1	0
20:33934301:C:T	GTEx/v8	Muscle_Skeletal	ENSG00000101019	C	2.68795e-36	0.240428	7.48072e-32	C	+	20	33934301	UQCC1	0
20:33970462:A:G	eQTLGen	eQTLGen_cis_eQTLs	ENSG00000088298	A	2.741e-36	-12.5792	0	G	+	20	33970462	EDEM2	0
20:34194054:C:T	GTEx/v8	Artery_Tibial	ENSG00000214078	C	2.76274e-36	-0.596296	2.10907e-130	T	+	20	34194054	CPNE1	1
20:34194243:A:G	eQTLcatalogue	Lepik_2017_ge_blood	ENSG00000214078	A	2.77168e-36	-0.239435	1.38584e-32	A	-	20	34194243	CPNE1	0
20:33972948:A:G	GTEx/v8	Muscle_Skeletal	ENSG00000101019	A	2.78563e-36	0.241061	7.48072e-32	A	+	20	33972948	UQCC1	0
20:33986271:C:T	GTEx/v8	Muscle_Skeletal	ENSG00000101019	C	2.81233e-36	0.241595	7.48072e-32	C	+	20	33986271	UQCC1	0
20:33992761:A:T	GTEx/v8	Muscle_Skeletal	ENSG00000101019	A	2.81233e-36	0.241595	7.48072e-32	A	+	20	33992761	UQCC1	0
20:33995972:C:T	GTEx/v8	Muscle_Skeletal	ENSG00000101019	T	2.81233e-36	0.241595	7.48072e-32	T	+	20	33995972	UQCC1	0
20:33819415:A:G	eQTLGen	eQTLGen_cis_eQTLs	ENSG00000101000	G	2.8471e-36	-12.5764	0	A	+	20	33819415	PROCR	0
20:34011048:A:G	eQTLGen	eQTLGen_cis_eQTLs	ENSG00000100991	G	2.9573e-36	-12.5733	0	A	+	20	34011048	TRPC4AP	0
20:34030606:A:G	BIOSQTL	BIOS_eQTL_geneLevel	ENSG00000214078	A	3.02538e-36	-12.5714	0	G	+	20	34030606	CPNE1	0
20:34006176:C:T	eQTLGen	eQTLGen_cis_eQTLs	ENSG00000100991	T	3.0639e-36	-12.5705	0	C	+	20	34006176	TRPC4AP	0
20:34178365:C:T	GTEx/v8	Skin_Not_Sun_Exposed_Suprapubic	ENSG00000214078	T	3.13314e-36	0.617548	1.30877e-129	T	+	20	34178365	CPNE1	0
20:33977349:A:G	GTEx/v8	Muscle_Skeletal	ENSG00000101019	A	3.24028e-36	0.241821	7.48072e-32	A	+	20	33977349	UQCC1	0
20:33985568:C:T	GTEx/v8	Muscle_Skeletal	ENSG00000101019	T	3.24028e-36	0.241821	7.48072e-32	T	+	20	33985568	UQCC1	0
20:33994265:G:T	GTEx/v8	Muscle_Skeletal	ENSG00000101019	T	3.24028e-36	0.241821	7.48072e-32	T	+	20	33994265	UQCC1	0
20:33996433:C:T	GTEx/v8	Muscle_Skeletal	ENSG00000101019	C	3.24028e-36	0.241821	7.48072e-32	C	+	20	33996433	UQCC1	0
20:33997291:A:T	GTEx/v8	Muscle_Skeletal	ENSG00000101019	A	3.24028e-36	0.241821	7.48072e-32	A	+	20	33997291	UQCC1	0
20:33997734:A:G	GTEx/v8	Muscle_Skeletal	ENSG00000101019	A	3.24028e-36	0.241821	7.48072e-32	A	+	20	33997734	UQCC1	0
20:33999267:A:G	GTEx/v8	Muscle_Skeletal	ENSG00000101019	G	3.24028e-36	0.241821	7.48072e-32	G	+	20	33999267	UQCC1	0
20:34001058:C:T	GTEx/v8	Muscle_Skeletal	ENSG00000101019	T	3.24028e-36	0.241821	7.48072e-32	T	+	20	34001058	UQCC1	0
20:34001541:C:G	GTEx/v8	Muscle_Skeletal	ENSG00000101019	C	3.24028e-36	0.241821	7.48072e-32	C	+	20	34001541	UQCC1	0
20:34001915:C:T	GTEx/v8	Muscle_Skeletal	ENSG00000101019	T	3.24028e-36	0.241821	7.48072e-32	T	+	20	34001915	UQCC1	0
20:34002272:C:CAT	GTEx/v8	Muscle_Skeletal	ENSG00000101019	C	3.24028e-36	0.241821	7.48072e-32	C	+	20	34002272	UQCC1	0
20:34154741:C:T	eQTLcatalogue	TwinsUK_ge_LCL	ENSG00000214078	C	3.49243e-36	-0.323413	1.74622e-32	C	-	20	34154741	CPNE1	0
20:34156012:A:C	eQTLcatalogue	TwinsUK_ge_LCL	ENSG00000214078	A	3.49243e-36	-0.323413	1.74622e-32	A	-	20	34156012	CPNE1	0
20:34161966:C:T	eQTLcatalogue	TwinsUK_ge_LCL	ENSG00000214078	C	3.49243e-36	0.323413	1.74622e-32	T	-	20	34161966	CPNE1	0
20:34180239:A:G	eQTLcatalogue	TwinsUK_ge_fat	ENSG00000214078	A	3.5e-36	0.207993	1.75e-32	G	-	20	34180239	CPNE1	0
20:33987576:A:G	GTEx/v8	Muscle_Skeletal	ENSG00000101019	A	3.70685e-36	0.241721	7.48072e-32	A	+	20	33987576	UQCC1	0
20:34005214:C:T	GTEx/v8	Muscle_Skeletal	ENSG00000101019	T	4.03723e-36	0.241405	7.48072e-32	T	+	20	34005214	UQCC1	0
20:33975181:A:C	GTEx/v8	Muscle_Skeletal	ENSG00000101019	A	4.73004e-36	0.239574	7.48072e-32	A	+	20	33975181	UQCC1	0
20:34194243:A:G	GTEx/v8	Testis	ENSG00000214078	G	4.98639e-36	-0.801863	8.33206e-78	A	+	20	34194243	CPNE1	0
20:33890350:C:G	eQTLGen	eQTLGen_cis_eQTLs	ENSG00000088298	G	5.4491e-36	-12.5249	0	C	+	20	33890350	EDEM2	1
20:33926103:C:G	GTEx/v8	Skin_Sun_Exposed_Lower_leg	ENSG00000101019	G	5.52382e-36	-0.372875	8.19952e-34	C	+	20	33926103	UQCC1	1
20:34185726:A:T	GTEx/v8	Testis	ENSG00000214078	A	5.6767e-36	-0.804786	8.33206e-78	T	+	20	34185726	CPNE1	0
20:34008137:C:T	GTEx/v8	Muscle_Skeletal	ENSG00000101019	T	5.8387e-36	0.241446	7.48072e-32	T	+	20	34008137	UQCC1	0
20:34182069:A:G	GTEx/v8	Artery_Tibial	ENSG00000214078	A	5.88921e-36	-0.613574	2.10907e-130	G	+	20	34182069	CPNE1	0
20:33980860:C:T	eQTLGen	eQTLGen_cis_eQTLs	ENSG00000088298	T	5.9217e-36	-12.5182	0	C	+	20	33980860	EDEM2	0
20:34152018:A:T	GTEx/v8	Lung	ENSG00000214078	A	6.02345e-36	0.52892	5.06835e-120	A	+	20	34152018	CPNE1	0
20:34194054:C:T	GTEx/v8	Muscle_Skeletal	ENSG00000214078	C	6.35016e-36	-0.472191	4.5436e-91	T	+	20	34194054	CPNE1	1
20:34182069:A:G	GTEx/v8	Testis	ENSG00000214078	A	6.35588e-36	-0.821522	8.33206e-78	G	+	20	34182069	CPNE1	0
20:34146310:T:TG	GTEx/v8	Whole_Blood	ENSG00000214078	T	6.48874e-36	0.429287	7.06664e-188	T	+	20	34146310	CPNE1	0
20:34147998:A:G	GTEx/v8	Lung	ENSG00000214078	A	6.53226e-36	0.528687	5.06835e-120	A	+	20	34147998	CPNE1	1
20:34029882:A:T	eQTLGen	eQTLGen_cis_eQTLs	ENSG00000171222	T	7.1166e-36	-12.5038	0	A	+	20	34029882	SCAND1	1
20:34008137:C:T	GTEx/v8	Skin_Sun_Exposed_Lower_leg	ENSG00000101019	T	7.32008e-36	0.376727	8.19952e-34	T	+	20	34008137	UQCC1	0
20:34006970:C:T	GTEx/v8	Skin_Sun_Exposed_Lower_leg	ENSG00000101019	C	7.4698e-36	0.376316	8.19952e-34	C	+	20	34006970	UQCC1	0
20:34008623:A:G	GTEx/v8	Skin_Sun_Exposed_Lower_leg	ENSG00000101019	A	7.4698e-36	0.376316	8.19952e-34	A	+	20	34008623	UQCC1	0
20:33982846:A:G	eQTLGen	eQTLGen_cis_eQTLs	ENSG00000088298	G	7.4839e-36	-12.4997	0	A	+	20	33982846	EDEM2	0
20:34186331:A:G	GTEx/v8	Skin_Not_Sun_Exposed_Suprapubic	ENSG00000214078	A	7.60587e-36	-0.612586	1.30877e-129	G	+	20	34186331	CPNE1	0
20:34175783:A:G	eQTLcatalogue	TwinsUK_ge_fat	ENSG00000214078	G	7.95769e-36	0.207348	3.97884e-32	A	-	20	34175783	CPNE1	0
20:34178365:C:T	eQTLcatalogue	TwinsUK_ge_fat	ENSG00000214078	C	7.95769e-36	0.207348	3.97884e-32	T	-	20	34178365	CPNE1	0
20:34180535:A:G	eQTLcatalogue	TwinsUK_ge_fat	ENSG00000214078	G	7.95769e-36	0.207348	3.97884e-32	A	-	20	34180535	CPNE1	0
20:34181553:A:G	eQTLcatalogue	TwinsUK_ge_fat	ENSG00000214078	G	7.95769e-36	0.207348	3.97884e-32	A	-	20	34181553	CPNE1	0
20:34182069:A:G	eQTLcatalogue	TwinsUK_ge_fat	ENSG00000214078	G	7.95769e-36	-0.207348	3.97884e-32	G	-	20	34182069	CPNE1	0
20:34182517:G:T	eQTLcatalogue	TwinsUK_ge_fat	ENSG00000214078	T	7.95769e-36	-0.207348	3.97884e-32	T	-	20	34182517	CPNE1	0
20:34185726:A:T	eQTLcatalogue	TwinsUK_ge_fat	ENSG00000214078	T	7.95769e-36	-0.207348	3.97884e-32	T	-	20	34185726	CPNE1	0
20:34186331:A:G	eQTLcatalogue	TwinsUK_ge_fat	ENSG00000214078	G	7.95769e-36	-0.207348	3.97884e-32	G	-	20	34186331	CPNE1	0
20:34187697:A:G	eQTLcatalogue	TwinsUK_ge_fat	ENSG00000214078	A	7.95769e-36	-0.207348	3.97884e-32	A	-	20	34187697	CPNE1	0
20:34187728:G:T	eQTLcatalogue	TwinsUK_ge_fat	ENSG00000214078	T	7.95769e-36	-0.207348	3.97884e-32	T	-	20	34187728	CPNE1	0
20:34152018:A:T	GTEx/v8	Esophagus_Mucosa	ENSG00000214078	A	7.99598e-36	0.664142	6.12024e-135	A	+	20	34152018	CPNE1	0
20:34159447:C:G	GTEx/v8	Lung	ENSG00000214078	C	8.87889e-36	0.532024	5.06835e-120	C	+	20	34159447	CPNE1	0
20:34161966:C:T	GTEx/v8	Lung	ENSG00000214078	T	8.87889e-36	0.532024	5.06835e-120	T	+	20	34161966	CPNE1	0
20:34165609:C:T	GTEx/v8	Lung	ENSG00000214078	T	8.87889e-36	0.532024	5.06835e-120	T	+	20	34165609	CPNE1	0
20:34135629:A:G	GTEx/v8	Whole_Blood	ENSG00000214078	G	9.23785e-36	0.430026	7.06664e-188	G	+	20	34135629	CPNE1	0
20:33958127:C:G	eQTLGen	eQTLGen_cis_eQTLs	ENSG00000088298	C	9.2903e-36	-12.4824	0	G	+	20	33958127	EDEM2	0
20:34006970:C:T	GTEx/v8	Muscle_Skeletal	ENSG00000101019	C	1.03632e-35	0.239261	7.48072e-32	C	+	20	34006970	UQCC1	0
20:34008623:A:G	GTEx/v8	Muscle_Skeletal	ENSG00000101019	A	1.03632e-35	0.239261	7.48072e-32	A	+	20	34008623	UQCC1	0
20:34175783:A:G	GTEx/v8	Skin_Not_Sun_Exposed_Suprapubic	ENSG00000214078	A	1.0914e-35	0.615616	1.30877e-129	A	+	20	34175783	CPNE1	0
20:34158394:A:G	GTEx/v8	Esophagus_Mucosa	ENSG00000214078	A	1.16496e-35	0.661363	6.12024e-135	A	+	20	34158394	CPNE1	0
20:33939973:C:G	eQTLGen	eQTLGen_cis_eQTLs	ENSG00000088298	G	1.3004e-35	-12.4557	0	C	+	20	33939973	EDEM2	0
20:34180239:A:G	GTEx/v8	Testis	ENSG00000214078	G	1.32861e-35	0.801381	8.33206e-78	G	+	20	34180239	CPNE1	0
20:34180535:A:G	GTEx/v8	Testis	ENSG00000214078	A	1.32861e-35	0.801381	8.33206e-78	A	+	20	34180535	CPNE1	0
20:34182517:G:T	GTEx/v8	Testis	ENSG00000214078	G	1.32861e-35	-0.801381	8.33206e-78	T	+	20	34182517	CPNE1	0
20:34180239:A:G	GTEx/v8	Nerve_Tibial	ENSG00000214078	G	1.33566e-35	0.656143	6.76283e-143	G	+	20	34180239	CPNE1	0
20:33890061:A:G	GTEx/v8	Skin_Sun_Exposed_Lower_leg	ENSG00000101019	A	1.34684e-35	-0.374739	8.19952e-34	G	+	20	33890061	UQCC1	0
20:34142527:C:T	GTEx/v8	Skin_Sun_Exposed_Lower_leg	ENSG00000214078	T	1.36431e-35	0.556052	1.13598e-147	T	+	20	34142527	CPNE1	0
20:33887983:A:G	eQTLGen	eQTLGen_cis_eQTLs	ENSG00000088298	A	1.3845e-35	-12.4508	0	G	+	20	33887983	EDEM2	0
20:33925094:C:T	GTEx/v8	Muscle_Skeletal	ENSG00000101019	C	1.44392e-35	-0.240267	7.48072e-32	T	+	20	33925094	UQCC1	0
20:34187697:A:G	GTEx/v8	Artery_Tibial	ENSG00000214078	G	1.44721e-35	-0.604497	2.10907e-130	A	+	20	34187697	CPNE1	0
20:34187728:G:T	GTEx/v8	Artery_Tibial	ENSG00000214078	G	1.44721e-35	-0.604497	2.10907e-130	T	+	20	34187728	CPNE1	0
20:33907161:C:T	GTEx/v8	Muscle_Skeletal	ENSG00000101019	C	1.45608e-35	-0.23923	7.48072e-32	T	+	20	33907161	UQCC1	1
20:34142527:C:T	GTEx/v8	Whole_Blood	ENSG00000214078	T	1.49991e-35	0.426811	7.06664e-188	T	+	20	34142527	CPNE1	0
20:34153599:A:G	GTEx/v8	Lung	ENSG00000214078	A	1.71096e-35	0.526584	5.06835e-120	A	+	20	34153599	CPNE1	0
20:34014192:A:G	eQTLGen	eQTLGen_cis_eQTLs	ENSG00000100991	A	1.8465e-35	-12.4278	0	G	+	20	34014192	TRPC4AP	0
20:34011048:A:G	eQTLGen	eQTLGen_cis_eQTLs	ENSG00000088298	G	1.9903e-35	-12.4218	0	A	+	20	34011048	EDEM2	0
20:34186331:A:G	GTEx/v8	Testis	ENSG00000214078	A	2.17043e-35	-0.823288	8.33206e-78	G	+	20	34186331	CPNE1	0
20:34194243:A:G	GTEx/v8	Muscle_Skeletal	ENSG00000214078	G	2.18348e-35	-0.462383	4.5436e-91	A	+	20	34194243	CPNE1	0
20:33923566:A:G	GTEx/v8	Muscle_Skeletal	ENSG00000101019	G	2.23489e-35	-0.238659	7.48072e-32	A	+	20	33923566	UQCC1	0
20:33924112:C:T	GTEx/v8	Muscle_Skeletal	ENSG00000101019	T	2.23489e-35	-0.238659	7.48072e-32	C	+	20	33924112	UQCC1	0
20:33924130:A:C	GTEx/v8	Muscle_Skeletal	ENSG00000101019	A	2.23489e-35	-0.238659	7.48072e-32	C	+	20	33924130	UQCC1	0
20:33924273:A:C	GTEx/v8	Muscle_Skeletal	ENSG00000101019	A	2.23489e-35	-0.238659	7.48072e-32	C	+	20	33924273	UQCC1	0
20:34030606:A:G	BIOSQTL	BIOS_eQTL_geneLevel	ENSG00000214078	A	2.30077e-35	-12.4101	0	G	+	20	34030606	CPNE1	0
20:34030606:A:G	BIOSQTL	BIOS_eQTL_geneLevel	ENSG00000244462	A	2.30077e-35	-12.4101	0	G	+	20	34030606	RBM12	0
20:34186331:A:G	GTEx/v8	Artery_Tibial	ENSG00000214078	A	2.32192e-35	-0.601921	2.10907e-130	G	+	20	34186331	CPNE1	0
6:33192662:A:G	eQTLGen	eQTLGen_cis_eQTLs	ENSG00000204228	A	2.3649e-35	-12.4079	0	G	+	6	33192662	HSD17B8	0
20:33998486:C:T	eQTLGen	eQTLGen_cis_eQTLs	ENSG00000088298	T	2.5109e-35	-12.4032	0	C	+	20	33998486	EDEM2	0
20:33912180:A:C	eQTLGen	eQTLGen_cis_eQTLs	ENSG00000088298	C	2.6329e-35	-12.3993	0	A	+	20	33912180	EDEM2	0
20:33943281:C:T	eQTLGen	eQTLGen_cis_eQTLs	ENSG00000088298	C	2.7197e-35	-12.3966	0	T	+	20	33943281	EDEM2	0
20:33887955:A:G	eQTLGen	eQTLGen_cis_eQTLs	ENSG00000088298	A	2.8234e-35	-12.3938	0	G	+	20	33887955	EDEM2	0
20:34153341:C:T	GTEx/v8	Esophagus_Mucosa	ENSG00000214078	C	2.95733e-35	0.658063	6.12024e-135	C	+	20	34153341	CPNE1	0
20:33915571:A:G	GTEx/v8	Muscle_Skeletal	ENSG00000101019	G	3.00025e-35	-0.237778	7.48072e-32	A	+	20	33915571	UQCC1	0
20:34187697:A:G	GTEx/v8	Testis	ENSG00000214078	G	3.28414e-35	-0.797026	8.33206e-78	A	+	20	34187697	CPNE1	0
20:34187728:G:T	GTEx/v8	Testis	ENSG00000214078	G	3.28414e-35	-0.797026	8.33206e-78	T	+	20	34187728	CPNE1	0
20:34039394:G:T	BIOSQTL	BIOS_eQTL_geneLevel	ENSG00000214078	T	3.30366e-35	-12.3811	0	G	+	20	34039394	CPNE1	0
20:34039394:G:T	BIOSQTL	BIOS_eQTL_geneLevel	ENSG00000244462	T	3.30366e-35	-12.3811	0	G	+	20	34039394	RBM12	0
20:34181553:A:G	GTEx/v8	Testis	ENSG00000214078	A	3.32503e-35	0.818156	8.33206e-78	A	+	20	34181553	CPNE1	0
20:34006315:C:T	eQTLGen	eQTLGen_cis_eQTLs	ENSG00000088298	T	3.3702e-35	-12.3795	0	C	+	20	34006315	EDEM2	0
20:33969530:C:T	GTEx/v8	Muscle_Skeletal	ENSG00000101019	T	3.53269e-35	0.237163	7.48072e-32	T	+	20	33969530	UQCC1	0
20:33914208:A:G	GTEx/v8	Muscle_Skeletal	ENSG00000101019	G	3.53812e-35	-0.237475	7.48072e-32	A	+	20	33914208	UQCC1	1
20:34006436:C:T	eQTLGen	eQTLGen_cis_eQTLs	ENSG00000088298	C	3.5424e-35	-12.3754	0	T	+	20	34006436	EDEM2	0
20:33880781:C:CTAAG	GTEx/v8	Skin_Sun_Exposed_Lower_leg	ENSG00000125998	CTAAG	3.80277e-35	-0.234897	5.73138e-32	C	+	20	33880781	FAM83C	0
20:34107956:A:G	BIOSQTL	BIOS_eQTL_geneLevel	ENSG00000126001	G	3.82669e-35	-12.3693	0	A	+	20	34107956	CEP250	0
20:34158394:A:G	GTEx/v8	Muscle_Skeletal	ENSG00000214078	A	3.86079e-35	0.460293	4.5436e-91	A	+	20	34158394	CPNE1	0
20:34107160:C:G	BIOSQTL	BIOS_eQTL_geneLevel	ENSG00000126001	C	4.25897e-35	-12.3607	0	G	+	20	34107160	CEP250	0
20:34112192:C:G	BIOSQTL	BIOS_eQTL_geneLevel	ENSG00000214078	C	4.48738e-35	-12.3566	0	G	+	20	34112192	CPNE1	0
20:34112192:C:G	BIOSQTL	BIOS_eQTL_geneLevel	ENSG00000244462	C	4.48738e-35	-12.3566	0	G	+	20	34112192	RBM12	0
20:34112556:C:T	BIOSQTL	BIOS_eQTL_geneLevel	ENSG00000214078	C	4.48738e-35	-12.3566	0	T	+	20	34112556	CPNE1	0
20:34112556:C:T	BIOSQTL	BIOS_eQTL_geneLevel	ENSG00000244462	C	4.48738e-35	-12.3566	0	T	+	20	34112556	RBM12	0
20:34065125:A:G	BIOSQTL	BIOS_eQTL_geneLevel	ENSG00000126001	G	4.58896e-35	-12.3547	0	A	+	20	34065125	CEP250	0
20:33905727:A:AGGGCT	GTEx/v8	Muscle_Skeletal	ENSG00000101019	AGGGCT	4.61742e-35	-0.236956	7.48072e-32	A	+	20	33905727	UQCC1	0
20:33907909:C:T	GTEx/v8	Muscle_Skeletal	ENSG00000101019	C	4.61742e-35	-0.236956	7.48072e-32	T	+	20	33907909	UQCC1	0
20:33913322:G:T	GTEx/v8	Muscle_Skeletal	ENSG00000101019	T	4.61742e-35	-0.236956	7.48072e-32	G	+	20	33913322	UQCC1	0
20:34105975:A:G	BIOSQTL	BIOS_eQTL_geneLevel	ENSG00000126001	A	4.65794e-35	-12.3535	0	G	+	20	34105975	CEP250	0
20:34019579:C:T	eQTLGen	eQTLGen_cis_eQTLs	ENSG00000126001	T	4.847e-35	-12.3502	0	C	+	20	34019579	CEP250	0
20:33903636:C:T	GTEx/v8	Muscle_Skeletal	ENSG00000101019	T	4.90225e-35	-0.237709	7.48072e-32	C	+	20	33903636	UQCC1	0
20:33905619:A:G	GTEx/v8	Muscle_Skeletal	ENSG00000101019	A	4.90225e-35	-0.237709	7.48072e-32	G	+	20	33905619	UQCC1	0
20:33905904:A:C	GTEx/v8	Muscle_Skeletal	ENSG00000101019	A	4.90225e-35	-0.237709	7.48072e-32	C	+	20	33905904	UQCC1	0
20:34190870:A:G	GTEx/v8	Thyroid	ENSG00000214078	G	5.01004e-35	-0.593362	3.56907e-118	A	+	20	34190870	CPNE1	0
20:34062642:C:T	BIOSQTL	BIOS_eQTL_geneLevel	ENSG00000126001	T	5.18342e-35	-12.3449	0	C	+	20	34062642	CEP250	0
20:34062710:C:T	BIOSQTL	BIOS_eQTL_geneLevel	ENSG00000126001	T	5.18342e-35	-12.3449	0	C	+	20	34062710	CEP250	0
20:34063095:C:T	BIOSQTL	BIOS_eQTL_geneLevel	ENSG00000126001	T	5.18342e-35	-12.3449	0	C	+	20	34063095	CEP250	0
20:34063865:A:G	BIOSQTL	BIOS_eQTL_geneLevel	ENSG00000126001	G	5.18342e-35	-12.3449	0	A	+	20	34063865	CEP250	0
20:34065195:A:G	BIOSQTL	BIOS_eQTL_geneLevel	ENSG00000126001	G	5.18342e-35	-12.3449	0	A	+	20	34065195	CEP250	0
20:34066312:C:T	BIOSQTL	BIOS_eQTL_geneLevel	ENSG00000126001	C	5.18342e-35	-12.3449	0	T	+	20	34066312	CEP250	0
20:34066346:C:T	BIOSQTL	BIOS_eQTL_geneLevel	ENSG00000126001	C	5.18342e-35	-12.3449	0	T	+	20	34066346	CEP250	0
20:34066645:C:T	BIOSQTL	BIOS_eQTL_geneLevel	ENSG00000126001	C	5.18342e-35	-12.3449	0	T	+	20	34066645	CEP250	1
20:34068382:C:G	BIOSQTL	BIOS_eQTL_geneLevel	ENSG00000126001	G	5.18342e-35	-12.3449	0	C	+	20	34068382	CEP250	0
20:34069370:A:G	BIOSQTL	BIOS_eQTL_geneLevel	ENSG00000126001	G	5.18342e-35	-12.3449	0	A	+	20	34069370	CEP250	0
20:34073176:C:G	BIOSQTL	BIOS_eQTL_geneLevel	ENSG00000126001	G	5.18342e-35	-12.3449	0	C	+	20	34073176	CEP250	0
20:34073379:A:G	BIOSQTL	BIOS_eQTL_geneLevel	ENSG00000126001	A	5.18342e-35	-12.3449	0	G	+	20	34073379	CEP250	0
20:34075015:C:T	BIOSQTL	BIOS_eQTL_geneLevel	ENSG00000126001	T	5.18342e-35	-12.3449	0	C	+	20	34075015	CEP250	0
20:34076780:A:G	BIOSQTL	BIOS_eQTL_geneLevel	ENSG00000126001	G	5.18342e-35	-12.3449	0	A	+	20	34076780	CEP250	0
20:34077403:C:T	BIOSQTL	BIOS_eQTL_geneLevel	ENSG00000126001	C	5.18342e-35	-12.3449	0	T	+	20	34077403	CEP250	0
20:34077848:A:G	BIOSQTL	BIOS_eQTL_geneLevel	ENSG00000126001	A	5.18342e-35	-12.3449	0	G	+	20	34077848	CEP250	0
20:34079494:C:T	BIOSQTL	BIOS_eQTL_geneLevel	ENSG00000126001	C	5.18342e-35	-12.3449	0	T	+	20	34079494	CEP250	0
20:34088764:A:G	BIOSQTL	BIOS_eQTL_geneLevel	ENSG00000126001	A	5.18342e-35	-12.3449	0	G	+	20	34088764	CEP250	0
20:34093153:A:G	BIOSQTL	BIOS_eQTL_geneLevel	ENSG00000126001	A	5.18342e-35	-12.3449	0	G	+	20	34093153	CEP250	0
20:34093757:C:T	BIOSQTL	BIOS_eQTL_geneLevel	ENSG00000126001	T	5.18342e-35	-12.3449	0	C	+	20	34093757	CEP250	0
20:34096581:C:T	BIOSQTL	BIOS_eQTL_geneLevel	ENSG00000126001	C	5.18342e-35	-12.3449	0	T	+	20	34096581	CEP250	0
20:34096725:A:G	BIOSQTL	BIOS_eQTL_geneLevel	ENSG00000126001	G	5.18342e-35	-12.3449	0	A	+	20	34096725	CEP250	0
20:34097136:A:G	BIOSQTL	BIOS_eQTL_geneLevel	ENSG00000126001	G	5.18342e-35	-12.3449	0	A	+	20	34097136	CEP250	0
20:34099789:A:G	BIOSQTL	BIOS_eQTL_geneLevel	ENSG00000126001	G	5.18342e-35	-12.3449	0	A	+	20	34099789	CEP250	0
20:34101631:A:C	BIOSQTL	BIOS_eQTL_geneLevel	ENSG00000126001	A	5.18342e-35	-12.3449	0	C	+	20	34101631	CEP250	0
20:34101821:A:G	BIOSQTL	BIOS_eQTL_geneLevel	ENSG00000126001	G	5.18342e-35	-12.3449	0	A	+	20	34101821	CEP250	0
20:34102189:C:T	BIOSQTL	BIOS_eQTL_geneLevel	ENSG00000126001	C	5.18342e-35	-12.3449	0	T	+	20	34102189	CEP250	0
20:34007663:A:T	eQTLGen	eQTLGen_cis_eQTLs	ENSG00000088298	A	5.2744e-35	-12.3435	0	T	+	20	34007663	EDEM2	0
20:34061578:C:T	BIOSQTL	BIOS_eQTL_geneLevel	ENSG00000126001	C	5.30065e-35	-12.3431	0	T	+	20	34061578	CEP250	0
20:34008162:C:T	eQTLGen	eQTLGen_cis_eQTLs	ENSG00000088298	C	5.4071e-35	-12.3415	0	T	+	20	34008162	EDEM2	0
20:34154741:C:T	GTEx/v8	Esophagus_Mucosa	ENSG00000214078	T	5.76163e-35	-0.66591	6.12024e-135	C	+	20	34154741	CPNE1	0
20:34105634:C:T	BIOSQTL	BIOS_eQTL_geneLevel	ENSG00000126001	T	5.92747e-35	-12.334	0	C	+	20	34105634	CEP250	0
20:34182069:A:G	GTEx/v8	Skin_Not_Sun_Exposed_Suprapubic	ENSG00000214078	A	6.06287e-35	-0.613569	1.30877e-129	G	+	20	34182069	CPNE1	0
20:34048161:C:T	BIOSQTL	BIOS_eQTL_geneLevel	ENSG00000126001	T	6.07647e-35	-12.3321	0	C	+	20	34048161	CEP250	0
20:34097353:C:T	BIOSQTL	BIOS_eQTL_geneLevel	ENSG00000126001	C	6.16765e-35	-12.3308	0	T	+	20	34097353	CEP250	0
20:34003740:C:T	eQTLGen	eQTLGen_cis_eQTLs	ENSG00000088298	C	6.2292e-35	-12.33	0	T	+	20	34003740	EDEM2	0
20:33890350:C:G	eQTLGen	eQTLGen_cis_eQTLs	ENSG00000100991	G	6.6443e-35	-12.3249	0	C	+	20	33890350	TRPC4AP	1
20:33864484:A:G	eQTLGen	eQTLGen_cis_eQTLs	ENSG00000131067	G	6.694e-35	-12.3243	0	A	+	20	33864484	GGT7	0
20:34194054:C:T	GTEx/v8	Testis	ENSG00000214078	C	6.84401e-35	-0.806054	8.33206e-78	T	+	20	34194054	CPNE1	1
20:34156012:A:C	GTEx/v8	Esophagus_Mucosa	ENSG00000214078	C	6.9463e-35	-0.658148	6.12024e-135	A	+	20	34156012	CPNE1	0
20:34030425:C:T	eQTLGen	eQTLGen_cis_eQTLs	ENSG00000171222	T	7.283e-35	-12.3175	0	C	+	20	34030425	SCAND1	0
20:34178365:C:T	GTEx/v8	Testis	ENSG00000214078	T	7.54034e-35	0.793632	8.33206e-78	T	+	20	34178365	CPNE1	0
20:34043946:C:T	BIOSQTL	BIOS_eQTL_geneLevel	ENSG00000126001	C	7.63423e-35	-12.3137	0	T	+	20	34043946	CEP250	0
20:34180239:A:G	GTEx/v8	Skin_Not_Sun_Exposed_Suprapubic	ENSG00000214078	G	7.89427e-35	0.60712	1.30877e-129	G	+	20	34180239	CPNE1	0
20:34156012:A:C	GTEx/v8	Lung	ENSG00000214078	C	7.93316e-35	-0.523699	5.06835e-120	A	+	20	34156012	CPNE1	0
20:34109273:G:T	BIOSQTL	BIOS_eQTL_geneLevel	ENSG00000126001	T	8.74879e-35	-12.3027	0	G	+	20	34109273	CEP250	0
20:33910581:A:G	eQTLGen	eQTLGen_cis_eQTLs	ENSG00000088298	A	8.9018e-35	-12.3013	0	G	+	20	33910581	EDEM2	0
20:34006176:C:T	eQTLGen	eQTLGen_cis_eQTLs	ENSG00000088298	T	9.2386e-35	-12.2983	0	C	+	20	34006176	EDEM2	0
20:34045191:A:G	BIOSQTL	BIOS_eQTL_geneLevel	ENSG00000126001	A	9.35367e-35	-12.2973	0	G	+	20	34045191	CEP250	0
20:34045392:C:G	BIOSQTL	BIOS_eQTL_geneLevel	ENSG00000126001	C	9.35367e-35	-12.2973	0	G	+	20	34045392	CEP250	0
20:34045513:A:G	BIOSQTL	BIOS_eQTL_geneLevel	ENSG00000126001	G	9.35367e-35	-12.2973	0	A	+	20	34045513	CEP250	0
20:34045611:A:T	BIOSQTL	BIOS_eQTL_geneLevel	ENSG00000126001	A	9.35367e-35	-12.2973	0	T	+	20	34045611	CEP250	0
20:34046501:A:G	BIOSQTL	BIOS_eQTL_geneLevel	ENSG00000126001	A	9.35367e-35	-12.2973	0	G	+	20	34046501	CEP250	0
20:34048625:C:T	BIOSQTL	BIOS_eQTL_geneLevel	ENSG00000126001	C	9.35367e-35	-12.2973	0	T	+	20	34048625	CEP250	0
20:34048661:C:T	BIOSQTL	BIOS_eQTL_geneLevel	ENSG00000126001	T	9.35367e-35	-12.2973	0	C	+	20	34048661	CEP250	0
20:34052273:A:G	BIOSQTL	BIOS_eQTL_geneLevel	ENSG00000126001	A	9.35367e-35	-12.2973	0	G	+	20	34052273	CEP250	0
20:34052676:C:G	BIOSQTL	BIOS_eQTL_geneLevel	ENSG00000126001	G	9.35367e-35	-12.2973	0	C	+	20	34052676	CEP250	0
20:34054409:C:T	BIOSQTL	BIOS_eQTL_geneLevel	ENSG00000126001	T	9.35367e-35	-12.2973	0	C	+	20	34054409	CEP250	0
20:34054609:C:G	BIOSQTL	BIOS_eQTL_geneLevel	ENSG00000126001	C	9.35367e-35	-12.2973	0	G	+	20	34054609	CEP250	0
20:34054729:C:T	BIOSQTL	BIOS_eQTL_geneLevel	ENSG00000126001	C	9.35367e-35	-12.2973	0	T	+	20	34054729	CEP250	0
20:34055706:C:T	BIOSQTL	BIOS_eQTL_geneLevel	ENSG00000126001	C	9.35367e-35	-12.2973	0	T	+	20	34055706	CEP250	0
20:34056952:C:T	BIOSQTL	BIOS_eQTL_geneLevel	ENSG00000126001	C	9.35367e-35	-12.2973	0	T	+	20	34056952	CEP250	0
20:34059337:C:T	BIOSQTL	BIOS_eQTL_geneLevel	ENSG00000126001	C	9.35367e-35	-12.2973	0	T	+	20	34059337	CEP250	0
20:34059536:A:G	BIOSQTL	BIOS_eQTL_geneLevel	ENSG00000126001	G	9.35367e-35	-12.2973	0	A	+	20	34059536	CEP250	0
20:34059675:A:G	BIOSQTL	BIOS_eQTL_geneLevel	ENSG00000126001	G	9.35367e-35	-12.2973	0	A	+	20	34059675	CEP250	0
20:34060286:C:T	BIOSQTL	BIOS_eQTL_geneLevel	ENSG00000126001	C	9.35367e-35	-12.2973	0	T	+	20	34060286	CEP250	0
20:34150145:A:G	GTEx/v8	Lung	ENSG00000214078	A	9.38955e-35	0.521872	5.06835e-120	A	+	20	34150145	CPNE1	0
20:34080675:C:T	BIOSQTL	BIOS_eQTL_geneLevel	ENSG00000126001	C	9.4001e-35	-12.2969	0	T	+	20	34080675	CEP250	0
20:33970462:A:G	GTEx/v8	Muscle_Skeletal	ENSG00000101019	G	9.42444e-35	0.241939	7.48072e-32	G	+	20	33970462	UQCC1	0
20:34153599:A:G	GTEx/v8	Esophagus_Mucosa	ENSG00000214078	A	9.82958e-35	0.657482	6.12024e-135	A	+	20	34153599	CPNE1	0
20:33829406:C:G	eQTLGen	eQTLGen_cis_eQTLs	ENSG00000125966	G	9.9261e-35	-12.2925	0	C	+	20	33829406	MMP24	0
20:34190870:A:G	GTEx/v8	Testis	ENSG00000214078	G	1.02047e-34	-0.796292	8.33206e-78	A	+	20	34190870	CPNE1	0
20:33910896:C:T	eQTLGen	eQTLGen_cis_eQTLs	ENSG00000088298	C	1.0959e-34	-12.2845	0	T	+	20	33910896	EDEM2	0
20:34036699:A:C	BIOSQTL	BIOS_eQTL_geneLevel	ENSG00000126001	C	1.12607e-34	-12.2824	0	A	+	20	34036699	CEP250	0
20:34036865:A:G	BIOSQTL	BIOS_eQTL_geneLevel	ENSG00000126001	A	1.12607e-34	-12.2824	0	G	+	20	34036865	CEP250	0
20:34037523:A:G	BIOSQTL	BIOS_eQTL_geneLevel	ENSG00000126001	G	1.12607e-34	-12.2824	0	A	+	20	34037523	CEP250	0
20:34109427:A:G	BIOSQTL	BIOS_eQTL_geneLevel	ENSG00000126001	G	1.17151e-34	-12.2791	0	A	+	20	34109427	CEP250	0
20:34181553:A:G	GTEx/v8	Skin_Not_Sun_Exposed_Suprapubic	ENSG00000214078	A	1.18816e-34	0.60566	1.30877e-129	A	+	20	34181553	CPNE1	0
20:34014192:A:G	eQTLGen	eQTLGen_cis_eQTLs	ENSG00000088298	A	1.2964e-34	-12.271	0	G	+	20	34014192	EDEM2	0
20:34145461:C:T	GTEx/v8	Skin_Not_Sun_Exposed_Suprapubic	ENSG00000214078	C	1.31953e-34	0.584532	1.30877e-129	C	+	20	34145461	CPNE1	0
20:33909245:A:G	GTEx/v7	Cells_Transformed_fibroblasts	ENSG00000101019	A	1.32547e-34	-0.492008	3.00446e-27	G	+	20	33909245	UQCC1	0
20:33909784:C:T	eQTLGen	eQTLGen_cis_eQTLs	ENSG00000088298	T	1.352e-34	-12.2675	0	C	+	20	33909784	EDEM2	0
20:34109715:C:T	GTEx/v7	Brain_Cerebellum	ENSG00000126001	C	1.35229e-34	-0.913773	8.47293e-28	T	+	20	34109715	CEP250	0
20:34165609:C:T	GTEx/v8	Muscle_Skeletal	ENSG00000214078	T	1.38551e-34	0.456534	4.5436e-91	T	+	20	34165609	CPNE1	0
20:34186331:A:G	GTEx/v8	Muscle_Skeletal	ENSG00000214078	A	1.45765e-34	-0.472474	4.5436e-91	G	+	20	34186331	CPNE1	0
20:33896262:C:G	GTEx/v8	Muscle_Skeletal	ENSG00000101019	G	1.45861e-34	-0.235417	7.48072e-32	C	+	20	33896262	UQCC1	0
20:33896262:C:G	GTEx/v8	Skin_Sun_Exposed_Lower_leg	ENSG00000101019	G	1.46542e-34	-0.367495	8.19952e-34	C	+	20	33896262	UQCC1	0
20:34181553:A:G	GTEx/v8	Muscle_Skeletal	ENSG00000214078	A	1.46582e-34	0.470264	4.5436e-91	A	+	20	34181553	CPNE1	0
20:33925094:C:T	GTEx/v8	Skin_Sun_Exposed_Lower_leg	ENSG00000101019	C	1.53644e-34	-0.369859	8.19952e-34	T	+	20	33925094	UQCC1	0
20:34175783:A:G	GTEx/v8	Artery_Tibial	ENSG00000214078	A	1.62065e-34	0.597816	2.10907e-130	A	+	20	34175783	CPNE1	0
20:34074831:A:G	BIOSQTL	BIOS_eQTL_geneLevel	ENSG00000126001	G	1.635e-34	-12.2521	0	A	+	20	34074831	CEP250	0
20:34152018:A:T	GTEx/v8	Muscle_Skeletal	ENSG00000214078	A	1.68878e-34	0.456928	4.5436e-91	A	+	20	34152018	CPNE1	0
20:33894463:A:G	GTEx/v8	Muscle_Skeletal	ENSG00000101019	G	1.71937e-34	-0.235825	7.48072e-32	A	+	20	33894463	UQCC1	0
20:34179409:T:TA	GTEx/v8	Testis	ENSG00000214078	T	1.75597e-34	0.798015	8.33206e-78	T	+	20	34179409	CPNE1	0
20:34124920:A:T	BIOSQTL	BIOS_eQTL_geneLevel	ENSG00000125991	T	1.80448e-34	12.2443	0	A	-	20	34124920	ERGIC3	0
20:33925843:A:C	GTEx/v8	Muscle_Skeletal	ENSG00000101019	A	1.83048e-34	-0.235296	7.48072e-32	C	+	20	33925843	UQCC1	1
20:34153341:C:T	GTEx/v8	Lung	ENSG00000214078	C	1.86805e-34	0.517493	5.06835e-120	C	+	20	34153341	CPNE1	0
20:34179409:T:TA	GTEx/v8	Adipose_Subcutaneous	ENSG00000214078	T	2.15459e-34	0.633676	6.32869e-144	T	+	20	34179409	CPNE1	0
20:34109718:A:G	BIOSQTL	BIOS_eQTL_geneLevel	ENSG00000126001	G	2.19754e-34	-12.2282	0	A	+	20	34109718	CEP250	0
20:34179409:T:TA	GTEx/v8	Lung	ENSG00000214078	T	2.24092e-34	0.544959	5.06835e-120	T	+	20	34179409	CPNE1	0
20:34194243:A:G	GTEx/v8	Skin_Not_Sun_Exposed_Suprapubic	ENSG00000214078	G	2.32548e-34	-0.583913	1.30877e-129	A	+	20	34194243	CPNE1	0
20:34153599:A:G	eQTLGen	eQTLGen_cis_eQTLs	ENSG00000125991	G	2.4975e-34	-12.2176	0	A	+	20	34153599	ERGIC3	0
20:34153341:C:T	eQTLGen	eQTLGen_cis_eQTLs	ENSG00000125991	T	2.5409e-34	-12.2163	0	C	+	20	34153341	ERGIC3	0
20:34052604:A:G	BIOSQTL	BIOS_eQTL_geneLevel	ENSG00000126001	G	2.56601e-34	-12.2154	0	A	+	20	34052604	CEP250	0
20:34180535:A:G	GTEx/v8	Artery_Tibial	ENSG00000214078	A	2.65998e-34	0.594194	2.10907e-130	A	+	20	34180535	CPNE1	0
20:34182517:G:T	GTEx/v8	Artery_Tibial	ENSG00000214078	G	2.65998e-34	-0.594194	2.10907e-130	T	+	20	34182517	CPNE1	0
20:33909752:C:T	eQTLGen	eQTLGen_cis_eQTLs	ENSG00000088298	C	2.8521e-34	-12.2069	0	T	+	20	33909752	EDEM2	0
20:33909245:A:G	eQTLGen	eQTLGen_cis_eQTLs	ENSG00000088298	A	2.9088e-34	-12.2053	0	G	+	20	33909245	EDEM2	0
20:33925843:A:C	GTEx/v8	Skin_Sun_Exposed_Lower_leg	ENSG00000101019	A	2.92147e-34	-0.366653	8.19952e-34	C	+	20	33925843	UQCC1	1
20:34061578:C:T	GTEx/v7	Brain_Cerebellum	ENSG00000126001	C	3.02723e-34	-0.909899	8.47293e-28	T	+	20	34061578	CEP250	0
20:34097136:A:G	GTEx/v7	Brain_Cerebellum	ENSG00000126001	G	3.02723e-34	-0.909899	8.47293e-28	A	+	20	34097136	CEP250	0
20:34099789:A:G	GTEx/v7	Brain_Cerebellum	ENSG00000126001	G	3.02723e-34	-0.909899	8.47293e-28	A	+	20	34099789	CEP250	0
20:34107956:A:G	GTEx/v7	Brain_Cerebellum	ENSG00000126001	G	3.02723e-34	-0.909899	8.47293e-28	A	+	20	34107956	CEP250	0
20:33923566:A:G	GTEx/v8	Skin_Sun_Exposed_Lower_leg	ENSG00000101019	G	3.09605e-34	-0.368456	8.19952e-34	A	+	20	33923566	UQCC1	0
20:33924112:C:T	GTEx/v8	Skin_Sun_Exposed_Lower_leg	ENSG00000101019	T	3.09605e-34	-0.368456	8.19952e-34	C	+	20	33924112	UQCC1	0
20:33924130:A:C	GTEx/v8	Skin_Sun_Exposed_Lower_leg	ENSG00000101019	A	3.09605e-34	-0.368456	8.19952e-34	C	+	20	33924130	UQCC1	0
20:33924273:A:C	GTEx/v8	Skin_Sun_Exposed_Lower_leg	ENSG00000101019	A	3.09605e-34	-0.368456	8.19952e-34	C	+	20	33924273	UQCC1	0
20:33890061:A:G	GTEx/v8	Muscle_Skeletal	ENSG00000101019	A	3.21298e-34	-0.233673	7.48072e-32	G	+	20	33890061	UQCC1	0
20:34180239:A:G	GTEx/v8	Artery_Tibial	ENSG00000214078	G	3.2672e-34	0.592056	2.10907e-130	G	+	20	34180239	CPNE1	0
20:34017944:C:G	eQTLGen	eQTLGen_cis_eQTLs	ENSG00000088298	G	3.2808e-34	-12.1954	0	C	+	20	34017944	EDEM2	0
20:34013252:A:G	eQTLGen	eQTLGen_cis_eQTLs	ENSG00000088298	A	3.3872e-34	-12.1929	0	G	+	20	34013252	EDEM2	0
20:34165609:C:T	GTEx/v8	Esophagus_Mucosa	ENSG00000214078	T	3.38992e-34	0.650425	6.12024e-135	T	+	20	34165609	CPNE1	0
20:34154087:A:G	eQTLGen	eQTLGen_cis_eQTLs	ENSG00000125991	G	3.6819e-34	-12.186	0	A	+	20	34154087	ERGIC3	0
20:33982846:A:G	GTEx/v8	Muscle_Skeletal	ENSG00000101019	A	3.89989e-34	0.24164	7.48072e-32	A	+	20	33982846	UQCC1	0
20:34154124:C:T	eQTLGen	eQTLGen_cis_eQTLs	ENSG00000125991	C	4.4579e-34	-12.1705	0	T	+	20	34154124	ERGIC3	0
20:34023219:C:T	eQTLGen	eQTLGen_cis_eQTLs	ENSG00000100991	T	5.2017e-34	-12.1579	0	C	+	20	34023219	TRPC4AP	0
20:33894091:A:G	eQTLGen	eQTLGen_cis_eQTLs	ENSG00000088298	G	5.2528e-34	-12.1571	0	A	+	20	33894091	EDEM2	0
6:33176958:C:T	GTEx/v8	Muscle_Skeletal	ENSG00000204228	T	5.36553e-34	-0.273747	4.54606e-28	C	+	6	33176958	HSD17B8	0
20:34052604:A:G	BIOSQTL	BIOS_eQTL_geneLevel	ENSG00000214078	G	5.63916e-34	-12.1513	0	A	+	20	34052604	CPNE1	0
20:34052604:A:G	BIOSQTL	BIOS_eQTL_geneLevel	ENSG00000244462	G	5.63916e-34	-12.1513	0	A	+	20	34052604	RBM12	0
20:34147998:A:G	GTEx/v8	Esophagus_Mucosa	ENSG00000214078	A	5.66319e-34	0.645574	6.12024e-135	A	+	20	34147998	CPNE1	1
20:34194243:A:G	GTEx/v8	Thyroid	ENSG00000214078	G	5.77501e-34	-0.590524	3.56907e-118	A	+	20	34194243	CPNE1	0
20:34181553:A:G	GTEx/v8	Artery_Tibial	ENSG00000214078	A	5.81876e-34	0.586274	2.10907e-130	A	+	20	34181553	CPNE1	0
20:33864484:A:G	GTEx/v8	Skin_Sun_Exposed_Lower_leg	ENSG00000125998	G	5.88903e-34	-0.232416	5.73138e-32	A	+	20	33864484	FAM83C	0
20:34013252:A:G	GTEx/v8	Muscle_Skeletal	ENSG00000101019	A	6.16227e-34	-0.242512	7.48072e-32	G	+	20	34013252	UQCC1	0
20:34147998:A:G	GTEx/v8	Muscle_Skeletal	ENSG00000214078	A	6.28344e-34	0.450835	4.5436e-91	A	+	20	34147998	CPNE1	1
20:33913681:A:C	eQTLGen	eQTLGen_cis_eQTLs	ENSG00000088298	C	6.3106e-34	-12.1421	0	A	+	20	33913681	EDEM2	0
20:33926103:C:G	GTEx/v8	Muscle_Skeletal	ENSG00000101019	G	6.65853e-34	-0.233142	7.48072e-32	C	+	20	33926103	UQCC1	1
20:34163526:A:G	GTEx/v8	Lung	ENSG00000214078	A	6.66401e-34	0.516947	5.06835e-120	A	+	20	34163526	CPNE1	0
20:34194054:C:T	GTEx/v8	Skin_Not_Sun_Exposed_Suprapubic	ENSG00000214078	C	7.07175e-34	-0.586593	1.30877e-129	T	+	20	34194054	CPNE1	1
20:34019579:C:T	GTEx/v8	Skin_Sun_Exposed_Lower_leg	ENSG00000101019	C	7.15233e-34	0.364629	8.19952e-34	C	+	20	34019579	UQCC1	0
20:34156012:A:C	GTEx/v8	Muscle_Skeletal	ENSG00000214078	C	8.22512e-34	-0.450403	4.5436e-91	A	+	20	34156012	CPNE1	0
20:33915571:A:G	GTEx/v8	Skin_Sun_Exposed_Lower_leg	ENSG00000101019	G	8.72706e-34	-0.365254	8.19952e-34	A	+	20	33915571	UQCC1	0
20:34159447:C:G	GTEx/v8	Muscle_Skeletal	ENSG00000214078	C	9.49331e-34	0.451068	4.5436e-91	C	+	20	34159447	CPNE1	0
20:34161966:C:T	GTEx/v8	Muscle_Skeletal	ENSG00000214078	T	9.49331e-34	0.451068	4.5436e-91	T	+	20	34161966	CPNE1	0
20:33882720:A:G	eQTLGen	eQTLGen_cis_eQTLs	ENSG00000125966	G	1.0769e-33	-12.0983	0	A	+	20	33882720	MMP24	0
20:34003740:C:T	GTEx/v8	Muscle_Skeletal	ENSG00000101019	C	1.18166e-33	-0.238873	7.48072e-32	T	+	20	34003740	UQCC1	0
20:34153850:C:T	eQTLGen	eQTLGen_cis_eQTLs	ENSG00000125991	T	1.2463e-33	-12.0864	0	C	+	20	34153850	ERGIC3	0
20:34178365:C:T	GTEx/v8	Artery_Tibial	ENSG00000214078	T	1.2536e-33	0.588081	2.10907e-130	T	+	20	34178365	CPNE1	0
20:33880363:A:T	eQTLGen	eQTLGen_cis_eQTLs	ENSG00000125966	T	1.2677e-33	-12.085	0	A	+	20	33880363	MMP24	0
20:34175783:A:G	GTEx/v8	Testis	ENSG00000214078	A	1.28736e-33	0.787581	8.33206e-78	A	+	20	34175783	CPNE1	0
20:34153341:C:T	GTEx/v8	Muscle_Skeletal	ENSG00000214078	C	1.30039e-33	0.448208	4.5436e-91	C	+	20	34153341	CPNE1	0
20:34108260:C:T	BIOSQTL	BIOS_eQTL_geneLevel	ENSG00000126001	C	1.31482e-33	-12.0818	0	T	+	20	34108260	CEP250	0
20:33939973:C:G	GTEx/v8	Muscle_Skeletal	ENSG00000101019	C	1.33339e-33	0.240066	7.48072e-32	C	+	20	33939973	UQCC1	0
20:33943281:C:T	GTEx/v8	Muscle_Skeletal	ENSG00000101019	T	1.33339e-33	0.240066	7.48072e-32	T	+	20	33943281	UQCC1	0
20:33958127:C:G	GTEx/v8	Muscle_Skeletal	ENSG00000101019	G	1.33339e-33	0.240066	7.48072e-32	G	+	20	33958127	UQCC1	0
20:33910941:C:T	eQTLGen	eQTLGen_cis_eQTLs	ENSG00000088298	T	1.3439e-33	-12.0802	0	C	+	20	33910941	EDEM2	0
20:34159447:C:G	GTEx/v8	Esophagus_Mucosa	ENSG00000214078	C	1.45266e-33	0.644808	6.12024e-135	C	+	20	34159447	CPNE1	0
20:34161966:C:T	GTEx/v8	Esophagus_Mucosa	ENSG00000214078	T	1.45266e-33	0.644808	6.12024e-135	T	+	20	34161966	CPNE1	0
20:33864484:A:G	eQTLGen	eQTLGen_cis_eQTLs	ENSG00000101460	G	1.5399e-33	12.0691	0	A	-	20	33864484	MAP1LC3A	0
20:33914208:A:G	GTEx/v8	Skin_Sun_Exposed_Lower_leg	ENSG00000101019	G	1.56872e-33	-0.36358	8.19952e-34	A	+	20	33914208	UQCC1	1
20:33980860:C:T	GTEx/v8	Muscle_Skeletal	ENSG00000101019	C	1.67972e-33	0.239218	7.48072e-32	C	+	20	33980860	UQCC1	0
20:34163526:A:G	eQTLGen	eQTLGen_cis_eQTLs	ENSG00000125991	G	1.6889e-33	-12.0614	0	A	+	20	34163526	ERGIC3	0
20:33914701:C:T	eQTLGen	eQTLGen_cis_eQTLs	ENSG00000088298	C	1.6971e-33	-12.061	0	T	+	20	33914701	EDEM2	0
20:34017944:C:G	GTEx/v8	Muscle_Skeletal	ENSG00000101019	G	1.77259e-33	-0.241027	7.48072e-32	C	+	20	34017944	UQCC1	0
20:33923001:G:T	eQTLGen	eQTLGen_cis_eQTLs	ENSG00000088298	G	1.7902e-33	-12.0564	0	T	+	20	33923001	EDEM2	0
20:34150145:A:G	GTEx/v8	Esophagus_Mucosa	ENSG00000214078	A	1.83912e-33	0.640064	6.12024e-135	A	+	20	34150145	CPNE1	0
20:33896757:C:G	eQTLGen	eQTLGen_cis_eQTLs	ENSG00000088298	C	1.8566e-33	-12.0535	0	G	+	20	33896757	EDEM2	0
20:33905326:C:T	GTEx/v7	Cells_Transformed_fibroblasts	ENSG00000101019	T	1.90261e-33	-0.47593	3.00446e-27	C	+	20	33905326	UQCC1	0
20:33910941:C:T	GTEx/v7	Cells_Transformed_fibroblasts	ENSG00000101019	T	1.90261e-33	-0.47593	3.00446e-27	C	+	20	33910941	UQCC1	0
20:34150145:A:G	GTEx/v8	Muscle_Skeletal	ENSG00000214078	A	1.90722e-33	0.445501	4.5436e-91	A	+	20	34150145	CPNE1	0
20:34008162:C:T	GTEx/v8	Muscle_Skeletal	ENSG00000101019	C	1.91228e-33	-0.238446	7.48072e-32	T	+	20	34008162	UQCC1	0
1:209902416:A:C	eQTLGen	eQTLGen_cis_eQTLs	ENSG00000117595	C	1.9775e-33	-12.0483	0	C	-	1	209902416	IRF6	0
20:34006176:C:T	GTEx/v8	Muscle_Skeletal	ENSG00000101019	T	2.02778e-33	-0.238118	7.48072e-32	C	+	20	34006176	UQCC1	0
20:34007663:A:T	GTEx/v8	Muscle_Skeletal	ENSG00000101019	A	2.02778e-33	-0.238118	7.48072e-32	T	+	20	34007663	UQCC1	0
20:34145461:C:T	GTEx/v8	Nerve_Tibial	ENSG00000214078	C	2.11152e-33	0.626629	6.76283e-143	C	+	20	34145461	CPNE1	0
20:34014192:A:G	GTEx/v8	Muscle_Skeletal	ENSG00000101019	A	2.25063e-33	-0.240166	7.48072e-32	G	+	20	34014192	UQCC1	0
20:33914701:C:T	GTEx/v7	Cells_Transformed_fibroblasts	ENSG00000101019	C	2.28952e-33	-0.479746	3.00446e-27	T	+	20	33914701	UQCC1	0
20:33923001:G:T	GTEx/v7	Cells_Transformed_fibroblasts	ENSG00000101019	G	2.28952e-33	-0.479746	3.00446e-27	T	+	20	33923001	UQCC1	0
20:33894463:A:G	GTEx/v8	Skin_Sun_Exposed_Lower_leg	ENSG00000101019	G	2.70911e-33	-0.362529	8.19952e-34	A	+	20	33894463	UQCC1	0
20:33905727:A:AGGGCT	GTEx/v8	Skin_Sun_Exposed_Lower_leg	ENSG00000101019	AGGGCT	2.70911e-33	-0.362529	8.19952e-34	A	+	20	33905727	UQCC1	0
20:33907161:C:T	GTEx/v8	Skin_Sun_Exposed_Lower_leg	ENSG00000101019	C	2.70911e-33	-0.362529	8.19952e-34	T	+	20	33907161	UQCC1	1
20:33907909:C:T	GTEx/v8	Skin_Sun_Exposed_Lower_leg	ENSG00000101019	C	2.70911e-33	-0.362529	8.19952e-34	T	+	20	33907909	UQCC1	0
20:33913322:G:T	GTEx/v8	Skin_Sun_Exposed_Lower_leg	ENSG00000101019	T	2.70911e-33	-0.362529	8.19952e-34	G	+	20	33913322	UQCC1	0
20:34158394:A:G	GTEx/v8	Adipose_Subcutaneous	ENSG00000214078	A	2.7994e-33	0.598395	6.32869e-144	A	+	20	34158394	CPNE1	0
20:34194054:C:T	GTEx/v8	Thyroid	ENSG00000214078	C	2.99721e-33	-0.590293	3.56907e-118	T	+	20	34194054	CPNE1	1
6:33191784:C:T	BIOSQTL	BIOS_eQTL_geneLevel	ENSG00000204228	C	2.99976e-33	-12.0138	0	T	+	6	33191784	HSD17B8	0
20:34023962:A:G	eQTLGen	eQTLGen_cis_eQTLs	ENSG00000126001	A	3.0363e-33	-12.0128	0	G	+	20	34023962	CEP250	1
20:34082050:C:CT	GTEx/v8	Muscle_Skeletal	ENSG00000214078	CT	3.0511e-33	-0.492205	4.5436e-91	C	+	20	34082050	CPNE1	0
20:33905326:C:T	eQTLGen	eQTLGen_cis_eQTLs	ENSG00000088298	T	3.1485e-33	-12.0099	0	C	+	20	33905326	EDEM2	0
20:33956004:A:T	GTEx/v8	Skin_Not_Sun_Exposed_Suprapubic	ENSG00000101019	T	3.59444e-33	0.302119	1.21753e-26	T	+	20	33956004	UQCC1	0
20:33958253:A:T	GTEx/v8	Skin_Not_Sun_Exposed_Suprapubic	ENSG00000101019	T	3.59444e-33	0.302119	1.21753e-26	T	+	20	33958253	UQCC1	0
20:33976474:C:G	GTEx/v8	Skin_Not_Sun_Exposed_Suprapubic	ENSG00000101019	C	3.59444e-33	0.302119	1.21753e-26	C	+	20	33976474	UQCC1	0
20:33983485:A:G	GTEx/v8	Skin_Not_Sun_Exposed_Suprapubic	ENSG00000101019	G	3.59444e-33	0.302119	1.21753e-26	G	+	20	33983485	UQCC1	0
20:33985057:A:G	GTEx/v8	Skin_Not_Sun_Exposed_Suprapubic	ENSG00000101019	G	3.59444e-33	0.302119	1.21753e-26	G	+	20	33985057	UQCC1	0
20:33987298:C:T	GTEx/v8	Skin_Not_Sun_Exposed_Suprapubic	ENSG00000101019	C	3.59444e-33	0.302119	1.21753e-26	C	+	20	33987298	UQCC1	0
20:33995945:A:T	GTEx/v8	Skin_Not_Sun_Exposed_Suprapubic	ENSG00000101019	A	3.59444e-33	0.302119	1.21753e-26	A	+	20	33995945	UQCC1	0
20:34001250:A:G	GTEx/v8	Skin_Not_Sun_Exposed_Suprapubic	ENSG00000101019	A	3.59444e-33	0.302119	1.21753e-26	A	+	20	34001250	UQCC1	0
6:33194477:A:G	BIOSQTL	BIOS_eQTL_geneLevel	ENSG00000204228	A	3.71987e-33	-11.9961	0	G	+	6	33194477	HSD17B8	0
20:34194054:C:T	GTEx/v7	Esophagus_Mucosa	ENSG00000214078	C	3.85327e-33	-0.777151	2.57237e-93	T	+	20	34194054	CPNE1	1
6:33174783:A:G	GTEx/v8	Muscle_Skeletal	ENSG00000204228	G	3.96896e-33	-0.269584	4.54606e-28	A	+	6	33174783	HSD17B8	0
20:33984976:C:T	eQTLGen	eQTLGen_cis_eQTLs	ENSG00000126001	T	4.0872e-33	-11.9882	0	C	+	20	33984976	CEP250	0
20:34135629:A:G	GTEx/v8	Esophagus_Mucosa	ENSG00000214078	G	4.1293e-33	0.622338	6.12024e-135	G	+	20	34135629	CPNE1	0
20:34109273:G:T	BIOSQTL	BIOS_eQTL_geneLevel	ENSG00000214078	T	4.14687e-33	-11.9871	0	G	+	20	34109273	CPNE1	0
20:34109273:G:T	BIOSQTL	BIOS_eQTL_geneLevel	ENSG00000244462	T	4.14687e-33	-11.9871	0	G	+	20	34109273	RBM12	0
20:34112192:C:G	GTEx/v8	Whole_Blood	ENSG00000214078	C	4.19302e-33	-0.418279	7.06664e-188	G	+	20	34112192	CPNE1	0
20:34163526:A:G	GTEx/v8	Esophagus_Mucosa	ENSG00000214078	A	4.38763e-33	0.639743	6.12024e-135	A	+	20	34163526	CPNE1	0
20:33995780:A:G	GTEx/v8	Skin_Not_Sun_Exposed_Suprapubic	ENSG00000101019	G	4.54088e-33	0.302021	1.21753e-26	G	+	20	33995780	UQCC1	0
20:34190870:A:G	GTEx/v8	Skin_Not_Sun_Exposed_Suprapubic	ENSG00000214078	G	4.68558e-33	-0.576023	1.30877e-129	A	+	20	34190870	CPNE1	0
20:33912180:A:C	GTEx/v7	Cells_Transformed_fibroblasts	ENSG00000101019	C	5.08158e-33	-0.48675	3.00446e-27	A	+	20	33912180	UQCC1	0
20:34154371:A:C	eQTLGen	eQTLGen_cis_eQTLs	ENSG00000125991	A	5.278e-33	-11.9671	0	C	+	20	34154371	ERGIC3	0
20:33910406:A:G	GTEx/v7	Cells_Transformed_fibroblasts	ENSG00000101019	A	5.31594e-33	-0.478052	3.00446e-27	G	+	20	33910406	UQCC1	0
20:34135629:A:G	GTEx/v8	Lung	ENSG00000214078	G	5.47238e-33	0.502631	5.06835e-120	G	+	20	34135629	CPNE1	0
20:34001058:C:T	eQTLGen	eQTLGen_cis_eQTLs	ENSG00000126001	C	5.7562e-33	-11.9599	0	T	+	20	34001058	CEP250	0
20:34154741:C:T	GTEx/v8	Adipose_Subcutaneous	ENSG00000214078	T	5.81129e-33	-0.60705	6.32869e-144	C	+	20	34154741	CPNE1	0
20:34152018:A:T	GTEx/v8	Adipose_Subcutaneous	ENSG00000214078	A	6.45095e-33	0.597105	6.32869e-144	A	+	20	34152018	CPNE1	0
20:33972053:C:T	eQTLGen	eQTLGen_cis_eQTLs	ENSG00000126001	C	6.7311e-33	-11.947	0	T	+	20	33972053	CEP250	0
20:34112192:C:G	GTEx/v8	Skin_Sun_Exposed_Lower_leg	ENSG00000214078	C	7.14233e-33	-0.548046	1.13598e-147	G	+	20	34112192	CPNE1	0
20:34001250:A:G	eQTLGen	eQTLGen_cis_eQTLs	ENSG00000126001	G	7.2174e-33	-11.941	0	A	+	20	34001250	CEP250	0
20:34165609:C:T	GTEx/v8	Adipose_Subcutaneous	ENSG00000214078	T	7.42944e-33	0.595844	6.32869e-144	T	+	20	34165609	CPNE1	0
20:34109718:A:G	BIOSQTL	BIOS_eQTL_geneLevel	ENSG00000214078	G	7.5548e-33	-11.9373	0	A	+	20	34109718	CPNE1	0
20:34109718:A:G	BIOSQTL	BIOS_eQTL_geneLevel	ENSG00000244462	G	7.5548e-33	-11.9373	0	A	+	20	34109718	RBM12	0
20:34075998:C:T	GTEx/v8	Muscle_Skeletal	ENSG00000214078	C	7.87412e-33	-0.489861	4.5436e-91	T	+	20	34075998	CPNE1	1
20:34087309:C:G	GTEx/v8	Muscle_Skeletal	ENSG00000214078	G	7.87412e-33	-0.489861	4.5436e-91	C	+	20	34087309	CPNE1	0
20:34045191:A:G	BIOSQTL	BIOS_eQTL_geneLevel	ENSG00000214078	A	7.92684e-33	-11.9332	0	G	+	20	34045191	CPNE1	0
20:34045191:A:G	BIOSQTL	BIOS_eQTL_geneLevel	ENSG00000244462	A	7.92684e-33	-11.9332	0	G	+	20	34045191	RBM12	0
20:34045392:C:G	BIOSQTL	BIOS_eQTL_geneLevel	ENSG00000214078	C	7.92684e-33	-11.9332	0	G	+	20	34045392	CPNE1	0
20:34045392:C:G	BIOSQTL	BIOS_eQTL_geneLevel	ENSG00000244462	C	7.92684e-33	-11.9332	0	G	+	20	34045392	RBM12	0
20:34045513:A:G	BIOSQTL	BIOS_eQTL_geneLevel	ENSG00000214078	G	7.92684e-33	-11.9332	0	A	+	20	34045513	CPNE1	0
20:34045513:A:G	BIOSQTL	BIOS_eQTL_geneLevel	ENSG00000244462	G	7.92684e-33	-11.9332	0	A	+	20	34045513	RBM12	0
20:34045611:A:T	BIOSQTL	BIOS_eQTL_geneLevel	ENSG00000214078	A	7.92684e-33	-11.9332	0	T	+	20	34045611	CPNE1	0
20:34045611:A:T	BIOSQTL	BIOS_eQTL_geneLevel	ENSG00000244462	A	7.92684e-33	-11.9332	0	T	+	20	34045611	RBM12	0
20:34046501:A:G	BIOSQTL	BIOS_eQTL_geneLevel	ENSG00000214078	A	7.92684e-33	-11.9332	0	G	+	20	34046501	CPNE1	0
20:34046501:A:G	BIOSQTL	BIOS_eQTL_geneLevel	ENSG00000244462	A	7.92684e-33	-11.9332	0	G	+	20	34046501	RBM12	0
20:34048625:C:T	BIOSQTL	BIOS_eQTL_geneLevel	ENSG00000214078	C	7.92684e-33	-11.9332	0	T	+	20	34048625	CPNE1	0
20:34048625:C:T	BIOSQTL	BIOS_eQTL_geneLevel	ENSG00000244462	C	7.92684e-33	-11.9332	0	T	+	20	34048625	RBM12	0
20:34048661:C:T	BIOSQTL	BIOS_eQTL_geneLevel	ENSG00000214078	T	7.92684e-33	-11.9332	0	C	+	20	34048661	CPNE1	0
20:34048661:C:T	BIOSQTL	BIOS_eQTL_geneLevel	ENSG00000244462	T	7.92684e-33	-11.9332	0	C	+	20	34048661	RBM12	0
20:34052676:C:G	BIOSQTL	BIOS_eQTL_geneLevel	ENSG00000214078	G	7.92684e-33	-11.9332	0	C	+	20	34052676	CPNE1	0
20:34052676:C:G	BIOSQTL	BIOS_eQTL_geneLevel	ENSG00000244462	G	7.92684e-33	-11.9332	0	C	+	20	34052676	RBM12	0
20:34054409:C:T	BIOSQTL	BIOS_eQTL_geneLevel	ENSG00000214078	T	7.92684e-33	-11.9332	0	C	+	20	34054409	CPNE1	0
20:34054409:C:T	BIOSQTL	BIOS_eQTL_geneLevel	ENSG00000244462	T	7.92684e-33	-11.9332	0	C	+	20	34054409	RBM12	0
20:34054609:C:G	BIOSQTL	BIOS_eQTL_geneLevel	ENSG00000214078	C	7.92684e-33	-11.9332	0	G	+	20	34054609	CPNE1	0
20:34054609:C:G	BIOSQTL	BIOS_eQTL_geneLevel	ENSG00000244462	C	7.92684e-33	-11.9332	0	G	+	20	34054609	RBM12	0
20:34054729:C:T	BIOSQTL	BIOS_eQTL_geneLevel	ENSG00000214078	C	7.92684e-33	-11.9332	0	T	+	20	34054729	CPNE1	0
20:34054729:C:T	BIOSQTL	BIOS_eQTL_geneLevel	ENSG00000244462	C	7.92684e-33	-11.9332	0	T	+	20	34054729	RBM12	0
20:34109427:A:G	BIOSQTL	BIOS_eQTL_geneLevel	ENSG00000214078	G	8.11963e-33	-11.9312	0	A	+	20	34109427	CPNE1	0
20:34109427:A:G	BIOSQTL	BIOS_eQTL_geneLevel	ENSG00000244462	G	8.11963e-33	-11.9312	0	A	+	20	34109427	RBM12	0
6:44660748:A:G	eQTLGen	eQTLGen_cis_eQTLs	ENSG00000196284	G	8.3974e-33	11.9287	0	A	-	6	44660748	SUPT3H	0
20:33976823:C:T	eQTLGen	eQTLGen_cis_eQTLs	ENSG00000126001	C	8.7055e-33	-11.9255	0	T	+	20	33976823	CEP250	0
6:33187355:C:T	BIOSQTL	BIOS_eQTL_geneLevel	ENSG00000204228	T	8.81062e-33	-11.9245	0	C	+	6	33187355	HSD17B8	0
20:33910406:A:G	eQTLGen	eQTLGen_cis_eQTLs	ENSG00000088298	A	8.853e-33	-11.9242	0	G	+	20	33910406	EDEM2	0
20:34052273:A:G	BIOSQTL	BIOS_eQTL_geneLevel	ENSG00000214078	A	9.46862e-33	-11.9185	0	G	+	20	34052273	CPNE1	0
20:34052273:A:G	BIOSQTL	BIOS_eQTL_geneLevel	ENSG00000244462	A	9.46862e-33	-11.9185	0	G	+	20	34052273	RBM12	0
20:34055706:C:T	BIOSQTL	BIOS_eQTL_geneLevel	ENSG00000214078	C	9.46862e-33	-11.9185	0	T	+	20	34055706	CPNE1	0
20:34055706:C:T	BIOSQTL	BIOS_eQTL_geneLevel	ENSG00000244462	C	9.46862e-33	-11.9185	0	T	+	20	34055706	RBM12	0
20:34056952:C:T	BIOSQTL	BIOS_eQTL_geneLevel	ENSG00000214078	C	9.46862e-33	-11.9185	0	T	+	20	34056952	CPNE1	0
20:34056952:C:T	BIOSQTL	BIOS_eQTL_geneLevel	ENSG00000244462	C	9.46862e-33	-11.9185	0	T	+	20	34056952	RBM12	0
20:34059337:C:T	BIOSQTL	BIOS_eQTL_geneLevel	ENSG00000214078	C	9.46862e-33	-11.9185	0	T	+	20	34059337	CPNE1	0
20:34059337:C:T	BIOSQTL	BIOS_eQTL_geneLevel	ENSG00000244462	C	9.46862e-33	-11.9185	0	T	+	20	34059337	RBM12	0
20:34059536:A:G	BIOSQTL	BIOS_eQTL_geneLevel	ENSG00000214078	G	9.46862e-33	-11.9185	0	A	+	20	34059536	CPNE1	0
20:34059536:A:G	BIOSQTL	BIOS_eQTL_geneLevel	ENSG00000244462	G	9.46862e-33	-11.9185	0	A	+	20	34059536	RBM12	0
20:34059675:A:G	BIOSQTL	BIOS_eQTL_geneLevel	ENSG00000214078	G	9.46862e-33	-11.9185	0	A	+	20	34059675	CPNE1	0
20:34059675:A:G	BIOSQTL	BIOS_eQTL_geneLevel	ENSG00000244462	G	9.46862e-33	-11.9185	0	A	+	20	34059675	RBM12	0
20:34060286:C:T	BIOSQTL	BIOS_eQTL_geneLevel	ENSG00000214078	C	9.46862e-33	-11.9185	0	T	+	20	34060286	CPNE1	0
20:34060286:C:T	BIOSQTL	BIOS_eQTL_geneLevel	ENSG00000244462	C	9.46862e-33	-11.9185	0	T	+	20	34060286	RBM12	0
20:34107956:A:G	BIOSQTL	BIOS_eQTL_geneLevel	ENSG00000214078	G	9.95804e-33	-11.9142	0	A	+	20	34107956	CPNE1	0
20:34107956:A:G	BIOSQTL	BIOS_eQTL_geneLevel	ENSG00000244462	G	9.95804e-33	-11.9142	0	A	+	20	34107956	RBM12	0
20:34107160:C:G	BIOSQTL	BIOS_eQTL_geneLevel	ENSG00000214078	C	1.02489e-32	-11.9118	0	G	+	20	34107160	CPNE1	0
20:34107160:C:G	BIOSQTL	BIOS_eQTL_geneLevel	ENSG00000244462	C	1.02489e-32	-11.9118	0	G	+	20	34107160	RBM12	0
6:33192867:A:C	BIOSQTL	BIOS_eQTL_geneLevel	ENSG00000204228	C	1.02735e-32	-11.9116	0	A	+	6	33192867	HSD17B8	0
20:34036865:A:G	BIOSQTL	BIOS_eQTL_geneLevel	ENSG00000214078	A	1.07011e-32	-11.9083	0	G	+	20	34036865	CPNE1	0
20:34036865:A:G	BIOSQTL	BIOS_eQTL_geneLevel	ENSG00000244462	A	1.07011e-32	-11.9083	0	G	+	20	34036865	RBM12	0
20:34143092:A:G	GTEx/v8	Esophagus_Mucosa	ENSG00000214078	A	1.11682e-32	0.618052	6.12024e-135	A	+	20	34143092	CPNE1	0
20:33880729:A:C	GTEx/v8	Skin_Sun_Exposed_Lower_leg	ENSG00000125998	C	1.19094e-32	-0.216002	5.73138e-32	A	+	20	33880729	FAM83C	0
20:33927006:A:C	GTEx/v8	Skin_Not_Sun_Exposed_Suprapubic	ENSG00000101019	C	1.19294e-32	-0.297652	1.21753e-26	A	+	20	33927006	UQCC1	0
20:33931344:A:G	GTEx/v8	Skin_Not_Sun_Exposed_Suprapubic	ENSG00000101019	G	1.19294e-32	0.297652	1.21753e-26	G	+	20	33931344	UQCC1	0
20:34138406:A:G	BIOSQTL	BIOS_eQTL_geneLevel	ENSG00000126001	A	1.19487e-32	-11.899	0	G	+	20	34138406	CEP250	0
20:34006315:C:T	GTEx/v8	Muscle_Skeletal	ENSG00000101019	T	1.22873e-32	-0.235054	7.48072e-32	C	+	20	34006315	UQCC1	0
20:34006436:C:T	GTEx/v8	Muscle_Skeletal	ENSG00000101019	C	1.22873e-32	-0.235054	7.48072e-32	T	+	20	34006436	UQCC1	0
20:33996433:C:T	eQTLGen	eQTLGen_cis_eQTLs	ENSG00000126001	T	1.2386e-32	-11.8962	0	C	+	20	33996433	CEP250	0
20:33983485:A:G	eQTLGen	eQTLGen_cis_eQTLs	ENSG00000126001	A	1.2475e-32	-11.8956	0	G	+	20	33983485	CEP250	0
20:34036699:A:C	BIOSQTL	BIOS_eQTL_geneLevel	ENSG00000214078	C	1.27472e-32	-11.8936	0	A	+	20	34036699	CPNE1	0
20:34036699:A:C	BIOSQTL	BIOS_eQTL_geneLevel	ENSG00000244462	C	1.27472e-32	-11.8936	0	A	+	20	34036699	RBM12	0
20:34037523:A:G	BIOSQTL	BIOS_eQTL_geneLevel	ENSG00000214078	G	1.27472e-32	-11.8936	0	A	+	20	34037523	CPNE1	0
20:34037523:A:G	BIOSQTL	BIOS_eQTL_geneLevel	ENSG00000244462	G	1.27472e-32	-11.8936	0	A	+	20	34037523	RBM12	0
20:33994265:G:T	eQTLGen	eQTLGen_cis_eQTLs	ENSG00000126001	G	1.2963e-32	-11.8923	0	T	+	20	33994265	CEP250	0
20:33999267:A:G	eQTLGen	eQTLGen_cis_eQTLs	ENSG00000126001	A	1.2963e-32	-11.8924	0	G	+	20	33999267	CEP250	0
20:33847253:C:T	eQTLGen	eQTLGen_cis_eQTLs	ENSG00000125966	T	1.2994e-32	-11.8922	0	C	+	20	33847253	MMP24	0
20:34187697:A:G	GTEx/v8	Thyroid	ENSG00000214078	G	1.3126e-32	-0.591496	3.56907e-118	A	+	20	34187697	CPNE1	0
20:34187728:G:T	GTEx/v8	Thyroid	ENSG00000214078	G	1.3126e-32	-0.591496	3.56907e-118	T	+	20	34187728	CPNE1	0
20:34043946:C:T	BIOSQTL	BIOS_eQTL_geneLevel	ENSG00000214078	C	1.33088e-32	-11.8902	0	T	+	20	34043946	CPNE1	0
20:34043946:C:T	BIOSQTL	BIOS_eQTL_geneLevel	ENSG00000244462	C	1.33088e-32	-11.8902	0	T	+	20	34043946	RBM12	0
20:34074831:A:G	BIOSQTL	BIOS_eQTL_geneLevel	ENSG00000214078	G	1.35987e-32	-11.8884	0	A	+	20	34074831	CPNE1	0
20:34074831:A:G	BIOSQTL	BIOS_eQTL_geneLevel	ENSG00000244462	G	1.35987e-32	-11.8884	0	A	+	20	34074831	RBM12	0
20:34080675:C:T	BIOSQTL	BIOS_eQTL_geneLevel	ENSG00000214078	C	1.35987e-32	-11.8884	0	T	+	20	34080675	CPNE1	0
20:34080675:C:T	BIOSQTL	BIOS_eQTL_geneLevel	ENSG00000244462	C	1.35987e-32	-11.8884	0	T	+	20	34080675	RBM12	0
20:34190870:A:G	GTEx/v7	Adipose_Subcutaneous	ENSG00000214078	G	1.36836e-32	-0.734824	3.20007e-86	A	+	20	34190870	CPNE1	0
20:34153599:A:G	GTEx/v8	Adipose_Subcutaneous	ENSG00000214078	A	1.37247e-32	0.597793	6.32869e-144	A	+	20	34153599	CPNE1	0
20:34001541:C:G	eQTLGen	eQTLGen_cis_eQTLs	ENSG00000126001	G	1.3962e-32	-11.8861	0	C	+	20	34001541	CEP250	0
20:34179409:T:TA	GTEx/v8	Muscle_Skeletal	ENSG00000214078	T	1.4736e-32	0.458592	4.5436e-91	T	+	20	34179409	CPNE1	0
20:33969530:C:T	eQTLGen	eQTLGen_cis_eQTLs	ENSG00000126001	C	1.4752e-32	-11.8815	0	T	+	20	33969530	CEP250	0
6:33174783:A:G	BIOSQTL	BIOS_eQTL_geneLevel	ENSG00000204228	G	1.5364e-32	-11.8781	0	A	+	6	33174783	HSD17B8	0
6:33176958:C:T	BIOSQTL	BIOS_eQTL_geneLevel	ENSG00000204228	T	1.5364e-32	-11.8781	0	C	+	6	33176958	HSD17B8	0
20:33970527:A:G	eQTLGen	eQTLGen_cis_eQTLs	ENSG00000126001	A	1.5623e-32	-11.8767	0	G	+	20	33970527	CEP250	0
20:34068695:A:G	GTEx/v8	Skin_Sun_Exposed_Lower_leg	ENSG00000214078	A	1.59448e-32	-0.603602	1.13598e-147	G	+	20	34068695	CPNE1	0
20:34068160:A:G	GTEx/v8	Muscle_Skeletal	ENSG00000214078	G	1.60443e-32	-0.489128	4.5436e-91	A	+	20	34068160	CPNE1	0
20:34061578:C:T	BIOSQTL	BIOS_eQTL_geneLevel	ENSG00000214078	C	1.61168e-32	-11.8742	0	T	+	20	34061578	CPNE1	0
20:34061578:C:T	BIOSQTL	BIOS_eQTL_geneLevel	ENSG00000244462	C	1.61168e-32	-11.8742	0	T	+	20	34061578	RBM12	0
20:34142527:C:T	GTEx/v8	Lung	ENSG00000214078	T	1.66599e-32	0.499891	5.06835e-120	T	+	20	34142527	CPNE1	0
20:34016207:A:G	GTEx/v8	Muscle_Skeletal	ENSG00000101019	A	1.66756e-32	-0.237877	7.48072e-32	G	+	20	34016207	UQCC1	0
20:34016249:A:G	GTEx/v8	Muscle_Skeletal	ENSG00000101019	A	1.66756e-32	-0.237877	7.48072e-32	G	+	20	34016249	UQCC1	0
20:34001915:C:T	eQTLGen	eQTLGen_cis_eQTLs	ENSG00000126001	C	1.7028e-32	-11.8695	0	T	+	20	34001915	CEP250	0
20:34108260:C:T	BIOSQTL	BIOS_eQTL_geneLevel	ENSG00000214078	C	1.75654e-32	-11.8669	0	T	+	20	34108260	CPNE1	0
20:34108260:C:T	BIOSQTL	BIOS_eQTL_geneLevel	ENSG00000244462	C	1.75654e-32	-11.8669	0	T	+	20	34108260	RBM12	0
20:34105975:A:G	BIOSQTL	BIOS_eQTL_geneLevel	ENSG00000214078	A	1.78617e-32	-11.8655	0	G	+	20	34105975	CPNE1	0
20:34105975:A:G	BIOSQTL	BIOS_eQTL_geneLevel	ENSG00000244462	A	1.78617e-32	-11.8655	0	G	+	20	34105975	RBM12	0
20:34163526:A:G	GTEx/v8	Muscle_Skeletal	ENSG00000214078	A	1.81169e-32	0.439478	4.5436e-91	A	+	20	34163526	CPNE1	0
20:33997291:A:T	eQTLGen	eQTLGen_cis_eQTLs	ENSG00000126001	T	1.8381e-32	-11.8631	0	A	+	20	33997291	CEP250	0
20:33987576:A:G	eQTLGen	eQTLGen_cis_eQTLs	ENSG00000126001	G	1.8469e-32	-11.8627	0	A	+	20	33987576	CEP250	0
20:33995945:A:T	eQTLGen	eQTLGen_cis_eQTLs	ENSG00000126001	T	1.8781e-32	-11.8613	0	A	+	20	33995945	CEP250	0
20:33947730:C:T	eQTLGen	eQTLGen_cis_eQTLs	ENSG00000126001	T	1.8916e-32	-11.8608	0	C	+	20	33947730	CEP250	0
20:34093153:A:G	BIOSQTL	BIOS_eQTL_geneLevel	ENSG00000214078	A	1.9327e-32	-11.859	0	G	+	20	34093153	CPNE1	0
20:34093153:A:G	BIOSQTL	BIOS_eQTL_geneLevel	ENSG00000244462	A	1.9327e-32	-11.859	0	G	+	20	34093153	RBM12	0
20:34093757:C:T	BIOSQTL	BIOS_eQTL_geneLevel	ENSG00000214078	T	1.9327e-32	-11.859	0	C	+	20	34093757	CPNE1	0
20:34093757:C:T	BIOSQTL	BIOS_eQTL_geneLevel	ENSG00000244462	T	1.9327e-32	-11.859	0	C	+	20	34093757	RBM12	0
20:34096581:C:T	BIOSQTL	BIOS_eQTL_geneLevel	ENSG00000214078	C	1.9327e-32	-11.859	0	T	+	20	34096581	CPNE1	0
20:34096581:C:T	BIOSQTL	BIOS_eQTL_geneLevel	ENSG00000244462	C	1.9327e-32	-11.859	0	T	+	20	34096581	RBM12	0
20:34096725:A:G	BIOSQTL	BIOS_eQTL_geneLevel	ENSG00000214078	G	1.9327e-32	-11.859	0	A	+	20	34096725	CPNE1	0
20:34096725:A:G	BIOSQTL	BIOS_eQTL_geneLevel	ENSG00000244462	G	1.9327e-32	-11.859	0	A	+	20	34096725	RBM12	0
20:34097136:A:G	BIOSQTL	BIOS_eQTL_geneLevel	ENSG00000214078	G	1.9327e-32	-11.859	0	A	+	20	34097136	CPNE1	0
20:34097136:A:G	BIOSQTL	BIOS_eQTL_geneLevel	ENSG00000244462	G	1.9327e-32	-11.859	0	A	+	20	34097136	RBM12	0
20:34097353:C:T	BIOSQTL	BIOS_eQTL_geneLevel	ENSG00000214078	C	1.9327e-32	-11.859	0	T	+	20	34097353	CPNE1	0
20:34097353:C:T	BIOSQTL	BIOS_eQTL_geneLevel	ENSG00000244462	C	1.9327e-32	-11.859	0	T	+	20	34097353	RBM12	0
20:34099789:A:G	BIOSQTL	BIOS_eQTL_geneLevel	ENSG00000214078	G	1.9327e-32	-11.859	0	A	+	20	34099789	CPNE1	0
20:34099789:A:G	BIOSQTL	BIOS_eQTL_geneLevel	ENSG00000244462	G	1.9327e-32	-11.859	0	A	+	20	34099789	RBM12	0
20:34101631:A:C	BIOSQTL	BIOS_eQTL_geneLevel	ENSG00000214078	A	1.9327e-32	-11.859	0	C	+	20	34101631	CPNE1	0
20:34101631:A:C	BIOSQTL	BIOS_eQTL_geneLevel	ENSG00000244462	A	1.9327e-32	-11.859	0	C	+	20	34101631	RBM12	0
20:34101821:A:G	BIOSQTL	BIOS_eQTL_geneLevel	ENSG00000214078	G	1.9327e-32	-11.859	0	A	+	20	34101821	CPNE1	0
20:34101821:A:G	BIOSQTL	BIOS_eQTL_geneLevel	ENSG00000244462	G	1.9327e-32	-11.859	0	A	+	20	34101821	RBM12	0
20:34102189:C:T	BIOSQTL	BIOS_eQTL_geneLevel	ENSG00000214078	C	1.9327e-32	-11.859	0	T	+	20	34102189	CPNE1	0
20:34102189:C:T	BIOSQTL	BIOS_eQTL_geneLevel	ENSG00000244462	C	1.9327e-32	-11.859	0	T	+	20	34102189	RBM12	0
20:34052273:A:G	GTEx/v7	Brain_Cerebellum	ENSG00000126001	A	2.00454e-32	-0.908352	8.47293e-28	G	+	20	34052273	CEP250	0
20:34052604:A:G	GTEx/v7	Brain_Cerebellum	ENSG00000126001	G	2.00454e-32	-0.908352	8.47293e-28	A	+	20	34052604	CEP250	0
20:34052676:C:G	GTEx/v7	Brain_Cerebellum	ENSG00000126001	G	2.00454e-32	-0.908352	8.47293e-28	C	+	20	34052676	CEP250	0
20:34059675:A:G	GTEx/v7	Brain_Cerebellum	ENSG00000126001	G	2.00454e-32	-0.908352	8.47293e-28	A	+	20	34059675	CEP250	0
20:34062710:C:T	GTEx/v7	Brain_Cerebellum	ENSG00000126001	T	2.00454e-32	-0.908352	8.47293e-28	C	+	20	34062710	CEP250	0
20:34066346:C:T	GTEx/v7	Brain_Cerebellum	ENSG00000126001	C	2.00454e-32	-0.908352	8.47293e-28	T	+	20	34066346	CEP250	0
20:34088764:A:G	GTEx/v7	Brain_Cerebellum	ENSG00000126001	A	2.00454e-32	-0.908352	8.47293e-28	G	+	20	34088764	CEP250	0
20:34105634:C:T	BIOSQTL	BIOS_eQTL_geneLevel	ENSG00000214078	T	2.03209e-32	-11.8548	0	C	+	20	34105634	CPNE1	0
20:34105634:C:T	BIOSQTL	BIOS_eQTL_geneLevel	ENSG00000244462	T	2.03209e-32	-11.8548	0	C	+	20	34105634	RBM12	0
20:33997734:A:G	eQTLGen	eQTLGen_cis_eQTLs	ENSG00000126001	G	2.0713e-32	-11.8531	0	A	+	20	33997734	CEP250	0
20:33985568:C:T	eQTLGen	eQTLGen_cis_eQTLs	ENSG00000126001	C	2.0862e-32	-11.8526	0	T	+	20	33985568	CEP250	0
20:33977349:A:G	eQTLGen	eQTLGen_cis_eQTLs	ENSG00000126001	G	2.1725e-32	-11.8492	0	A	+	20	33977349	CEP250	0
20:33960308:C:T	eQTLGen	eQTLGen_cis_eQTLs	ENSG00000126001	C	2.2091e-32	-11.8477	0	T	+	20	33960308	CEP250	0
20:34048161:C:T	BIOSQTL	BIOS_eQTL_geneLevel	ENSG00000214078	T	2.27874e-32	-11.8451	0	C	+	20	34048161	CPNE1	0
20:34048161:C:T	BIOSQTL	BIOS_eQTL_geneLevel	ENSG00000244462	T	2.27874e-32	-11.8451	0	C	+	20	34048161	RBM12	0
20:33995972:C:T	eQTLGen	eQTLGen_cis_eQTLs	ENSG00000126001	C	2.2896e-32	-11.8448	0	T	+	20	33995972	CEP250	0
20:34079494:C:T	BIOSQTL	BIOS_eQTL_geneLevel	ENSG00000214078	C	2.30059e-32	-11.8443	0	T	+	20	34079494	CPNE1	0
20:34079494:C:T	BIOSQTL	BIOS_eQTL_geneLevel	ENSG00000244462	C	2.30059e-32	-11.8443	0	T	+	20	34079494	RBM12	0
20:34088764:A:G	BIOSQTL	BIOS_eQTL_geneLevel	ENSG00000214078	A	2.30059e-32	-11.8443	0	G	+	20	34088764	CPNE1	0
20:34088764:A:G	BIOSQTL	BIOS_eQTL_geneLevel	ENSG00000244462	A	2.30059e-32	-11.8443	0	G	+	20	34088764	RBM12	0
20:33971085:A:G	eQTLGen	eQTLGen_cis_eQTLs	ENSG00000126001	A	2.3226e-32	-11.8435	0	G	+	20	33971085	CEP250	0
20:33992761:A:T	eQTLGen	eQTLGen_cis_eQTLs	ENSG00000126001	T	2.3958e-32	-11.841	0	A	+	20	33992761	CEP250	0
20:34070380:A:T	BIOSQTL	BIOS_eQTL_geneLevel	ENSG00000126001	T	2.42453e-32	-11.8399	0	A	+	20	34070380	CEP250	0
20:34082050:C:CT	GTEx/v8	Skin_Sun_Exposed_Lower_leg	ENSG00000214078	CT	2.54434e-32	-0.599267	1.13598e-147	C	+	20	34082050	CPNE1	0
20:34062642:C:T	BIOSQTL	BIOS_eQTL_geneLevel	ENSG00000214078	T	2.73142e-32	-11.8298	0	C	+	20	34062642	CPNE1	0
20:34062642:C:T	BIOSQTL	BIOS_eQTL_geneLevel	ENSG00000244462	T	2.73142e-32	-11.8298	0	C	+	20	34062642	RBM12	0
20:34062710:C:T	BIOSQTL	BIOS_eQTL_geneLevel	ENSG00000214078	T	2.73142e-32	-11.8298	0	C	+	20	34062710	CPNE1	0
20:34062710:C:T	BIOSQTL	BIOS_eQTL_geneLevel	ENSG00000244462	T	2.73142e-32	-11.8298	0	C	+	20	34062710	RBM12	0
20:34063095:C:T	BIOSQTL	BIOS_eQTL_geneLevel	ENSG00000214078	T	2.73142e-32	-11.8298	0	C	+	20	34063095	CPNE1	0
20:34063095:C:T	BIOSQTL	BIOS_eQTL_geneLevel	ENSG00000244462	T	2.73142e-32	-11.8298	0	C	+	20	34063095	RBM12	0
20:34063865:A:G	BIOSQTL	BIOS_eQTL_geneLevel	ENSG00000214078	G	2.73142e-32	-11.8298	0	A	+	20	34063865	CPNE1	0
20:34063865:A:G	BIOSQTL	BIOS_eQTL_geneLevel	ENSG00000244462	G	2.73142e-32	-11.8298	0	A	+	20	34063865	RBM12	0
20:34065195:A:G	BIOSQTL	BIOS_eQTL_geneLevel	ENSG00000214078	G	2.73142e-32	-11.8298	0	A	+	20	34065195	CPNE1	0
20:34065195:A:G	BIOSQTL	BIOS_eQTL_geneLevel	ENSG00000244462	G	2.73142e-32	-11.8298	0	A	+	20	34065195	RBM12	0
20:34066312:C:T	BIOSQTL	BIOS_eQTL_geneLevel	ENSG00000214078	C	2.73142e-32	-11.8298	0	T	+	20	34066312	CPNE1	0
20:34066312:C:T	BIOSQTL	BIOS_eQTL_geneLevel	ENSG00000244462	C	2.73142e-32	-11.8298	0	T	+	20	34066312	RBM12	0
20:34066346:C:T	BIOSQTL	BIOS_eQTL_geneLevel	ENSG00000214078	C	2.73142e-32	-11.8298	0	T	+	20	34066346	CPNE1	0
20:34066346:C:T	BIOSQTL	BIOS_eQTL_geneLevel	ENSG00000244462	C	2.73142e-32	-11.8298	0	T	+	20	34066346	RBM12	0
20:34066645:C:T	BIOSQTL	BIOS_eQTL_geneLevel	ENSG00000214078	C	2.73142e-32	-11.8298	0	T	+	20	34066645	CPNE1	1
20:34066645:C:T	BIOSQTL	BIOS_eQTL_geneLevel	ENSG00000244462	C	2.73142e-32	-11.8298	0	T	+	20	34066645	RBM12	1
20:34068382:C:G	BIOSQTL	BIOS_eQTL_geneLevel	ENSG00000214078	G	2.73142e-32	-11.8298	0	C	+	20	34068382	CPNE1	0
20:34068382:C:G	BIOSQTL	BIOS_eQTL_geneLevel	ENSG00000244462	G	2.73142e-32	-11.8298	0	C	+	20	34068382	RBM12	0
20:34069370:A:G	BIOSQTL	BIOS_eQTL_geneLevel	ENSG00000214078	G	2.73142e-32	-11.8298	0	A	+	20	34069370	CPNE1	0
20:34069370:A:G	BIOSQTL	BIOS_eQTL_geneLevel	ENSG00000244462	G	2.73142e-32	-11.8298	0	A	+	20	34069370	RBM12	0
20:34073176:C:G	BIOSQTL	BIOS_eQTL_geneLevel	ENSG00000214078	G	2.73142e-32	-11.8298	0	C	+	20	34073176	CPNE1	0
20:34073176:C:G	BIOSQTL	BIOS_eQTL_geneLevel	ENSG00000244462	G	2.73142e-32	-11.8298	0	C	+	20	34073176	RBM12	0
20:34073379:A:G	BIOSQTL	BIOS_eQTL_geneLevel	ENSG00000214078	A	2.73142e-32	-11.8298	0	G	+	20	34073379	CPNE1	0
20:34073379:A:G	BIOSQTL	BIOS_eQTL_geneLevel	ENSG00000244462	A	2.73142e-32	-11.8298	0	G	+	20	34073379	RBM12	0
20:34075015:C:T	BIOSQTL	BIOS_eQTL_geneLevel	ENSG00000214078	T	2.73142e-32	-11.8298	0	C	+	20	34075015	CPNE1	0
20:34075015:C:T	BIOSQTL	BIOS_eQTL_geneLevel	ENSG00000244462	T	2.73142e-32	-11.8298	0	C	+	20	34075015	RBM12	0
20:34076780:A:G	BIOSQTL	BIOS_eQTL_geneLevel	ENSG00000214078	G	2.73142e-32	-11.8298	0	A	+	20	34076780	CPNE1	0
20:34076780:A:G	BIOSQTL	BIOS_eQTL_geneLevel	ENSG00000244462	G	2.73142e-32	-11.8298	0	A	+	20	34076780	RBM12	0
20:34077403:C:T	BIOSQTL	BIOS_eQTL_geneLevel	ENSG00000214078	C	2.73142e-32	-11.8298	0	T	+	20	34077403	CPNE1	0
20:34077403:C:T	BIOSQTL	BIOS_eQTL_geneLevel	ENSG00000244462	C	2.73142e-32	-11.8298	0	T	+	20	34077403	RBM12	0
20:34077848:A:G	BIOSQTL	BIOS_eQTL_geneLevel	ENSG00000214078	A	2.73142e-32	-11.8298	0	G	+	20	34077848	CPNE1	0
20:34077848:A:G	BIOSQTL	BIOS_eQTL_geneLevel	ENSG00000244462	A	2.73142e-32	-11.8298	0	G	+	20	34077848	RBM12	0
20:34068695:A:G	GTEx/v8	Muscle_Skeletal	ENSG00000214078	A	2.85638e-32	-0.487245	4.5436e-91	G	+	20	34068695	CPNE1	0
20:34138406:A:G	GTEx/v8	Skin_Sun_Exposed_Lower_leg	ENSG00000214078	G	2.96716e-32	0.543134	1.13598e-147	G	+	20	34138406	CPNE1	0
20:33987298:C:T	eQTLGen	eQTLGen_cis_eQTLs	ENSG00000126001	T	3.026e-32	-11.8212	0	C	+	20	33987298	CEP250	0
20:33976474:C:G	eQTLGen	eQTLGen_cis_eQTLs	ENSG00000126001	G	3.1137e-32	-11.819	0	C	+	20	33976474	CEP250	0
20:33970462:A:G	GTEx/v7	Cells_Transformed_fibroblasts	ENSG00000101019	G	3.16531e-32	0.514715	3.00446e-27	G	+	20	33970462	UQCC1	0
20:34008137:C:T	eQTLGen	eQTLGen_cis_eQTLs	ENSG00000126001	C	3.2192e-32	-11.8161	0	T	+	20	34008137	CEP250	0
20:33970462:A:G	eQTLGen	eQTLGen_cis_eQTLs	ENSG00000100991	A	3.2423e-32	-11.8154	0	G	+	20	33970462	TRPC4AP	0
20:33974163:A:T	eQTLGen	eQTLGen_cis_eQTLs	ENSG00000126001	T	3.3761e-32	-11.8122	0	A	+	20	33974163	CEP250	0
20:34156012:A:C	GTEx/v8	Adipose_Subcutaneous	ENSG00000214078	C	3.40184e-32	-0.587076	6.32869e-144	A	+	20	34156012	CPNE1	0
20:33952620:A:G	eQTLGen	eQTLGen_cis_eQTLs	ENSG00000126001	G	3.4656e-32	-11.81	0	A	+	20	33952620	CEP250	1
20:34005240:C:T	eQTLGen	eQTLGen_cis_eQTLs	ENSG00000126001	T	3.4821e-32	-11.8096	0	C	+	20	34005240	CEP250	0
20:33973315:G:T	eQTLGen	eQTLGen_cis_eQTLs	ENSG00000126001	T	3.583e-32	-11.807	0	G	+	20	33973315	CEP250	0
20:33974051:C:T	eQTLGen	eQTLGen_cis_eQTLs	ENSG00000126001	T	3.6258e-32	-11.8061	0	C	+	20	33974051	CEP250	0
20:33975181:A:C	eQTLGen	eQTLGen_cis_eQTLs	ENSG00000126001	C	3.7042e-32	-11.8042	0	A	+	20	33975181	CEP250	0
20:33972948:A:G	eQTLGen	eQTLGen_cis_eQTLs	ENSG00000126001	G	3.7308e-32	-11.8037	0	A	+	20	33972948	CEP250	0
20:33982435:A:G	eQTLGen	eQTLGen_cis_eQTLs	ENSG00000126001	G	3.9031e-32	-11.7998	0	A	+	20	33982435	CEP250	0
20:33995780:A:G	eQTLGen	eQTLGen_cis_eQTLs	ENSG00000126001	A	4.0834e-32	-11.7961	0	G	+	20	33995780	CEP250	0
20:34006970:C:T	eQTLGen	eQTLGen_cis_eQTLs	ENSG00000126001	T	4.0834e-32	-11.7962	0	C	+	20	34006970	CEP250	0
20:34185726:A:T	GTEx/v8	Thyroid	ENSG00000214078	A	4.12109e-32	-0.587115	3.56907e-118	T	+	20	34185726	CPNE1	0
20:34096385:A:G	GTEx/v8	Muscle_Skeletal	ENSG00000214078	A	4.1412e-32	-0.486699	4.5436e-91	G	+	20	34096385	CPNE1	0
20:34023219:C:T	GTEx/v8	Muscle_Skeletal	ENSG00000101019	T	4.3122e-32	-0.231106	7.48072e-32	C	+	20	34023219	UQCC1	0
20:33942685:A:G	eQTLGen	eQTLGen_cis_eQTLs	ENSG00000126001	G	4.385e-32	-11.7901	0	A	+	20	33942685	CEP250	1
20:34186331:A:G	GTEx/v8	Thyroid	ENSG00000214078	A	4.38774e-32	-0.597534	3.56907e-118	G	+	20	34186331	CPNE1	0
20:34153341:C:T	GTEx/v8	Adipose_Subcutaneous	ENSG00000214078	C	4.50302e-32	0.584484	6.32869e-144	C	+	20	34153341	CPNE1	0
20:34147998:A:G	GTEx/v8	Adipose_Subcutaneous	ENSG00000214078	A	4.58164e-32	0.586505	6.32869e-144	A	+	20	34147998	CPNE1	1
20:33847253:C:T	eQTLGen	eQTLGen_cis_eQTLs	ENSG00000101000	T	4.7087e-32	-11.784	0	C	+	20	33847253	PROCR	0
20:34003740:C:T	eQTLGen	eQTLGen_cis_eQTLs	ENSG00000100991	C	4.8218e-32	-11.7821	0	T	+	20	34003740	TRPC4AP	0
20:34182069:A:G	GTEx/v8	Thyroid	ENSG00000214078	A	4.94237e-32	-0.584753	3.56907e-118	G	+	20	34182069	CPNE1	0
20:33971914:C:T	eQTLGen	eQTLGen_cis_eQTLs	ENSG00000126001	C	4.9965e-32	-11.7791	0	T	+	20	33971914	CEP250	0
20:34016249:A:G	eQTLGen	eQTLGen_cis_eQTLs	ENSG00000088298	A	5.3018e-32	-11.774	0	G	+	20	34016249	EDEM2	0
20:34101153:A:G	GTEx/v8	Skin_Sun_Exposed_Lower_leg	ENSG00000214078	A	5.31836e-32	-0.598991	1.13598e-147	G	+	20	34101153	CPNE1	0
20:34143092:A:G	GTEx/v8	Lung	ENSG00000214078	A	5.34817e-32	0.497093	5.06835e-120	A	+	20	34143092	CPNE1	0
20:34107160:C:G	eQTLGen	eQTLGen_cis_eQTLs	ENSG00000242372	C	5.365e-32	11.7732	0	G	-	20	34107160	EIF6	0
20:33998486:C:T	eQTLGen	eQTLGen_cis_eQTLs	ENSG00000100991	T	5.3905e-32	-11.7728	0	C	+	20	33998486	TRPC4AP	0
20:34016207:A:G	eQTLGen	eQTLGen_cis_eQTLs	ENSG00000088298	A	5.5199e-32	-11.7708	0	G	+	20	34016207	EDEM2	0
20:33966325:C:T	eQTLGen	eQTLGen_cis_eQTLs	ENSG00000126001	C	5.7332e-32	-11.7675	0	T	+	20	33966325	CEP250	0
20:33960799:A:G	eQTLGen	eQTLGen_cis_eQTLs	ENSG00000126001	A	6.0976e-32	-11.7622	0	G	+	20	33960799	CEP250	0
20:34159447:C:G	GTEx/v8	Adipose_Subcutaneous	ENSG00000214078	C	6.10521e-32	0.588387	6.32869e-144	C	+	20	34159447	CPNE1	0
20:34161966:C:T	GTEx/v8	Adipose_Subcutaneous	ENSG00000214078	T	6.10521e-32	0.588387	6.32869e-144	T	+	20	34161966	CPNE1	0
20:34005214:C:T	eQTLGen	eQTLGen_cis_eQTLs	ENSG00000126001	C	6.1121e-32	-11.7622	0	T	+	20	34005214	CEP250	0
20:33896262:C:G	GTEx/v7	Cells_Transformed_fibroblasts	ENSG00000101019	G	6.13275e-32	-0.467789	3.00446e-27	C	+	20	33896262	UQCC1	0
20:34135629:A:G	BIOSQTL	BIOS_eQTL_geneLevel	ENSG00000126001	A	6.19956e-32	-11.7608	0	G	+	20	34135629	CEP250	0
20:33973378:A:G	eQTLGen	eQTLGen_cis_eQTLs	ENSG00000126001	G	6.3783e-32	-11.7585	0	A	+	20	33973378	CEP250	0
20:33986271:C:T	eQTLGen	eQTLGen_cis_eQTLs	ENSG00000126001	T	6.3783e-32	-11.7584	0	C	+	20	33986271	CEP250	0
20:34142527:C:T	BIOSQTL	BIOS_eQTL_geneLevel	ENSG00000126001	C	6.45429e-32	-11.7575	0	T	+	20	34142527	CEP250	0
20:34143092:A:G	BIOSQTL	BIOS_eQTL_geneLevel	ENSG00000126001	G	6.45429e-32	-11.7575	0	A	+	20	34143092	CEP250	0
20:34068160:A:G	GTEx/v8	Skin_Sun_Exposed_Lower_leg	ENSG00000214078	G	6.59026e-32	-0.598336	1.13598e-147	A	+	20	34068160	CPNE1	0
20:34194243:A:G	GTEx/v7	Esophagus_Mucosa	ENSG00000214078	G	6.63432e-32	-0.74957	2.57237e-93	A	+	20	34194243	CPNE1	0
20:33982846:A:G	eQTLGen	eQTLGen_cis_eQTLs	ENSG00000100991	G	6.6403e-32	-11.7552	0	A	+	20	33982846	TRPC4AP	0
20:34101153:A:G	GTEx/v8	Muscle_Skeletal	ENSG00000214078	A	7.42643e-32	-0.484738	4.5436e-91	G	+	20	34101153	CPNE1	0
20:33956004:A:T	eQTLGen	eQTLGen_cis_eQTLs	ENSG00000126001	A	7.8181e-32	-11.7413	0	T	+	20	33956004	CEP250	0
20:34075998:C:T	GTEx/v8	Skin_Sun_Exposed_Lower_leg	ENSG00000214078	C	7.98599e-32	-0.595073	1.13598e-147	T	+	20	34075998	CPNE1	1
20:34087309:C:G	GTEx/v8	Skin_Sun_Exposed_Lower_leg	ENSG00000214078	G	7.98599e-32	-0.595073	1.13598e-147	C	+	20	34087309	CPNE1	0
20:34075688:C:T	BIOSQTL	BIOS_eQTL_geneLevel	ENSG00000214078	C	8.02419e-32	-11.7391	0	T	+	20	34075688	CPNE1	0
20:34075688:C:T	BIOSQTL	BIOS_eQTL_geneLevel	ENSG00000244005	C	8.02419e-32	-11.7391	0	T	+	20	34075688	NFS1	0
20:33894091:A:G	GTEx/v8	Muscle_Skeletal	ENSG00000101019	G	8.03454e-32	-0.23477	7.48072e-32	A	+	20	33894091	UQCC1	0
20:34109715:C:T	BIOSQTL	BIOS_eQTL_geneLevel	ENSG00000126001	C	8.17742e-32	-11.7375	0	T	+	20	34109715	CEP250	0
20:33910896:C:T	GTEx/v7	Cells_Transformed_fibroblasts	ENSG00000101019	C	8.21896e-32	-0.472233	3.00446e-27	T	+	20	33910896	UQCC1	0
20:33961845:A:C	eQTLGen	eQTLGen_cis_eQTLs	ENSG00000126001	C	8.3139e-32	-11.7361	0	A	+	20	33961845	CEP250	0
20:33910871:C:T	GTEx/v7	Cells_Transformed_fibroblasts	ENSG00000101019	C	8.74733e-32	-0.471821	3.00446e-27	T	+	20	33910871	UQCC1	0
20:34068695:A:G	GTEx/v8	Adipose_Subcutaneous	ENSG00000214078	A	8.7477e-32	-0.665311	6.32869e-144	G	+	20	34068695	CPNE1	0
20:33880363:A:T	GTEx/v7	Skin_Sun_Exposed_Lower_leg	ENSG00000125998	T	8.78347e-32	-0.271054	2.61145e-25	A	+	20	33880363	FAM83C	0
20:33959315:C:T	eQTLGen	eQTLGen_cis_eQTLs	ENSG00000126001	T	9.3787e-32	-11.7258	0	C	+	20	33959315	CEP250	0
20:33909784:C:T	GTEx/v8	Muscle_Skeletal	ENSG00000101019	T	9.62373e-32	-0.234776	7.48072e-32	C	+	20	33909784	UQCC1	0
20:33910581:A:G	GTEx/v8	Muscle_Skeletal	ENSG00000101019	A	9.62373e-32	-0.234776	7.48072e-32	G	+	20	33910581	UQCC1	0
20:34008623:A:G	eQTLGen	eQTLGen_cis_eQTLs	ENSG00000126001	G	9.8555e-32	-11.7217	0	A	+	20	34008623	CEP250	0
20:33931344:A:G	eQTLGen	eQTLGen_cis_eQTLs	ENSG00000126001	A	9.9022e-32	-11.7213	0	G	+	20	33931344	CEP250	0
20:34165582:C:G	eQTLGen	eQTLGen_cis_eQTLs	ENSG00000125991	G	9.9961e-32	-11.7205	0	C	+	20	34165582	ERGIC3	0
20:33864484:A:G	eQTLGen	eQTLGen_cis_eQTLs	ENSG00000214078	G	1.002e-31	-11.7203	0	A	+	20	33864484	CPNE1	0
20:33909752:C:T	GTEx/v7	Cells_Transformed_fibroblasts	ENSG00000101019	C	1.01569e-31	-0.474383	3.00446e-27	T	+	20	33909752	UQCC1	0
20:33947285:C:G	eQTLGen	eQTLGen_cis_eQTLs	ENSG00000126001	C	1.0283e-31	-11.7182	0	G	+	20	33947285	CEP250	0
20:33985057:A:G	eQTLGen	eQTLGen_cis_eQTLs	ENSG00000126001	A	1.0332e-31	-11.7178	0	G	+	20	33985057	CEP250	0
20:34135629:A:G	GTEx/v8	Muscle_Skeletal	ENSG00000214078	G	1.03745e-31	0.430809	4.5436e-91	G	+	20	34135629	CPNE1	0
20:33966260:C:T	eQTLGen	eQTLGen_cis_eQTLs	ENSG00000126001	T	1.0504e-31	-11.7164	0	C	+	20	33966260	CEP250	0
20:33958253:A:T	eQTLGen	eQTLGen_cis_eQTLs	ENSG00000126001	A	1.0604e-31	-11.7156	0	T	+	20	33958253	CEP250	0
20:33951799:A:G	eQTLGen	eQTLGen_cis_eQTLs	ENSG00000126001	G	1.1195e-31	-11.7109	0	A	+	20	33951799	CEP250	0
20:34165609:C:T	eQTLGen	eQTLGen_cis_eQTLs	ENSG00000125991	C	1.1222e-31	-11.7107	0	T	+	20	34165609	ERGIC3	0
20:34185726:A:T	GTEx/v8	Adipose_Visceral_Omentum	ENSG00000214078	A	1.12763e-31	-0.682346	6.92181e-101	T	+	20	34185726	CPNE1	0
20:33912180:A:C	GTEx/v8	Muscle_Skeletal	ENSG00000101019	C	1.17933e-31	-0.221931	7.48072e-32	A	+	20	33912180	UQCC1	0
20:33936338:A:G	eQTLGen	eQTLGen_cis_eQTLs	ENSG00000126001	G	1.2245e-31	-11.7033	0	A	+	20	33936338	CEP250	0
20:34190870:A:G	eQTLcatalogue	TwinsUK_ge_skin	ENSG00000214078	A	1.2406e-31	-0.213271	6.203e-28	A	-	20	34190870	CPNE1	0
20:34194054:C:T	eQTLcatalogue	TwinsUK_ge_skin	ENSG00000214078	T	1.2406e-31	-0.213271	6.203e-28	T	-	20	34194054	CPNE1	1
20:34194243:A:G	eQTLcatalogue	TwinsUK_ge_skin	ENSG00000214078	A	1.2406e-31	-0.213271	6.203e-28	A	-	20	34194243	CPNE1	0
20:33910581:A:G	eQTLGen	eQTLGen_cis_eQTLs	ENSG00000100991	A	1.2419e-31	-11.7022	0	G	+	20	33910581	TRPC4AP	0
20:34006176:C:T	GTEx/v7	Cells_Transformed_fibroblasts	ENSG00000101019	T	1.2767e-31	-0.482788	3.00446e-27	C	+	20	34006176	UQCC1	0
20:34007663:A:T	GTEx/v7	Cells_Transformed_fibroblasts	ENSG00000101019	A	1.2767e-31	-0.482788	3.00446e-27	T	+	20	34007663	UQCC1	0
20:34082050:C:CT	GTEx/v8	Adipose_Subcutaneous	ENSG00000214078	CT	1.28663e-31	-0.659008	6.32869e-144	C	+	20	34082050	CPNE1	0
20:33949282:C:T	eQTLGen	eQTLGen_cis_eQTLs	ENSG00000126001	T	1.3266e-31	-11.6965	0	C	+	20	33949282	CEP250	0
20:33980860:C:T	eQTLGen	eQTLGen_cis_eQTLs	ENSG00000100991	T	1.3266e-31	-11.6964	0	C	+	20	33980860	TRPC4AP	0
20:33937704:A:G	eQTLGen	eQTLGen_cis_eQTLs	ENSG00000126001	G	1.336e-31	-11.6959	0	A	+	20	33937704	CEP250	0
20:33939973:C:G	eQTLGen	eQTLGen_cis_eQTLs	ENSG00000100991	G	1.3551e-31	-11.6946	0	C	+	20	33939973	TRPC4AP	0
20:34156012:A:C	eQTLGen	eQTLGen_cis_eQTLs	ENSG00000125991	C	1.3679e-31	-11.6939	0	A	+	20	34156012	ERGIC3	0
20:33927006:A:C	eQTLGen	eQTLGen_cis_eQTLs	ENSG00000126001	C	1.3808e-31	-11.6931	0	A	+	20	33927006	CEP250	0
20:33948919:A:G	eQTLGen	eQTLGen_cis_eQTLs	ENSG00000126001	A	1.3939e-31	-11.6922	0	G	+	20	33948919	CEP250	0
20:34068160:A:G	GTEx/v8	Adipose_Subcutaneous	ENSG00000214078	G	1.47198e-31	-0.66215	6.32869e-144	A	+	20	34068160	CPNE1	0
20:34025756:A:G	GTEx/v8	Muscle_Skeletal	ENSG00000101019	A	1.53802e-31	0.229826	7.48072e-32	A	+	20	34025756	UQCC1	1
20:33958127:C:G	eQTLGen	eQTLGen_cis_eQTLs	ENSG00000100991	C	1.5903e-31	-11.6812	0	G	+	20	33958127	TRPC4AP	0
20:33933846:C:T	eQTLGen	eQTLGen_cis_eQTLs	ENSG00000126001	T	1.613e-31	-11.68	0	C	+	20	33933846	CEP250	0
20:34036699:A:C	GTEx/v7	Brain_Cerebellum	ENSG00000126001	C	1.67705e-31	-0.878976	8.47293e-28	A	+	20	34036699	CEP250	0
20:33829406:C:G	eQTLGen	eQTLGen_cis_eQTLs	ENSG00000078814	G	1.7391e-31	11.6736	0	C	-	20	33829406	MYH7B	0
20:33934437:A:T	eQTLGen	eQTLGen_cis_eQTLs	ENSG00000126001	T	1.7391e-31	-11.6735	0	A	+	20	33934437	CEP250	0
20:34016207:A:G	eQTLGen	eQTLGen_cis_eQTLs	ENSG00000100991	A	1.8838e-31	-11.6667	0	G	+	20	34016207	TRPC4AP	0
20:34187697:A:G	GTEx/v8	Adipose_Visceral_Omentum	ENSG00000214078	G	1.96607e-31	-0.677541	6.92181e-101	A	+	20	34187697	CPNE1	0
20:34187728:G:T	GTEx/v8	Adipose_Visceral_Omentum	ENSG00000214078	G	1.96607e-31	-0.677541	6.92181e-101	T	+	20	34187728	CPNE1	0
20:34016249:A:G	eQTLGen	eQTLGen_cis_eQTLs	ENSG00000100991	A	1.9744e-31	-11.6628	0	G	+	20	34016249	TRPC4AP	0
20:33926268:A:T	eQTLGen	eQTLGen_cis_eQTLs	ENSG00000126001	T	2.0356e-31	-11.6601	0	A	+	20	33926268	CEP250	0
20:34025756:A:G	eQTLGen	eQTLGen_cis_eQTLs	ENSG00000126001	G	2.0694e-31	-11.6588	0	A	+	20	34025756	CEP250	1
20:34165609:C:T	GTEx/v8	Skin_Not_Sun_Exposed_Suprapubic	ENSG00000214078	T	2.09652e-31	0.558237	1.30877e-129	T	+	20	34165609	CPNE1	0
20:33960450:C:T	eQTLGen	eQTLGen_cis_eQTLs	ENSG00000126001	T	2.1086e-31	-11.6571	0	C	+	20	33960450	CEP250	0
20:34096385:A:G	GTEx/v8	Skin_Sun_Exposed_Lower_leg	ENSG00000214078	A	2.11401e-31	-0.593896	1.13598e-147	G	+	20	34096385	CPNE1	0
20:33963984:G:GC	GTEx/v8	Skin_Sun_Exposed_Lower_leg	ENSG00000101019	G	2.20317e-31	0.363343	8.19952e-34	G	+	20	33963984	UQCC1	0
20:33907909:C:T	eQTLGen	eQTLGen_cis_eQTLs	ENSG00000126001	C	2.2204e-31	-11.6528	0	T	+	20	33907909	CEP250	0
20:34008162:C:T	eQTLGen	eQTLGen_cis_eQTLs	ENSG00000100991	C	2.2414e-31	-11.6519	0	T	+	20	34008162	TRPC4AP	0
20:34138406:A:G	BIOSQTL	BIOS_eQTL_geneLevel	ENSG00000214078	A	2.25191e-31	-11.6515	0	G	+	20	34138406	CPNE1	0
20:34138406:A:G	BIOSQTL	BIOS_eQTL_geneLevel	ENSG00000244462	A	2.25191e-31	-11.6515	0	G	+	20	34138406	RBM12	0
20:33880363:A:T	GTEx/v8	Skin_Not_Sun_Exposed_Suprapubic	ENSG00000125998	T	2.25228e-31	-0.248145	1.91911e-25	A	+	20	33880363	FAM83C	0
20:33943281:C:T	eQTLGen	eQTLGen_cis_eQTLs	ENSG00000100991	C	2.2946e-31	-11.65	0	T	+	20	33943281	TRPC4AP	0
20:34158394:A:G	GTEx/v8	Skin_Not_Sun_Exposed_Suprapubic	ENSG00000214078	A	2.30539e-31	0.554559	1.30877e-129	A	+	20	34158394	CPNE1	0
6:33197589:A:G	eQTLGen	eQTLGen_cis_eQTLs	ENSG00000204228	G	2.3381e-31	-11.6483	0	A	+	6	33197589	HSD17B8	0
20:34175783:A:G	GTEx/v8	Thyroid	ENSG00000214078	A	2.46179e-31	0.574181	3.56907e-118	A	+	20	34175783	CPNE1	0
20:34147998:A:G	GTEx/v8	Skin_Not_Sun_Exposed_Suprapubic	ENSG00000214078	A	2.47016e-31	0.555007	1.30877e-129	A	+	20	34147998	CPNE1	1
1:209886260:A:G	BIOSQTL	BIOS_eQTL_geneLevel	ENSG00000117597	A	2.50268e-31	11.6428	0	A	+	1	209886260	DIEXF	0
20:33934301:C:T	eQTLGen	eQTLGen_cis_eQTLs	ENSG00000126001	T	2.5204e-31	-11.6419	0	C	+	20	33934301	CEP250	0
20:34150145:A:G	GTEx/v8	Adipose_Subcutaneous	ENSG00000214078	A	2.82305e-31	0.574594	6.32869e-144	A	+	20	34150145	CPNE1	0
20:33896757:C:G	GTEx/v8	Muscle_Skeletal	ENSG00000101019	C	2.85012e-31	-0.233496	7.48072e-32	G	+	20	33896757	UQCC1	0
20:33987818:A:T	eQTLGen	eQTLGen_cis_eQTLs	ENSG00000126001	T	2.8538e-31	-11.6313	0	A	+	20	33987818	CEP250	0
20:33983314:A:T	eQTLGen	eQTLGen_cis_eQTLs	ENSG00000126001	T	2.9146e-31	-11.6295	0	A	+	20	33983314	CEP250	0
20:34187697:A:G	GTEx/v7	Skin_Sun_Exposed_Lower_leg	ENSG00000214078	G	2.98011e-31	-0.64267	3.60632e-83	A	+	20	34187697	CPNE1	0
20:34004767:C:T	GTEx/v8	Muscle_Skeletal	ENSG00000101019	T	3.01551e-31	0.225631	7.48072e-32	T	+	20	34004767	UQCC1	0
20:33890350:C:G	GTEx/v8	Muscle_Skeletal	ENSG00000101019	G	3.28702e-31	-0.233694	7.48072e-32	C	+	20	33890350	UQCC1	1
20:34143092:A:G	GTEx/v8	Muscle_Skeletal	ENSG00000214078	A	3.31658e-31	0.424961	4.5436e-91	A	+	20	34143092	CPNE1	0
20:34025983:A:G	eQTLGen	eQTLGen_cis_eQTLs	ENSG00000171222	G	3.3386e-31	-11.618	0	A	+	20	34025983	SCAND1	1
20:33960486:C:T	eQTLGen	eQTLGen_cis_eQTLs	ENSG00000126001	T	3.37e-31	-11.617	0	C	+	20	33960486	CEP250	0
20:34142527:C:T	GTEx/v8	Esophagus_Mucosa	ENSG00000214078	T	3.41104e-31	0.606648	6.12024e-135	T	+	20	34142527	CPNE1	0
20:34033548:C:T	BIOSQTL	BIOS_eQTL_geneLevel	ENSG00000126001	T	3.58978e-31	-11.6117	0	C	+	20	34033548	CEP250	0
20:33905326:C:T	GTEx/v8	Muscle_Skeletal	ENSG00000101019	T	3.59775e-31	-0.224129	7.48072e-32	C	+	20	33905326	UQCC1	0
20:33968067:C:T	eQTLGen	eQTLGen_cis_eQTLs	ENSG00000126001	T	3.7441e-31	-11.608	0	C	+	20	33968067	CEP250	0
20:34152018:A:T	eQTLGen	eQTLGen_cis_eQTLs	ENSG00000131051	T	3.8327e-31	11.6063	0	A	-	20	34152018	RBM39	0
20:33898420:A:G	GTEx/v8	Muscle_Skeletal	ENSG00000101019	A	3.91418e-31	-0.232067	7.48072e-32	G	+	20	33898420	UQCC1	0
20:34159447:C:G	GTEx/v8	Skin_Not_Sun_Exposed_Suprapubic	ENSG00000214078	C	3.99701e-31	0.556111	1.30877e-129	C	+	20	34159447	CPNE1	0
20:34161966:C:T	GTEx/v8	Skin_Not_Sun_Exposed_Suprapubic	ENSG00000214078	T	3.99701e-31	0.556111	1.30877e-129	T	+	20	34161966	CPNE1	0
20:33986549:C:T	eQTLGen	eQTLGen_cis_eQTLs	ENSG00000126001	C	4.0256e-31	-11.6018	0	T	+	20	33986549	CEP250	0
20:34180535:A:G	GTEx/v8	Thyroid	ENSG00000214078	A	4.07579e-31	0.577497	3.56907e-118	A	+	20	34180535	CPNE1	0
20:34182517:G:T	GTEx/v8	Thyroid	ENSG00000214078	G	4.07579e-31	-0.577497	3.56907e-118	T	+	20	34182517	CPNE1	0
20:34190870:A:G	GTEx/v8	Adipose_Visceral_Omentum	ENSG00000214078	G	4.1184e-31	-0.66823	6.92181e-101	A	+	20	34190870	CPNE1	0
20:33910941:C:T	GTEx/v8	Muscle_Skeletal	ENSG00000101019	T	4.16245e-31	-0.223699	7.48072e-32	C	+	20	33910941	UQCC1	0
20:33972899:A:C	eQTLGen	eQTLGen_cis_eQTLs	ENSG00000126001	A	4.4407e-31	-11.5935	0	C	+	20	33972899	CEP250	0
20:33987298:C:T	GTEx/v7	Cells_Transformed_fibroblasts	ENSG00000101019	C	4.71152e-31	0.465638	3.00446e-27	C	+	20	33987298	UQCC1	0
20:34145461:C:T	eQTLGen	eQTLGen_cis_eQTLs	ENSG00000125991	T	4.7407e-31	-11.5878	0	C	+	20	34145461	ERGIC3	0
20:34126715:A:G	BIOSQTL	BIOS_eQTL_geneLevel	ENSG00000126001	G	4.89822e-31	-11.5851	0	A	+	20	34126715	CEP250	0
20:34178365:C:T	GTEx/v8	Thyroid	ENSG00000214078	T	5.12156e-31	0.575062	3.56907e-118	T	+	20	34178365	CPNE1	0
20:33909784:C:T	eQTLGen	eQTLGen_cis_eQTLs	ENSG00000100991	T	5.278e-31	-11.5787	0	C	+	20	33909784	TRPC4AP	0
20:34161966:C:T	eQTLGen	eQTLGen_cis_eQTLs	ENSG00000125991	C	5.278e-31	-11.5787	0	T	+	20	34161966	ERGIC3	0
20:34179409:T:TA	GTEx/v8	Nerve_Tibial	ENSG00000214078	T	5.32152e-31	0.62015	6.76283e-143	T	+	20	34179409	CPNE1	0
20:34135629:A:G	GTEx/v8	Adipose_Subcutaneous	ENSG00000214078	G	5.39809e-31	0.572812	6.32869e-144	G	+	20	34135629	CPNE1	0
20:34017944:C:G	eQTLGen	eQTLGen_cis_eQTLs	ENSG00000100991	G	5.4278e-31	-11.5763	0	C	+	20	34017944	TRPC4AP	0
20:33913322:G:T	eQTLGen	eQTLGen_cis_eQTLs	ENSG00000126001	T	5.4659e-31	-11.5757	0	G	+	20	33913322	CEP250	0
20:34154741:C:T	eQTLGen	eQTLGen_cis_eQTLs	ENSG00000125991	T	5.4787e-31	-11.5756	0	C	+	20	34154741	ERGIC3	0
20:34146310:T:TG	GTEx/v8	Esophagus_Mucosa	ENSG00000214078	T	5.57244e-31	0.60174	6.12024e-135	T	+	20	34146310	CPNE1	0
20:34005240:C:T	GTEx/v8	Skin_Not_Sun_Exposed_Suprapubic	ENSG00000101019	C	5.60278e-31	0.293915	1.21753e-26	C	+	20	34005240	UQCC1	0
20:34181553:A:G	GTEx/v8	Thyroid	ENSG00000214078	A	5.62413e-31	0.584616	3.56907e-118	A	+	20	34181553	CPNE1	0
20:34185726:A:T	GTEx/v7	Skin_Sun_Exposed_Lower_leg	ENSG00000214078	A	5.71383e-31	-0.639941	3.60632e-83	T	+	20	34185726	CPNE1	0
20:33905619:A:G	eQTLGen	eQTLGen_cis_eQTLs	ENSG00000126001	A	5.8075e-31	-11.5705	0	G	+	20	33905619	CEP250	0
20:33903636:C:T	eQTLGen	eQTLGen_cis_eQTLs	ENSG00000126001	T	5.9031e-31	-11.5691	0	C	+	20	33903636	CEP250	0
20:33905904:A:C	eQTLGen	eQTLGen_cis_eQTLs	ENSG00000126001	A	5.9306e-31	-11.5688	0	C	+	20	33905904	CEP250	0
20:33995780:A:G	GTEx/v7	Cells_Transformed_fibroblasts	ENSG00000101019	G	6.07744e-31	0.464503	3.00446e-27	G	+	20	33995780	UQCC1	0
1:209902416:A:C	BIOSQTL	BIOS_eQTL_geneLevel	ENSG00000117597	C	6.27177e-31	11.564	0	C	+	1	209902416	DIEXF	0
20:34111861:G:T	BIOSQTL	BIOS_eQTL_geneLevel	ENSG00000214078	G	6.54034e-31	-11.5603	0	T	+	20	34111861	CPNE1	0
20:34111861:G:T	BIOSQTL	BIOS_eQTL_geneLevel	ENSG00000244462	G	6.54034e-31	-11.5603	0	T	+	20	34111861	RBM12	0
20:33995945:A:T	GTEx/v7	Cells_Transformed_fibroblasts	ENSG00000101019	A	6.58403e-31	0.464357	3.00446e-27	A	+	20	33995945	UQCC1	0
20:33887955:A:G	eQTLGen	eQTLGen_cis_eQTLs	ENSG00000100991	A	6.6944e-31	-11.5583	0	G	+	20	33887955	TRPC4AP	0
20:33956004:A:T	GTEx/v7	Cells_Transformed_fibroblasts	ENSG00000101019	T	6.84948e-31	0.465353	3.00446e-27	T	+	20	33956004	UQCC1	0
20:33958253:A:T	GTEx/v7	Cells_Transformed_fibroblasts	ENSG00000101019	T	6.84948e-31	0.465353	3.00446e-27	T	+	20	33958253	UQCC1	0
20:33976474:C:G	GTEx/v7	Cells_Transformed_fibroblasts	ENSG00000101019	C	6.84948e-31	0.465353	3.00446e-27	C	+	20	33976474	UQCC1	0
20:33983485:A:G	GTEx/v7	Cells_Transformed_fibroblasts	ENSG00000101019	G	6.84948e-31	0.465353	3.00446e-27	G	+	20	33983485	UQCC1	0
20:34187697:A:G	GTEx/v8	Artery_Aorta	ENSG00000214078	G	7.64447e-31	-0.602899	2.85054e-102	A	+	20	34187697	CPNE1	0
20:34187728:G:T	GTEx/v8	Artery_Aorta	ENSG00000214078	G	7.64447e-31	-0.602899	2.85054e-102	T	+	20	34187728	CPNE1	0
20:34006315:C:T	GTEx/v7	Cells_Transformed_fibroblasts	ENSG00000101019	T	7.72223e-31	-0.476784	3.00446e-27	C	+	20	34006315	UQCC1	0
20:34006436:C:T	GTEx/v7	Cells_Transformed_fibroblasts	ENSG00000101019	C	7.72223e-31	-0.476784	3.00446e-27	T	+	20	34006436	UQCC1	0
20:34142527:C:T	GTEx/v8	Muscle_Skeletal	ENSG00000214078	T	7.81588e-31	0.423056	4.5436e-91	T	+	20	34142527	CPNE1	0
20:34146310:T:TG	GTEx/v8	Lung	ENSG00000214078	T	7.9087e-31	0.487704	5.06835e-120	T	+	20	34146310	CPNE1	0
20:33887983:A:G	eQTLGen	eQTLGen_cis_eQTLs	ENSG00000100991	A	7.9341e-31	-11.5437	0	G	+	20	33887983	TRPC4AP	0
20:33909245:A:G	GTEx/v8	Muscle_Skeletal	ENSG00000101019	A	7.97871e-31	-0.220028	7.48072e-32	G	+	20	33909245	UQCC1	0
20:33887983:A:G	GTEx/v8	Muscle_Skeletal	ENSG00000101019	A	8.0612e-31	-0.23601	7.48072e-32	G	+	20	33887983	UQCC1	0
20:34036699:A:C	BIOSQTL	BIOS_eQTL_geneLevel	ENSG00000101019	C	8.35057e-31	-11.5392	0	A	+	20	34036699	UQCC1	0
20:34036865:A:G	BIOSQTL	BIOS_eQTL_geneLevel	ENSG00000101019	A	8.35057e-31	-11.5392	0	G	+	20	34036865	UQCC1	0
20:34037523:A:G	BIOSQTL	BIOS_eQTL_geneLevel	ENSG00000101019	G	8.35057e-31	-11.5392	0	A	+	20	34037523	UQCC1	0
20:34052604:A:G	BIOSQTL	BIOS_eQTL_geneLevel	ENSG00000101019	G	8.5868e-31	-11.5368	0	A	+	20	34052604	UQCC1	0
20:33914208:A:G	eQTLGen	eQTLGen_cis_eQTLs	ENSG00000126001	G	9.1216e-31	-11.5318	0	A	+	20	33914208	CEP250	1
20:34153856:A:C	eQTLGen	eQTLGen_cis_eQTLs	ENSG00000131051	C	9.1854e-31	11.5314	0	A	-	20	34153856	RBM39	0
20:33986271:C:T	GTEx/v7	Cells_Transformed_fibroblasts	ENSG00000101019	C	9.35702e-31	0.461987	3.00446e-27	C	+	20	33986271	UQCC1	0
20:33992761:A:T	GTEx/v7	Cells_Transformed_fibroblasts	ENSG00000101019	A	9.35702e-31	0.461987	3.00446e-27	A	+	20	33992761	UQCC1	0
20:33995972:C:T	GTEx/v7	Cells_Transformed_fibroblasts	ENSG00000101019	T	9.35702e-31	0.461987	3.00446e-27	T	+	20	33995972	UQCC1	0
20:33924273:A:C	eQTLGen	eQTLGen_cis_eQTLs	ENSG00000126001	A	9.5999e-31	-11.5273	0	C	+	20	33924273	CEP250	0
20:33887955:A:G	GTEx/v8	Muscle_Skeletal	ENSG00000101019	A	9.65809e-31	-0.235882	7.48072e-32	G	+	20	33887955	UQCC1	0
20:34013252:A:G	eQTLGen	eQTLGen_cis_eQTLs	ENSG00000100991	A	9.8255e-31	-11.5253	0	G	+	20	34013252	TRPC4AP	0
20:34048161:C:T	BIOSQTL	BIOS_eQTL_geneLevel	ENSG00000101019	T	9.84832e-31	-11.525	0	C	+	20	34048161	UQCC1	0
20:33924112:C:T	eQTLGen	eQTLGen_cis_eQTLs	ENSG00000126001	T	9.8942e-31	-11.5248	0	C	+	20	33924112	CEP250	0
20:33984976:C:T	GTEx/v7	Cells_Transformed_fibroblasts	ENSG00000101019	C	1.01199e-30	0.469261	3.00446e-27	C	+	20	33984976	UQCC1	0
20:34187728:G:T	GTEx/v7	Skin_Sun_Exposed_Lower_leg	ENSG00000214078	G	1.05221e-30	-0.636346	3.60632e-83	T	+	20	34187728	CPNE1	0
20:34163526:A:G	GTEx/v8	Adipose_Subcutaneous	ENSG00000214078	A	1.05401e-30	0.571051	6.32869e-144	A	+	20	34163526	CPNE1	0
20:34152018:A:T	GTEx/v8	Skin_Not_Sun_Exposed_Suprapubic	ENSG00000214078	A	1.08564e-30	0.550661	1.30877e-129	A	+	20	34152018	CPNE1	0
20:33924130:A:C	eQTLGen	eQTLGen_cis_eQTLs	ENSG00000126001	A	1.0958e-30	-11.5159	0	C	+	20	33924130	CEP250	0
20:34194054:C:T	GTEx/v8	Artery_Aorta	ENSG00000214078	C	1.10721e-30	-0.584471	2.85054e-102	T	+	20	34194054	CPNE1	1
20:34101153:A:G	GTEx/v8	Adipose_Subcutaneous	ENSG00000214078	A	1.13857e-30	-0.655376	6.32869e-144	G	+	20	34101153	CPNE1	0
20:33960799:A:G	GTEx/v7	Cells_Transformed_fibroblasts	ENSG00000101019	G	1.15063e-30	0.462101	3.00446e-27	G	+	20	33960799	UQCC1	0
20:33982435:A:G	GTEx/v7	Cells_Transformed_fibroblasts	ENSG00000101019	A	1.15063e-30	0.462101	3.00446e-27	A	+	20	33982435	UQCC1	0
20:33923566:A:G	eQTLGen	eQTLGen_cis_eQTLs	ENSG00000126001	G	1.1666e-30	-11.5106	0	A	+	20	33923566	CEP250	0
20:34150145:A:G	eQTLGen	eQTLGen_cis_eQTLs	ENSG00000131051	G	1.222e-30	11.5067	0	A	-	20	34150145	RBM39	0
20:33799280:G:T	eQTLGen	eQTLGen_cis_eQTLs	ENSG00000125966	G	1.2919e-30	-11.5017	0	T	+	20	33799280	MMP24	0
20:33909752:C:T	GTEx/v8	Muscle_Skeletal	ENSG00000101019	C	1.30702e-30	-0.219407	7.48072e-32	T	+	20	33909752	UQCC1	0
20:33910871:C:T	GTEx/v8	Muscle_Skeletal	ENSG00000101019	C	1.30702e-30	-0.219407	7.48072e-32	T	+	20	33910871	UQCC1	0
20:33910896:C:T	GTEx/v8	Muscle_Skeletal	ENSG00000101019	C	1.30702e-30	-0.219407	7.48072e-32	T	+	20	33910896	UQCC1	0
20:34001250:A:G	GTEx/v7	Cells_Transformed_fibroblasts	ENSG00000101019	A	1.37112e-30	0.463087	3.00446e-27	A	+	20	34001250	UQCC1	0
20:34145461:C:T	GTEx/v8	Artery_Tibial	ENSG00000214078	C	1.40686e-30	0.544239	2.10907e-130	C	+	20	34145461	CPNE1	0
20:33903636:C:T	GTEx/v7	Cells_Transformed_fibroblasts	ENSG00000101019	T	1.4077e-30	-0.448669	3.00446e-27	C	+	20	33903636	UQCC1	0
20:33905619:A:G	GTEx/v7	Cells_Transformed_fibroblasts	ENSG00000101019	A	1.4077e-30	-0.448669	3.00446e-27	G	+	20	33905619	UQCC1	0
20:33905904:A:C	GTEx/v7	Cells_Transformed_fibroblasts	ENSG00000101019	A	1.4077e-30	-0.448669	3.00446e-27	C	+	20	33905904	UQCC1	0
20:33942263:A:G	eQTLGen	eQTLGen_cis_eQTLs	ENSG00000126001	A	1.4174e-30	-11.4938	0	G	+	20	33942263	CEP250	0
20:34186331:A:G	GTEx/v8	Artery_Aorta	ENSG00000214078	A	1.4275e-30	-0.594877	2.85054e-102	G	+	20	34186331	CPNE1	0
20:34147998:A:G	eQTLGen	eQTLGen_cis_eQTLs	ENSG00000131051	G	1.4372e-30	11.4928	0	A	-	20	34147998	RBM39	1
20:33960486:C:T	GTEx/v8	Skin_Sun_Exposed_Lower_leg	ENSG00000101019	C	1.46087e-30	0.35834	8.19952e-34	C	+	20	33960486	UQCC1	0
20:33968067:C:T	GTEx/v8	Skin_Sun_Exposed_Lower_leg	ENSG00000101019	C	1.46087e-30	0.35834	8.19952e-34	C	+	20	33968067	UQCC1	0
20:33915571:A:G	eQTLGen	eQTLGen_cis_eQTLs	ENSG00000126001	G	1.4984e-30	-11.4888	0	A	+	20	33915571	CEP250	0
20:34075998:C:T	GTEx/v8	Adipose_Subcutaneous	ENSG00000214078	C	1.56313e-30	-0.649565	6.32869e-144	T	+	20	34075998	CPNE1	1
20:34087309:C:G	GTEx/v8	Adipose_Subcutaneous	ENSG00000214078	G	1.56313e-30	-0.649565	6.32869e-144	C	+	20	34087309	CPNE1	0
20:34194243:A:G	GTEx/v8	Adipose_Visceral_Omentum	ENSG00000214078	G	1.58355e-30	-0.658976	6.92181e-101	A	+	20	34194243	CPNE1	0
20:33936338:A:G	GTEx/v7	Cells_Transformed_fibroblasts	ENSG00000101019	A	1.59453e-30	0.456631	3.00446e-27	A	+	20	33936338	UQCC1	0
20:34045191:A:G	BIOSQTL	BIOS_eQTL_geneLevel	ENSG00000101019	A	1.63232e-30	-11.4814	0	G	+	20	34045191	UQCC1	0
20:34045392:C:G	BIOSQTL	BIOS_eQTL_geneLevel	ENSG00000101019	C	1.63232e-30	-11.4814	0	G	+	20	34045392	UQCC1	0
20:34045513:A:G	BIOSQTL	BIOS_eQTL_geneLevel	ENSG00000101019	G	1.63232e-30	-11.4814	0	A	+	20	34045513	UQCC1	0
20:34045611:A:T	BIOSQTL	BIOS_eQTL_geneLevel	ENSG00000101019	A	1.63232e-30	-11.4814	0	T	+	20	34045611	UQCC1	0
20:34046501:A:G	BIOSQTL	BIOS_eQTL_geneLevel	ENSG00000101019	A	1.63232e-30	-11.4814	0	G	+	20	34046501	UQCC1	0
20:34048625:C:T	BIOSQTL	BIOS_eQTL_geneLevel	ENSG00000101019	C	1.63232e-30	-11.4814	0	T	+	20	34048625	UQCC1	0
20:34048661:C:T	BIOSQTL	BIOS_eQTL_geneLevel	ENSG00000101019	T	1.63232e-30	-11.4814	0	C	+	20	34048661	UQCC1	0
20:34052273:A:G	BIOSQTL	BIOS_eQTL_geneLevel	ENSG00000101019	A	1.63232e-30	-11.4814	0	G	+	20	34052273	UQCC1	0
20:34052676:C:G	BIOSQTL	BIOS_eQTL_geneLevel	ENSG00000101019	G	1.63232e-30	-11.4814	0	C	+	20	34052676	UQCC1	0
20:34054409:C:T	BIOSQTL	BIOS_eQTL_geneLevel	ENSG00000101019	T	1.63232e-30	-11.4814	0	C	+	20	34054409	UQCC1	0
20:34054609:C:G	BIOSQTL	BIOS_eQTL_geneLevel	ENSG00000101019	C	1.63232e-30	-11.4814	0	G	+	20	34054609	UQCC1	0
20:34054729:C:T	BIOSQTL	BIOS_eQTL_geneLevel	ENSG00000101019	C	1.63232e-30	-11.4814	0	T	+	20	34054729	UQCC1	0
20:34055706:C:T	BIOSQTL	BIOS_eQTL_geneLevel	ENSG00000101019	C	1.63232e-30	-11.4814	0	T	+	20	34055706	UQCC1	0
20:34056952:C:T	BIOSQTL	BIOS_eQTL_geneLevel	ENSG00000101019	C	1.63232e-30	-11.4814	0	T	+	20	34056952	UQCC1	0
20:34059337:C:T	BIOSQTL	BIOS_eQTL_geneLevel	ENSG00000101019	C	1.63232e-30	-11.4814	0	T	+	20	34059337	UQCC1	0
20:34059536:A:G	BIOSQTL	BIOS_eQTL_geneLevel	ENSG00000101019	G	1.63232e-30	-11.4814	0	A	+	20	34059536	UQCC1	0
20:34059675:A:G	BIOSQTL	BIOS_eQTL_geneLevel	ENSG00000101019	G	1.63232e-30	-11.4814	0	A	+	20	34059675	UQCC1	0
20:34060286:C:T	BIOSQTL	BIOS_eQTL_geneLevel	ENSG00000101019	C	1.63232e-30	-11.4814	0	T	+	20	34060286	UQCC1	0
20:34043946:C:T	BIOSQTL	BIOS_eQTL_geneLevel	ENSG00000101019	C	1.64368e-30	-11.4809	0	T	+	20	34043946	UQCC1	0
20:34001541:C:G	GTEx/v7	Cells_Transformed_fibroblasts	ENSG00000101019	C	1.6531e-30	0.462109	3.00446e-27	C	+	20	34001541	UQCC1	0
20:34185726:A:T	GTEx/v8	Artery_Aorta	ENSG00000214078	A	1.68475e-30	-0.597813	2.85054e-102	T	+	20	34185726	CPNE1	0
20:34181553:A:G	GTEx/v7	Adipose_Subcutaneous	ENSG00000214078	A	1.71758e-30	0.731965	3.20007e-86	A	+	20	34181553	CPNE1	0
20:33985568:C:T	GTEx/v7	Cells_Transformed_fibroblasts	ENSG00000101019	T	1.81491e-30	0.459158	3.00446e-27	T	+	20	33985568	UQCC1	0
20:34112192:C:G	BIOSQTL	BIOS_eQTL_geneLevel	ENSG00000126001	C	1.8324e-30	-11.4715	0	G	+	20	34112192	CEP250	0
20:34112556:C:T	BIOSQTL	BIOS_eQTL_geneLevel	ENSG00000126001	C	1.8324e-30	-11.4715	0	T	+	20	34112556	CEP250	0
20:34179409:T:TA	GTEx/v8	Skin_Not_Sun_Exposed_Suprapubic	ENSG00000214078	T	1.84694e-30	0.574783	1.30877e-129	T	+	20	34179409	CPNE1	0
20:34096385:A:G	GTEx/v8	Adipose_Subcutaneous	ENSG00000214078	A	1.86792e-30	-0.652315	6.32869e-144	G	+	20	34096385	CPNE1	0
20:33967523:C:T	eQTLGen	eQTLGen_cis_eQTLs	ENSG00000126001	T	2.0285e-30	-11.4626	0	C	+	20	33967523	CEP250	0
20:33997734:A:G	GTEx/v7	Cells_Transformed_fibroblasts	ENSG00000101019	A	2.04236e-30	0.459173	3.00446e-27	A	+	20	33997734	UQCC1	0
9:116914715:C:T	BIOSQTL	BIOS_eQTL_geneLevel	ENSG00000196739	T	2.06155e-30	11.4614	0	C	-	9	116914715	COL27A1	0
20:34194054:C:T	GTEx/v8	Adipose_Visceral_Omentum	ENSG00000214078	C	2.19117e-30	-0.661674	6.92181e-101	T	+	20	34194054	CPNE1	1
20:34001058:C:T	GTEx/v7	Cells_Transformed_fibroblasts	ENSG00000101019	T	2.29127e-30	0.458674	3.00446e-27	T	+	20	34001058	UQCC1	0
20:33994265:G:T	GTEx/v7	Cells_Transformed_fibroblasts	ENSG00000101019	T	2.41311e-30	0.45863	3.00446e-27	T	+	20	33994265	UQCC1	0
20:33996433:C:T	GTEx/v7	Cells_Transformed_fibroblasts	ENSG00000101019	C	2.41311e-30	0.45863	3.00446e-27	C	+	20	33996433	UQCC1	0
20:33999267:A:G	GTEx/v7	Cells_Transformed_fibroblasts	ENSG00000101019	G	2.41311e-30	0.45863	3.00446e-27	G	+	20	33999267	UQCC1	0
20:34002272:C:CAT	GTEx/v7	Cells_Transformed_fibroblasts	ENSG00000101019	C	2.41311e-30	0.45863	3.00446e-27	C	+	20	34002272	UQCC1	0
20:33933846:C:T	GTEx/v7	Cells_Transformed_fibroblasts	ENSG00000101019	C	2.43892e-30	0.453478	3.00446e-27	C	+	20	33933846	UQCC1	0
20:33934301:C:T	GTEx/v7	Cells_Transformed_fibroblasts	ENSG00000101019	C	2.43892e-30	0.453478	3.00446e-27	C	+	20	33934301	UQCC1	0
20:33894091:A:G	eQTLGen	eQTLGen_cis_eQTLs	ENSG00000100991	G	2.4399e-30	-11.4467	0	A	+	20	33894091	TRPC4AP	0
20:33927006:A:C	GTEx/v7	Cells_Transformed_fibroblasts	ENSG00000101019	C	2.51259e-30	-0.459492	3.00446e-27	A	+	20	33927006	UQCC1	0
20:33931344:A:G	GTEx/v7	Cells_Transformed_fibroblasts	ENSG00000101019	G	2.51259e-30	0.459492	3.00446e-27	G	+	20	33931344	UQCC1	0
19:10835405:C:T	BIOSQTL	BIOS_eQTL_geneLevel	ENSG00000129354	C	2.61463e-30	-11.4408	0	C	-	19	10835405	AP1M2	0
20:33939973:C:G	GTEx/v7	Cells_Transformed_fibroblasts	ENSG00000101019	C	2.71255e-30	0.47651	3.00446e-27	C	+	20	33939973	UQCC1	0
20:33943281:C:T	GTEx/v7	Cells_Transformed_fibroblasts	ENSG00000101019	T	2.71255e-30	0.47651	3.00446e-27	T	+	20	33943281	UQCC1	0
20:33982846:A:G	GTEx/v7	Cells_Transformed_fibroblasts	ENSG00000101019	A	2.71255e-30	0.47651	3.00446e-27	A	+	20	33982846	UQCC1	0
20:34061578:C:T	BIOSQTL	BIOS_eQTL_geneLevel	ENSG00000101019	C	2.80182e-30	-11.4348	0	T	+	20	34061578	UQCC1	0
20:34180535:A:G	GTEx/v8	Adipose_Visceral_Omentum	ENSG00000214078	A	2.81106e-30	0.668083	6.92181e-101	A	+	20	34180535	CPNE1	0
20:34182517:G:T	GTEx/v8	Adipose_Visceral_Omentum	ENSG00000214078	G	2.81106e-30	-0.668083	6.92181e-101	T	+	20	34182517	CPNE1	0
20:34159447:C:G	eQTLGen	eQTLGen_cis_eQTLs	ENSG00000125991	G	2.9003e-30	-11.4318	0	C	+	20	34159447	ERGIC3	0
20:34138406:A:G	GTEx/v8	Lung	ENSG00000214078	G	2.90051e-30	0.490453	5.06835e-120	G	+	20	34138406	CPNE1	0
20:33913322:G:T	GTEx/v7	Cells_Transformed_fibroblasts	ENSG00000101019	T	2.92e-30	-0.458994	3.00446e-27	G	+	20	33913322	UQCC1	0
20:34143092:A:G	GTEx/v8	Adipose_Subcutaneous	ENSG00000214078	A	3.02392e-30	0.561362	6.32869e-144	A	+	20	34143092	CPNE1	0
20:34158394:A:G	eQTLGen	eQTLGen_cis_eQTLs	ENSG00000125991	G	3.0301e-30	-11.428	0	A	+	20	34158394	ERGIC3	0
20:34150145:A:G	GTEx/v8	Skin_Not_Sun_Exposed_Suprapubic	ENSG00000214078	A	3.11088e-30	0.549502	1.30877e-129	A	+	20	34150145	CPNE1	0
20:34107160:C:G	GTEx/v7	Brain_Cerebellum	ENSG00000126001	C	3.11981e-30	-0.910367	8.47293e-28	G	+	20	34107160	CEP250	0
20:33958127:C:G	GTEx/v7	Cells_Transformed_fibroblasts	ENSG00000101019	G	3.14955e-30	0.479209	3.00446e-27	G	+	20	33958127	UQCC1	0
20:33894463:A:G	eQTLGen	eQTLGen_cis_eQTLs	ENSG00000126001	G	3.1583e-30	-11.4243	0	A	+	20	33894463	CEP250	0
20:33905727:A:AGGGCT	GTEx/v7	Cells_Transformed_fibroblasts	ENSG00000101019	AGGGCT	3.2124e-30	-0.458719	3.00446e-27	A	+	20	33905727	UQCC1	0
20:33937704:A:G	GTEx/v7	Cells_Transformed_fibroblasts	ENSG00000101019	A	3.2152e-30	0.458302	3.00446e-27	A	+	20	33937704	UQCC1	0
20:33942685:A:G	GTEx/v7	Cells_Transformed_fibroblasts	ENSG00000101019	A	3.2152e-30	0.458302	3.00446e-27	A	+	20	33942685	UQCC1	1
20:33947730:C:T	GTEx/v7	Cells_Transformed_fibroblasts	ENSG00000101019	C	3.2152e-30	0.458302	3.00446e-27	C	+	20	33947730	UQCC1	0
20:33972053:C:T	GTEx/v7	Cells_Transformed_fibroblasts	ENSG00000101019	T	3.2152e-30	0.458302	3.00446e-27	T	+	20	33972053	UQCC1	0
20:33976823:C:T	GTEx/v7	Cells_Transformed_fibroblasts	ENSG00000101019	T	3.2152e-30	0.458302	3.00446e-27	T	+	20	33976823	UQCC1	0
1:209902416:A:C	BIOSQTL	BIOS_eQTL_geneLevel	ENSG00000117595	C	3.23929e-30	-11.4221	0	C	-	1	209902416	IRF6	0
20:33894463:A:G	GTEx/v7	Cells_Transformed_fibroblasts	ENSG00000101019	G	3.39384e-30	-0.4585	3.00446e-27	A	+	20	33894463	UQCC1	0
20:33907909:C:T	GTEx/v7	Cells_Transformed_fibroblasts	ENSG00000101019	C	3.39384e-30	-0.4585	3.00446e-27	T	+	20	33907909	UQCC1	0
20:33914208:A:G	GTEx/v7	Cells_Transformed_fibroblasts	ENSG00000101019	G	3.39384e-30	-0.4585	3.00446e-27	A	+	20	33914208	UQCC1	1
20:33915571:A:G	GTEx/v7	Cells_Transformed_fibroblasts	ENSG00000101019	G	3.39384e-30	-0.4585	3.00446e-27	A	+	20	33915571	UQCC1	0
20:33923566:A:G	GTEx/v7	Cells_Transformed_fibroblasts	ENSG00000101019	G	3.39384e-30	-0.4585	3.00446e-27	A	+	20	33923566	UQCC1	0
20:33924112:C:T	GTEx/v7	Cells_Transformed_fibroblasts	ENSG00000101019	T	3.39384e-30	-0.4585	3.00446e-27	C	+	20	33924112	UQCC1	0
20:33924130:A:C	GTEx/v7	Cells_Transformed_fibroblasts	ENSG00000101019	A	3.39384e-30	-0.4585	3.00446e-27	C	+	20	33924130	UQCC1	0
20:33924273:A:C	GTEx/v7	Cells_Transformed_fibroblasts	ENSG00000101019	A	3.39384e-30	-0.4585	3.00446e-27	C	+	20	33924273	UQCC1	0
20:33925094:C:T	GTEx/v7	Cells_Transformed_fibroblasts	ENSG00000101019	C	3.39384e-30	-0.4585	3.00446e-27	T	+	20	33925094	UQCC1	0
20:34182069:A:G	GTEx/v8	Adipose_Visceral_Omentum	ENSG00000214078	A	3.39767e-30	-0.676926	6.92181e-101	G	+	20	34182069	CPNE1	0
20:33907161:C:T	eQTLGen	eQTLGen_cis_eQTLs	ENSG00000126001	C	3.4311e-30	-11.4171	0	T	+	20	33907161	CEP250	1
20:34194054:C:T	GTEx/v7	Adipose_Subcutaneous	ENSG00000214078	C	3.48868e-30	-0.69003	3.20007e-86	T	+	20	34194054	CPNE1	1
20:34186331:A:G	GTEx/v7	Adipose_Subcutaneous	ENSG00000214078	A	3.60775e-30	-0.714049	3.20007e-86	G	+	20	34186331	CPNE1	0
20:33896262:C:G	eQTLGen	eQTLGen_cis_eQTLs	ENSG00000126001	G	3.6092e-30	-11.4127	0	C	+	20	33896262	CEP250	0
20:34194243:A:G	GTEx/v7	Skin_Sun_Exposed_Lower_leg	ENSG00000214078	G	3.86539e-30	-0.605835	3.60632e-83	A	+	20	34194243	CPNE1	0
20:33907161:C:T	GTEx/v7	Cells_Transformed_fibroblasts	ENSG00000101019	C	3.98407e-30	-0.458236	3.00446e-27	T	+	20	33907161	UQCC1	1
20:33925094:C:T	eQTLGen	eQTLGen_cis_eQTLs	ENSG00000126001	C	4.162e-30	-11.4003	0	T	+	20	33925094	CEP250	0
20:33985057:A:G	GTEx/v7	Cells_Transformed_fibroblasts	ENSG00000101019	G	4.1622e-30	0.463998	3.00446e-27	G	+	20	33985057	UQCC1	0
20:33949282:C:T	GTEx/v7	Cells_Transformed_fibroblasts	ENSG00000101019	C	4.19869e-30	0.455346	3.00446e-27	C	+	20	33949282	UQCC1	0
20:34030606:A:G	eQTLGen	eQTLGen_cis_eQTLs	ENSG00000171222	A	4.2685e-30	-11.398	0	G	+	20	34030606	SCAND1	0
20:33975181:A:C	GTEx/v7	Cells_Transformed_fibroblasts	ENSG00000101019	A	4.28694e-30	0.454646	3.00446e-27	A	+	20	33975181	UQCC1	0
20:33966325:C:T	GTEx/v7	Cells_Transformed_fibroblasts	ENSG00000101019	T	4.38243e-30	0.460379	3.00446e-27	T	+	20	33966325	UQCC1	0
20:33880729:A:C	GTEx/v8	Esophagus_Mucosa	ENSG00000125998	C	4.50026e-30	-0.286027	7.24868e-31	A	+	20	33880729	FAM83C	0
20:33926268:A:T	GTEx/v7	Cells_Transformed_fibroblasts	ENSG00000101019	T	4.51902e-30	-0.455171	3.00446e-27	A	+	20	33926268	UQCC1	0
20:34194243:A:G	GTEx/v8	Artery_Aorta	ENSG00000214078	G	4.63678e-30	-0.573711	2.85054e-102	A	+	20	34194243	CPNE1	0
20:34178365:C:T	GTEx/v8	Adipose_Visceral_Omentum	ENSG00000214078	T	4.74338e-30	0.663397	6.92181e-101	T	+	20	34178365	CPNE1	0
20:34001915:C:T	GTEx/v7	Cells_Transformed_fibroblasts	ENSG00000101019	T	4.74348e-30	0.462209	3.00446e-27	T	+	20	34001915	UQCC1	0
20:33960450:C:T	GTEx/v7	Cells_Transformed_fibroblasts	ENSG00000101019	C	4.76628e-30	0.45458	3.00446e-27	C	+	20	33960450	UQCC1	0
20:33987576:A:G	GTEx/v7	Cells_Transformed_fibroblasts	ENSG00000101019	A	4.87216e-30	0.459784	3.00446e-27	A	+	20	33987576	UQCC1	0
20:33914701:C:T	GTEx/v8	Muscle_Skeletal	ENSG00000101019	C	4.88714e-30	-0.217987	7.48072e-32	T	+	20	33914701	UQCC1	0
20:33973378:A:G	GTEx/v7	Cells_Transformed_fibroblasts	ENSG00000101019	A	4.99676e-30	0.45468	3.00446e-27	A	+	20	33973378	UQCC1	0
20:33972948:A:G	GTEx/v8	Skin_Not_Sun_Exposed_Suprapubic	ENSG00000101019	A	5.20098e-30	0.293845	1.21753e-26	A	+	20	33972948	UQCC1	0
20:33933846:C:T	GTEx/v8	Skin_Not_Sun_Exposed_Suprapubic	ENSG00000101019	C	5.30418e-30	0.292901	1.21753e-26	C	+	20	33933846	UQCC1	0
20:33934301:C:T	GTEx/v8	Skin_Not_Sun_Exposed_Suprapubic	ENSG00000101019	C	5.30418e-30	0.292901	1.21753e-26	C	+	20	33934301	UQCC1	0
20:33940495:T:TTC	GTEx/v8	Skin_Not_Sun_Exposed_Suprapubic	ENSG00000101019	TTC	5.30418e-30	0.292901	1.21753e-26	TTC	+	20	33940495	UQCC1	0
20:33942261:A:G	GTEx/v8	Skin_Not_Sun_Exposed_Suprapubic	ENSG00000101019	A	5.30418e-30	0.292901	1.21753e-26	A	+	20	33942261	UQCC1	0
20:33942263:A:G	GTEx/v8	Skin_Not_Sun_Exposed_Suprapubic	ENSG00000101019	G	5.30418e-30	0.292901	1.21753e-26	G	+	20	33942263	UQCC1	0
20:33947285:C:G	GTEx/v8	Skin_Not_Sun_Exposed_Suprapubic	ENSG00000101019	G	5.30418e-30	0.292901	1.21753e-26	G	+	20	33947285	UQCC1	0
20:33948919:A:G	GTEx/v8	Skin_Not_Sun_Exposed_Suprapubic	ENSG00000101019	G	5.30418e-30	0.292901	1.21753e-26	G	+	20	33948919	UQCC1	0
20:33949282:C:T	GTEx/v8	Skin_Not_Sun_Exposed_Suprapubic	ENSG00000101019	C	5.30418e-30	0.292901	1.21753e-26	C	+	20	33949282	UQCC1	0
20:33951799:A:G	GTEx/v8	Skin_Not_Sun_Exposed_Suprapubic	ENSG00000101019	A	5.30418e-30	0.292901	1.21753e-26	A	+	20	33951799	UQCC1	0
20:33952620:A:G	GTEx/v8	Skin_Not_Sun_Exposed_Suprapubic	ENSG00000101019	A	5.30418e-30	0.292901	1.21753e-26	A	+	20	33952620	UQCC1	1
20:33960308:C:T	GTEx/v8	Skin_Not_Sun_Exposed_Suprapubic	ENSG00000101019	T	5.30418e-30	0.292901	1.21753e-26	T	+	20	33960308	UQCC1	0
20:33960450:C:T	GTEx/v8	Skin_Not_Sun_Exposed_Suprapubic	ENSG00000101019	C	5.30418e-30	0.292901	1.21753e-26	C	+	20	33960450	UQCC1	0
20:33966260:C:T	GTEx/v8	Skin_Not_Sun_Exposed_Suprapubic	ENSG00000101019	C	5.30418e-30	0.292901	1.21753e-26	C	+	20	33966260	UQCC1	0
20:33967523:C:T	GTEx/v8	Skin_Not_Sun_Exposed_Suprapubic	ENSG00000101019	C	5.30418e-30	0.292901	1.21753e-26	C	+	20	33967523	UQCC1	0
20:33971085:A:G	GTEx/v8	Skin_Not_Sun_Exposed_Suprapubic	ENSG00000101019	G	5.30418e-30	0.292901	1.21753e-26	G	+	20	33971085	UQCC1	0
20:33971914:C:T	GTEx/v8	Skin_Not_Sun_Exposed_Suprapubic	ENSG00000101019	T	5.30418e-30	0.292901	1.21753e-26	T	+	20	33971914	UQCC1	0
20:33972899:A:C	GTEx/v8	Skin_Not_Sun_Exposed_Suprapubic	ENSG00000101019	C	5.30418e-30	0.292901	1.21753e-26	C	+	20	33972899	UQCC1	0
20:33973378:A:G	GTEx/v8	Skin_Not_Sun_Exposed_Suprapubic	ENSG00000101019	A	5.30418e-30	0.292901	1.21753e-26	A	+	20	33973378	UQCC1	0
20:33974051:C:T	GTEx/v8	Skin_Not_Sun_Exposed_Suprapubic	ENSG00000101019	C	5.30418e-30	0.292901	1.21753e-26	C	+	20	33974051	UQCC1	0
20:33974163:A:T	GTEx/v8	Skin_Not_Sun_Exposed_Suprapubic	ENSG00000101019	A	5.30418e-30	0.292901	1.21753e-26	A	+	20	33974163	UQCC1	0
20:33975181:A:C	GTEx/v8	Skin_Not_Sun_Exposed_Suprapubic	ENSG00000101019	A	5.30418e-30	0.292901	1.21753e-26	A	+	20	33975181	UQCC1	0
20:34033548:C:T	BIOSQTL	BIOS_eQTL_geneLevel	ENSG00000101019	T	5.32063e-30	-11.379	0	C	+	20	34033548	UQCC1	0
20:33910406:A:G	GTEx/v8	Muscle_Skeletal	ENSG00000101019	A	5.39075e-30	-0.217694	7.48072e-32	G	+	20	33910406	UQCC1	0
20:33940495:T:TTC	GTEx/v7	Cells_Transformed_fibroblasts	ENSG00000101019	TTC	5.39101e-30	0.454609	3.00446e-27	TTC	+	20	33940495	UQCC1	0
20:33947285:C:G	GTEx/v7	Cells_Transformed_fibroblasts	ENSG00000101019	G	5.39101e-30	0.454609	3.00446e-27	G	+	20	33947285	UQCC1	0
20:33948919:A:G	GTEx/v7	Cells_Transformed_fibroblasts	ENSG00000101019	G	5.39101e-30	0.454609	3.00446e-27	G	+	20	33948919	UQCC1	0
20:33951799:A:G	GTEx/v7	Cells_Transformed_fibroblasts	ENSG00000101019	A	5.39101e-30	0.454609	3.00446e-27	A	+	20	33951799	UQCC1	0
20:33952620:A:G	GTEx/v7	Cells_Transformed_fibroblasts	ENSG00000101019	A	5.39101e-30	0.454609	3.00446e-27	A	+	20	33952620	UQCC1	1
20:33961845:A:C	GTEx/v7	Cells_Transformed_fibroblasts	ENSG00000101019	A	5.39101e-30	0.454609	3.00446e-27	A	+	20	33961845	UQCC1	0
20:33966260:C:T	GTEx/v7	Cells_Transformed_fibroblasts	ENSG00000101019	C	5.39101e-30	0.454609	3.00446e-27	C	+	20	33966260	UQCC1	0
20:33967523:C:T	GTEx/v7	Cells_Transformed_fibroblasts	ENSG00000101019	C	5.39101e-30	0.454609	3.00446e-27	C	+	20	33967523	UQCC1	0
20:33971085:A:G	GTEx/v7	Cells_Transformed_fibroblasts	ENSG00000101019	G	5.39101e-30	0.454609	3.00446e-27	G	+	20	33971085	UQCC1	0
20:33972948:A:G	GTEx/v7	Cells_Transformed_fibroblasts	ENSG00000101019	A	5.39101e-30	0.454609	3.00446e-27	A	+	20	33972948	UQCC1	0
20:34142527:C:T	GTEx/v8	Adipose_Subcutaneous	ENSG00000214078	T	5.40994e-30	0.562391	6.32869e-144	T	+	20	34142527	CPNE1	0
20:34109718:A:G	GTEx/v7	Brain_Cerebellum	ENSG00000126001	G	5.68112e-30	-0.888787	8.47293e-28	A	+	20	34109718	CEP250	0
20:33923001:G:T	GTEx/v8	Muscle_Skeletal	ENSG00000101019	G	5.85958e-30	-0.217813	7.48072e-32	T	+	20	33923001	UQCC1	0
20:33819415:A:G	eQTLGen	eQTLGen_cis_eQTLs	ENSG00000125966	G	5.8988e-30	-11.3699	0	A	+	20	33819415	MMP24	0
20:34003740:C:T	GTEx/v7	Cells_Transformed_fibroblasts	ENSG00000101019	C	6.0587e-30	-0.470818	3.00446e-27	T	+	20	34003740	UQCC1	0
20:33974163:A:T	GTEx/v7	Cells_Transformed_fibroblasts	ENSG00000101019	A	6.38539e-30	0.454138	3.00446e-27	A	+	20	33974163	UQCC1	0
20:33959315:C:T	GTEx/v7	Cells_Transformed_fibroblasts	ENSG00000101019	C	6.5101e-30	0.457387	3.00446e-27	C	+	20	33959315	UQCC1	0
20:33926268:A:T	GTEx/v8	Skin_Not_Sun_Exposed_Suprapubic	ENSG00000101019	T	6.5313e-30	-0.291304	1.21753e-26	A	+	20	33926268	UQCC1	0
20:34179409:T:TA	GTEx/v8	Artery_Tibial	ENSG00000214078	T	6.66319e-30	0.55834	2.10907e-130	T	+	20	34179409	CPNE1	0
20:34062642:C:T	BIOSQTL	BIOS_eQTL_geneLevel	ENSG00000101019	T	6.69061e-30	-11.3589	0	C	+	20	34062642	UQCC1	0
20:34062710:C:T	BIOSQTL	BIOS_eQTL_geneLevel	ENSG00000101019	T	6.69061e-30	-11.3589	0	C	+	20	34062710	UQCC1	0
20:34063095:C:T	BIOSQTL	BIOS_eQTL_geneLevel	ENSG00000101019	T	6.69061e-30	-11.3589	0	C	+	20	34063095	UQCC1	0
20:34063865:A:G	BIOSQTL	BIOS_eQTL_geneLevel	ENSG00000101019	G	6.69061e-30	-11.3589	0	A	+	20	34063865	UQCC1	0
20:34065195:A:G	BIOSQTL	BIOS_eQTL_geneLevel	ENSG00000101019	G	6.69061e-30	-11.3589	0	A	+	20	34065195	UQCC1	0
20:34066312:C:T	BIOSQTL	BIOS_eQTL_geneLevel	ENSG00000101019	C	6.69061e-30	-11.3589	0	T	+	20	34066312	UQCC1	0
20:34066346:C:T	BIOSQTL	BIOS_eQTL_geneLevel	ENSG00000101019	C	6.69061e-30	-11.3589	0	T	+	20	34066346	UQCC1	0
20:34066645:C:T	BIOSQTL	BIOS_eQTL_geneLevel	ENSG00000101019	C	6.69061e-30	-11.3589	0	T	+	20	34066645	UQCC1	1
20:34068382:C:G	BIOSQTL	BIOS_eQTL_geneLevel	ENSG00000101019	G	6.69061e-30	-11.3589	0	C	+	20	34068382	UQCC1	0
20:34069370:A:G	BIOSQTL	BIOS_eQTL_geneLevel	ENSG00000101019	G	6.69061e-30	-11.3589	0	A	+	20	34069370	UQCC1	0
20:34073176:C:G	BIOSQTL	BIOS_eQTL_geneLevel	ENSG00000101019	G	6.69061e-30	-11.3589	0	C	+	20	34073176	UQCC1	0
20:34073379:A:G	BIOSQTL	BIOS_eQTL_geneLevel	ENSG00000101019	A	6.69061e-30	-11.3589	0	G	+	20	34073379	UQCC1	0
20:34075015:C:T	BIOSQTL	BIOS_eQTL_geneLevel	ENSG00000101019	T	6.69061e-30	-11.3589	0	C	+	20	34075015	UQCC1	0
20:34076780:A:G	BIOSQTL	BIOS_eQTL_geneLevel	ENSG00000101019	G	6.69061e-30	-11.3589	0	A	+	20	34076780	UQCC1	0
20:34077403:C:T	BIOSQTL	BIOS_eQTL_geneLevel	ENSG00000101019	C	6.69061e-30	-11.3589	0	T	+	20	34077403	UQCC1	0
20:34077848:A:G	BIOSQTL	BIOS_eQTL_geneLevel	ENSG00000101019	A	6.69061e-30	-11.3589	0	G	+	20	34077848	UQCC1	0
20:34079494:C:T	BIOSQTL	BIOS_eQTL_geneLevel	ENSG00000101019	C	6.69061e-30	-11.3589	0	T	+	20	34079494	UQCC1	0
20:34088764:A:G	BIOSQTL	BIOS_eQTL_geneLevel	ENSG00000101019	A	6.69061e-30	-11.3589	0	G	+	20	34088764	UQCC1	0
20:34175783:A:G	GTEx/v8	Adipose_Visceral_Omentum	ENSG00000214078	A	6.74231e-30	0.667054	6.92181e-101	A	+	20	34175783	CPNE1	0
20:34036865:A:G	GTEx/v7	Brain_Cerebellum	ENSG00000126001	A	6.77229e-30	-0.877153	8.47293e-28	G	+	20	34036865	CEP250	0
20:34037523:A:G	GTEx/v7	Brain_Cerebellum	ENSG00000126001	G	6.77229e-30	-0.877153	8.47293e-28	A	+	20	34037523	CEP250	0
20:33972899:A:C	GTEx/v7	Cells_Transformed_fibroblasts	ENSG00000101019	C	7.04995e-30	0.454058	3.00446e-27	C	+	20	33972899	UQCC1	0
20:34153341:C:T	eQTLGen	eQTLGen_cis_eQTLs	ENSG00000131051	T	7.6927e-30	11.347	0	C	-	20	34153341	RBM39	0
20:34093153:A:G	BIOSQTL	BIOS_eQTL_geneLevel	ENSG00000101019	A	7.8706e-30	-11.3447	0	G	+	20	34093153	UQCC1	0
20:34093757:C:T	BIOSQTL	BIOS_eQTL_geneLevel	ENSG00000101019	T	7.8706e-30	-11.3447	0	C	+	20	34093757	UQCC1	0
20:34096581:C:T	BIOSQTL	BIOS_eQTL_geneLevel	ENSG00000101019	C	7.8706e-30	-11.3447	0	T	+	20	34096581	UQCC1	0
20:34096725:A:G	BIOSQTL	BIOS_eQTL_geneLevel	ENSG00000101019	G	7.8706e-30	-11.3447	0	A	+	20	34096725	UQCC1	0
20:34097136:A:G	BIOSQTL	BIOS_eQTL_geneLevel	ENSG00000101019	G	7.8706e-30	-11.3447	0	A	+	20	34097136	UQCC1	0
20:34099789:A:G	BIOSQTL	BIOS_eQTL_geneLevel	ENSG00000101019	G	7.8706e-30	-11.3447	0	A	+	20	34099789	UQCC1	0
20:34101631:A:C	BIOSQTL	BIOS_eQTL_geneLevel	ENSG00000101019	A	7.8706e-30	-11.3447	0	C	+	20	34101631	UQCC1	0
20:34101821:A:G	BIOSQTL	BIOS_eQTL_geneLevel	ENSG00000101019	G	7.8706e-30	-11.3447	0	A	+	20	34101821	UQCC1	0
20:34102189:C:T	BIOSQTL	BIOS_eQTL_geneLevel	ENSG00000101019	C	7.8706e-30	-11.3447	0	T	+	20	34102189	UQCC1	0
20:34112192:C:G	GTEx/v7	Brain_Cerebellum	ENSG00000126001	C	7.93127e-30	-0.872116	8.47293e-28	G	+	20	34112192	CEP250	0
20:33974051:C:T	GTEx/v7	Cells_Transformed_fibroblasts	ENSG00000101019	C	8.10055e-30	0.453498	3.00446e-27	C	+	20	33974051	UQCC1	0
20:34105634:C:T	BIOSQTL	BIOS_eQTL_geneLevel	ENSG00000101019	T	8.20121e-30	-11.3411	0	C	+	20	34105634	UQCC1	0
20:34186331:A:G	GTEx/v7	Skin_Sun_Exposed_Lower_leg	ENSG00000214078	A	8.42312e-30	-0.630585	3.60632e-83	G	+	20	34186331	CPNE1	0
20:33961845:A:C	GTEx/v8	Skin_Not_Sun_Exposed_Suprapubic	ENSG00000101019	A	8.53075e-30	0.290527	1.21753e-26	A	+	20	33961845	UQCC1	0
20:34194054:C:T	GTEx/v7	Skin_Sun_Exposed_Lower_leg	ENSG00000214078	C	8.59928e-30	-0.614202	3.60632e-83	T	+	20	34194054	CPNE1	1
20:34105975:A:G	BIOSQTL	BIOS_eQTL_geneLevel	ENSG00000101019	A	8.60437e-30	-11.337	0	G	+	20	34105975	UQCC1	0
20:34180239:A:G	GTEx/v8	Thyroid	ENSG00000214078	G	8.7125e-30	0.568045	3.56907e-118	G	+	20	34180239	CPNE1	0
20:33969530:C:T	GTEx/v8	Skin_Not_Sun_Exposed_Suprapubic	ENSG00000101019	T	8.73818e-30	0.291841	1.21753e-26	T	+	20	33969530	UQCC1	0
20:34022387:A:C	GTEx/v8	Skin_Sun_Exposed_Lower_leg	ENSG00000101019	A	8.93918e-30	0.339137	8.19952e-34	A	+	20	34022387	UQCC1	1
20:34097353:C:T	BIOSQTL	BIOS_eQTL_geneLevel	ENSG00000101019	C	9.25684e-30	-11.3305	0	T	+	20	34097353	UQCC1	0
20:33799280:G:T	eQTLGen	eQTLGen_cis_eQTLs	ENSG00000078747	G	9.3631e-30	11.3298	0	T	-	20	33799280	ITCH	0
20:34107160:C:G	BIOSQTL	BIOS_eQTL_geneLevel	ENSG00000101019	C	9.38454e-30	-11.3293	0	G	+	20	34107160	UQCC1	0
20:34154087:A:G	eQTLGen	eQTLGen_cis_eQTLs	ENSG00000131051	G	9.7115e-30	11.3264	0	A	-	20	34154087	RBM39	0
20:34158394:A:G	GTEx/v8	Nerve_Tibial	ENSG00000214078	A	9.94446e-30	0.587932	6.76283e-143	A	+	20	34158394	CPNE1	0
20:34112192:C:G	GTEx/v8	Adipose_Subcutaneous	ENSG00000214078	C	1.03495e-29	-0.567495	6.32869e-144	G	+	20	34112192	CPNE1	0
20:34062642:C:T	GTEx/v7	Brain_Cerebellum	ENSG00000126001	T	1.038e-29	-0.890508	8.47293e-28	C	+	20	34062642	CEP250	0
20:34146310:T:TG	GTEx/v8	Muscle_Skeletal	ENSG00000214078	T	1.06043e-29	0.412475	4.5436e-91	T	+	20	34146310	CPNE1	0
20:34005240:C:T	GTEx/v7	Cells_Transformed_fibroblasts	ENSG00000101019	C	1.0766e-29	0.46255	3.00446e-27	C	+	20	34005240	UQCC1	0
20:34185726:A:T	GTEx/v8	Cells_Cultured_fibroblasts	ENSG00000214078	A	1.15241e-29	-0.485078	1.56829e-86	T	+	20	34185726	CPNE1	0
20:33971914:C:T	GTEx/v7	Cells_Transformed_fibroblasts	ENSG00000101019	T	1.17097e-29	0.454206	3.00446e-27	T	+	20	33971914	UQCC1	0
20:34165609:C:T	GTEx/v8	Nerve_Tibial	ENSG00000214078	T	1.18139e-29	0.587009	6.76283e-143	T	+	20	34165609	CPNE1	0
20:34043946:C:T	GTEx/v7	Brain_Cerebellum	ENSG00000126001	C	1.18715e-29	-0.884207	8.47293e-28	T	+	20	34043946	CEP250	0
20:34045392:C:G	GTEx/v7	Brain_Cerebellum	ENSG00000126001	C	1.18715e-29	-0.884207	8.47293e-28	G	+	20	34045392	CEP250	0
20:34054609:C:G	GTEx/v7	Brain_Cerebellum	ENSG00000126001	C	1.18715e-29	-0.884207	8.47293e-28	G	+	20	34054609	CEP250	0
20:34063865:A:G	GTEx/v7	Brain_Cerebellum	ENSG00000126001	G	1.18715e-29	-0.884207	8.47293e-28	A	+	20	34063865	CEP250	0
20:34154124:C:T	eQTLGen	eQTLGen_cis_eQTLs	ENSG00000131051	C	1.2089e-29	11.3073	0	T	-	20	34154124	RBM39	0
20:34107956:A:G	BIOSQTL	BIOS_eQTL_geneLevel	ENSG00000101019	G	1.21715e-29	-11.3065	0	A	+	20	34107956	UQCC1	0
20:34082050:C:CT	GTEx/v8	Lung	ENSG00000214078	CT	1.24575e-29	-0.535358	5.06835e-120	C	+	20	34082050	CPNE1	0
20:34068695:A:G	GTEx/v8	Lung	ENSG00000214078	A	1.33107e-29	-0.538529	5.06835e-120	G	+	20	34068695	CPNE1	0
20:34178365:C:T	GTEx/v7	Skin_Sun_Exposed_Lower_leg	ENSG00000214078	T	1.35473e-29	0.629392	3.60632e-83	T	+	20	34178365	CPNE1	0
20:34180535:A:G	GTEx/v7	Skin_Sun_Exposed_Lower_leg	ENSG00000214078	A	1.35473e-29	0.629392	3.60632e-83	A	+	20	34180535	CPNE1	0
20:34182517:G:T	GTEx/v7	Skin_Sun_Exposed_Lower_leg	ENSG00000214078	G	1.35473e-29	-0.629392	3.60632e-83	T	+	20	34182517	CPNE1	0
20:33977349:A:G	GTEx/v7	Cells_Transformed_fibroblasts	ENSG00000101019	A	1.37019e-29	0.45432	3.00446e-27	A	+	20	33977349	UQCC1	0
20:34154741:C:T	GTEx/v8	Skin_Not_Sun_Exposed_Suprapubic	ENSG00000214078	T	1.38912e-29	-0.553282	1.30877e-129	C	+	20	34154741	CPNE1	0
20:34154371:A:C	eQTLGen	eQTLGen_cis_eQTLs	ENSG00000131051	A	1.3986e-29	11.2944	0	C	-	20	34154371	RBM39	0
20:34190870:A:G	GTEx/v7	Esophagus_Mucosa	ENSG00000214078	G	1.40397e-29	-0.741055	2.57237e-93	A	+	20	34190870	CPNE1	0
20:34145461:C:T	GTEx/v8	Artery_Aorta	ENSG00000214078	C	1.40483e-29	0.576267	2.85054e-102	C	+	20	34145461	CPNE1	0
20:34178365:C:T	GTEx/v8	Cells_Cultured_fibroblasts	ENSG00000214078	T	1.43512e-29	0.484721	1.56829e-86	T	+	20	34178365	CPNE1	0
20:34180535:A:G	GTEx/v8	Cells_Cultured_fibroblasts	ENSG00000214078	A	1.43512e-29	0.484721	1.56829e-86	A	+	20	34180535	CPNE1	0
20:34182517:G:T	GTEx/v8	Cells_Cultured_fibroblasts	ENSG00000214078	G	1.43512e-29	-0.484721	1.56829e-86	T	+	20	34182517	CPNE1	0
20:34004767:C:T	GTEx/v8	Skin_Not_Sun_Exposed_Suprapubic	ENSG00000101019	T	1.43563e-29	0.300925	1.21753e-26	T	+	20	34004767	UQCC1	0
20:33926103:C:G	eQTLGen	eQTLGen_cis_eQTLs	ENSG00000126001	G	1.4537e-29	-11.2909	0	C	+	20	33926103	CEP250	1
20:34112192:C:G	GTEx/v8	Muscle_Skeletal	ENSG00000214078	C	1.48994e-29	-0.420328	4.5436e-91	G	+	20	34112192	CPNE1	0
20:33903636:C:T	GTEx/v8	Skin_Sun_Exposed_Lower_leg	ENSG00000101019	T	1.51903e-29	-0.343546	8.19952e-34	C	+	20	33903636	UQCC1	0
20:33905619:A:G	GTEx/v8	Skin_Sun_Exposed_Lower_leg	ENSG00000101019	A	1.51903e-29	-0.343546	8.19952e-34	G	+	20	33905619	UQCC1	0
20:33905904:A:C	GTEx/v8	Skin_Sun_Exposed_Lower_leg	ENSG00000101019	A	1.51903e-29	-0.343546	8.19952e-34	C	+	20	33905904	UQCC1	0
20:34065125:A:G	BIOSQTL	BIOS_eQTL_geneLevel	ENSG00000214078	G	1.52141e-29	-11.2869	0	A	+	20	34065125	CPNE1	0
20:34065125:A:G	BIOSQTL	BIOS_eQTL_geneLevel	ENSG00000244462	G	1.52141e-29	-11.2869	0	A	+	20	34065125	RBM12	0
20:34008137:C:T	GTEx/v7	Cells_Transformed_fibroblasts	ENSG00000101019	T	1.5764e-29	0.455362	3.00446e-27	T	+	20	34008137	UQCC1	0
20:34185726:A:T	GTEx/v7	Esophagus_Mucosa	ENSG00000214078	A	1.59317e-29	-0.753591	2.57237e-93	T	+	20	34185726	CPNE1	0
20:34109273:G:T	BIOSQTL	BIOS_eQTL_geneLevel	ENSG00000101019	T	1.65121e-29	-11.2796	0	G	+	20	34109273	UQCC1	0
20:34068160:A:G	GTEx/v8	Lung	ENSG00000214078	G	1.6711e-29	-0.537283	5.06835e-120	A	+	20	34068160	CPNE1	0
20:34152018:A:T	GTEx/v8	Nerve_Tibial	ENSG00000214078	A	1.71494e-29	0.586536	6.76283e-143	A	+	20	34152018	CPNE1	0
20:34182069:A:G	GTEx/v8	Heart_Left_Ventricle	ENSG00000214078	A	1.74088e-29	-0.522997	4.20569e-75	G	+	20	34182069	CPNE1	0
20:34153850:C:T	eQTLGen	eQTLGen_cis_eQTLs	ENSG00000131051	T	1.8001e-29	11.2724	0	C	-	20	34153850	RBM39	0
20:34156012:A:C	GTEx/v8	Skin_Not_Sun_Exposed_Suprapubic	ENSG00000214078	C	1.80475e-29	-0.544078	1.30877e-129	A	+	20	34156012	CPNE1	0
20:34175783:A:G	eQTLcatalogue	TwinsUK_ge_skin	ENSG00000214078	G	1.81104e-29	0.209201	9.0552e-26	A	-	20	34175783	CPNE1	0
20:34178365:C:T	eQTLcatalogue	TwinsUK_ge_skin	ENSG00000214078	C	1.81104e-29	0.209201	9.0552e-26	T	-	20	34178365	CPNE1	0
20:34180535:A:G	eQTLcatalogue	TwinsUK_ge_skin	ENSG00000214078	G	1.81104e-29	0.209201	9.0552e-26	A	-	20	34180535	CPNE1	0
20:34181553:A:G	eQTLcatalogue	TwinsUK_ge_skin	ENSG00000214078	G	1.81104e-29	0.209201	9.0552e-26	A	-	20	34181553	CPNE1	0
20:34182069:A:G	eQTLcatalogue	TwinsUK_ge_skin	ENSG00000214078	G	1.81104e-29	-0.209201	9.0552e-26	G	-	20	34182069	CPNE1	0
20:34182517:G:T	eQTLcatalogue	TwinsUK_ge_skin	ENSG00000214078	T	1.81104e-29	-0.209201	9.0552e-26	T	-	20	34182517	CPNE1	0
20:34185726:A:T	eQTLcatalogue	TwinsUK_ge_skin	ENSG00000214078	T	1.81104e-29	-0.209201	9.0552e-26	T	-	20	34185726	CPNE1	0
20:34186331:A:G	eQTLcatalogue	TwinsUK_ge_skin	ENSG00000214078	G	1.81104e-29	-0.209201	9.0552e-26	G	-	20	34186331	CPNE1	0
20:34187697:A:G	eQTLcatalogue	TwinsUK_ge_skin	ENSG00000214078	A	1.81104e-29	-0.209201	9.0552e-26	A	-	20	34187697	CPNE1	0
20:34187728:G:T	eQTLcatalogue	TwinsUK_ge_skin	ENSG00000214078	T	1.81104e-29	-0.209201	9.0552e-26	T	-	20	34187728	CPNE1	0
20:34180239:A:G	eQTLcatalogue	TwinsUK_ge_skin	ENSG00000214078	A	1.82358e-29	0.20895	9.1179e-26	G	-	20	34180239	CPNE1	0
20:34187697:A:G	GTEx/v7	Esophagus_Mucosa	ENSG00000214078	G	1.83136e-29	-0.752394	2.57237e-93	A	+	20	34187697	CPNE1	0
20:34187728:G:T	GTEx/v7	Esophagus_Mucosa	ENSG00000214078	G	1.83136e-29	-0.752394	2.57237e-93	T	+	20	34187728	CPNE1	0
20:34165723:A:C	eQTLGen	eQTLGen_cis_eQTLs	ENSG00000125991	A	1.8332e-29	-11.2705	0	C	+	20	34165723	ERGIC3	0
20:34109715:C:T	BIOSQTL	BIOS_eQTL_geneLevel	ENSG00000214078	C	1.90533e-29	-11.2671	0	T	+	20	34109715	CPNE1	0
20:34109715:C:T	BIOSQTL	BIOS_eQTL_geneLevel	ENSG00000244462	C	1.90533e-29	-11.2671	0	T	+	20	34109715	RBM12	0
20:34187697:A:G	GTEx/v7	Adipose_Subcutaneous	ENSG00000214078	G	1.91396e-29	-0.71871	3.20007e-86	A	+	20	34187697	CPNE1	0
20:34182069:A:G	GTEx/v7	Adipose_Subcutaneous	ENSG00000214078	A	1.93594e-29	-0.7281	3.20007e-86	G	+	20	34182069	CPNE1	0
20:34109427:A:G	BIOSQTL	BIOS_eQTL_geneLevel	ENSG00000101019	G	1.98932e-29	-11.2634	0	A	+	20	34109427	UQCC1	0
20:34080675:C:T	BIOSQTL	BIOS_eQTL_geneLevel	ENSG00000101019	C	2.2032e-29	-11.2543	0	T	+	20	34080675	UQCC1	0
20:34194243:A:G	GTEx/v7	Adipose_Subcutaneous	ENSG00000214078	G	2.20881e-29	-0.672932	3.20007e-86	A	+	20	34194243	CPNE1	0
20:34158394:A:G	GTEx/v7	Skin_Sun_Exposed_Lower_leg	ENSG00000214078	G	2.21966e-29	-0.600367	3.60632e-83	A	+	20	34158394	CPNE1	0
20:34154741:C:T	eQTLGen	eQTLGen_cis_eQTLs	ENSG00000131051	T	2.3317e-29	11.2495	0	C	-	20	34154741	RBM39	0
20:34153599:A:G	GTEx/v8	Skin_Not_Sun_Exposed_Suprapubic	ENSG00000214078	A	2.36889e-29	0.546542	1.30877e-129	A	+	20	34153599	CPNE1	0
20:34163526:A:G	eQTLGen	eQTLGen_cis_eQTLs	ENSG00000131051	G	2.3798e-29	11.2477	0	A	-	20	34163526	RBM39	0
20:34147998:A:G	GTEx/v8	Nerve_Tibial	ENSG00000214078	A	2.37997e-29	0.579498	6.76283e-143	A	+	20	34147998	CPNE1	1
20:33970527:A:G	GTEx/v7	Cells_Transformed_fibroblasts	ENSG00000101019	G	2.42629e-29	0.450887	3.00446e-27	G	+	20	33970527	UQCC1	0
20:34180239:A:G	GTEx/v8	Artery_Aorta	ENSG00000214078	G	2.48409e-29	0.589334	2.85054e-102	G	+	20	34180239	CPNE1	0
20:34180535:A:G	GTEx/v8	Artery_Aorta	ENSG00000214078	A	2.48409e-29	0.589334	2.85054e-102	A	+	20	34180535	CPNE1	0
20:34182517:G:T	GTEx/v8	Artery_Aorta	ENSG00000214078	G	2.48409e-29	-0.589334	2.85054e-102	T	+	20	34182517	CPNE1	0
20:34145461:C:T	GTEx/v7	Skin_Sun_Exposed_Lower_leg	ENSG00000214078	T	2.52401e-29	-0.603963	3.60632e-83	C	+	20	34145461	CPNE1	0
20:34187728:G:T	GTEx/v8	Cells_Cultured_fibroblasts	ENSG00000214078	G	2.5629e-29	-0.482951	1.56829e-86	T	+	20	34187728	CPNE1	0
20:33890350:C:G	GTEx/v7	Cells_Transformed_fibroblasts	ENSG00000101019	G	2.58443e-29	-0.465709	3.00446e-27	C	+	20	33890350	UQCC1	1
20:33909784:C:T	GTEx/v7	Cells_Transformed_fibroblasts	ENSG00000101019	T	2.58443e-29	-0.465709	3.00446e-27	C	+	20	33909784	UQCC1	0
20:33910581:A:G	GTEx/v7	Cells_Transformed_fibroblasts	ENSG00000101019	A	2.58443e-29	-0.465709	3.00446e-27	G	+	20	33910581	UQCC1	0
20:33880363:A:T	eQTLGen	eQTLGen_cis_eQTLs	ENSG00000131067	T	2.5938e-29	-11.2399	0	A	+	20	33880363	GGT7	0
20:34153599:A:G	eQTLGen	eQTLGen_cis_eQTLs	ENSG00000131051	G	2.6174e-29	11.2394	0	A	-	20	34153599	RBM39	0
20:34074831:A:G	BIOSQTL	BIOS_eQTL_geneLevel	ENSG00000101019	G	2.61743e-29	-11.2391	0	A	+	20	34074831	UQCC1	0
20:34181553:A:G	GTEx/v7	Skin_Sun_Exposed_Lower_leg	ENSG00000214078	A	2.61988e-29	0.630243	3.60632e-83	A	+	20	34181553	CPNE1	0
20:34006970:C:T	GTEx/v7	Cells_Transformed_fibroblasts	ENSG00000101019	C	2.63322e-29	0.453858	3.00446e-27	C	+	20	34006970	UQCC1	0
20:34156012:A:C	eQTLGen	eQTLGen_cis_eQTLs	ENSG00000131051	C	2.8205e-29	11.2328	0	A	-	20	34156012	RBM39	0
20:34187697:A:G	GTEx/v8	Cells_Cultured_fibroblasts	ENSG00000214078	G	2.86643e-29	-0.483602	1.56829e-86	A	+	20	34187697	CPNE1	0
20:33960308:C:T	GTEx/v7	Cells_Transformed_fibroblasts	ENSG00000101019	T	2.89878e-29	0.454782	3.00446e-27	T	+	20	33960308	UQCC1	0
20:34180535:A:G	GTEx/v7	Esophagus_Mucosa	ENSG00000214078	A	3.02147e-29	0.75032	2.57237e-93	A	+	20	34180535	CPNE1	0
20:33896757:C:G	GTEx/v7	Cells_Transformed_fibroblasts	ENSG00000101019	C	3.16508e-29	-0.46259	3.00446e-27	G	+	20	33896757	UQCC1	0
20:33942261:A:G	GTEx/v7	Cells_Transformed_fibroblasts	ENSG00000101019	A	3.19619e-29	0.451755	3.00446e-27	A	+	20	33942261	UQCC1	0
20:34152018:A:T	GTEx/v7	Skin_Sun_Exposed_Lower_leg	ENSG00000214078	T	3.26885e-29	-0.598359	3.60632e-83	A	+	20	34152018	CPNE1	0
20:34186331:A:G	GTEx/v7	Esophagus_Mucosa	ENSG00000214078	A	3.30965e-29	-0.749996	2.57237e-93	G	+	20	34186331	CPNE1	0
20:34153599:A:G	GTEx/v8	Cells_Cultured_fibroblasts	ENSG00000125991	A	3.34953e-29	0.28038	1.9893e-46	A	+	20	34153599	ERGIC3	0
20:34059536:A:G	GTEx/v8	Whole_Blood	ENSG00000214078	G	3.53669e-29	-0.39177	7.06664e-188	A	+	20	34059536	CPNE1	0
20:34073176:C:G	GTEx/v8	Whole_Blood	ENSG00000214078	G	3.53669e-29	-0.39177	7.06664e-188	C	+	20	34073176	CPNE1	0
20:34077403:C:T	GTEx/v8	Whole_Blood	ENSG00000214078	C	3.53669e-29	-0.39177	7.06664e-188	T	+	20	34077403	CPNE1	0
20:34178365:C:T	GTEx/v8	Artery_Aorta	ENSG00000214078	T	3.59465e-29	0.58681	2.85054e-102	T	+	20	34178365	CPNE1	0
20:34194243:A:G	GTEx/v8	Breast_Mammary_Tissue	ENSG00000214078	G	3.80755e-29	-0.689835	5.33342e-78	A	+	20	34194243	CPNE1	0
20:33925843:A:C	GTEx/v7	Cells_Transformed_fibroblasts	ENSG00000101019	A	3.82735e-29	-0.445139	3.00446e-27	C	+	20	33925843	UQCC1	1
20:33969530:C:T	GTEx/v7	Cells_Transformed_fibroblasts	ENSG00000101019	T	3.84072e-29	0.452301	3.00446e-27	T	+	20	33969530	UQCC1	0
20:33925843:A:C	eQTLGen	eQTLGen_cis_eQTLs	ENSG00000126001	A	3.8448e-29	-11.2052	0	C	+	20	33925843	CEP250	1
20:34068695:A:G	GTEx/v8	Skin_Not_Sun_Exposed_Suprapubic	ENSG00000214078	A	3.89491e-29	-0.604929	1.30877e-129	G	+	20	34068695	CPNE1	0
20:34075998:C:T	GTEx/v8	Lung	ENSG00000214078	C	3.89969e-29	-0.532303	5.06835e-120	T	+	20	34075998	CPNE1	1
20:34087309:C:G	GTEx/v8	Lung	ENSG00000214078	G	3.89969e-29	-0.532303	5.06835e-120	C	+	20	34087309	CPNE1	0
20:34158394:A:G	eQTLGen	eQTLGen_cis_eQTLs	ENSG00000131051	G	3.9953e-29	11.2018	0	A	-	20	34158394	RBM39	0
20:33882720:A:G	eQTLGen	eQTLGen_cis_eQTLs	ENSG00000131067	G	4.1236e-29	-11.1988	0	A	+	20	33882720	GGT7	0
20:34181553:A:G	GTEx/v7	Esophagus_Mucosa	ENSG00000214078	A	4.16086e-29	0.747041	2.57237e-93	A	+	20	34181553	CPNE1	0
20:34186331:A:G	GTEx/v8	Adipose_Visceral_Omentum	ENSG00000214078	A	4.23782e-29	-0.661231	6.92181e-101	G	+	20	34186331	CPNE1	0
20:34101153:A:G	GTEx/v8	Lung	ENSG00000214078	A	4.29697e-29	-0.535256	5.06835e-120	G	+	20	34101153	CPNE1	0
20:34185726:A:T	GTEx/v7	Adipose_Subcutaneous	ENSG00000214078	A	4.41411e-29	-0.713501	3.20007e-86	T	+	20	34185726	CPNE1	0
20:34187728:G:T	GTEx/v7	Adipose_Subcutaneous	ENSG00000214078	G	4.41411e-29	-0.713501	3.20007e-86	T	+	20	34187728	CPNE1	0
20:34008162:C:T	GTEx/v7	Cells_Transformed_fibroblasts	ENSG00000101019	C	4.44295e-29	-0.466484	3.00446e-27	T	+	20	34008162	UQCC1	0
20:34181553:A:G	GTEx/v8	Artery_Aorta	ENSG00000214078	A	4.46844e-29	0.581423	2.85054e-102	A	+	20	34181553	CPNE1	0
20:34165723:A:C	eQTLGen	eQTLGen_cis_eQTLs	ENSG00000131051	A	4.6057e-29	11.1893	0	C	-	20	34165723	RBM39	0
20:34153341:C:T	GTEx/v8	Skin_Not_Sun_Exposed_Suprapubic	ENSG00000214078	C	4.62538e-29	0.538746	1.30877e-129	C	+	20	34153341	CPNE1	0
1:209886260:A:G	BIOSQTL	BIOS_eQTL_geneLevel	ENSG00000117595	A	4.74273e-29	-11.1865	0	A	-	1	209886260	IRF6	0
20:34161966:C:T	eQTLGen	eQTLGen_cis_eQTLs	ENSG00000131051	C	4.7534e-29	11.1864	0	T	-	20	34161966	RBM39	0
20:34185726:A:T	GTEx/v8	Pancreas	ENSG00000214078	A	4.80191e-29	-0.815794	7.6648e-66	T	+	20	34185726	CPNE1	0
20:34187697:A:G	GTEx/v8	Pancreas	ENSG00000214078	G	4.80191e-29	-0.815794	7.6648e-66	A	+	20	34187697	CPNE1	0
20:34187728:G:T	GTEx/v8	Pancreas	ENSG00000214078	G	4.80191e-29	-0.815794	7.6648e-66	T	+	20	34187728	CPNE1	0
20:34194054:C:T	GTEx/v8	Heart_Left_Ventricle	ENSG00000214078	C	4.99228e-29	-0.501138	4.20569e-75	T	+	20	34194054	CPNE1	1
20:33890061:A:G	GTEx/v7	Cells_Transformed_fibroblasts	ENSG00000101019	A	5.0825e-29	-0.448904	3.00446e-27	G	+	20	33890061	UQCC1	0
20:34159447:C:G	eQTLGen	eQTLGen_cis_eQTLs	ENSG00000131051	G	5.2019e-29	11.1785	0	C	-	20	34159447	RBM39	0
20:34096385:A:G	GTEx/v8	Lung	ENSG00000214078	A	5.23667e-29	-0.534205	5.06835e-120	G	+	20	34096385	CPNE1	0
20:34111861:G:T	BIOSQTL	BIOS_eQTL_geneLevel	ENSG00000126001	G	5.27274e-29	-11.177	0	T	+	20	34111861	CEP250	0
20:34008623:A:G	GTEx/v7	Cells_Transformed_fibroblasts	ENSG00000101019	A	5.38421e-29	0.452387	3.00446e-27	A	+	20	34008623	UQCC1	0
20:34180239:A:G	GTEx/v8	Cells_Cultured_fibroblasts	ENSG00000214078	G	5.63499e-29	0.477966	1.56829e-86	G	+	20	34180239	CPNE1	0
20:34165582:C:G	eQTLcatalogue	TwinsUK_ge_fat	ENSG00000214078	G	5.6952e-29	0.183743	2.8476e-25	C	-	20	34165582	CPNE1	0
20:34165609:C:T	eQTLcatalogue	TwinsUK_ge_fat	ENSG00000214078	C	5.6952e-29	0.183743	2.8476e-25	T	-	20	34165609	CPNE1	0
20:34165723:A:C	eQTLcatalogue	TwinsUK_ge_fat	ENSG00000214078	A	5.6952e-29	0.183743	2.8476e-25	C	-	20	34165723	CPNE1	0
20:34054729:C:T	GTEx/v8	Whole_Blood	ENSG00000214078	C	5.70843e-29	-0.390271	7.06664e-188	T	+	20	34054729	CPNE1	0
20:34178365:C:T	GTEx/v7	Esophagus_Mucosa	ENSG00000214078	T	6.04049e-29	0.746666	2.57237e-93	T	+	20	34178365	CPNE1	0
20:34182517:G:T	GTEx/v7	Esophagus_Mucosa	ENSG00000214078	G	6.04049e-29	-0.746666	2.57237e-93	T	+	20	34182517	CPNE1	0
20:34109427:A:G	GTEx/v7	Brain_Cerebellum	ENSG00000126001	G	6.04767e-29	-0.880779	8.47293e-28	A	+	20	34109427	CEP250	0
20:34163526:A:G	GTEx/v8	Skin_Not_Sun_Exposed_Suprapubic	ENSG00000214078	A	6.08983e-29	0.539153	1.30877e-129	A	+	20	34163526	CPNE1	0
20:34154741:C:T	GTEx/v8	Nerve_Tibial	ENSG00000214078	T	6.10264e-29	-0.582282	6.76283e-143	C	+	20	34154741	CPNE1	0
20:34165582:C:G	eQTLGen	eQTLGen_cis_eQTLs	ENSG00000131051	G	6.4425e-29	11.1596	0	C	-	20	34165582	RBM39	0
20:34182069:A:G	GTEx/v8	Cells_Cultured_fibroblasts	ENSG00000214078	A	6.51184e-29	-0.484756	1.56829e-86	G	+	20	34182069	CPNE1	0
20:33926103:C:G	GTEx/v7	Cells_Transformed_fibroblasts	ENSG00000101019	G	6.58603e-29	-0.448875	3.00446e-27	C	+	20	33926103	UQCC1	1
20:34175783:A:G	GTEx/v7	Skin_Sun_Exposed_Lower_leg	ENSG00000214078	A	6.65131e-29	0.62541	3.60632e-83	A	+	20	34175783	CPNE1	0
20:34153599:A:G	GTEx/v8	Nerve_Tibial	ENSG00000214078	A	7.25816e-29	0.576246	6.76283e-143	A	+	20	34153599	CPNE1	0
20:34109273:G:T	GTEx/v8	Whole_Blood	ENSG00000214078	T	7.35253e-29	-0.389568	7.06664e-188	G	+	20	34109273	CPNE1	0
20:34165609:C:T	eQTLGen	eQTLGen_cis_eQTLs	ENSG00000131051	C	7.3729e-29	11.1474	0	T	-	20	34165609	RBM39	0
20:33987818:A:T	GTEx/v7	Cells_Transformed_fibroblasts	ENSG00000101019	A	7.55159e-29	0.46608	3.00446e-27	A	+	20	33987818	UQCC1	0
20:33960799:A:G	GTEx/v8	Skin_Not_Sun_Exposed_Suprapubic	ENSG00000101019	G	7.66002e-29	0.288339	1.21753e-26	G	+	20	33960799	UQCC1	0
20:33982435:A:G	GTEx/v8	Skin_Not_Sun_Exposed_Suprapubic	ENSG00000101019	A	7.66002e-29	0.288339	1.21753e-26	A	+	20	33982435	UQCC1	0
20:33986271:C:T	GTEx/v8	Skin_Not_Sun_Exposed_Suprapubic	ENSG00000101019	C	7.66002e-29	0.288339	1.21753e-26	C	+	20	33986271	UQCC1	0
20:33992761:A:T	GTEx/v8	Skin_Not_Sun_Exposed_Suprapubic	ENSG00000101019	A	7.66002e-29	0.288339	1.21753e-26	A	+	20	33992761	UQCC1	0
20:33995972:C:T	GTEx/v8	Skin_Not_Sun_Exposed_Suprapubic	ENSG00000101019	T	7.66002e-29	0.288339	1.21753e-26	T	+	20	33995972	UQCC1	0
20:34112192:C:G	GTEx/v8	Esophagus_Mucosa	ENSG00000214078	C	7.9344e-29	-0.589283	6.12024e-135	G	+	20	34112192	CPNE1	0
20:34182069:A:G	GTEx/v8	Artery_Aorta	ENSG00000214078	A	8.12708e-29	-0.592208	2.85054e-102	G	+	20	34182069	CPNE1	0
20:34135629:A:G	GTEx/v8	Skin_Not_Sun_Exposed_Suprapubic	ENSG00000214078	G	8.21316e-29	0.526555	1.30877e-129	G	+	20	34135629	CPNE1	0
20:34142527:C:T	GTEx/v8	Skin_Not_Sun_Exposed_Suprapubic	ENSG00000214078	T	8.21316e-29	0.526555	1.30877e-129	T	+	20	34142527	CPNE1	0
20:34159447:C:G	GTEx/v8	Nerve_Tibial	ENSG00000214078	C	8.29966e-29	0.578085	6.76283e-143	C	+	20	34159447	CPNE1	0
20:34161966:C:T	GTEx/v8	Nerve_Tibial	ENSG00000214078	T	8.29966e-29	0.578085	6.76283e-143	T	+	20	34161966	CPNE1	0
20:33942263:A:G	GTEx/v7	Cells_Transformed_fibroblasts	ENSG00000101019	G	8.5403e-29	0.450733	3.00446e-27	G	+	20	33942263	UQCC1	0
20:34054409:C:T	GTEx/v8	Whole_Blood	ENSG00000214078	T	8.67671e-29	-0.387896	7.06664e-188	C	+	20	34054409	CPNE1	0
20:34055453:A:AG	GTEx/v8	Whole_Blood	ENSG00000214078	A	8.67671e-29	-0.387896	7.06664e-188	AG	+	20	34055453	CPNE1	0
20:34055706:C:T	GTEx/v8	Whole_Blood	ENSG00000214078	C	8.67671e-29	-0.387896	7.06664e-188	T	+	20	34055706	CPNE1	0
20:34059337:C:T	GTEx/v8	Whole_Blood	ENSG00000214078	C	8.67671e-29	-0.387896	7.06664e-188	T	+	20	34059337	CPNE1	0
20:34060286:C:T	GTEx/v8	Whole_Blood	ENSG00000214078	C	8.67671e-29	-0.387896	7.06664e-188	T	+	20	34060286	CPNE1	0
20:34065125:A:G	GTEx/v8	Whole_Blood	ENSG00000214078	G	8.67671e-29	-0.387896	7.06664e-188	A	+	20	34065125	CPNE1	0
20:34065195:A:G	GTEx/v8	Whole_Blood	ENSG00000214078	G	8.67671e-29	-0.387896	7.06664e-188	A	+	20	34065195	CPNE1	0
20:34066645:C:T	GTEx/v8	Whole_Blood	ENSG00000214078	C	8.67671e-29	-0.387896	7.06664e-188	T	+	20	34066645	CPNE1	1
20:34075687:G:T	GTEx/v8	Whole_Blood	ENSG00000214078	G	8.67671e-29	-0.387896	7.06664e-188	T	+	20	34075687	CPNE1	0
20:34075688:C:T	GTEx/v8	Whole_Blood	ENSG00000214078	C	8.67671e-29	-0.387896	7.06664e-188	T	+	20	34075688	CPNE1	0
20:34076780:A:G	GTEx/v8	Whole_Blood	ENSG00000214078	G	8.67671e-29	-0.387896	7.06664e-188	A	+	20	34076780	CPNE1	0
20:34096725:A:G	GTEx/v8	Whole_Blood	ENSG00000214078	G	8.67671e-29	-0.387896	7.06664e-188	A	+	20	34096725	CPNE1	0
20:34097353:C:T	GTEx/v8	Whole_Blood	ENSG00000214078	C	8.67671e-29	-0.387896	7.06664e-188	T	+	20	34097353	CPNE1	0
20:34101821:A:G	GTEx/v8	Whole_Blood	ENSG00000214078	G	8.67671e-29	-0.387896	7.06664e-188	A	+	20	34101821	CPNE1	0
20:34190870:A:G	GTEx/v8	Cells_Cultured_fibroblasts	ENSG00000214078	G	8.85215e-29	-0.46851	1.56829e-86	A	+	20	34190870	CPNE1	0
20:34159447:C:G	GTEx/v7	Skin_Sun_Exposed_Lower_leg	ENSG00000214078	G	8.94787e-29	-0.595115	3.60632e-83	C	+	20	34159447	CPNE1	0
20:34161966:C:T	GTEx/v7	Skin_Sun_Exposed_Lower_leg	ENSG00000214078	T	8.94787e-29	0.595115	3.60632e-83	T	+	20	34161966	CPNE1	0
20:34005214:C:T	GTEx/v7	Cells_Transformed_fibroblasts	ENSG00000101019	T	9.06366e-29	0.451441	3.00446e-27	T	+	20	34005214	UQCC1	0
20:34073379:A:G	GTEx/v7	Brain_Cerebellum	ENSG00000126001	A	9.81888e-29	-0.874766	8.47293e-28	G	+	20	34073379	CEP250	0
20:34063034:C:T	GTEx/v8	Whole_Blood	ENSG00000214078	T	1.01835e-28	-0.389235	7.06664e-188	C	+	20	34063034	CPNE1	0
20:34068382:C:G	GTEx/v8	Whole_Blood	ENSG00000214078	G	1.01835e-28	-0.389235	7.06664e-188	C	+	20	34068382	CPNE1	0
20:34069370:A:G	GTEx/v8	Whole_Blood	ENSG00000214078	G	1.01835e-28	-0.389235	7.06664e-188	A	+	20	34069370	CPNE1	0
20:34093153:A:G	GTEx/v8	Whole_Blood	ENSG00000214078	A	1.01835e-28	-0.389235	7.06664e-188	G	+	20	34093153	CPNE1	0
20:34093757:C:T	GTEx/v8	Whole_Blood	ENSG00000214078	T	1.01835e-28	-0.389235	7.06664e-188	C	+	20	34093757	CPNE1	0
20:34096581:C:T	GTEx/v8	Whole_Blood	ENSG00000214078	C	1.01835e-28	-0.389235	7.06664e-188	T	+	20	34096581	CPNE1	0
20:34101631:A:C	GTEx/v8	Whole_Blood	ENSG00000214078	A	1.01835e-28	-0.389235	7.06664e-188	C	+	20	34101631	CPNE1	0
20:34102189:C:T	GTEx/v8	Whole_Blood	ENSG00000214078	C	1.01835e-28	-0.389235	7.06664e-188	T	+	20	34102189	CPNE1	0
20:34105634:C:T	GTEx/v8	Whole_Blood	ENSG00000214078	T	1.01835e-28	-0.389235	7.06664e-188	C	+	20	34105634	CPNE1	0
20:34045191:A:G	GTEx/v8	Whole_Blood	ENSG00000214078	A	1.04769e-28	-0.387025	7.06664e-188	G	+	20	34045191	CPNE1	0
20:34045513:A:G	GTEx/v8	Whole_Blood	ENSG00000214078	G	1.04769e-28	-0.387025	7.06664e-188	A	+	20	34045513	CPNE1	0
20:34045611:A:T	GTEx/v8	Whole_Blood	ENSG00000214078	A	1.04769e-28	-0.387025	7.06664e-188	T	+	20	34045611	CPNE1	0
20:34046501:A:G	GTEx/v8	Whole_Blood	ENSG00000214078	A	1.04769e-28	-0.387025	7.06664e-188	G	+	20	34046501	CPNE1	0
20:34047055:G:GT	GTEx/v8	Whole_Blood	ENSG00000214078	GT	1.04769e-28	-0.387025	7.06664e-188	G	+	20	34047055	CPNE1	0
20:34048161:C:T	GTEx/v8	Whole_Blood	ENSG00000214078	T	1.04769e-28	-0.387025	7.06664e-188	C	+	20	34048161	CPNE1	0
20:34048625:C:T	GTEx/v8	Whole_Blood	ENSG00000214078	C	1.04769e-28	-0.387025	7.06664e-188	T	+	20	34048625	CPNE1	0
20:34048661:C:T	GTEx/v8	Whole_Blood	ENSG00000214078	T	1.04769e-28	-0.387025	7.06664e-188	C	+	20	34048661	CPNE1	0
20:34135629:A:G	GTEx/v8	Nerve_Tibial	ENSG00000214078	G	1.09985e-28	0.565671	6.76283e-143	G	+	20	34135629	CPNE1	0
20:34147998:A:G	BIOSQTL	BIOS_eQTL_geneLevel	ENSG00000126001	G	1.11408e-28	-11.1105	0	A	+	20	34147998	CEP250	1
20:34150145:A:G	BIOSQTL	BIOS_eQTL_geneLevel	ENSG00000126001	G	1.11408e-28	-11.1105	0	A	+	20	34150145	CEP250	0
20:33905326:C:T	eQTLGen	eQTLGen_cis_eQTLs	ENSG00000242372	T	1.1216e-28	11.11	0	C	-	20	33905326	EIF6	0
20:34065125:A:G	BIOSQTL	BIOS_eQTL_geneLevel	ENSG00000101019	G	1.147e-28	-11.1079	0	A	+	20	34065125	UQCC1	0
20:34147998:A:G	GTEx/v7	Skin_Sun_Exposed_Lower_leg	ENSG00000214078	G	1.16046e-28	-0.58932	3.60632e-83	A	+	20	34147998	CPNE1	1
20:34175783:A:G	GTEx/v8	Cells_Cultured_fibroblasts	ENSG00000214078	A	1.1926e-28	0.476587	1.56829e-86	A	+	20	34175783	CPNE1	0
20:34153341:C:T	GTEx/v7	Skin_Sun_Exposed_Lower_leg	ENSG00000214078	T	1.19999e-28	-0.589843	3.60632e-83	C	+	20	34153341	CPNE1	0
20:34061578:C:T	GTEx/v8	Whole_Blood	ENSG00000214078	T	1.23314e-28	0.393707	7.06664e-188	T	+	20	34061578	CPNE1	0
20:34182069:A:G	GTEx/v7	Skin_Sun_Exposed_Lower_leg	ENSG00000214078	A	1.3073e-28	-0.632235	3.60632e-83	G	+	20	34182069	CPNE1	0
20:34068160:A:G	GTEx/v8	Skin_Not_Sun_Exposed_Suprapubic	ENSG00000214078	G	1.34318e-28	-0.598843	1.30877e-129	A	+	20	34068160	CPNE1	0
20:34082050:C:CT	GTEx/v8	Skin_Not_Sun_Exposed_Suprapubic	ENSG00000214078	CT	1.34318e-28	-0.598843	1.30877e-129	C	+	20	34082050	CPNE1	0
20:33896757:C:G	eQTLGen	eQTLGen_cis_eQTLs	ENSG00000100991	C	1.3566e-28	-11.0928	0	G	+	20	33896757	TRPC4AP	0
20:34156012:A:C	BIOSQTL	BIOS_eQTL_geneLevel	ENSG00000126001	C	1.37493e-28	-11.0917	0	A	+	20	34156012	CEP250	0
20:34109427:A:G	GTEx/v8	Whole_Blood	ENSG00000214078	A	1.39594e-28	0.387783	7.06664e-188	A	+	20	34109427	CPNE1	0
20:34154741:C:T	GTEx/v8	Artery_Tibial	ENSG00000214078	T	1.442e-28	-0.537991	2.10907e-130	C	+	20	34154741	CPNE1	0
20:34075015:C:T	GTEx/v8	Whole_Blood	ENSG00000214078	T	1.46349e-28	-0.388192	7.06664e-188	C	+	20	34075015	CPNE1	0
20:34120994:A:AT	GTEx/v7	Skin_Sun_Exposed_Lower_leg	ENSG00000214078	AT	1.48285e-28	-0.600099	3.60632e-83	A	+	20	34120994	CPNE1	0
20:33880729:A:C	eQTLGen	eQTLGen_cis_eQTLs	ENSG00000131067	C	1.4835e-28	-11.0849	0	A	+	20	33880729	GGT7	0
20:34153856:A:C	eQTLGen	eQTLGen_cis_eQTLs	ENSG00000125991	C	1.4868e-28	-11.0848	0	A	+	20	34153856	ERGIC3	0
20:33896262:C:G	GTEx/v6	Cells_Transformed_fibroblasts	ENSG00000101019	G	1.5257e-28	-12.7577	0.00020866	C	+	20	33896262	UQCC1	0
20:34165582:C:G	GTEx/v7	Skin_Sun_Exposed_Lower_leg	ENSG00000214078	C	1.55186e-28	0.599962	3.60632e-83	C	+	20	34165582	CPNE1	0
20:34194054:C:T	GTEx/v7	Nerve_Tibial	ENSG00000214078	C	1.5709e-28	-0.729997	4.93685e-92	T	+	20	34194054	CPNE1	1
20:34153341:C:T	GTEx/v8	Nerve_Tibial	ENSG00000214078	C	1.57816e-28	0.572584	6.76283e-143	C	+	20	34153341	CPNE1	0
20:33966325:C:T	GTEx/v6	Cells_Transformed_fibroblasts	ENSG00000101019	T	1.58947e-28	12.7523	0.00020866	T	+	20	33966325	UQCC1	0
20:34181553:A:G	GTEx/v8	Adipose_Visceral_Omentum	ENSG00000214078	A	1.61341e-28	0.654976	6.92181e-101	A	+	20	34181553	CPNE1	0
20:34004767:C:T	GTEx/v7	Cells_Transformed_fibroblasts	ENSG00000101019	T	1.63466e-28	0.444313	3.00446e-27	T	+	20	34004767	UQCC1	0
20:34185726:A:T	GTEx/v8	Esophagus_Muscularis	ENSG00000214078	A	1.71304e-28	-0.589872	2.82338e-95	T	+	20	34185726	CPNE1	0
20:34187697:A:G	GTEx/v8	Esophagus_Muscularis	ENSG00000214078	G	1.71304e-28	-0.589872	2.82338e-95	A	+	20	34187697	CPNE1	0
20:34187728:G:T	GTEx/v8	Esophagus_Muscularis	ENSG00000214078	G	1.71304e-28	-0.589872	2.82338e-95	T	+	20	34187728	CPNE1	0
20:34159447:C:G	BIOSQTL	BIOS_eQTL_geneLevel	ENSG00000126001	G	1.71912e-28	-11.0718	0	C	+	20	34159447	CEP250	0
20:34156012:A:C	GTEx/v8	Nerve_Tibial	ENSG00000214078	C	1.73103e-28	-0.574247	6.76283e-143	A	+	20	34156012	CPNE1	0
20:33910406:A:G	eQTLGen	eQTLGen_cis_eQTLs	ENSG00000242372	A	1.7345e-28	11.0711	0	G	-	20	33910406	EIF6	0
20:34190870:A:G	GTEx/v8	Artery_Aorta	ENSG00000214078	G	1.75661e-28	-0.577056	2.85054e-102	A	+	20	34190870	CPNE1	0
20:34068160:A:G	GTEx/v8	Esophagus_Mucosa	ENSG00000214078	G	1.80976e-28	-0.643636	6.12024e-135	A	+	20	34068160	CPNE1	0
20:34082050:C:CT	GTEx/v8	Esophagus_Mucosa	ENSG00000214078	CT	1.80976e-28	-0.643636	6.12024e-135	C	+	20	34082050	CPNE1	0
20:34154124:C:T	BIOSQTL	BIOS_eQTL_geneLevel	ENSG00000126001	C	1.82997e-28	-11.0661	0	T	+	20	34154124	CEP250	0
20:34152018:A:T	GTEx/v8	Artery_Tibial	ENSG00000214078	A	1.85108e-28	0.523437	2.10907e-130	A	+	20	34152018	CPNE1	0
20:34153599:A:G	GTEx/v8	Artery_Tibial	ENSG00000214078	A	1.93854e-28	0.531744	2.10907e-130	A	+	20	34153599	CPNE1	0
1:209886260:A:G	eQTLGen	eQTLGen_cis_eQTLs	ENSG00000117595	A	1.9566e-28	-11.0601	0	A	-	1	209886260	IRF6	0
20:34004767:C:T	eQTLGen	eQTLGen_cis_eQTLs	ENSG00000126001	C	1.9697e-28	-11.0596	0	T	+	20	34004767	CEP250	0
20:34158394:A:G	BIOSQTL	BIOS_eQTL_geneLevel	ENSG00000126001	G	2.01415e-28	-11.0575	0	A	+	20	34158394	CEP250	0
20:34180535:A:G	GTEx/v7	Adipose_Subcutaneous	ENSG00000214078	A	2.04867e-28	0.706662	3.20007e-86	A	+	20	34180535	CPNE1	0
20:33799280:G:T	eQTLGen	eQTLGen_cis_eQTLs	ENSG00000078814	G	2.0504e-28	11.056	0	T	-	20	33799280	MYH7B	0
20:34145461:C:T	GTEx/v8	Esophagus_Muscularis	ENSG00000214078	C	2.05752e-28	0.560666	2.82338e-95	C	+	20	34145461	CPNE1	0
20:34150145:A:G	GTEx/v8	Nerve_Tibial	ENSG00000214078	A	2.10926e-28	0.56765	6.76283e-143	A	+	20	34150145	CPNE1	0
20:34185726:A:T	GTEx/v8	Heart_Left_Ventricle	ENSG00000214078	A	2.11496e-28	-0.498367	4.20569e-75	T	+	20	34185726	CPNE1	0
20:34063865:A:G	GTEx/v8	Whole_Blood	ENSG00000214078	A	2.13146e-28	0.386885	7.06664e-188	A	+	20	34063865	CPNE1	0
20:34073379:A:G	GTEx/v8	Whole_Blood	ENSG00000214078	G	2.13146e-28	0.386885	7.06664e-188	G	+	20	34073379	CPNE1	0
20:34152018:A:T	BIOSQTL	BIOS_eQTL_geneLevel	ENSG00000126001	T	2.15823e-28	-11.0514	0	A	+	20	34152018	CEP250	0
20:34153341:C:T	BIOSQTL	BIOS_eQTL_geneLevel	ENSG00000126001	T	2.15823e-28	-11.0514	0	C	+	20	34153341	CEP250	0
20:34153599:A:G	BIOSQTL	BIOS_eQTL_geneLevel	ENSG00000126001	G	2.15823e-28	-11.0514	0	A	+	20	34153599	CEP250	0
20:34154087:A:G	BIOSQTL	BIOS_eQTL_geneLevel	ENSG00000126001	G	2.15823e-28	-11.0514	0	A	+	20	34154087	CEP250	0
20:34154371:A:C	BIOSQTL	BIOS_eQTL_geneLevel	ENSG00000126001	A	2.15823e-28	-11.0514	0	C	+	20	34154371	CEP250	0
20:34175783:A:G	GTEx/v8	Heart_Left_Ventricle	ENSG00000214078	A	2.16958e-28	0.505164	4.20569e-75	A	+	20	34175783	CPNE1	0
20:34090096:C:CT	GTEx/v8	Esophagus_Mucosa	ENSG00000126001	CT	2.17057e-28	-0.369511	1.37416e-22	CT	-	20	34090096	CEP250	0
20:34006970:C:T	GTEx/v8	Skin_Not_Sun_Exposed_Suprapubic	ENSG00000101019	C	2.18244e-28	0.287168	1.21753e-26	C	+	20	34006970	UQCC1	0
20:34008623:A:G	GTEx/v8	Skin_Not_Sun_Exposed_Suprapubic	ENSG00000101019	A	2.18244e-28	0.287168	1.21753e-26	A	+	20	34008623	UQCC1	0
20:34175783:A:G	GTEx/v7	Adipose_Subcutaneous	ENSG00000214078	A	2.18345e-28	0.712378	3.20007e-86	A	+	20	34175783	CPNE1	0
20:34101153:A:G	GTEx/v8	Skin_Not_Sun_Exposed_Suprapubic	ENSG00000214078	A	2.20007e-28	-0.600172	1.30877e-129	G	+	20	34101153	CPNE1	0
20:34059675:A:G	GTEx/v8	Whole_Blood	ENSG00000214078	A	2.23752e-28	0.390198	7.06664e-188	A	+	20	34059675	CPNE1	0
20:34154741:C:T	BIOSQTL	BIOS_eQTL_geneLevel	ENSG00000126001	T	2.25656e-28	-11.0473	0	C	+	20	34154741	CEP250	0
20:33910941:C:T	eQTLGen	eQTLGen_cis_eQTLs	ENSG00000242372	T	2.3593e-28	11.0436	0	C	-	20	33910941	EIF6	0
20:34163526:A:G	eQTLcatalogue	TwinsUK_ge_fat	ENSG00000214078	G	2.36714e-28	0.18356	1.18357e-24	A	-	20	34163526	CPNE1	0
20:34175783:A:G	GTEx/v8	Artery_Aorta	ENSG00000214078	A	2.3891e-28	0.583495	2.85054e-102	A	+	20	34175783	CPNE1	0
20:34056952:C:T	GTEx/v8	Whole_Blood	ENSG00000214078	C	2.40601e-28	-0.385516	7.06664e-188	T	+	20	34056952	CPNE1	0
20:34063095:C:T	GTEx/v8	Whole_Blood	ENSG00000214078	T	2.40601e-28	-0.385516	7.06664e-188	C	+	20	34063095	CPNE1	0
20:34066312:C:T	GTEx/v8	Whole_Blood	ENSG00000214078	C	2.40601e-28	-0.385516	7.06664e-188	T	+	20	34066312	CPNE1	0
20:34077848:A:G	GTEx/v8	Whole_Blood	ENSG00000214078	A	2.40601e-28	-0.385516	7.06664e-188	G	+	20	34077848	CPNE1	0
20:34079494:C:T	GTEx/v8	Whole_Blood	ENSG00000214078	C	2.40601e-28	-0.385516	7.06664e-188	T	+	20	34079494	CPNE1	0
20:34097136:A:G	GTEx/v8	Whole_Blood	ENSG00000214078	A	2.45279e-28	0.389464	7.06664e-188	A	+	20	34097136	CPNE1	0
20:34054409:C:T	GTEx/v8	Esophagus_Mucosa	ENSG00000126001	T	2.53599e-28	0.371482	1.37416e-22	C	-	20	34054409	CEP250	0
20:34055453:A:AG	GTEx/v8	Esophagus_Mucosa	ENSG00000126001	A	2.53599e-28	0.371482	1.37416e-22	AG	-	20	34055453	CEP250	0
20:34055706:C:T	GTEx/v8	Esophagus_Mucosa	ENSG00000126001	C	2.53599e-28	0.371482	1.37416e-22	T	-	20	34055706	CEP250	0
20:34056952:C:T	GTEx/v8	Esophagus_Mucosa	ENSG00000126001	C	2.53599e-28	0.371482	1.37416e-22	T	-	20	34056952	CEP250	0
20:34059337:C:T	GTEx/v8	Esophagus_Mucosa	ENSG00000126001	C	2.53599e-28	0.371482	1.37416e-22	T	-	20	34059337	CEP250	0
20:34060286:C:T	GTEx/v8	Esophagus_Mucosa	ENSG00000126001	C	2.53599e-28	0.371482	1.37416e-22	T	-	20	34060286	CEP250	0
20:34063095:C:T	GTEx/v8	Esophagus_Mucosa	ENSG00000126001	T	2.53599e-28	0.371482	1.37416e-22	C	-	20	34063095	CEP250	0
20:34065125:A:G	GTEx/v8	Esophagus_Mucosa	ENSG00000126001	G	2.53599e-28	0.371482	1.37416e-22	A	-	20	34065125	CEP250	0
20:34065195:A:G	GTEx/v8	Esophagus_Mucosa	ENSG00000126001	G	2.53599e-28	0.371482	1.37416e-22	A	-	20	34065195	CEP250	0
20:34066312:C:T	GTEx/v8	Esophagus_Mucosa	ENSG00000126001	C	2.53599e-28	0.371482	1.37416e-22	T	-	20	34066312	CEP250	0
20:34066645:C:T	GTEx/v8	Esophagus_Mucosa	ENSG00000126001	C	2.53599e-28	0.371482	1.37416e-22	T	-	20	34066645	CEP250	1
20:34075687:G:T	GTEx/v8	Esophagus_Mucosa	ENSG00000126001	G	2.53599e-28	0.371482	1.37416e-22	T	-	20	34075687	CEP250	0
20:34075688:C:T	GTEx/v8	Esophagus_Mucosa	ENSG00000126001	C	2.53599e-28	0.371482	1.37416e-22	T	-	20	34075688	CEP250	0
20:34076780:A:G	GTEx/v8	Esophagus_Mucosa	ENSG00000126001	G	2.53599e-28	0.371482	1.37416e-22	A	-	20	34076780	CEP250	0
20:34077848:A:G	GTEx/v8	Esophagus_Mucosa	ENSG00000126001	A	2.53599e-28	0.371482	1.37416e-22	G	-	20	34077848	CEP250	0
20:34079494:C:T	GTEx/v8	Esophagus_Mucosa	ENSG00000126001	C	2.53599e-28	0.371482	1.37416e-22	T	-	20	34079494	CEP250	0
20:34096725:A:G	GTEx/v8	Esophagus_Mucosa	ENSG00000126001	G	2.53599e-28	0.371482	1.37416e-22	A	-	20	34096725	CEP250	0
20:34097353:C:T	GTEx/v8	Esophagus_Mucosa	ENSG00000126001	C	2.53599e-28	0.371482	1.37416e-22	T	-	20	34097353	CEP250	0
20:34101821:A:G	GTEx/v8	Esophagus_Mucosa	ENSG00000126001	G	2.53599e-28	0.371482	1.37416e-22	A	-	20	34101821	CEP250	0
20:33847253:C:T	GTEx/v8	Skin_Sun_Exposed_Lower_leg	ENSG00000125998	T	2.56866e-28	-0.213061	5.73138e-32	C	+	20	33847253	FAM83C	0
20:34146310:T:TG	GTEx/v8	Adipose_Subcutaneous	ENSG00000214078	T	2.59329e-28	0.5419	6.32869e-144	T	+	20	34146310	CPNE1	0
20:34043946:C:T	GTEx/v8	Whole_Blood	ENSG00000214078	T	2.61051e-28	0.385921	7.06664e-188	T	+	20	34043946	CPNE1	0
20:34045392:C:G	GTEx/v8	Whole_Blood	ENSG00000214078	G	2.61051e-28	0.385921	7.06664e-188	G	+	20	34045392	CPNE1	0
20:34052604:A:G	GTEx/v8	Whole_Blood	ENSG00000214078	A	2.64482e-28	0.389429	7.06664e-188	A	+	20	34052604	CPNE1	0
20:34052676:C:G	GTEx/v8	Whole_Blood	ENSG00000214078	C	2.64482e-28	0.389429	7.06664e-188	C	+	20	34052676	CPNE1	0
20:34161966:C:T	BIOSQTL	BIOS_eQTL_geneLevel	ENSG00000126001	C	2.76312e-28	-11.0291	0	T	+	20	34161966	CEP250	0
20:34019579:C:T	GTEx/v7	Cells_Transformed_fibroblasts	ENSG00000101019	T	2.8125e-28	-0.454637	3.00446e-27	C	+	20	34019579	UQCC1	0
20:33894091:A:G	GTEx/v7	Cells_Transformed_fibroblasts	ENSG00000101019	G	2.83858e-28	-0.454615	3.00446e-27	A	+	20	33894091	UQCC1	0
20:34112192:C:G	GTEx/v8	Lung	ENSG00000214078	C	2.88642e-28	-0.469514	5.06835e-120	G	+	20	34112192	CPNE1	0
20:34068695:A:G	GTEx/v8	Esophagus_Mucosa	ENSG00000214078	A	2.9485e-28	-0.642479	6.12024e-135	G	+	20	34068695	CPNE1	0
20:34187697:A:G	GTEx/v8	Heart_Left_Ventricle	ENSG00000214078	G	2.96156e-28	-0.497349	4.20569e-75	A	+	20	34187697	CPNE1	0
20:34187728:G:T	GTEx/v8	Heart_Left_Ventricle	ENSG00000214078	G	2.96156e-28	-0.497349	4.20569e-75	T	+	20	34187728	CPNE1	0
20:34075688:C:T	BIOSQTL	BIOS_eQTL_geneLevel	ENSG00000214078	C	2.98669e-28	-11.0222	0	T	+	20	34075688	CPNE1	0
20:34150145:A:G	GTEx/v7	Skin_Sun_Exposed_Lower_leg	ENSG00000214078	G	3.02461e-28	-0.587757	3.60632e-83	A	+	20	34150145	CPNE1	0
20:34154741:C:T	GTEx/v8	Cells_Cultured_fibroblasts	ENSG00000125991	T	3.02984e-28	-0.277571	1.9893e-46	C	+	20	34154741	ERGIC3	0
20:34153850:C:T	GTEx/v7	Skin_Sun_Exposed_Lower_leg	ENSG00000214078	T	3.11042e-28	-0.619042	3.60632e-83	C	+	20	34153850	CPNE1	0
20:34178365:C:T	GTEx/v7	Adipose_Subcutaneous	ENSG00000214078	T	3.17667e-28	0.704454	3.20007e-86	T	+	20	34178365	CPNE1	0
20:34182517:G:T	GTEx/v7	Adipose_Subcutaneous	ENSG00000214078	G	3.17667e-28	-0.704454	3.20007e-86	T	+	20	34182517	CPNE1	0
20:34099789:A:G	GTEx/v8	Whole_Blood	ENSG00000214078	A	3.21529e-28	0.39168	7.06664e-188	A	+	20	34099789	CPNE1	0
20:34107956:A:G	GTEx/v8	Whole_Blood	ENSG00000214078	A	3.21529e-28	0.39168	7.06664e-188	A	+	20	34107956	CPNE1	0
20:34178365:C:T	GTEx/v8	Pancreas	ENSG00000214078	T	3.22885e-28	0.804954	7.6648e-66	T	+	20	34178365	CPNE1	0
20:34180535:A:G	GTEx/v8	Pancreas	ENSG00000214078	A	3.22885e-28	0.804954	7.6648e-66	A	+	20	34180535	CPNE1	0
20:34182517:G:T	GTEx/v8	Pancreas	ENSG00000214078	G	3.22885e-28	-0.804954	7.6648e-66	T	+	20	34182517	CPNE1	0
20:33987818:A:T	GTEx/v6	Cells_Transformed_fibroblasts	ENSG00000101019	A	3.28476e-28	12.6556	0.00020866	A	+	20	33987818	UQCC1	0
20:33909245:A:G	GTEx/v8	Skin_Sun_Exposed_Lower_leg	ENSG00000101019	A	3.31806e-28	-0.328477	8.19952e-34	G	+	20	33909245	UQCC1	0
20:34052273:A:G	GTEx/v8	Whole_Blood	ENSG00000214078	G	3.35665e-28	0.384791	7.06664e-188	G	+	20	34052273	CPNE1	0
20:34163526:A:G	BIOSQTL	BIOS_eQTL_geneLevel	ENSG00000126001	G	3.40489e-28	-11.0103	0	A	+	20	34163526	CEP250	0
20:34054729:C:T	GTEx/v8	Skin_Sun_Exposed_Lower_leg	ENSG00000214078	C	3.46735e-28	-0.504345	1.13598e-147	T	+	20	34054729	CPNE1	0
20:34109718:A:G	BIOSQTL	BIOS_eQTL_geneLevel	ENSG00000101019	G	3.48905e-28	-11.008	0	A	+	20	34109718	UQCC1	0
20:34016207:A:G	GTEx/v7	Cells_Transformed_fibroblasts	ENSG00000101019	A	3.49706e-28	-0.476041	3.00446e-27	G	+	20	34016207	UQCC1	0
20:34016249:A:G	GTEx/v7	Cells_Transformed_fibroblasts	ENSG00000101019	A	3.49706e-28	-0.476041	3.00446e-27	G	+	20	34016249	UQCC1	0
20:34068695:A:G	GTEx/v8	Nerve_Tibial	ENSG00000214078	A	3.53474e-28	-0.640273	6.76283e-143	G	+	20	34068695	CPNE1	0
20:34101153:A:G	GTEx/v8	Nerve_Tibial	ENSG00000214078	A	3.53474e-28	-0.640273	6.76283e-143	G	+	20	34101153	CPNE1	0
20:34175783:A:G	GTEx/v7	Esophagus_Mucosa	ENSG00000214078	A	3.5382e-28	0.743555	2.57237e-93	A	+	20	34175783	CPNE1	0
20:33898420:A:G	eQTLGen	eQTLGen_cis_eQTLs	ENSG00000100991	A	3.5673e-28	-11.0062	0	G	+	20	33898420	TRPC4AP	0
20:34045191:A:G	GTEx/v8	Esophagus_Mucosa	ENSG00000126001	A	3.59107e-28	0.370313	1.37416e-22	G	-	20	34045191	CEP250	0
20:34045513:A:G	GTEx/v8	Esophagus_Mucosa	ENSG00000126001	G	3.59107e-28	0.370313	1.37416e-22	A	-	20	34045513	CEP250	0
20:34045611:A:T	GTEx/v8	Esophagus_Mucosa	ENSG00000126001	A	3.59107e-28	0.370313	1.37416e-22	T	-	20	34045611	CEP250	0
20:34046501:A:G	GTEx/v8	Esophagus_Mucosa	ENSG00000126001	A	3.59107e-28	0.370313	1.37416e-22	G	-	20	34046501	CEP250	0
20:34047055:G:GT	GTEx/v8	Esophagus_Mucosa	ENSG00000126001	GT	3.59107e-28	0.370313	1.37416e-22	G	-	20	34047055	CEP250	0
20:34048161:C:T	GTEx/v8	Esophagus_Mucosa	ENSG00000126001	T	3.59107e-28	0.370313	1.37416e-22	C	-	20	34048161	CEP250	0
20:34048625:C:T	GTEx/v8	Esophagus_Mucosa	ENSG00000126001	C	3.59107e-28	0.370313	1.37416e-22	T	-	20	34048625	CEP250	0
20:34048661:C:T	GTEx/v8	Esophagus_Mucosa	ENSG00000126001	T	3.59107e-28	0.370313	1.37416e-22	C	-	20	34048661	CEP250	0
20:34182069:A:G	GTEx/v7	Esophagus_Mucosa	ENSG00000214078	A	3.69038e-28	-0.748742	2.57237e-93	G	+	20	34182069	CPNE1	0
20:34154741:C:T	GTEx/v7	Skin_Sun_Exposed_Lower_leg	ENSG00000214078	T	4.00865e-28	-0.607483	3.60632e-83	C	+	20	34154741	CPNE1	0
20:34178365:C:T	GTEx/v8	Esophagus_Muscularis	ENSG00000214078	T	4.01575e-28	0.587021	2.82338e-95	T	+	20	34178365	CPNE1	0
20:34180535:A:G	GTEx/v8	Esophagus_Muscularis	ENSG00000214078	A	4.01575e-28	0.587021	2.82338e-95	A	+	20	34180535	CPNE1	0
20:34182517:G:T	GTEx/v8	Esophagus_Muscularis	ENSG00000214078	G	4.01575e-28	-0.587021	2.82338e-95	T	+	20	34182517	CPNE1	0
20:34135629:A:G	GTEx/v7	Skin_Sun_Exposed_Lower_leg	ENSG00000214078	A	4.01808e-28	-0.580699	3.60632e-83	G	+	20	34135629	CPNE1	0
20:34061578:C:T	GTEx/v8	Skin_Sun_Exposed_Lower_leg	ENSG00000214078	T	4.0202e-28	0.512987	1.13598e-147	T	+	20	34061578	CPNE1	0
20:34142527:C:T	GTEx/v8	Nerve_Tibial	ENSG00000214078	T	4.06067e-28	0.556925	6.76283e-143	T	+	20	34142527	CPNE1	0
20:34039394:G:T	BIOSQTL	BIOS_eQTL_geneLevel	ENSG00000126001	T	4.15722e-28	-10.9923	0	G	+	20	34039394	CEP250	0
20:34014192:A:G	GTEx/v7	Cells_Transformed_fibroblasts	ENSG00000101019	A	4.17177e-28	-0.471305	3.00446e-27	G	+	20	34014192	UQCC1	0
20:34163526:A:G	GTEx/v7	Skin_Sun_Exposed_Lower_leg	ENSG00000214078	A	4.24097e-28	0.583053	3.60632e-83	A	+	20	34163526	CPNE1	0
20:34124920:A:T	eQTLGen	eQTLGen_cis_eQTLs	ENSG00000125991	T	4.2693e-28	-10.9898	0	A	+	20	34124920	ERGIC3	0
20:34194243:A:G	GTEx/v8	Heart_Left_Ventricle	ENSG00000214078	G	4.35506e-28	-0.484576	4.20569e-75	A	+	20	34194243	CPNE1	0
20:34068160:A:G	GTEx/v8	Nerve_Tibial	ENSG00000214078	G	4.39302e-28	-0.639172	6.76283e-143	A	+	20	34068160	CPNE1	0
20:34075998:C:T	GTEx/v8	Nerve_Tibial	ENSG00000214078	C	4.39302e-28	-0.639172	6.76283e-143	T	+	20	34075998	CPNE1	1
20:34082050:C:CT	GTEx/v8	Nerve_Tibial	ENSG00000214078	CT	4.39302e-28	-0.639172	6.76283e-143	C	+	20	34082050	CPNE1	0
20:34087309:C:G	GTEx/v8	Nerve_Tibial	ENSG00000214078	G	4.39302e-28	-0.639172	6.76283e-143	C	+	20	34087309	CPNE1	0
20:34096385:A:G	GTEx/v8	Nerve_Tibial	ENSG00000214078	A	4.39302e-28	-0.639172	6.76283e-143	G	+	20	34096385	CPNE1	0
20:34030425:C:T	GTEx/v8	Cells_Cultured_fibroblasts	ENSG00000101019	T	4.47299e-28	-0.436569	5.39106e-58	C	+	20	34030425	UQCC1	0
19:10748073:C:G	BIOSQTL	BIOS_eQTL_geneLevel	ENSG00000129353	C	4.59305e-28	-10.9832	0	C	-	19	10748073	SLC44A2	0
19:10748121:C:T	BIOSQTL	BIOS_eQTL_geneLevel	ENSG00000129353	C	4.59305e-28	-10.9832	0	C	-	19	10748121	SLC44A2	0
20:34153599:A:G	GTEx/v8	Thyroid	ENSG00000214078	A	4.64483e-28	0.525984	3.56907e-118	A	+	20	34153599	CPNE1	0
20:33980860:C:T	GTEx/v7	Cells_Transformed_fibroblasts	ENSG00000101019	C	4.64711e-28	0.466395	3.00446e-27	C	+	20	33980860	UQCC1	0
20:34154371:A:C	GTEx/v7	Skin_Sun_Exposed_Lower_leg	ENSG00000214078	A	4.66161e-28	-0.600581	3.60632e-83	C	+	20	34154371	CPNE1	0
20:34036699:A:C	GTEx/v8	Whole_Blood	ENSG00000214078	A	5.09896e-28	0.389188	7.06664e-188	A	+	20	34036699	CPNE1	0
20:34165582:C:G	BIOSQTL	BIOS_eQTL_geneLevel	ENSG00000126001	G	5.18768e-28	-10.9724	0	C	+	20	34165582	CEP250	0
20:34165609:C:T	BIOSQTL	BIOS_eQTL_geneLevel	ENSG00000126001	C	5.18768e-28	-10.9724	0	T	+	20	34165609	CEP250	0
20:34165723:A:C	BIOSQTL	BIOS_eQTL_geneLevel	ENSG00000126001	A	5.18768e-28	-10.9724	0	C	+	20	34165723	CEP250	0
20:33997291:A:T	GTEx/v7	Cells_Transformed_fibroblasts	ENSG00000101019	A	5.39081e-28	0.471457	3.00446e-27	A	+	20	33997291	UQCC1	0
20:34190870:A:G	GTEx/v7	Skin_Sun_Exposed_Lower_leg	ENSG00000214078	G	5.62507e-28	-0.612846	3.60632e-83	A	+	20	34190870	CPNE1	0
20:34011048:A:G	GTEx/v8	Muscle_Skeletal	ENSG00000101019	G	5.66262e-28	-0.212692	7.48072e-32	A	+	20	34011048	UQCC1	0
20:34180239:A:G	GTEx/v8	Adipose_Visceral_Omentum	ENSG00000214078	G	5.80225e-28	0.641467	6.92181e-101	G	+	20	34180239	CPNE1	0
20:34059536:A:G	GTEx/v8	Skin_Sun_Exposed_Lower_leg	ENSG00000214078	G	5.93137e-28	-0.501346	1.13598e-147	A	+	20	34059536	CPNE1	0
20:34073176:C:G	GTEx/v8	Skin_Sun_Exposed_Lower_leg	ENSG00000214078	G	5.93137e-28	-0.501346	1.13598e-147	C	+	20	34073176	CPNE1	0
20:34077403:C:T	GTEx/v8	Skin_Sun_Exposed_Lower_leg	ENSG00000214078	C	5.93137e-28	-0.501346	1.13598e-147	T	+	20	34077403	CPNE1	0
20:34062710:C:T	GTEx/v8	Whole_Blood	ENSG00000214078	C	5.9811e-28	0.387985	7.06664e-188	C	+	20	34062710	CPNE1	0
20:34066346:C:T	GTEx/v8	Whole_Blood	ENSG00000214078	T	5.9811e-28	0.387985	7.06664e-188	T	+	20	34066346	CPNE1	0
20:34088764:A:G	GTEx/v8	Whole_Blood	ENSG00000214078	G	5.9811e-28	0.387985	7.06664e-188	G	+	20	34088764	CPNE1	0
20:34107160:C:G	GTEx/v8	Whole_Blood	ENSG00000214078	C	5.9811e-28	-0.387985	7.06664e-188	G	+	20	34107160	CPNE1	0
20:33913681:A:C	eQTLGen	eQTLGen_cis_eQTLs	ENSG00000242372	C	6.0695e-28	10.9584	0	A	-	20	33913681	EIF6	0
20:34142527:C:T	eQTLGen	eQTLGen_cis_eQTLs	ENSG00000131051	C	6.3858e-28	10.9538	0	T	-	20	34142527	RBM39	0
20:34181553:A:G	GTEx/v8	Heart_Left_Ventricle	ENSG00000214078	A	6.46829e-28	0.493337	4.20569e-75	A	+	20	34181553	CPNE1	0
20:34135629:A:G	eQTLGen	eQTLGen_cis_eQTLs	ENSG00000131051	A	6.4853e-28	10.9522	0	G	-	20	34135629	RBM39	0
20:34153341:C:T	GTEx/v8	Artery_Tibial	ENSG00000214078	C	6.52549e-28	0.516482	2.10907e-130	C	+	20	34153341	CPNE1	0
20:34194054:C:T	GTEx/v8	Cells_Cultured_fibroblasts	ENSG00000214078	C	6.57879e-28	-0.459479	1.56829e-86	T	+	20	34194054	CPNE1	1
20:34143092:A:G	eQTLGen	eQTLGen_cis_eQTLs	ENSG00000131051	G	6.7931e-28	10.9481	0	A	-	20	34143092	RBM39	0
20:34150145:A:G	GTEx/v8	Cells_Cultured_fibroblasts	ENSG00000125991	A	6.959e-28	0.267184	1.9893e-46	A	+	20	34150145	ERGIC3	0
19:10775010:A:G	BIOSQTL	BIOS_eQTL_geneLevel	ENSG00000129353	G	7.03729e-28	-10.9447	0	G	-	19	10775010	SLC44A2	0
20:34045191:A:G	GTEx/v7	Brain_Cerebellum	ENSG00000126001	A	7.10261e-28	-0.867222	8.47293e-28	G	+	20	34045191	CEP250	0
20:34045513:A:G	GTEx/v7	Brain_Cerebellum	ENSG00000126001	G	7.10261e-28	-0.867222	8.47293e-28	A	+	20	34045513	CEP250	0
20:34045611:A:T	GTEx/v7	Brain_Cerebellum	ENSG00000126001	A	7.10261e-28	-0.867222	8.47293e-28	T	+	20	34045611	CEP250	0
20:34046501:A:G	GTEx/v7	Brain_Cerebellum	ENSG00000126001	A	7.10261e-28	-0.867222	8.47293e-28	G	+	20	34046501	CEP250	0
20:34048161:C:T	GTEx/v7	Brain_Cerebellum	ENSG00000126001	T	7.10261e-28	-0.867222	8.47293e-28	C	+	20	34048161	CEP250	0
20:34048625:C:T	GTEx/v7	Brain_Cerebellum	ENSG00000126001	C	7.10261e-28	-0.867222	8.47293e-28	T	+	20	34048625	CEP250	0
20:34048661:C:T	GTEx/v7	Brain_Cerebellum	ENSG00000126001	T	7.10261e-28	-0.867222	8.47293e-28	C	+	20	34048661	CEP250	0
20:34054409:C:T	GTEx/v7	Brain_Cerebellum	ENSG00000126001	T	7.10261e-28	-0.867222	8.47293e-28	C	+	20	34054409	CEP250	0
20:34055453:A:AG	GTEx/v7	Brain_Cerebellum	ENSG00000126001	A	7.10261e-28	-0.867222	8.47293e-28	AG	+	20	34055453	CEP250	0
20:34055706:C:T	GTEx/v7	Brain_Cerebellum	ENSG00000126001	C	7.10261e-28	-0.867222	8.47293e-28	T	+	20	34055706	CEP250	0
20:34056952:C:T	GTEx/v7	Brain_Cerebellum	ENSG00000126001	C	7.10261e-28	-0.867222	8.47293e-28	T	+	20	34056952	CEP250	0
20:34059337:C:T	GTEx/v7	Brain_Cerebellum	ENSG00000126001	C	7.10261e-28	-0.867222	8.47293e-28	T	+	20	34059337	CEP250	0
20:34060286:C:T	GTEx/v7	Brain_Cerebellum	ENSG00000126001	C	7.10261e-28	-0.867222	8.47293e-28	T	+	20	34060286	CEP250	0
20:34063095:C:T	GTEx/v7	Brain_Cerebellum	ENSG00000126001	T	7.10261e-28	-0.867222	8.47293e-28	C	+	20	34063095	CEP250	0
20:34065125:A:G	GTEx/v7	Brain_Cerebellum	ENSG00000126001	G	7.10261e-28	-0.867222	8.47293e-28	A	+	20	34065125	CEP250	0
20:34065195:A:G	GTEx/v7	Brain_Cerebellum	ENSG00000126001	G	7.10261e-28	-0.867222	8.47293e-28	A	+	20	34065195	CEP250	0
20:34066645:C:T	GTEx/v7	Brain_Cerebellum	ENSG00000126001	C	7.10261e-28	-0.867222	8.47293e-28	T	+	20	34066645	CEP250	1
20:34075687:G:T	GTEx/v7	Brain_Cerebellum	ENSG00000126001	G	7.10261e-28	-0.867222	8.47293e-28	T	+	20	34075687	CEP250	0
20:34075688:C:T	GTEx/v7	Brain_Cerebellum	ENSG00000126001	C	7.10261e-28	-0.867222	8.47293e-28	T	+	20	34075688	CEP250	0
20:34076780:A:G	GTEx/v7	Brain_Cerebellum	ENSG00000126001	G	7.10261e-28	-0.867222	8.47293e-28	A	+	20	34076780	CEP250	0
20:34077848:A:G	GTEx/v7	Brain_Cerebellum	ENSG00000126001	A	7.10261e-28	-0.867222	8.47293e-28	G	+	20	34077848	CEP250	0
20:34079494:C:T	GTEx/v7	Brain_Cerebellum	ENSG00000126001	C	7.10261e-28	-0.867222	8.47293e-28	T	+	20	34079494	CEP250	0
20:34096725:A:G	GTEx/v7	Brain_Cerebellum	ENSG00000126001	G	7.10261e-28	-0.867222	8.47293e-28	A	+	20	34096725	CEP250	0
20:34097353:C:T	GTEx/v7	Brain_Cerebellum	ENSG00000126001	C	7.10261e-28	-0.867222	8.47293e-28	T	+	20	34097353	CEP250	0
20:34101821:A:G	GTEx/v7	Brain_Cerebellum	ENSG00000126001	G	7.10261e-28	-0.867222	8.47293e-28	A	+	20	34101821	CEP250	0
20:34158394:A:G	GTEx/v8	Artery_Tibial	ENSG00000214078	A	7.15752e-28	0.520946	2.10907e-130	A	+	20	34158394	CPNE1	0
20:33963984:G:GC	GTEx/v7	Cells_Transformed_fibroblasts	ENSG00000101019	G	7.37458e-28	0.472616	3.00446e-27	G	+	20	33963984	UQCC1	0
20:34180239:A:G	GTEx/v8	Esophagus_Muscularis	ENSG00000214078	G	7.38598e-28	0.582168	2.82338e-95	G	+	20	34180239	CPNE1	0
20:34075998:C:T	GTEx/v8	Skin_Not_Sun_Exposed_Suprapubic	ENSG00000214078	C	7.38957e-28	-0.594099	1.30877e-129	T	+	20	34075998	CPNE1	1
20:34087309:C:G	GTEx/v8	Skin_Not_Sun_Exposed_Suprapubic	ENSG00000214078	G	7.38957e-28	-0.594099	1.30877e-129	C	+	20	34087309	CPNE1	0
20:34096385:A:G	GTEx/v8	Skin_Not_Sun_Exposed_Suprapubic	ENSG00000214078	A	7.38957e-28	-0.594099	1.30877e-129	G	+	20	34096385	CPNE1	0
19:10752968:A:G	BIOSQTL	BIOS_eQTL_geneLevel	ENSG00000129353	A	7.55209e-28	-10.9383	0	A	-	19	10752968	SLC44A2	0
20:34186331:A:G	GTEx/v8	Heart_Left_Ventricle	ENSG00000214078	A	7.57599e-28	-0.493459	4.20569e-75	G	+	20	34186331	CPNE1	0
20:34185726:A:T	GTEx/v8	Breast_Mammary_Tissue	ENSG00000214078	A	7.5856e-28	-0.706789	5.33342e-78	T	+	20	34185726	CPNE1	0
20:34190870:A:G	GTEx/v8	Breast_Mammary_Tissue	ENSG00000214078	G	8.0056e-28	-0.68037	5.33342e-78	A	+	20	34190870	CPNE1	0
20:34154741:C:T	GTEx/v8	Thyroid	ENSG00000214078	T	8.02083e-28	-0.52828	3.56907e-118	C	+	20	34154741	CPNE1	0
20:34143092:A:G	GTEx/v8	Nerve_Tibial	ENSG00000214078	A	8.07836e-28	0.55513	6.76283e-143	A	+	20	34143092	CPNE1	0
20:34165609:C:T	GTEx/v8	Artery_Tibial	ENSG00000214078	T	8.17134e-28	0.518826	2.10907e-130	T	+	20	34165609	CPNE1	0
20:33912180:A:C	eQTLGen	eQTLGen_cis_eQTLs	ENSG00000242372	C	8.2484e-28	10.9305	0	A	-	20	33912180	EIF6	0
20:34145461:C:T	eQTLGen	eQTLGen_cis_eQTLs	ENSG00000100991	T	8.3582e-28	-10.929	0	C	+	20	34145461	TRPC4AP	0
20:34143092:A:G	GTEx/v8	Skin_Not_Sun_Exposed_Suprapubic	ENSG00000214078	A	8.65606e-28	0.521124	1.30877e-129	A	+	20	34143092	CPNE1	0
19:10756399:C:T	BIOSQTL	BIOS_eQTL_geneLevel	ENSG00000129353	T	8.81209e-28	-10.9243	0	T	-	19	10756399	SLC44A2	0
19:10758319:C:T	BIOSQTL	BIOS_eQTL_geneLevel	ENSG00000129353	C	8.81209e-28	-10.9243	0	C	-	19	10758319	SLC44A2	0
20:34142527:C:T	GTEx/v7	Skin_Sun_Exposed_Lower_leg	ENSG00000214078	C	8.87951e-28	-0.573363	3.60632e-83	T	+	20	34142527	CPNE1	0
20:34154124:C:T	GTEx/v7	Skin_Sun_Exposed_Lower_leg	ENSG00000214078	C	9.0412e-28	-0.603587	3.60632e-83	T	+	20	34154124	CPNE1	0
20:33959315:C:T	GTEx/v6	Cells_Transformed_fibroblasts	ENSG00000101019	C	9.11221e-28	12.5196	0.00020866	C	+	20	33959315	UQCC1	0
20:34143092:A:G	eQTLGen	eQTLGen_cis_eQTLs	ENSG00000125991	G	9.1685e-28	-10.9208	0	A	+	20	34143092	ERGIC3	0
20:33972053:C:T	GTEx/v6	Cells_Transformed_fibroblasts	ENSG00000101019	T	9.24063e-28	12.5177	0.00020866	T	+	20	33972053	UQCC1	0
20:34002272:C:CAT	GTEx/v6	Cells_Transformed_fibroblasts	ENSG00000101019	C	9.33326e-28	12.5164	0.00020866	C	+	20	34002272	UQCC1	0
20:34145461:C:T	GTEx/v8	Thyroid	ENSG00000214078	C	9.38087e-28	0.532085	3.56907e-118	C	+	20	34145461	CPNE1	0
20:34194054:C:T	GTEx/v8	Breast_Mammary_Tissue	ENSG00000214078	C	9.39725e-28	-0.68623	5.33342e-78	T	+	20	34194054	CPNE1	1
20:34011048:A:G	GTEx/v7	Cells_Transformed_fibroblasts	ENSG00000101019	A	9.48947e-28	0.440388	3.00446e-27	A	+	20	34011048	UQCC1	0
20:34108260:C:T	BIOSQTL	BIOS_eQTL_geneLevel	ENSG00000101019	C	9.6235e-28	-10.9162	0	T	+	20	34108260	UQCC1	0
20:33847253:C:T	eQTLGen	eQTLGen_cis_eQTLs	ENSG00000214078	T	9.7945e-28	-10.9146	0	C	+	20	33847253	CPNE1	0
19:10745764:C:T	BIOSQTL	BIOS_eQTL_geneLevel	ENSG00000129353	T	9.85935e-28	-10.914	0	T	-	19	10745764	SLC44A2	0
20:34054729:C:T	GTEx/v8	Esophagus_Mucosa	ENSG00000126001	C	9.92109e-28	0.369609	1.37416e-22	T	-	20	34054729	CEP250	0
20:34059536:A:G	GTEx/v8	Esophagus_Mucosa	ENSG00000126001	G	9.92109e-28	0.369609	1.37416e-22	A	-	20	34059536	CEP250	0
20:34063034:C:T	GTEx/v8	Esophagus_Mucosa	ENSG00000126001	T	9.92109e-28	0.369609	1.37416e-22	C	-	20	34063034	CEP250	0
20:34068382:C:G	GTEx/v8	Esophagus_Mucosa	ENSG00000126001	G	9.92109e-28	0.369609	1.37416e-22	C	-	20	34068382	CEP250	0
20:34069370:A:G	GTEx/v8	Esophagus_Mucosa	ENSG00000126001	G	9.92109e-28	0.369609	1.37416e-22	A	-	20	34069370	CEP250	0
20:34073176:C:G	GTEx/v8	Esophagus_Mucosa	ENSG00000126001	G	9.92109e-28	0.369609	1.37416e-22	C	-	20	34073176	CEP250	0
20:34077403:C:T	GTEx/v8	Esophagus_Mucosa	ENSG00000126001	C	9.92109e-28	0.369609	1.37416e-22	T	-	20	34077403	CEP250	0
20:34093153:A:G	GTEx/v8	Esophagus_Mucosa	ENSG00000126001	A	9.92109e-28	0.369609	1.37416e-22	G	-	20	34093153	CEP250	0
20:34093757:C:T	GTEx/v8	Esophagus_Mucosa	ENSG00000126001	T	9.92109e-28	0.369609	1.37416e-22	C	-	20	34093757	CEP250	0
20:34096581:C:T	GTEx/v8	Esophagus_Mucosa	ENSG00000126001	C	9.92109e-28	0.369609	1.37416e-22	T	-	20	34096581	CEP250	0
20:34101631:A:C	GTEx/v8	Esophagus_Mucosa	ENSG00000126001	A	9.92109e-28	0.369609	1.37416e-22	C	-	20	34101631	CEP250	0
20:34102189:C:T	GTEx/v8	Esophagus_Mucosa	ENSG00000126001	C	9.92109e-28	0.369609	1.37416e-22	T	-	20	34102189	CEP250	0
20:34105634:C:T	GTEx/v8	Esophagus_Mucosa	ENSG00000126001	T	9.92109e-28	0.369609	1.37416e-22	C	-	20	34105634	CEP250	0
20:34099789:A:G	GTEx/v8	Skin_Sun_Exposed_Lower_leg	ENSG00000214078	A	9.94483e-28	0.511309	1.13598e-147	A	+	20	34099789	CPNE1	0
20:34143092:A:G	GTEx/v7	Skin_Sun_Exposed_Lower_leg	ENSG00000214078	G	1.02368e-27	-0.57533	3.60632e-83	A	+	20	34143092	CPNE1	0
19:10766798:A:C	BIOSQTL	BIOS_eQTL_geneLevel	ENSG00000129353	A	1.02577e-27	-10.9104	0	A	-	19	10766798	SLC44A2	0
19:10769974:C:T	BIOSQTL	BIOS_eQTL_geneLevel	ENSG00000129353	T	1.02577e-27	-10.9104	0	T	-	19	10769974	SLC44A2	0
19:10770292:A:G	BIOSQTL	BIOS_eQTL_geneLevel	ENSG00000129353	A	1.02577e-27	-10.9104	0	A	-	19	10770292	SLC44A2	0
19:10774623:A:G	BIOSQTL	BIOS_eQTL_geneLevel	ENSG00000129353	G	1.02577e-27	-10.9104	0	G	-	19	10774623	SLC44A2	0
19:10778647:A:G	BIOSQTL	BIOS_eQTL_geneLevel	ENSG00000129353	A	1.02577e-27	-10.9104	0	A	-	19	10778647	SLC44A2	0
19:10780802:A:G	BIOSQTL	BIOS_eQTL_geneLevel	ENSG00000129353	G	1.02577e-27	-10.9104	0	G	-	19	10780802	SLC44A2	0
19:10787540:C:T	BIOSQTL	BIOS_eQTL_geneLevel	ENSG00000129353	T	1.02577e-27	-10.9104	0	T	-	19	10787540	SLC44A2	0
19:10787744:C:G	BIOSQTL	BIOS_eQTL_geneLevel	ENSG00000129353	C	1.02577e-27	-10.9104	0	C	-	19	10787744	SLC44A2	0
20:33936338:A:G	GTEx/v6	Cells_Transformed_fibroblasts	ENSG00000101019	A	1.03941e-27	12.502	0.00020866	A	+	20	33936338	UQCC1	0
19:10793749:A:G	BIOSQTL	BIOS_eQTL_geneLevel	ENSG00000129353	A	1.04628e-27	-10.9088	0	A	-	19	10793749	SLC44A2	0
20:34062642:C:T	GTEx/v8	Whole_Blood	ENSG00000214078	C	1.05532e-27	0.382993	7.06664e-188	C	+	20	34062642	CPNE1	0
20:34145461:C:T	eQTLGen	eQTLGen_cis_eQTLs	ENSG00000131051	T	1.0555e-27	10.9081	0	C	-	20	34145461	RBM39	0
20:33942685:A:G	GTEx/v6	Cells_Transformed_fibroblasts	ENSG00000101019	A	1.06307e-27	12.499	0.00020866	A	+	20	33942685	UQCC1	1
20:33947730:C:T	GTEx/v6	Cells_Transformed_fibroblasts	ENSG00000101019	C	1.06774e-27	12.4984	0.00020866	C	+	20	33947730	UQCC1	0
6:33178010:G:T	GTEx/v8	Muscle_Skeletal	ENSG00000204228	T	1.12401e-27	-0.262292	4.54606e-28	G	+	6	33178010	HSD17B8	0
20:34147998:A:G	GTEx/v8	Artery_Tibial	ENSG00000214078	A	1.18451e-27	0.514247	2.10907e-130	A	+	20	34147998	CPNE1	1
20:34023962:A:G	GTEx/v8	Skin_Sun_Exposed_Lower_leg	ENSG00000101019	G	1.18655e-27	0.347135	8.19952e-34	G	+	20	34023962	UQCC1	1
20:34075015:C:T	GTEx/v8	Skin_Sun_Exposed_Lower_leg	ENSG00000214078	T	1.19741e-27	-0.497775	1.13598e-147	C	+	20	34075015	CPNE1	0
19:10788813:C:T	BIOSQTL	BIOS_eQTL_geneLevel	ENSG00000129353	T	1.21767e-27	-10.8949	0	T	-	19	10788813	SLC44A2	0
19:10790162:C:T	BIOSQTL	BIOS_eQTL_geneLevel	ENSG00000129353	T	1.21767e-27	-10.8949	0	T	-	19	10790162	SLC44A2	0
20:34126715:A:G	eQTLGen	eQTLGen_cis_eQTLs	ENSG00000131051	G	1.2284e-27	10.8944	0	A	-	20	34126715	RBM39	0
19:10803395:A:G	BIOSQTL	BIOS_eQTL_geneLevel	ENSG00000129353	A	1.22841e-27	-10.8941	0	A	-	19	10803395	SLC44A2	0
20:34181553:A:G	GTEx/v8	Cells_Cultured_fibroblasts	ENSG00000214078	A	1.26132e-27	0.463488	1.56829e-86	A	+	20	34181553	CPNE1	0
20:34097136:A:G	GTEx/v8	Skin_Sun_Exposed_Lower_leg	ENSG00000214078	A	1.28402e-27	0.50955	1.13598e-147	A	+	20	34097136	CPNE1	0
20:34187697:A:G	GTEx/v8	Breast_Mammary_Tissue	ENSG00000214078	G	1.32031e-27	-0.704289	5.33342e-78	A	+	20	34187697	CPNE1	0
20:34187728:G:T	GTEx/v8	Breast_Mammary_Tissue	ENSG00000214078	G	1.32031e-27	-0.704289	5.33342e-78	T	+	20	34187728	CPNE1	0
20:34005214:C:T	GTEx/v8	Skin_Not_Sun_Exposed_Suprapubic	ENSG00000101019	T	1.32772e-27	0.282025	1.21753e-26	T	+	20	34005214	UQCC1	0
20:33936338:A:G	GTEx/v8	Skin_Not_Sun_Exposed_Suprapubic	ENSG00000101019	A	1.35513e-27	0.285752	1.21753e-26	A	+	20	33936338	UQCC1	0
20:34033548:C:T	BIOSQTL	BIOS_eQTL_geneLevel	ENSG00000214078	T	1.37398e-27	-10.8839	0	C	+	20	34033548	CPNE1	0
20:34033548:C:T	BIOSQTL	BIOS_eQTL_geneLevel	ENSG00000244462	T	1.37398e-27	-10.8839	0	C	+	20	34033548	RBM12	0
20:34090096:C:CT	GTEx/v8	Whole_Blood	ENSG00000214078	CT	1.39177e-27	0.381376	7.06664e-188	CT	+	20	34090096	CPNE1	0
19:10754905:G:T	BIOSQTL	BIOS_eQTL_geneLevel	ENSG00000129353	G	1.41685e-27	-10.8811	0	G	-	19	10754905	SLC44A2	1
20:34138406:A:G	GTEx/v8	Whole_Blood	ENSG00000214078	G	1.43151e-27	0.388895	7.06664e-188	G	+	20	34138406	CPNE1	0
20:34180239:A:G	GTEx/v8	Pancreas	ENSG00000214078	G	1.44291e-27	0.797912	7.6648e-66	G	+	20	34180239	CPNE1	0
20:33896262:C:G	GTEx/v8	Skin_Not_Sun_Exposed_Suprapubic	ENSG00000101019	G	1.482e-27	-0.282953	1.21753e-26	C	+	20	33896262	UQCC1	0
20:33973315:G:T	GTEx/v6	Cells_Transformed_fibroblasts	ENSG00000101019	G	1.49348e-27	12.4536	0.00020866	G	+	20	33973315	UQCC1	0
20:34135629:A:G	eQTLGen	eQTLGen_cis_eQTLs	ENSG00000125991	A	1.5033e-27	-10.8757	0	G	+	20	34135629	ERGIC3	0
20:34063034:C:T	GTEx/v8	Skin_Sun_Exposed_Lower_leg	ENSG00000214078	T	1.51399e-27	-0.499338	1.13598e-147	C	+	20	34063034	CPNE1	0
20:34068382:C:G	GTEx/v8	Skin_Sun_Exposed_Lower_leg	ENSG00000214078	G	1.51399e-27	-0.499338	1.13598e-147	C	+	20	34068382	CPNE1	0
20:34069370:A:G	GTEx/v8	Skin_Sun_Exposed_Lower_leg	ENSG00000214078	G	1.51399e-27	-0.499338	1.13598e-147	A	+	20	34069370	CPNE1	0
20:34093153:A:G	GTEx/v8	Skin_Sun_Exposed_Lower_leg	ENSG00000214078	A	1.51399e-27	-0.499338	1.13598e-147	G	+	20	34093153	CPNE1	0
20:34093757:C:T	GTEx/v8	Skin_Sun_Exposed_Lower_leg	ENSG00000214078	T	1.51399e-27	-0.499338	1.13598e-147	C	+	20	34093757	CPNE1	0
20:34096581:C:T	GTEx/v8	Skin_Sun_Exposed_Lower_leg	ENSG00000214078	C	1.51399e-27	-0.499338	1.13598e-147	T	+	20	34096581	CPNE1	0
20:34101631:A:C	GTEx/v8	Skin_Sun_Exposed_Lower_leg	ENSG00000214078	A	1.51399e-27	-0.499338	1.13598e-147	C	+	20	34101631	CPNE1	0
20:34102189:C:T	GTEx/v8	Skin_Sun_Exposed_Lower_leg	ENSG00000214078	C	1.51399e-27	-0.499338	1.13598e-147	T	+	20	34102189	CPNE1	0
20:34105634:C:T	GTEx/v8	Skin_Sun_Exposed_Lower_leg	ENSG00000214078	T	1.51399e-27	-0.499338	1.13598e-147	C	+	20	34105634	CPNE1	0
20:33987576:A:G	GTEx/v6	Cells_Transformed_fibroblasts	ENSG00000101019	A	1.5156e-27	12.4516	0.00020866	A	+	20	33987576	UQCC1	0
20:34063865:A:G	GTEx/v8	Esophagus_Mucosa	ENSG00000126001	A	1.54359e-27	-0.366615	1.37416e-22	A	-	20	34063865	CEP250	0
20:34073379:A:G	GTEx/v8	Esophagus_Mucosa	ENSG00000126001	G	1.54359e-27	-0.366615	1.37416e-22	G	-	20	34073379	CEP250	0
20:33912371:C:T	GTEx/v8	Muscle_Skeletal	ENSG00000101019	C	1.54489e-27	-0.209477	7.48072e-32	T	+	20	33912371	UQCC1	0
19:10808770:C:T	BIOSQTL	BIOS_eQTL_geneLevel	ENSG00000129353	C	1.56727e-27	-10.8719	0	C	-	19	10808770	SLC44A2	0
20:34194243:A:G	GTEx/v8	Cells_Cultured_fibroblasts	ENSG00000214078	G	1.57991e-27	-0.453103	1.56829e-86	A	+	20	34194243	CPNE1	0
20:34036865:A:G	GTEx/v8	Whole_Blood	ENSG00000214078	G	1.59267e-27	0.379998	7.06664e-188	G	+	20	34036865	CPNE1	0
20:34037523:A:G	GTEx/v8	Whole_Blood	ENSG00000214078	A	1.59267e-27	0.379998	7.06664e-188	A	+	20	34037523	CPNE1	0
20:33914701:C:T	eQTLGen	eQTLGen_cis_eQTLs	ENSG00000242372	C	1.602e-27	10.8701	0	T	-	20	33914701	EIF6	0
20:34163526:A:G	GTEx/v8	Nerve_Tibial	ENSG00000214078	A	1.60822e-27	0.561872	6.76283e-143	A	+	20	34163526	CPNE1	0
20:34194243:A:G	GTEx/v7	Nerve_Tibial	ENSG00000214078	G	1.63278e-27	-0.701501	4.93685e-92	A	+	20	34194243	CPNE1	0
20:34001058:C:T	GTEx/v6	Cells_Transformed_fibroblasts	ENSG00000101019	T	1.64782e-27	12.4404	0.00020866	T	+	20	34001058	UQCC1	0
20:34101153:A:G	eQTLcatalogue	Fairfax_2014_naive	ENSG00000214078	G	1.67685e-27	-0.270447	8.38425e-24	G	-	20	34101153	CPNE1	0
19:10801185:A:G	BIOSQTL	BIOS_eQTL_geneLevel	ENSG00000129353	G	1.71087e-27	-10.8639	0	G	-	19	10801185	SLC44A2	0
20:34124920:A:T	eQTLGen	eQTLGen_cis_eQTLs	ENSG00000131051	T	1.7109e-27	10.8641	0	A	-	20	34124920	RBM39	0
20:34096385:A:G	eQTLcatalogue	Fairfax_2014_naive	ENSG00000214078	G	1.74021e-27	-0.270389	8.70105e-24	G	-	20	34096385	CPNE1	0
20:34109273:G:T	GTEx/v8	Skin_Sun_Exposed_Lower_leg	ENSG00000214078	T	1.75639e-27	-0.499307	1.13598e-147	G	+	20	34109273	CPNE1	0
20:33882720:A:G	GTEx/v8	Esophagus_Mucosa	ENSG00000125998	G	1.8055e-27	-0.288143	7.24868e-31	A	+	20	33882720	FAM83C	0
20:34182069:A:G	GTEx/v8	Esophagus_Muscularis	ENSG00000214078	A	1.81441e-27	-0.586621	2.82338e-95	G	+	20	34182069	CPNE1	0
20:34150145:A:G	GTEx/v8	Artery_Tibial	ENSG00000214078	A	1.83328e-27	0.511817	2.10907e-130	A	+	20	34150145	CPNE1	0
20:34175783:A:G	eQTLGen	eQTLGen_cis_eQTLs	ENSG00000125991	G	1.8431e-27	-10.8571	0	A	+	20	34175783	ERGIC3	0
20:33909752:C:T	eQTLGen	eQTLGen_cis_eQTLs	ENSG00000242372	C	1.9426e-27	10.8524	0	T	-	20	33909752	EIF6	0
20:33985568:C:T	GTEx/v6	Cells_Transformed_fibroblasts	ENSG00000101019	T	2.1668e-27	12.4038	0.00020866	T	+	20	33985568	UQCC1	0
20:34180239:A:G	GTEx/v8	Heart_Left_Ventricle	ENSG00000214078	G	2.17231e-27	0.492865	4.20569e-75	G	+	20	34180239	CPNE1	0
20:34180535:A:G	GTEx/v8	Heart_Left_Ventricle	ENSG00000214078	A	2.17231e-27	0.492865	4.20569e-75	A	+	20	34180535	CPNE1	0
20:34182517:G:T	GTEx/v8	Heart_Left_Ventricle	ENSG00000214078	G	2.17231e-27	-0.492865	4.20569e-75	T	+	20	34182517	CPNE1	0
19:10804389:C:T	BIOSQTL	BIOS_eQTL_geneLevel	ENSG00000129353	T	2.20534e-27	-10.8408	0	T	-	19	10804389	SLC44A2	0
20:34154087:A:G	GTEx/v7	Skin_Sun_Exposed_Lower_leg	ENSG00000214078	G	2.24425e-27	-0.600162	3.60632e-83	A	+	20	34154087	CPNE1	0
20:34008137:C:T	GTEx/v8	Skin_Not_Sun_Exposed_Suprapubic	ENSG00000101019	T	2.2467e-27	0.283578	1.21753e-26	T	+	20	34008137	UQCC1	0
20:34043946:C:T	GTEx/v8	Esophagus_Mucosa	ENSG00000126001	T	2.25521e-27	-0.36524	1.37416e-22	T	-	20	34043946	CEP250	0
20:34045392:C:G	GTEx/v8	Esophagus_Mucosa	ENSG00000126001	G	2.25521e-27	-0.36524	1.37416e-22	G	-	20	34045392	CEP250	0
20:34052273:A:G	GTEx/v8	Esophagus_Mucosa	ENSG00000126001	G	2.25521e-27	-0.36524	1.37416e-22	G	-	20	34052273	CEP250	0
20:33937704:A:G	GTEx/v6	Cells_Transformed_fibroblasts	ENSG00000101019	A	2.27871e-27	12.3971	0.00020866	A	+	20	33937704	UQCC1	0
20:34080675:C:T	GTEx/v7	Brain_Cerebellum	ENSG00000126001	C	2.40175e-27	-0.873656	8.47293e-28	T	+	20	34080675	CEP250	0
20:34145461:C:T	GTEx/v7	Esophagus_Mucosa	ENSG00000214078	T	2.40665e-27	-0.702402	2.57237e-93	C	+	20	34145461	CPNE1	0
20:34156012:A:C	GTEx/v8	Artery_Tibial	ENSG00000214078	C	2.45898e-27	-0.514025	2.10907e-130	A	+	20	34156012	CPNE1	0
20:34036699:A:C	GTEx/v8	Skin_Sun_Exposed_Lower_leg	ENSG00000214078	A	2.47207e-27	0.507062	1.13598e-147	A	+	20	34036699	CPNE1	0
20:34029882:A:T	GTEx/v8	Cells_Cultured_fibroblasts	ENSG00000101019	T	2.47924e-27	-0.425583	5.39106e-58	A	+	20	34029882	UQCC1	1
20:33910896:C:T	eQTLGen	eQTLGen_cis_eQTLs	ENSG00000242372	C	2.5363e-27	10.8282	0	T	-	20	33910896	EIF6	0
20:33994265:G:T	GTEx/v6	Cells_Transformed_fibroblasts	ENSG00000101019	T	2.54043e-27	12.3826	0.00020866	T	+	20	33994265	UQCC1	0
20:34063865:A:G	GTEx/v8	Skin_Sun_Exposed_Lower_leg	ENSG00000214078	A	2.5838e-27	0.501383	1.13598e-147	A	+	20	34063865	CPNE1	0
20:34073379:A:G	GTEx/v8	Skin_Sun_Exposed_Lower_leg	ENSG00000214078	G	2.5838e-27	0.501383	1.13598e-147	G	+	20	34073379	CPNE1	0
20:33909245:A:G	GTEx/v6	Cells_Transformed_fibroblasts	ENSG00000101019	A	2.69546e-27	-12.3746	0.00020866	G	+	20	33909245	UQCC1	0
20:33996433:C:T	GTEx/v6	Cells_Transformed_fibroblasts	ENSG00000101019	C	2.72619e-27	12.3731	0.00020866	C	+	20	33996433	UQCC1	0
20:34074831:A:G	GTEx/v7	Brain_Cerebellum	ENSG00000126001	G	2.72694e-27	-0.873812	8.47293e-28	A	+	20	34074831	CEP250	0
20:33937704:A:G	GTEx/v8	Skin_Not_Sun_Exposed_Suprapubic	ENSG00000101019	A	2.80415e-27	0.283151	1.21753e-26	A	+	20	33937704	UQCC1	0
20:33942685:A:G	GTEx/v8	Skin_Not_Sun_Exposed_Suprapubic	ENSG00000101019	A	2.80415e-27	0.283151	1.21753e-26	A	+	20	33942685	UQCC1	1
20:33947730:C:T	GTEx/v8	Skin_Not_Sun_Exposed_Suprapubic	ENSG00000101019	C	2.80415e-27	0.283151	1.21753e-26	C	+	20	33947730	UQCC1	0
20:33959315:C:T	GTEx/v8	Skin_Not_Sun_Exposed_Suprapubic	ENSG00000101019	C	2.80415e-27	0.283151	1.21753e-26	C	+	20	33959315	UQCC1	0
20:33966325:C:T	GTEx/v8	Skin_Not_Sun_Exposed_Suprapubic	ENSG00000101019	T	2.80415e-27	0.283151	1.21753e-26	T	+	20	33966325	UQCC1	0
20:33970527:A:G	GTEx/v8	Skin_Not_Sun_Exposed_Suprapubic	ENSG00000101019	G	2.80415e-27	0.283151	1.21753e-26	G	+	20	33970527	UQCC1	0
20:33972053:C:T	GTEx/v8	Skin_Not_Sun_Exposed_Suprapubic	ENSG00000101019	T	2.80415e-27	0.283151	1.21753e-26	T	+	20	33972053	UQCC1	0
20:33976823:C:T	GTEx/v8	Skin_Not_Sun_Exposed_Suprapubic	ENSG00000101019	T	2.80415e-27	0.283151	1.21753e-26	T	+	20	33976823	UQCC1	0
20:33977349:A:G	GTEx/v8	Skin_Not_Sun_Exposed_Suprapubic	ENSG00000101019	A	2.80415e-27	0.283151	1.21753e-26	A	+	20	33977349	UQCC1	0
20:33984976:C:T	GTEx/v8	Skin_Not_Sun_Exposed_Suprapubic	ENSG00000101019	C	2.80415e-27	0.283151	1.21753e-26	C	+	20	33984976	UQCC1	0
20:33985568:C:T	GTEx/v8	Skin_Not_Sun_Exposed_Suprapubic	ENSG00000101019	T	2.80415e-27	0.283151	1.21753e-26	T	+	20	33985568	UQCC1	0
20:33987818:A:T	GTEx/v8	Skin_Not_Sun_Exposed_Suprapubic	ENSG00000101019	A	2.80415e-27	0.283151	1.21753e-26	A	+	20	33987818	UQCC1	0
20:33994265:G:T	GTEx/v8	Skin_Not_Sun_Exposed_Suprapubic	ENSG00000101019	T	2.80415e-27	0.283151	1.21753e-26	T	+	20	33994265	UQCC1	0
20:33996433:C:T	GTEx/v8	Skin_Not_Sun_Exposed_Suprapubic	ENSG00000101019	C	2.80415e-27	0.283151	1.21753e-26	C	+	20	33996433	UQCC1	0
20:33997291:A:T	GTEx/v8	Skin_Not_Sun_Exposed_Suprapubic	ENSG00000101019	A	2.80415e-27	0.283151	1.21753e-26	A	+	20	33997291	UQCC1	0
20:33997734:A:G	GTEx/v8	Skin_Not_Sun_Exposed_Suprapubic	ENSG00000101019	A	2.80415e-27	0.283151	1.21753e-26	A	+	20	33997734	UQCC1	0
20:33999267:A:G	GTEx/v8	Skin_Not_Sun_Exposed_Suprapubic	ENSG00000101019	G	2.80415e-27	0.283151	1.21753e-26	G	+	20	33999267	UQCC1	0
20:34001058:C:T	GTEx/v8	Skin_Not_Sun_Exposed_Suprapubic	ENSG00000101019	T	2.80415e-27	0.283151	1.21753e-26	T	+	20	34001058	UQCC1	0
20:34001541:C:G	GTEx/v8	Skin_Not_Sun_Exposed_Suprapubic	ENSG00000101019	C	2.80415e-27	0.283151	1.21753e-26	C	+	20	34001541	UQCC1	0
20:34001915:C:T	GTEx/v8	Skin_Not_Sun_Exposed_Suprapubic	ENSG00000101019	T	2.80415e-27	0.283151	1.21753e-26	T	+	20	34001915	UQCC1	0
20:34002272:C:CAT	GTEx/v8	Skin_Not_Sun_Exposed_Suprapubic	ENSG00000101019	C	2.80415e-27	0.283151	1.21753e-26	C	+	20	34002272	UQCC1	0
20:33997734:A:G	GTEx/v6	Cells_Transformed_fibroblasts	ENSG00000101019	A	2.86017e-27	12.3667	0.00020866	A	+	20	33997734	UQCC1	0
20:34181553:A:G	GTEx/v8	Esophagus_Muscularis	ENSG00000214078	A	2.86703e-27	0.57837	2.82338e-95	A	+	20	34181553	CPNE1	0
20:34186331:A:G	GTEx/v8	Esophagus_Muscularis	ENSG00000214078	A	2.90527e-27	-0.581352	2.82338e-95	G	+	20	34186331	CPNE1	0
20:34066312:C:T	GTEx/v7	Brain_Cerebellum	ENSG00000126001	C	2.92002e-27	-0.868164	8.47293e-28	T	+	20	34066312	CEP250	0
20:33923001:G:T	GTEx/v8	Skin_Sun_Exposed_Lower_leg	ENSG00000101019	G	2.99239e-27	-0.325997	8.19952e-34	T	+	20	33923001	UQCC1	0
19:10790143:C:G	BIOSQTL	BIOS_eQTL_geneLevel	ENSG00000129353	G	3.03995e-27	-10.8113	0	G	-	19	10790143	SLC44A2	0
20:33999267:A:G	GTEx/v6	Cells_Transformed_fibroblasts	ENSG00000101019	G	3.04618e-27	12.3583	0.00020866	G	+	20	33999267	UQCC1	0
20:33894463:A:G	GTEx/v6	Cells_Transformed_fibroblasts	ENSG00000101019	G	3.06419e-27	-12.3575	0.00020866	A	+	20	33894463	UQCC1	0
20:33907909:C:T	GTEx/v6	Cells_Transformed_fibroblasts	ENSG00000101019	C	3.06419e-27	-12.3575	0.00020866	T	+	20	33907909	UQCC1	0
20:33913322:G:T	GTEx/v6	Cells_Transformed_fibroblasts	ENSG00000101019	T	3.06419e-27	-12.3575	0.00020866	G	+	20	33913322	UQCC1	0
20:33914208:A:G	GTEx/v6	Cells_Transformed_fibroblasts	ENSG00000101019	G	3.06419e-27	-12.3575	0.00020866	A	+	20	33914208	UQCC1	1
20:33915571:A:G	GTEx/v6	Cells_Transformed_fibroblasts	ENSG00000101019	G	3.06419e-27	-12.3575	0.00020866	A	+	20	33915571	UQCC1	0
20:34178365:C:T	GTEx/v8	Heart_Left_Ventricle	ENSG00000214078	T	3.08879e-27	0.491673	4.20569e-75	T	+	20	34178365	CPNE1	0
20:34001541:C:G	GTEx/v6	Cells_Transformed_fibroblasts	ENSG00000101019	C	3.10252e-27	12.3558	0.00020866	C	+	20	34001541	UQCC1	0
20:34075015:C:T	GTEx/v8	Esophagus_Mucosa	ENSG00000126001	T	3.15224e-27	0.365067	1.37416e-22	C	-	20	34075015	CEP250	0
20:33997291:A:T	GTEx/v6	Cells_Transformed_fibroblasts	ENSG00000101019	A	3.18097e-27	12.3525	0.00020866	A	+	20	33997291	UQCC1	0
20:34109427:A:G	GTEx/v8	Skin_Sun_Exposed_Lower_leg	ENSG00000214078	A	3.22699e-27	0.500793	1.13598e-147	A	+	20	34109427	CPNE1	0
20:34194054:C:T	GTEx/v7	Whole_Blood	ENSG00000214078	C	3.23033e-27	-0.503599	2.00838e-93	T	+	20	34194054	CPNE1	1
20:34153341:C:T	GTEx/v8	Thyroid	ENSG00000214078	C	3.25218e-27	0.520452	3.56907e-118	C	+	20	34153341	CPNE1	0
20:34142527:C:T	eQTLGen	eQTLGen_cis_eQTLs	ENSG00000125991	C	3.2525e-27	-10.8051	0	T	+	20	34142527	ERGIC3	0
20:33970527:A:G	GTEx/v6	Cells_Transformed_fibroblasts	ENSG00000101019	G	3.25859e-27	12.3493	0.00020866	G	+	20	33970527	UQCC1	0
20:33976823:C:T	GTEx/v6	Cells_Transformed_fibroblasts	ENSG00000101019	T	3.28649e-27	12.3481	0.00020866	T	+	20	33976823	UQCC1	0
20:33977349:A:G	GTEx/v6	Cells_Transformed_fibroblasts	ENSG00000101019	A	3.34335e-27	12.3458	0.00020866	A	+	20	33977349	UQCC1	0
20:34025756:A:G	BIOSQTL	BIOS_eQTL_geneLevel	ENSG00000125966	G	3.35322e-27	-10.8022	0	A	+	20	34025756	MMP24	1
20:34036865:A:G	GTEx/v8	Skin_Sun_Exposed_Lower_leg	ENSG00000214078	G	3.52557e-27	0.502413	1.13598e-147	G	+	20	34036865	CPNE1	0
20:34037523:A:G	GTEx/v8	Skin_Sun_Exposed_Lower_leg	ENSG00000214078	A	3.52557e-27	0.502413	1.13598e-147	A	+	20	34037523	CPNE1	0
20:34158394:A:G	GTEx/v8	Thyroid	ENSG00000214078	A	3.54981e-27	0.523266	3.56907e-118	A	+	20	34158394	CPNE1	0
20:34001915:C:T	GTEx/v6	Cells_Transformed_fibroblasts	ENSG00000101019	T	3.63494e-27	12.3346	0.00020866	T	+	20	34001915	UQCC1	0
20:34107956:A:G	GTEx/v8	Skin_Sun_Exposed_Lower_leg	ENSG00000214078	A	3.6857e-27	0.504032	1.13598e-147	A	+	20	34107956	CPNE1	0
20:33909245:A:G	eQTLGen	eQTLGen_cis_eQTLs	ENSG00000242372	A	3.7227e-27	10.7928	0	G	-	20	33909245	EIF6	0
20:34153599:A:G	GTEx/v7	Skin_Sun_Exposed_Lower_leg	ENSG00000214078	G	3.80182e-27	-0.595776	3.60632e-83	A	+	20	34153599	CPNE1	0
20:34054409:C:T	GTEx/v8	Skin_Sun_Exposed_Lower_leg	ENSG00000214078	T	3.84634e-27	-0.495325	1.13598e-147	C	+	20	34054409	CPNE1	0
20:34055453:A:AG	GTEx/v8	Skin_Sun_Exposed_Lower_leg	ENSG00000214078	A	3.84634e-27	-0.495325	1.13598e-147	AG	+	20	34055453	CPNE1	0
20:34055706:C:T	GTEx/v8	Skin_Sun_Exposed_Lower_leg	ENSG00000214078	C	3.84634e-27	-0.495325	1.13598e-147	T	+	20	34055706	CPNE1	0
20:34059337:C:T	GTEx/v8	Skin_Sun_Exposed_Lower_leg	ENSG00000214078	C	3.84634e-27	-0.495325	1.13598e-147	T	+	20	34059337	CPNE1	0
20:34060286:C:T	GTEx/v8	Skin_Sun_Exposed_Lower_leg	ENSG00000214078	C	3.84634e-27	-0.495325	1.13598e-147	T	+	20	34060286	CPNE1	0
20:34065125:A:G	GTEx/v8	Skin_Sun_Exposed_Lower_leg	ENSG00000214078	G	3.84634e-27	-0.495325	1.13598e-147	A	+	20	34065125	CPNE1	0
20:34065195:A:G	GTEx/v8	Skin_Sun_Exposed_Lower_leg	ENSG00000214078	G	3.84634e-27	-0.495325	1.13598e-147	A	+	20	34065195	CPNE1	0
20:34066645:C:T	GTEx/v8	Skin_Sun_Exposed_Lower_leg	ENSG00000214078	C	3.84634e-27	-0.495325	1.13598e-147	T	+	20	34066645	CPNE1	1
20:34075687:G:T	GTEx/v8	Skin_Sun_Exposed_Lower_leg	ENSG00000214078	G	3.84634e-27	-0.495325	1.13598e-147	T	+	20	34075687	CPNE1	0
20:34075688:C:T	GTEx/v8	Skin_Sun_Exposed_Lower_leg	ENSG00000214078	C	3.84634e-27	-0.495325	1.13598e-147	T	+	20	34075688	CPNE1	0
20:34076780:A:G	GTEx/v8	Skin_Sun_Exposed_Lower_leg	ENSG00000214078	G	3.84634e-27	-0.495325	1.13598e-147	A	+	20	34076780	CPNE1	0
20:34096725:A:G	GTEx/v8	Skin_Sun_Exposed_Lower_leg	ENSG00000214078	G	3.84634e-27	-0.495325	1.13598e-147	A	+	20	34096725	CPNE1	0
20:34097353:C:T	GTEx/v8	Skin_Sun_Exposed_Lower_leg	ENSG00000214078	C	3.84634e-27	-0.495325	1.13598e-147	T	+	20	34097353	CPNE1	0
20:34101821:A:G	GTEx/v8	Skin_Sun_Exposed_Lower_leg	ENSG00000214078	G	3.84634e-27	-0.495325	1.13598e-147	A	+	20	34101821	CPNE1	0
20:34178365:C:T	eQTLGen	eQTLGen_cis_eQTLs	ENSG00000125991	C	3.863e-27	-10.7893	0	T	+	20	34178365	ERGIC3	0
20:34109273:G:T	GTEx/v8	Esophagus_Mucosa	ENSG00000126001	T	3.90075e-27	0.365639	1.37416e-22	G	-	20	34109273	CEP250	0
20:33925843:A:C	GTEx/v8	Skin_Not_Sun_Exposed_Suprapubic	ENSG00000101019	A	3.90252e-27	-0.28267	1.21753e-26	C	+	20	33925843	UQCC1	1
20:34075688:C:T	BIOSQTL	BIOS_eQTL_geneLevel	ENSG00000125991	C	3.93943e-27	10.7877	0	T	-	20	34075688	ERGIC3	0
20:34156012:A:C	GTEx/v8	Thyroid	ENSG00000214078	C	4.00583e-27	-0.522179	3.56907e-118	A	+	20	34156012	CPNE1	0
20:34062642:C:T	GTEx/v8	Esophagus_Mucosa	ENSG00000126001	C	4.00645e-27	-0.36408	1.37416e-22	C	-	20	34062642	CEP250	0
20:34165609:C:T	GTEx/v8	Thyroid	ENSG00000214078	T	4.05075e-27	0.523836	3.56907e-118	T	+	20	34165609	CPNE1	0
20:34175783:A:G	GTEx/v8	Pancreas	ENSG00000214078	A	4.1238e-27	0.806015	7.6648e-66	A	+	20	34175783	CPNE1	0
20:33890061:A:G	eQTLGen	eQTLGen_cis_eQTLs	ENSG00000126001	A	4.1415e-27	-10.7829	0	G	+	20	33890061	CEP250	0
20:33924130:A:C	GTEx/v6	Cells_Transformed_fibroblasts	ENSG00000101019	A	4.25916e-27	-12.3134	0.00020866	C	+	20	33924130	UQCC1	0
20:33924112:C:T	GTEx/v6	Cells_Transformed_fibroblasts	ENSG00000101019	T	4.26101e-27	-12.3134	0.00020866	C	+	20	33924112	UQCC1	0
20:33923566:A:G	GTEx/v6	Cells_Transformed_fibroblasts	ENSG00000101019	G	4.28261e-27	-12.3127	0.00020866	A	+	20	33923566	UQCC1	0
20:34030606:A:G	GTEx/v8	Cells_Cultured_fibroblasts	ENSG00000101019	A	4.30004e-27	-0.435321	5.39106e-58	G	+	20	34030606	UQCC1	0
20:34152018:A:T	GTEx/v8	Thyroid	ENSG00000214078	A	4.46138e-27	0.523123	3.56907e-118	A	+	20	34152018	CPNE1	0
20:34179409:T:TA	GTEx/v8	Cells_Cultured_fibroblasts	ENSG00000214078	T	4.47537e-27	0.465866	1.56829e-86	T	+	20	34179409	CPNE1	0
20:33910406:A:G	GTEx/v8	Skin_Sun_Exposed_Lower_leg	ENSG00000101019	A	4.57823e-27	-0.323763	8.19952e-34	G	+	20	33910406	UQCC1	0
20:33914701:C:T	GTEx/v8	Skin_Sun_Exposed_Lower_leg	ENSG00000101019	C	4.57823e-27	-0.323763	8.19952e-34	T	+	20	33914701	UQCC1	0
20:34159447:C:G	GTEx/v8	Artery_Tibial	ENSG00000214078	C	4.58669e-27	0.51151	2.10907e-130	C	+	20	34159447	CPNE1	0
20:34161966:C:T	GTEx/v8	Artery_Tibial	ENSG00000214078	T	4.58669e-27	0.51151	2.10907e-130	T	+	20	34161966	CPNE1	0
20:34146310:T:TG	GTEx/v8	Nerve_Tibial	ENSG00000214078	T	4.75486e-27	0.543978	6.76283e-143	T	+	20	34146310	CPNE1	0
20:34145461:C:T	GTEx/v7	Esophagus_Muscularis	ENSG00000214078	T	4.82761e-27	-0.634533	4.89058e-68	C	+	20	34145461	CPNE1	0
20:33909752:C:T	GTEx/v8	Skin_Sun_Exposed_Lower_leg	ENSG00000101019	C	4.84179e-27	-0.322664	8.19952e-34	T	+	20	33909752	UQCC1	0
20:33910871:C:T	GTEx/v8	Skin_Sun_Exposed_Lower_leg	ENSG00000101019	C	4.84179e-27	-0.322664	8.19952e-34	T	+	20	33910871	UQCC1	0
20:33910896:C:T	GTEx/v8	Skin_Sun_Exposed_Lower_leg	ENSG00000101019	C	4.84179e-27	-0.322664	8.19952e-34	T	+	20	33910896	UQCC1	0
20:34186331:A:G	GTEx/v8	Cells_Cultured_fibroblasts	ENSG00000214078	A	4.91796e-27	-0.46033	1.56829e-86	G	+	20	34186331	CPNE1	0
20:34070380:A:T	eQTLGen	eQTLGen_cis_eQTLs	ENSG00000100991	T	4.928e-27	-10.767	0	A	+	20	34070380	TRPC4AP	0
20:33923001:G:T	eQTLGen	eQTLGen_cis_eQTLs	ENSG00000242372	G	4.9494e-27	10.7667	0	T	-	20	33923001	EIF6	0
20:34180535:A:G	eQTLGen	eQTLGen_cis_eQTLs	ENSG00000125991	G	4.9818e-27	-10.7659	0	A	+	20	34180535	ERGIC3	0
20:34145461:C:T	GTEx/v8	Cells_Cultured_fibroblasts	ENSG00000125991	C	5.00326e-27	0.269212	1.9893e-46	C	+	20	34145461	ERGIC3	0
20:33967523:C:T	GTEx/v6	Cells_Transformed_fibroblasts	ENSG00000101019	C	5.14862e-27	12.288	0.00020866	C	+	20	33967523	UQCC1	0
20:33819415:A:G	eQTLGen	eQTLGen_cis_eQTLs	ENSG00000078747	G	5.2029e-27	10.7621	0	A	-	20	33819415	ITCH	0
20:34175783:A:G	GTEx/v8	Esophagus_Muscularis	ENSG00000214078	A	5.33471e-27	0.581578	2.82338e-95	A	+	20	34175783	CPNE1	0
20:34033548:C:T	GTEx/v8	Esophagus_Mucosa	ENSG00000126001	T	5.34318e-27	0.362691	1.37416e-22	C	-	20	34033548	CEP250	0
20:34190870:A:G	GTEx/v7	Nerve_Tibial	ENSG00000214078	G	5.3687e-27	-0.710276	4.93685e-92	A	+	20	34190870	CPNE1	0
6:33175575:C:T	GTEx/v8	Muscle_Skeletal	ENSG00000204228	T	5.38508e-27	-0.259054	4.54606e-28	C	+	6	33175575	HSD17B8	0
20:34109427:A:G	GTEx/v8	Esophagus_Mucosa	ENSG00000126001	A	5.44261e-27	-0.3632	1.37416e-22	A	-	20	34109427	CEP250	0
6:33173842:A:G	GTEx/v8	Muscle_Skeletal	ENSG00000204228	A	5.61043e-27	-0.259586	4.54606e-28	G	+	6	33173842	HSD17B8	0
20:34075998:C:T	GTEx/v8	Esophagus_Mucosa	ENSG00000214078	C	5.6252e-27	-0.627248	6.12024e-135	T	+	20	34075998	CPNE1	1
20:34087309:C:G	GTEx/v8	Esophagus_Mucosa	ENSG00000214078	G	5.6252e-27	-0.627248	6.12024e-135	C	+	20	34087309	CPNE1	0
20:34096385:A:G	GTEx/v8	Esophagus_Mucosa	ENSG00000214078	A	5.6252e-27	-0.627248	6.12024e-135	G	+	20	34096385	CPNE1	0
20:34043946:C:T	GTEx/v8	Skin_Sun_Exposed_Lower_leg	ENSG00000214078	T	5.70438e-27	0.498616	1.13598e-147	T	+	20	34043946	CPNE1	0
20:34045392:C:G	GTEx/v8	Skin_Sun_Exposed_Lower_leg	ENSG00000214078	G	5.70438e-27	0.498616	1.13598e-147	G	+	20	34045392	CPNE1	0
20:34138406:A:G	eQTLGen	eQTLGen_cis_eQTLs	ENSG00000131051	A	5.7739e-27	10.7525	0	G	-	20	34138406	RBM39	0
20:34146310:T:TG	GTEx/v7	Skin_Sun_Exposed_Lower_leg	ENSG00000214078	TG	5.80843e-27	-0.560751	3.60632e-83	T	+	20	34146310	CPNE1	0
20:33960486:C:T	GTEx/v7	Cells_Transformed_fibroblasts	ENSG00000101019	C	6.00461e-27	0.456085	3.00446e-27	C	+	20	33960486	UQCC1	0
20:33968067:C:T	GTEx/v7	Cells_Transformed_fibroblasts	ENSG00000101019	C	6.00461e-27	0.456085	3.00446e-27	C	+	20	33968067	UQCC1	0
20:34182069:A:G	GTEx/v8	Pancreas	ENSG00000214078	A	6.10071e-27	-0.807642	7.6648e-66	G	+	20	34182069	CPNE1	0
20:34023219:C:T	GTEx/v7	Cells_Transformed_fibroblasts	ENSG00000101019	T	6.54183e-27	-0.471476	3.00446e-27	C	+	20	34023219	UQCC1	0
20:33880781:C:CTAAG	GTEx/v8	Esophagus_Mucosa	ENSG00000125998	CTAAG	6.62407e-27	-0.284692	7.24868e-31	C	+	20	33880781	FAM83C	0
20:34052273:A:G	GTEx/v8	Skin_Sun_Exposed_Lower_leg	ENSG00000214078	G	6.69465e-27	0.49763	1.13598e-147	G	+	20	34052273	CPNE1	0
20:33926103:C:G	GTEx/v8	Skin_Not_Sun_Exposed_Suprapubic	ENSG00000101019	G	6.93513e-27	-0.278675	1.21753e-26	C	+	20	33926103	UQCC1	1
20:33864484:A:G	GTEx/v8	Esophagus_Mucosa	ENSG00000125998	G	7.20119e-27	-0.287839	7.24868e-31	A	+	20	33864484	FAM83C	0
20:33984976:C:T	GTEx/v6	Cells_Transformed_fibroblasts	ENSG00000101019	C	7.55082e-27	12.2367	0.00020866	C	+	20	33984976	UQCC1	0
20:33882720:A:G	GTEx/v7	Skin_Sun_Exposed_Lower_leg	ENSG00000125998	G	7.59343e-27	-0.268138	2.61145e-25	A	+	20	33882720	FAM83C	0
20:34180239:A:G	eQTLGen	eQTLGen_cis_eQTLs	ENSG00000125991	A	7.7687e-27	-10.7248	0	G	+	20	34180239	ERGIC3	0
20:33987576:A:G	GTEx/v8	Skin_Not_Sun_Exposed_Suprapubic	ENSG00000101019	A	7.79807e-27	0.280076	1.21753e-26	A	+	20	33987576	UQCC1	0
20:34153856:A:C	GTEx/v7	Skin_Sun_Exposed_Lower_leg	ENSG00000214078	C	8.28833e-27	-0.601951	3.60632e-83	A	+	20	34153856	CPNE1	0
20:34045191:A:G	GTEx/v8	Skin_Sun_Exposed_Lower_leg	ENSG00000214078	A	8.45324e-27	-0.492561	1.13598e-147	G	+	20	34045191	CPNE1	0
20:34045513:A:G	GTEx/v8	Skin_Sun_Exposed_Lower_leg	ENSG00000214078	G	8.45324e-27	-0.492561	1.13598e-147	A	+	20	34045513	CPNE1	0
20:34045611:A:T	GTEx/v8	Skin_Sun_Exposed_Lower_leg	ENSG00000214078	A	8.45324e-27	-0.492561	1.13598e-147	T	+	20	34045611	CPNE1	0
20:34046501:A:G	GTEx/v8	Skin_Sun_Exposed_Lower_leg	ENSG00000214078	A	8.45324e-27	-0.492561	1.13598e-147	G	+	20	34046501	CPNE1	0
20:34047055:G:GT	GTEx/v8	Skin_Sun_Exposed_Lower_leg	ENSG00000214078	GT	8.45324e-27	-0.492561	1.13598e-147	G	+	20	34047055	CPNE1	0
20:34048161:C:T	GTEx/v8	Skin_Sun_Exposed_Lower_leg	ENSG00000214078	T	8.45324e-27	-0.492561	1.13598e-147	C	+	20	34048161	CPNE1	0
20:34048625:C:T	GTEx/v8	Skin_Sun_Exposed_Lower_leg	ENSG00000214078	C	8.45324e-27	-0.492561	1.13598e-147	T	+	20	34048625	CPNE1	0
20:34048661:C:T	GTEx/v8	Skin_Sun_Exposed_Lower_leg	ENSG00000214078	T	8.45324e-27	-0.492561	1.13598e-147	C	+	20	34048661	CPNE1	0
20:33923001:G:T	GTEx/v6	Cells_Transformed_fibroblasts	ENSG00000101019	G	8.46867e-27	-12.2213	0.00020866	T	+	20	33923001	UQCC1	0
20:34146310:T:TG	GTEx/v8	Skin_Not_Sun_Exposed_Suprapubic	ENSG00000214078	T	8.55078e-27	0.511028	1.30877e-129	T	+	20	34146310	CPNE1	0
20:34101153:A:G	GTEx/v8	Esophagus_Mucosa	ENSG00000214078	A	9.1875e-27	-0.625884	6.12024e-135	G	+	20	34101153	CPNE1	0
20:34190870:A:G	GTEx/v8	Heart_Left_Ventricle	ENSG00000214078	G	9.19026e-27	-0.49215	4.20569e-75	A	+	20	34190870	CPNE1	0
20:34062642:C:T	GTEx/v8	Skin_Sun_Exposed_Lower_leg	ENSG00000214078	C	9.35722e-27	0.49859	1.13598e-147	C	+	20	34062642	CPNE1	0
20:34190870:A:G	GTEx/v7	Artery_Tibial	ENSG00000214078	G	9.61875e-27	-0.636094	9.8559e-87	A	+	20	34190870	CPNE1	0
20:34180535:A:G	GTEx/v8	Breast_Mammary_Tissue	ENSG00000214078	A	9.77574e-27	0.694168	5.33342e-78	A	+	20	34180535	CPNE1	0
20:34182517:G:T	GTEx/v8	Breast_Mammary_Tissue	ENSG00000214078	G	9.77574e-27	-0.694168	5.33342e-78	T	+	20	34182517	CPNE1	0
20:34080675:C:T	GTEx/v8	Whole_Blood	ENSG00000214078	T	9.83548e-27	0.395863	7.06664e-188	T	+	20	34080675	CPNE1	0
20:34087309:C:G	eQTLcatalogue	Fairfax_2014_naive	ENSG00000214078	C	9.87396e-27	-0.267137	4.93698e-23	C	-	20	34087309	CPNE1	0
20:34056952:C:T	GTEx/v8	Skin_Sun_Exposed_Lower_leg	ENSG00000214078	C	9.87532e-27	-0.49313	1.13598e-147	T	+	20	34056952	CPNE1	0
20:34063095:C:T	GTEx/v8	Skin_Sun_Exposed_Lower_leg	ENSG00000214078	T	9.87532e-27	-0.49313	1.13598e-147	C	+	20	34063095	CPNE1	0
20:34066312:C:T	GTEx/v8	Skin_Sun_Exposed_Lower_leg	ENSG00000214078	C	9.87532e-27	-0.49313	1.13598e-147	T	+	20	34066312	CPNE1	0
20:34077848:A:G	GTEx/v8	Skin_Sun_Exposed_Lower_leg	ENSG00000214078	A	9.87532e-27	-0.49313	1.13598e-147	G	+	20	34077848	CPNE1	0
20:34079494:C:T	GTEx/v8	Skin_Sun_Exposed_Lower_leg	ENSG00000214078	C	9.87532e-27	-0.49313	1.13598e-147	T	+	20	34079494	CPNE1	0
20:34059675:A:G	GTEx/v8	Skin_Sun_Exposed_Lower_leg	ENSG00000214078	A	1.03578e-26	0.498812	1.13598e-147	A	+	20	34059675	CPNE1	0
20:34152018:A:T	GTEx/v7	Esophagus_Mucosa	ENSG00000214078	T	1.04939e-26	-0.695691	2.57237e-93	A	+	20	34152018	CPNE1	0
20:34194054:C:T	GTEx/v7	Testis	ENSG00000214078	C	1.106e-26	-0.815463	2.51945e-49	T	+	20	34194054	CPNE1	1
20:33864484:A:G	eQTLGen	eQTLGen_cis_eQTLs	ENSG00000101000	G	1.1143e-26	-10.6915	0	A	+	20	33864484	PROCR	0
20:34179409:T:TA	GTEx/v8	Adipose_Visceral_Omentum	ENSG00000214078	T	1.11561e-26	0.631295	6.92181e-101	T	+	20	34179409	CPNE1	0
20:34154741:C:T	eQTLcatalogue	TwinsUK_ge_fat	ENSG00000214078	C	1.13116e-26	-0.178696	5.6558e-23	C	-	20	34154741	CPNE1	0
20:34156012:A:C	eQTLcatalogue	TwinsUK_ge_fat	ENSG00000214078	A	1.13116e-26	-0.178696	5.6558e-23	A	-	20	34156012	CPNE1	0
20:34161966:C:T	eQTLcatalogue	TwinsUK_ge_fat	ENSG00000214078	C	1.13116e-26	0.178696	5.6558e-23	T	-	20	34161966	CPNE1	0
20:33925843:A:C	GTEx/v6	Cells_Transformed_fibroblasts	ENSG00000101019	A	1.17575e-26	-12.1773	0.00020866	C	+	20	33925843	UQCC1	1
20:34108260:C:T	GTEx/v8	Skin_Sun_Exposed_Lower_leg	ENSG00000214078	T	1.20153e-26	0.499808	1.13598e-147	T	+	20	34108260	CPNE1	0
20:33905904:A:C	BIOSQTL	BIOS_eQTL_geneLevel	ENSG00000125966	A	1.20166e-26	-10.6845	0	C	+	20	33905904	MMP24	0
20:34074831:A:G	GTEx/v8	Whole_Blood	ENSG00000214078	A	1.28153e-26	0.39358	7.06664e-188	A	+	20	34074831	CPNE1	0
20:34150145:A:G	GTEx/v8	Thyroid	ENSG00000214078	A	1.28287e-26	0.514043	3.56907e-118	A	+	20	34150145	CPNE1	0
20:34165609:C:T	GTEx/v7	Skin_Sun_Exposed_Lower_leg	ENSG00000214078	T	1.29913e-26	0.587231	3.60632e-83	T	+	20	34165609	CPNE1	0
20:33907161:C:T	GTEx/v6	Cells_Transformed_fibroblasts	ENSG00000101019	C	1.31114e-26	-12.1627	0.00020866	T	+	20	33907161	UQCC1	1
20:33914701:C:T	GTEx/v6	Cells_Transformed_fibroblasts	ENSG00000101019	C	1.4292e-26	-12.1511	0.00020866	T	+	20	33914701	UQCC1	0
20:34179409:T:TA	GTEx/v7	Esophagus_Mucosa	ENSG00000214078	T	1.46993e-26	0.724852	2.57237e-93	T	+	20	34179409	CPNE1	0
20:33894463:A:G	GTEx/v8	Skin_Not_Sun_Exposed_Suprapubic	ENSG00000101019	G	1.49308e-26	-0.279869	1.21753e-26	A	+	20	33894463	UQCC1	0
20:33910871:C:T	eQTLGen	eQTLGen_cis_eQTLs	ENSG00000088298	C	1.4968e-26	-10.6641	0	T	+	20	33910871	EDEM2	0
20:33905619:A:G	BIOSQTL	BIOS_eQTL_geneLevel	ENSG00000125966	A	1.50327e-26	-10.6638	0	G	+	20	33905619	MMP24	0
20:33969530:C:T	GTEx/v6	Cells_Transformed_fibroblasts	ENSG00000101019	T	1.51783e-26	12.143	0.00020866	T	+	20	33969530	UQCC1	0
20:33925094:C:T	GTEx/v6	Cells_Transformed_fibroblasts	ENSG00000101019	C	1.52022e-26	-12.1428	0.00020866	T	+	20	33925094	UQCC1	0
19:10748073:C:G	GTEx/v8	Muscle_Skeletal	ENSG00000129353	G	1.56386e-26	-0.429063	6.32048e-41	C	+	19	10748073	SLC44A2	0
20:33896262:C:G	BIOSQTL	BIOS_eQTL_geneLevel	ENSG00000125966	G	1.63127e-26	-10.6561	0	C	+	20	33896262	MMP24	0
20:34178365:C:T	GTEx/v8	Breast_Mammary_Tissue	ENSG00000214078	T	1.71861e-26	0.691385	5.33342e-78	T	+	20	34178365	CPNE1	0
20:34014192:A:G	eQTLGen	eQTLGen_cis_eQTLs	ENSG00000171222	A	1.7362e-26	-10.6502	0	G	+	20	34014192	SCAND1	0
20:33894463:A:G	BIOSQTL	BIOS_eQTL_geneLevel	ENSG00000125966	G	1.90415e-26	-10.6417	0	A	+	20	33894463	MMP24	0
20:34096385:A:G	eQTLcatalogue	Fairfax_2014_naive	ENSG00000214078	G	1.90495e-26	-0.244865	9.52475e-23	G	-	20	34096385	CPNE1	0
20:34023219:C:T	eQTLGen	eQTLGen_cis_eQTLs	ENSG00000088298	T	1.958e-26	-10.6392	0	C	+	20	34023219	EDEM2	0
20:34033548:C:T	eQTLGen	eQTLGen_cis_eQTLs	ENSG00000131051	T	1.9665e-26	10.6389	0	C	-	20	34033548	RBM39	0
20:34101153:A:G	eQTLcatalogue	Fairfax_2014_naive	ENSG00000214078	G	1.9917e-26	-0.244769	9.9585e-23	G	-	20	34101153	CPNE1	0
20:34082050:C:CT	eQTLcatalogue	Fairfax_2014_naive	ENSG00000214078	C	2.14092e-26	-0.265041	1.07046e-22	C	-	20	34082050	CPNE1	0
20:34163526:A:G	GTEx/v8	Thyroid	ENSG00000214078	A	2.17045e-26	0.513797	3.56907e-118	A	+	20	34163526	CPNE1	0
20:34052604:A:G	GTEx/v8	Skin_Sun_Exposed_Lower_leg	ENSG00000214078	A	2.21157e-26	0.496213	1.13598e-147	A	+	20	34052604	CPNE1	0
20:34052676:C:G	GTEx/v8	Skin_Sun_Exposed_Lower_leg	ENSG00000214078	C	2.21157e-26	0.496213	1.13598e-147	C	+	20	34052676	CPNE1	0
20:33925094:C:T	BIOSQTL	BIOS_eQTL_geneLevel	ENSG00000125966	C	2.22698e-26	-10.627	0	T	+	20	33925094	MMP24	0
20:34145461:C:T	GTEx/v7	Adipose_Subcutaneous	ENSG00000214078	T	2.22983e-26	-0.645727	3.20007e-86	C	+	20	34145461	CPNE1	0
20:34194054:C:T	GTEx/v7	Artery_Tibial	ENSG00000214078	C	2.247e-26	-0.63016	9.8559e-87	T	+	20	34194054	CPNE1	1
20:33960450:C:T	GTEx/v6	Cells_Transformed_fibroblasts	ENSG00000101019	C	2.28697e-26	12.088	0.00020866	C	+	20	33960450	UQCC1	0
20:34112556:C:T	GTEx/v7	Brain_Cerebellum	ENSG00000126001	C	2.30434e-26	-0.851471	8.47293e-28	T	+	20	34112556	CEP250	0
20:34158394:A:G	GTEx/v7	Esophagus_Mucosa	ENSG00000214078	G	2.36548e-26	-0.691621	2.57237e-93	A	+	20	34158394	CPNE1	0
20:33864484:A:G	GTEx/v7	Skin_Sun_Exposed_Lower_leg	ENSG00000125998	G	2.36846e-26	-0.265668	2.61145e-25	A	+	20	33864484	FAM83C	0
20:33980860:C:T	GTEx/v8	Skin_Sun_Exposed_Lower_leg	ENSG00000101019	C	2.43432e-26	0.337568	8.19952e-34	C	+	20	33980860	UQCC1	0
20:34108260:C:T	GTEx/v8	Whole_Blood	ENSG00000214078	T	2.43732e-26	0.370013	7.06664e-188	T	+	20	34108260	CPNE1	0
20:34163526:A:G	GTEx/v8	Artery_Tibial	ENSG00000214078	A	2.46941e-26	0.502761	2.10907e-130	A	+	20	34163526	CPNE1	0
20:34147998:A:G	GTEx/v8	Thyroid	ENSG00000214078	A	2.47735e-26	0.514471	3.56907e-118	A	+	20	34147998	CPNE1	1
20:33903636:C:T	BIOSQTL	BIOS_eQTL_geneLevel	ENSG00000125966	T	2.51091e-26	-10.616	0	C	+	20	33903636	MMP24	0
20:33986549:C:T	GTEx/v6	Cells_Transformed_fibroblasts	ENSG00000101019	T	2.54159e-26	12.0738	0.00020866	T	+	20	33986549	UQCC1	0
20:34062710:C:T	GTEx/v8	Skin_Sun_Exposed_Lower_leg	ENSG00000214078	C	2.5589e-26	0.49688	1.13598e-147	C	+	20	34062710	CPNE1	0
20:34066346:C:T	GTEx/v8	Skin_Sun_Exposed_Lower_leg	ENSG00000214078	T	2.5589e-26	0.49688	1.13598e-147	T	+	20	34066346	CPNE1	0
20:34088764:A:G	GTEx/v8	Skin_Sun_Exposed_Lower_leg	ENSG00000214078	G	2.5589e-26	0.49688	1.13598e-147	G	+	20	34088764	CPNE1	0
20:34107160:C:G	GTEx/v8	Skin_Sun_Exposed_Lower_leg	ENSG00000214078	C	2.5589e-26	-0.49688	1.13598e-147	G	+	20	34107160	CPNE1	0
20:33923566:A:G	BIOSQTL	BIOS_eQTL_geneLevel	ENSG00000125966	G	2.61518e-26	-10.6122	0	A	+	20	33923566	MMP24	0
20:33924112:C:T	BIOSQTL	BIOS_eQTL_geneLevel	ENSG00000125966	T	2.61518e-26	-10.6122	0	C	+	20	33924112	MMP24	0
20:33924130:A:C	BIOSQTL	BIOS_eQTL_geneLevel	ENSG00000125966	A	2.61518e-26	-10.6122	0	C	+	20	33924130	MMP24	0
20:33924273:A:C	BIOSQTL	BIOS_eQTL_geneLevel	ENSG00000125966	A	2.61518e-26	-10.6122	0	C	+	20	33924273	MMP24	0
20:33907161:C:T	BIOSQTL	BIOS_eQTL_geneLevel	ENSG00000125966	C	2.62078e-26	-10.6119	0	T	+	20	33907161	MMP24	1
20:33907909:C:T	BIOSQTL	BIOS_eQTL_geneLevel	ENSG00000125966	C	2.62078e-26	-10.6119	0	T	+	20	33907909	MMP24	0
20:33913322:G:T	BIOSQTL	BIOS_eQTL_geneLevel	ENSG00000125966	T	2.62078e-26	-10.6119	0	G	+	20	33913322	MMP24	0
20:33914208:A:G	BIOSQTL	BIOS_eQTL_geneLevel	ENSG00000125966	G	2.62078e-26	-10.6119	0	A	+	20	33914208	MMP24	1
20:33915571:A:G	BIOSQTL	BIOS_eQTL_geneLevel	ENSG00000125966	G	2.62078e-26	-10.6119	0	A	+	20	33915571	MMP24	0
20:34190870:A:G	GTEx/v8	Pancreas	ENSG00000214078	G	2.72698e-26	-0.76532	7.6648e-66	A	+	20	34190870	CPNE1	0
20:33912371:C:T	GTEx/v8	Skin_Sun_Exposed_Lower_leg	ENSG00000101019	C	2.74232e-26	-0.315869	8.19952e-34	T	+	20	33912371	UQCC1	0
20:34147998:A:G	GTEx/v8	Testis	ENSG00000214078	A	2.74302e-26	0.693907	8.33206e-78	A	+	20	34147998	CPNE1	1
20:34152018:A:T	GTEx/v8	Testis	ENSG00000214078	A	2.74302e-26	0.693907	8.33206e-78	A	+	20	34152018	CPNE1	0
20:34036865:A:G	GTEx/v8	Esophagus_Mucosa	ENSG00000126001	G	2.75531e-26	-0.360633	1.37416e-22	G	-	20	34036865	CEP250	0
20:34037523:A:G	GTEx/v8	Esophagus_Mucosa	ENSG00000126001	A	2.75531e-26	-0.360633	1.37416e-22	A	-	20	34037523	CEP250	0
20:34059675:A:G	GTEx/v8	Esophagus_Mucosa	ENSG00000126001	A	2.80027e-26	-0.360974	1.37416e-22	A	-	20	34059675	CEP250	0
20:34062710:C:T	GTEx/v8	Esophagus_Mucosa	ENSG00000126001	C	2.80027e-26	-0.360974	1.37416e-22	C	-	20	34062710	CEP250	0
20:34066346:C:T	GTEx/v8	Esophagus_Mucosa	ENSG00000126001	T	2.80027e-26	-0.360974	1.37416e-22	T	-	20	34066346	CEP250	0
20:34088764:A:G	GTEx/v8	Esophagus_Mucosa	ENSG00000126001	G	2.80027e-26	-0.360974	1.37416e-22	G	-	20	34088764	CEP250	0
20:34107160:C:G	GTEx/v8	Esophagus_Mucosa	ENSG00000126001	C	2.80027e-26	0.360974	1.37416e-22	G	-	20	34107160	CEP250	0
20:34165582:C:G	eQTLcatalogue	TwinsUK_ge_skin	ENSG00000214078	G	2.87629e-26	0.192136	1.43815e-22	C	-	20	34165582	CPNE1	0
20:34165609:C:T	eQTLcatalogue	TwinsUK_ge_skin	ENSG00000214078	C	2.87629e-26	0.192136	1.43815e-22	T	-	20	34165609	CPNE1	0
20:34165723:A:C	eQTLcatalogue	TwinsUK_ge_skin	ENSG00000214078	A	2.87629e-26	0.192136	1.43815e-22	C	-	20	34165723	CPNE1	0
20:34153599:A:G	GTEx/v8	Testis	ENSG00000214078	A	2.88544e-26	0.69519	8.33206e-78	A	+	20	34153599	CPNE1	0
20:33905727:A:AGGGCT	GTEx/v8	Skin_Not_Sun_Exposed_Suprapubic	ENSG00000101019	AGGGCT	2.88814e-26	-0.277549	1.21753e-26	A	+	20	33905727	UQCC1	0
20:33907161:C:T	GTEx/v8	Skin_Not_Sun_Exposed_Suprapubic	ENSG00000101019	C	2.88814e-26	-0.277549	1.21753e-26	T	+	20	33907161	UQCC1	1
20:33907909:C:T	GTEx/v8	Skin_Not_Sun_Exposed_Suprapubic	ENSG00000101019	C	2.88814e-26	-0.277549	1.21753e-26	T	+	20	33907909	UQCC1	0
20:33913322:G:T	GTEx/v8	Skin_Not_Sun_Exposed_Suprapubic	ENSG00000101019	T	2.88814e-26	-0.277549	1.21753e-26	G	+	20	33913322	UQCC1	0
20:34074831:A:G	GTEx/v8	Skin_Sun_Exposed_Lower_leg	ENSG00000214078	A	2.88824e-26	0.508424	1.13598e-147	A	+	20	34074831	CPNE1	0
20:34059536:A:G	GTEx/v8	Muscle_Skeletal	ENSG00000214078	G	2.90254e-26	-0.388439	4.5436e-91	A	+	20	34059536	CPNE1	0
20:34073176:C:G	GTEx/v8	Muscle_Skeletal	ENSG00000214078	G	2.90254e-26	-0.388439	4.5436e-91	C	+	20	34073176	CPNE1	0
20:34077403:C:T	GTEx/v8	Muscle_Skeletal	ENSG00000214078	C	2.90254e-26	-0.388439	4.5436e-91	T	+	20	34077403	CPNE1	0
20:34194243:A:G	GTEx/v7	Testis	ENSG00000214078	G	2.91107e-26	-0.776423	2.51945e-49	A	+	20	34194243	CPNE1	0
20:34019579:C:T	eQTLGen	eQTLGen_cis_eQTLs	ENSG00000171222	T	2.9734e-26	-10.6001	0	C	+	20	34019579	SCAND1	0
20:34158394:A:G	GTEx/v8	Artery_Aorta	ENSG00000214078	A	2.9815e-26	0.535778	2.85054e-102	A	+	20	34158394	CPNE1	0
20:34135629:A:G	GTEx/v8	Artery_Tibial	ENSG00000214078	G	3.03504e-26	0.494202	2.10907e-130	G	+	20	34135629	CPNE1	0
20:34153341:C:T	GTEx/v8	Cells_Cultured_fibroblasts	ENSG00000125991	C	3.0382e-26	0.260729	1.9893e-46	C	+	20	34153341	ERGIC3	0
20:34159447:C:G	GTEx/v8	Thyroid	ENSG00000214078	C	3.10264e-26	0.516092	3.56907e-118	C	+	20	34159447	CPNE1	0
20:34161966:C:T	GTEx/v8	Thyroid	ENSG00000214078	T	3.10264e-26	0.516092	3.56907e-118	T	+	20	34161966	CPNE1	0
20:34179409:T:TA	GTEx/v8	Pancreas	ENSG00000214078	T	3.11207e-26	0.792096	7.6648e-66	T	+	20	34179409	CPNE1	0
20:33982435:A:G	GTEx/v6	Cells_Transformed_fibroblasts	ENSG00000101019	A	3.13981e-26	12.0454	0.00020866	A	+	20	33982435	UQCC1	0
20:34154741:C:T	GTEx/v8	Testis	ENSG00000214078	T	3.1512e-26	-0.707407	8.33206e-78	C	+	20	34154741	CPNE1	0
20:33925094:C:T	GTEx/v8	Skin_Not_Sun_Exposed_Suprapubic	ENSG00000101019	C	3.21457e-26	-0.280806	1.21753e-26	T	+	20	33925094	UQCC1	0
20:34179409:T:TA	GTEx/v8	Thyroid	ENSG00000214078	T	3.25026e-26	0.532777	3.56907e-118	T	+	20	34179409	CPNE1	0
19:10745764:C:T	GTEx/v8	Muscle_Skeletal	ENSG00000129353	C	3.34399e-26	-0.424243	6.32048e-41	T	+	19	10745764	SLC44A2	0
20:34054729:C:T	GTEx/v8	Muscle_Skeletal	ENSG00000214078	C	3.40809e-26	-0.387992	4.5436e-91	T	+	20	34054729	CPNE1	0
20:34112556:C:T	eQTLGen	eQTLGen_cis_eQTLs	ENSG00000131051	C	3.4239e-26	10.5871	0	T	-	20	34112556	RBM39	0
20:34145461:C:T	eQTLGen	eQTLGen_cis_eQTLs	ENSG00000131043	T	3.4239e-26	-10.5869	0	C	+	20	34145461	AAR2	0
20:34194243:A:G	GTEx/v7	Artery_Tibial	ENSG00000214078	G	3.43271e-26	-0.61544	9.8559e-87	A	+	20	34194243	CPNE1	0
20:34156012:A:C	GTEx/v8	Cells_Cultured_fibroblasts	ENSG00000125991	C	3.53999e-26	-0.262502	1.9893e-46	A	+	20	34156012	ERGIC3	0
20:33890061:A:G	BIOSQTL	BIOS_eQTL_geneLevel	ENSG00000125966	A	3.55807e-26	-10.5834	0	G	+	20	33890061	MMP24	0
20:33982435:A:G	BIOSQTL	BIOS_eQTL_geneLevel	ENSG00000125966	G	3.58094e-26	-10.5827	0	A	+	20	33982435	MMP24	0
20:33986271:C:T	GTEx/v6	Cells_Transformed_fibroblasts	ENSG00000101019	C	3.62447e-26	12.0261	0.00020866	C	+	20	33986271	UQCC1	0
20:33960799:A:G	GTEx/v6	Cells_Transformed_fibroblasts	ENSG00000101019	G	3.68418e-26	12.0239	0.00020866	G	+	20	33960799	UQCC1	0
20:33910406:A:G	GTEx/v6	Cells_Transformed_fibroblasts	ENSG00000101019	A	3.83183e-26	-12.0186	0.00020866	G	+	20	33910406	UQCC1	0
20:34052604:A:G	GTEx/v8	Esophagus_Mucosa	ENSG00000126001	A	3.94349e-26	-0.359727	1.37416e-22	A	-	20	34052604	CEP250	0
20:34052676:C:G	GTEx/v8	Esophagus_Mucosa	ENSG00000126001	C	3.94349e-26	-0.359727	1.37416e-22	C	-	20	34052676	CEP250	0
20:34163526:A:G	GTEx/v8	Cells_Cultured_fibroblasts	ENSG00000125991	A	3.98178e-26	0.259429	1.9893e-46	A	+	20	34163526	ERGIC3	0
20:34063034:C:T	BIOSQTL	BIOS_eQTL_geneLevel	ENSG00000125991	T	4.00122e-26	10.5724	0	C	-	20	34063034	ERGIC3	0
20:34135629:A:G	GTEx/v7	Esophagus_Mucosa	ENSG00000214078	A	4.01904e-26	-0.679696	2.57237e-93	G	+	20	34135629	CPNE1	0
20:34158394:A:G	GTEx/v8	Testis	ENSG00000214078	A	4.02656e-26	0.698338	8.33206e-78	A	+	20	34158394	CPNE1	0
20:34159447:C:G	GTEx/v8	Testis	ENSG00000214078	C	4.02656e-26	0.698338	8.33206e-78	C	+	20	34159447	CPNE1	0
20:34161966:C:T	GTEx/v8	Testis	ENSG00000214078	T	4.02656e-26	0.698338	8.33206e-78	T	+	20	34161966	CPNE1	0
20:34165609:C:T	GTEx/v8	Testis	ENSG00000214078	T	4.02656e-26	0.698338	8.33206e-78	T	+	20	34165609	CPNE1	0
20:33925843:A:C	BIOSQTL	BIOS_eQTL_geneLevel	ENSG00000125966	A	4.04412e-26	-10.5712	0	C	+	20	33925843	MMP24	1
19:10788813:C:T	GTEx/v8	Muscle_Skeletal	ENSG00000129353	C	4.08441e-26	-0.426697	6.32048e-41	T	+	19	10788813	SLC44A2	0
20:33982846:A:G	GTEx/v8	Skin_Sun_Exposed_Lower_leg	ENSG00000101019	A	4.26041e-26	0.335243	8.19952e-34	A	+	20	33982846	UQCC1	0
20:34003740:C:T	GTEx/v8	Skin_Sun_Exposed_Lower_leg	ENSG00000101019	C	4.26041e-26	-0.335243	8.19952e-34	T	+	20	34003740	UQCC1	0
20:34181553:A:G	GTEx/v7	Nerve_Tibial	ENSG00000214078	A	4.28387e-26	0.715136	4.93685e-92	A	+	20	34181553	CPNE1	0
20:33847253:C:T	eQTLGen	eQTLGen_cis_eQTLs	ENSG00000078747	T	4.2929e-26	10.5659	0	C	-	20	33847253	ITCH	0
20:34090096:C:CT	GTEx/v8	Skin_Sun_Exposed_Lower_leg	ENSG00000214078	CT	4.37113e-26	0.497154	1.13598e-147	CT	+	20	34090096	CPNE1	0
20:34023962:A:G	GTEx/v7	Cells_Transformed_fibroblasts	ENSG00000101019	A	4.39911e-26	-0.466491	3.00446e-27	G	+	20	34023962	UQCC1	1
20:34112192:C:G	eQTLGen	eQTLGen_cis_eQTLs	ENSG00000131051	C	4.4703e-26	10.562	0	G	-	20	34112192	RBM39	0
20:33958253:A:T	GTEx/v7	Skin_Sun_Exposed_Lower_leg	ENSG00000101019	T	4.50858e-26	0.392873	1.26197e-19	T	+	20	33958253	UQCC1	0
20:34073176:C:G	eQTLGen	eQTLGen_cis_eQTLs	ENSG00000131051	G	4.6155e-26	10.5592	0	C	-	20	34073176	RBM39	0
20:33926103:C:G	BIOSQTL	BIOS_eQTL_geneLevel	ENSG00000125966	G	4.76538e-26	-10.556	0	C	+	20	33926103	MMP24	1
20:34011048:A:G	GTEx/v6	Cells_Transformed_fibroblasts	ENSG00000101019	A	4.78271e-26	11.9888	0.00020866	A	+	20	34011048	UQCC1	0
20:33985057:A:G	GTEx/v7	Skin_Sun_Exposed_Lower_leg	ENSG00000101019	G	4.80622e-26	0.393948	1.26197e-19	G	+	20	33985057	UQCC1	0
20:33983314:A:T	GTEx/v7	Cells_Transformed_fibroblasts	ENSG00000101019	A	4.87424e-26	0.463705	3.00446e-27	A	+	20	33983314	UQCC1	0
20:33880729:A:C	GTEx/v8	Skin_Not_Sun_Exposed_Suprapubic	ENSG00000125998	C	4.88359e-26	-0.225069	1.91911e-25	A	+	20	33880729	FAM83C	0
20:33880363:A:T	GTEx/v7	Esophagus_Mucosa	ENSG00000125998	T	4.89082e-26	-0.34211	2.70847e-20	A	+	20	33880363	FAM83C	0
20:34112192:C:G	eQTLcatalogue	TwinsUK_ge_LCL	ENSG00000214078	G	4.90955e-26	-0.279377	2.45478e-22	G	-	20	34112192	CPNE1	0
20:34022387:A:C	eQTLGen	eQTLGen_cis_eQTLs	ENSG00000126001	C	4.9411e-26	-10.5526	0	A	+	20	34022387	CEP250	1
20:34120994:A:AT	GTEx/v7	Brain_Cerebellum	ENSG00000126001	AT	5.02965e-26	-0.865367	8.47293e-28	A	+	20	34120994	CEP250	0
20:33931344:A:G	GTEx/v7	Skin_Sun_Exposed_Lower_leg	ENSG00000101019	G	5.05972e-26	0.392767	1.26197e-19	G	+	20	33931344	UQCC1	0
20:33995780:A:G	GTEx/v7	Skin_Sun_Exposed_Lower_leg	ENSG00000101019	G	5.07348e-26	0.392547	1.26197e-19	G	+	20	33995780	UQCC1	0
20:34008137:C:T	GTEx/v6	Cells_Transformed_fibroblasts	ENSG00000101019	T	5.2273e-26	11.9768	0.00020866	T	+	20	34008137	UQCC1	0
20:34145461:C:T	GTEx/v8	Adipose_Visceral_Omentum	ENSG00000214078	C	5.2699e-26	0.616524	6.92181e-101	C	+	20	34145461	CPNE1	0
20:33992761:A:T	GTEx/v6	Cells_Transformed_fibroblasts	ENSG00000101019	A	5.28341e-26	11.9753	0.00020866	A	+	20	33992761	UQCC1	0
20:33882720:A:G	eQTLGen	eQTLGen_cis_eQTLs	ENSG00000214078	G	5.3119e-26	-10.5458	0	A	+	20	33882720	CPNE1	0
20:33912180:A:C	GTEx/v8	Skin_Sun_Exposed_Lower_leg	ENSG00000101019	C	5.31511e-26	-0.317756	8.19952e-34	A	+	20	33912180	UQCC1	0
20:34154741:C:T	eQTLcatalogue	TwinsUK_ge_skin	ENSG00000214078	C	5.38647e-26	-0.192971	2.69323e-22	C	-	20	34154741	CPNE1	0
20:34156012:A:C	eQTLcatalogue	TwinsUK_ge_skin	ENSG00000214078	A	5.38647e-26	-0.192971	2.69323e-22	A	-	20	34156012	CPNE1	0
20:34161966:C:T	eQTLcatalogue	TwinsUK_ge_skin	ENSG00000214078	C	5.38647e-26	0.192971	2.69323e-22	T	-	20	34161966	CPNE1	0
20:34163526:A:G	eQTLcatalogue	TwinsUK_ge_skin	ENSG00000214078	G	5.38647e-26	0.192971	2.69323e-22	A	-	20	34163526	CPNE1	0
20:34152018:A:T	GTEx/v8	Artery_Aorta	ENSG00000214078	A	5.51568e-26	0.530571	2.85054e-102	A	+	20	34152018	CPNE1	0
20:33976474:C:G	GTEx/v7	Skin_Sun_Exposed_Lower_leg	ENSG00000101019	C	5.51765e-26	0.39258	1.26197e-19	C	+	20	33976474	UQCC1	0
20:34008623:A:G	GTEx/v6	Cells_Transformed_fibroblasts	ENSG00000101019	A	5.5455e-26	11.9688	0.00020866	A	+	20	34008623	UQCC1	0
20:33956004:A:T	GTEx/v7	Skin_Sun_Exposed_Lower_leg	ENSG00000101019	T	5.57458e-26	0.392303	1.26197e-19	T	+	20	33956004	UQCC1	0
20:33983485:A:G	GTEx/v7	Skin_Sun_Exposed_Lower_leg	ENSG00000101019	G	5.57458e-26	0.392303	1.26197e-19	G	+	20	33983485	UQCC1	0
20:33995945:A:T	GTEx/v7	Skin_Sun_Exposed_Lower_leg	ENSG00000101019	A	5.57458e-26	0.392303	1.26197e-19	A	+	20	33995945	UQCC1	0
20:34143092:A:G	GTEx/v8	Artery_Tibial	ENSG00000214078	A	5.62893e-26	0.490254	2.10907e-130	A	+	20	34143092	CPNE1	0
20:34082050:C:CT	GTEx/v8	Artery_Tibial	ENSG00000214078	CT	5.66155e-26	-0.55789	2.10907e-130	C	+	20	34082050	CPNE1	0
20:33898420:A:G	eQTLGen	eQTLGen_cis_eQTLs	ENSG00000088298	A	5.7224e-26	-10.5387	0	G	+	20	33898420	EDEM2	0
20:33974163:A:T	GTEx/v6	Cells_Transformed_fibroblasts	ENSG00000101019	A	5.83953e-26	11.9619	0.00020866	A	+	20	33974163	UQCC1	0
20:33995972:C:T	GTEx/v6	Cells_Transformed_fibroblasts	ENSG00000101019	T	5.84944e-26	11.9616	0.00020866	T	+	20	33995972	UQCC1	0
20:34017944:C:G	GTEx/v7	Cells_Transformed_fibroblasts	ENSG00000101019	G	5.88566e-26	-0.454608	3.00446e-27	C	+	20	34017944	UQCC1	0
20:34185726:A:T	GTEx/v7	Skin_Not_Sun_Exposed_Suprapubic	ENSG00000214078	A	5.88767e-26	-0.650896	8.84118e-83	T	+	20	34185726	CPNE1	0
20:34187697:A:G	GTEx/v7	Skin_Not_Sun_Exposed_Suprapubic	ENSG00000214078	G	5.88767e-26	-0.650896	8.84118e-83	A	+	20	34187697	CPNE1	0
20:34187728:G:T	GTEx/v7	Skin_Not_Sun_Exposed_Suprapubic	ENSG00000214078	G	5.88767e-26	-0.650896	8.84118e-83	T	+	20	34187728	CPNE1	0
20:34047055:G:GT	GTEx/v7	Brain_Cerebellum	ENSG00000126001	GT	5.94611e-26	-0.86588	8.47293e-28	G	+	20	34047055	CEP250	0
20:34175783:A:G	GTEx/v8	Breast_Mammary_Tissue	ENSG00000214078	A	6.12596e-26	0.686086	5.33342e-78	A	+	20	34175783	CPNE1	0
20:34033548:C:T	GTEx/v8	Whole_Blood	ENSG00000214078	T	6.20206e-26	-0.368295	7.06664e-188	C	+	20	34033548	CPNE1	0
20:33927006:A:C	GTEx/v7	Skin_Sun_Exposed_Lower_leg	ENSG00000101019	C	6.21284e-26	-0.392029	1.26197e-19	A	+	20	33927006	UQCC1	0
20:33880729:A:C	GTEx/v7	Skin_Sun_Exposed_Lower_leg	ENSG00000125998	C	6.31388e-26	-0.248865	2.61145e-25	A	+	20	33880729	FAM83C	0
20:34182069:A:G	eQTLGen	eQTLGen_cis_eQTLs	ENSG00000125991	A	6.4594e-26	-10.5274	0	G	+	20	34182069	ERGIC3	0
20:33927006:A:C	BIOSQTL	BIOS_eQTL_geneLevel	ENSG00000125966	C	6.50069e-26	-10.5267	0	A	+	20	33927006	MMP24	0
20:33933846:C:T	BIOSQTL	BIOS_eQTL_geneLevel	ENSG00000125966	T	6.50069e-26	-10.5267	0	C	+	20	33933846	MMP24	0
20:33934301:C:T	BIOSQTL	BIOS_eQTL_geneLevel	ENSG00000125966	T	6.50069e-26	-10.5267	0	C	+	20	33934301	MMP24	0
20:33934437:A:T	BIOSQTL	BIOS_eQTL_geneLevel	ENSG00000125966	T	6.50069e-26	-10.5267	0	A	+	20	33934437	MMP24	0
20:33937704:A:G	BIOSQTL	BIOS_eQTL_geneLevel	ENSG00000125966	G	6.50069e-26	-10.5267	0	A	+	20	33937704	MMP24	0
20:33942685:A:G	BIOSQTL	BIOS_eQTL_geneLevel	ENSG00000125966	G	6.50069e-26	-10.5267	0	A	+	20	33942685	MMP24	1
20:33947285:C:G	BIOSQTL	BIOS_eQTL_geneLevel	ENSG00000125966	C	6.50069e-26	-10.5267	0	G	+	20	33947285	MMP24	0
20:33948919:A:G	BIOSQTL	BIOS_eQTL_geneLevel	ENSG00000125966	A	6.50069e-26	-10.5267	0	G	+	20	33948919	MMP24	0
20:33949282:C:T	BIOSQTL	BIOS_eQTL_geneLevel	ENSG00000125966	T	6.50069e-26	-10.5267	0	C	+	20	33949282	MMP24	0
20:33951799:A:G	BIOSQTL	BIOS_eQTL_geneLevel	ENSG00000125966	G	6.50069e-26	-10.5267	0	A	+	20	33951799	MMP24	0
20:33952620:A:G	BIOSQTL	BIOS_eQTL_geneLevel	ENSG00000125966	G	6.50069e-26	-10.5267	0	A	+	20	33952620	MMP24	1
20:33956004:A:T	BIOSQTL	BIOS_eQTL_geneLevel	ENSG00000125966	A	6.50069e-26	-10.5267	0	T	+	20	33956004	MMP24	0
20:33958253:A:T	BIOSQTL	BIOS_eQTL_geneLevel	ENSG00000125966	A	6.50069e-26	-10.5267	0	T	+	20	33958253	MMP24	0
20:33959315:C:T	BIOSQTL	BIOS_eQTL_geneLevel	ENSG00000125966	T	6.50069e-26	-10.5267	0	C	+	20	33959315	MMP24	0
20:33960308:C:T	BIOSQTL	BIOS_eQTL_geneLevel	ENSG00000125966	C	6.50069e-26	-10.5267	0	T	+	20	33960308	MMP24	0
20:33960450:C:T	BIOSQTL	BIOS_eQTL_geneLevel	ENSG00000125966	T	6.50069e-26	-10.5267	0	C	+	20	33960450	MMP24	0
20:33961845:A:C	BIOSQTL	BIOS_eQTL_geneLevel	ENSG00000125966	C	6.50069e-26	-10.5267	0	A	+	20	33961845	MMP24	0
20:33966325:C:T	BIOSQTL	BIOS_eQTL_geneLevel	ENSG00000125966	C	6.50069e-26	-10.5267	0	T	+	20	33966325	MMP24	0
20:33967523:C:T	BIOSQTL	BIOS_eQTL_geneLevel	ENSG00000125966	T	6.50069e-26	-10.5267	0	C	+	20	33967523	MMP24	0
20:33970527:A:G	BIOSQTL	BIOS_eQTL_geneLevel	ENSG00000125966	A	6.50069e-26	-10.5267	0	G	+	20	33970527	MMP24	0
20:33971085:A:G	BIOSQTL	BIOS_eQTL_geneLevel	ENSG00000125966	A	6.50069e-26	-10.5267	0	G	+	20	33971085	MMP24	0
20:33971914:C:T	BIOSQTL	BIOS_eQTL_geneLevel	ENSG00000125966	C	6.50069e-26	-10.5267	0	T	+	20	33971914	MMP24	0
20:33972053:C:T	BIOSQTL	BIOS_eQTL_geneLevel	ENSG00000125966	C	6.50069e-26	-10.5267	0	T	+	20	33972053	MMP24	0
20:33973315:G:T	BIOSQTL	BIOS_eQTL_geneLevel	ENSG00000125966	T	6.50069e-26	-10.5267	0	G	+	20	33973315	MMP24	0
20:33973378:A:G	BIOSQTL	BIOS_eQTL_geneLevel	ENSG00000125966	G	6.50069e-26	-10.5267	0	A	+	20	33973378	MMP24	0
20:33974163:A:T	BIOSQTL	BIOS_eQTL_geneLevel	ENSG00000125966	T	6.50069e-26	-10.5267	0	A	+	20	33974163	MMP24	0
20:33975181:A:C	BIOSQTL	BIOS_eQTL_geneLevel	ENSG00000125966	C	6.50069e-26	-10.5267	0	A	+	20	33975181	MMP24	0
20:33976474:C:G	BIOSQTL	BIOS_eQTL_geneLevel	ENSG00000125966	G	6.50069e-26	-10.5267	0	C	+	20	33976474	MMP24	0
20:33976823:C:T	BIOSQTL	BIOS_eQTL_geneLevel	ENSG00000125966	C	6.50069e-26	-10.5267	0	T	+	20	33976823	MMP24	0
20:33939973:C:G	GTEx/v8	Skin_Sun_Exposed_Lower_leg	ENSG00000101019	C	6.57233e-26	0.334144	8.19952e-34	C	+	20	33939973	UQCC1	0
20:33943281:C:T	GTEx/v8	Skin_Sun_Exposed_Lower_leg	ENSG00000101019	T	6.57233e-26	0.334144	8.19952e-34	T	+	20	33943281	UQCC1	0
20:33958127:C:G	GTEx/v8	Skin_Sun_Exposed_Lower_leg	ENSG00000101019	G	6.57233e-26	0.334144	8.19952e-34	G	+	20	33958127	UQCC1	0
20:33949282:C:T	GTEx/v6	Cells_Transformed_fibroblasts	ENSG00000101019	C	6.57976e-26	11.9458	0.00020866	C	+	20	33949282	UQCC1	0
20:34080675:C:T	GTEx/v8	Skin_Sun_Exposed_Lower_leg	ENSG00000214078	T	6.70487e-26	0.506904	1.13598e-147	T	+	20	34080675	CPNE1	0
20:33948919:A:G	GTEx/v6	Cells_Transformed_fibroblasts	ENSG00000101019	G	6.73491e-26	11.9427	0.00020866	G	+	20	33948919	UQCC1	0
20:34068695:A:G	eQTLcatalogue	Fairfax_2014_naive	ENSG00000214078	G	6.77437e-26	-0.262304	3.38719e-22	G	-	20	34068695	CPNE1	0
20:33974051:C:T	GTEx/v6	Cells_Transformed_fibroblasts	ENSG00000101019	C	6.96429e-26	11.9381	0.00020866	C	+	20	33974051	UQCC1	0
20:34006970:C:T	GTEx/v6	Cells_Transformed_fibroblasts	ENSG00000101019	C	6.96762e-26	11.9381	0.00020866	C	+	20	34006970	UQCC1	0
20:33973378:A:G	GTEx/v6	Cells_Transformed_fibroblasts	ENSG00000101019	A	6.96921e-26	11.938	0.00020866	A	+	20	33973378	UQCC1	0
20:33972948:A:G	GTEx/v6	Cells_Transformed_fibroblasts	ENSG00000101019	A	6.97465e-26	11.9379	0.00020866	A	+	20	33972948	UQCC1	0
20:33951799:A:G	GTEx/v6	Cells_Transformed_fibroblasts	ENSG00000101019	A	6.98232e-26	11.9378	0.00020866	A	+	20	33951799	UQCC1	0
20:33952620:A:G	GTEx/v6	Cells_Transformed_fibroblasts	ENSG00000101019	A	6.98232e-26	11.9378	0.00020866	A	+	20	33952620	UQCC1	1
20:33961845:A:C	GTEx/v6	Cells_Transformed_fibroblasts	ENSG00000101019	A	6.98232e-26	11.9378	0.00020866	A	+	20	33961845	UQCC1	0
20:33966260:C:T	GTEx/v6	Cells_Transformed_fibroblasts	ENSG00000101019	C	6.98232e-26	11.9378	0.00020866	C	+	20	33966260	UQCC1	0
20:34019579:C:T	GTEx/v8	Skin_Not_Sun_Exposed_Suprapubic	ENSG00000101019	C	7.10673e-26	0.272504	1.21753e-26	C	+	20	34019579	UQCC1	0
20:34186331:A:G	GTEx/v7	Nerve_Tibial	ENSG00000214078	A	7.15603e-26	-0.717927	4.93685e-92	G	+	20	34186331	CPNE1	0
20:34087309:C:G	eQTLcatalogue	Fairfax_2014_naive	ENSG00000214078	C	7.22125e-26	-0.242537	3.61063e-22	C	-	20	34087309	CPNE1	0
20:33924273:A:C	GTEx/v6	Cells_Transformed_fibroblasts	ENSG00000101019	A	7.24783e-26	-11.9328	0.00020866	C	+	20	33924273	UQCC1	0
20:34068160:A:G	eQTLcatalogue	Fairfax_2014_naive	ENSG00000214078	A	7.26005e-26	-0.262351	3.63003e-22	A	-	20	34068160	CPNE1	0
20:34068695:A:G	GTEx/v8	Artery_Tibial	ENSG00000214078	A	7.47661e-26	-0.560053	2.10907e-130	G	+	20	34068695	CPNE1	0
20:33947730:C:T	BIOSQTL	BIOS_eQTL_geneLevel	ENSG00000125966	T	7.59019e-26	-10.512	0	C	+	20	33947730	MMP24	0
20:33960799:A:G	BIOSQTL	BIOS_eQTL_geneLevel	ENSG00000125966	A	7.60631e-26	-10.5118	0	G	+	20	33960799	MMP24	0
20:33974051:C:T	BIOSQTL	BIOS_eQTL_geneLevel	ENSG00000125966	T	7.60631e-26	-10.5118	0	C	+	20	33974051	MMP24	0
20:33977349:A:G	BIOSQTL	BIOS_eQTL_geneLevel	ENSG00000125966	G	7.60631e-26	-10.5118	0	A	+	20	33977349	MMP24	0
20:33890061:A:G	GTEx/v8	Skin_Not_Sun_Exposed_Suprapubic	ENSG00000101019	A	7.6133e-26	-0.274395	1.21753e-26	G	+	20	33890061	UQCC1	0
20:33970462:A:G	GTEx/v8	Skin_Sun_Exposed_Lower_leg	ENSG00000101019	G	7.63148e-26	0.330164	8.19952e-34	G	+	20	33970462	UQCC1	0
20:33936338:A:G	BIOSQTL	BIOS_eQTL_geneLevel	ENSG00000125966	G	7.63865e-26	-10.5115	0	A	+	20	33936338	MMP24	0
20:33966260:C:T	BIOSQTL	BIOS_eQTL_geneLevel	ENSG00000125966	T	7.7529e-26	-10.5102	0	C	+	20	33966260	MMP24	0
20:34054729:C:T	GTEx/v7	Brain_Cerebellum	ENSG00000126001	C	7.88248e-26	-0.843842	8.47293e-28	T	+	20	34054729	CEP250	0
20:34059536:A:G	GTEx/v7	Brain_Cerebellum	ENSG00000126001	G	7.88248e-26	-0.843842	8.47293e-28	A	+	20	34059536	CEP250	0
20:34063034:C:T	GTEx/v7	Brain_Cerebellum	ENSG00000126001	T	7.88248e-26	-0.843842	8.47293e-28	C	+	20	34063034	CEP250	0
20:34077403:C:T	GTEx/v7	Brain_Cerebellum	ENSG00000126001	C	7.88248e-26	-0.843842	8.47293e-28	T	+	20	34077403	CEP250	0
20:34093153:A:G	GTEx/v7	Brain_Cerebellum	ENSG00000126001	A	7.88248e-26	-0.843842	8.47293e-28	G	+	20	34093153	CEP250	0
20:34093757:C:T	GTEx/v7	Brain_Cerebellum	ENSG00000126001	T	7.88248e-26	-0.843842	8.47293e-28	C	+	20	34093757	CEP250	0
20:34096581:C:T	GTEx/v7	Brain_Cerebellum	ENSG00000126001	C	7.88248e-26	-0.843842	8.47293e-28	T	+	20	34096581	CEP250	0
20:34101631:A:C	GTEx/v7	Brain_Cerebellum	ENSG00000126001	A	7.88248e-26	-0.843842	8.47293e-28	C	+	20	34101631	CEP250	0
20:34102189:C:T	GTEx/v7	Brain_Cerebellum	ENSG00000126001	C	7.88248e-26	-0.843842	8.47293e-28	T	+	20	34102189	CEP250	0
20:34109273:G:T	GTEx/v7	Brain_Cerebellum	ENSG00000126001	T	7.88248e-26	-0.843842	8.47293e-28	G	+	20	34109273	CEP250	0
20:33931344:A:G	BIOSQTL	BIOS_eQTL_geneLevel	ENSG00000125966	A	8.12311e-26	-10.5057	0	G	+	20	33931344	MMP24	0
20:33956004:A:T	GTEx/v7	Muscle_Skeletal	ENSG00000101019	T	8.1852e-26	0.251658	6.93258e-20	T	+	20	33956004	UQCC1	0
20:33958253:A:T	GTEx/v7	Muscle_Skeletal	ENSG00000101019	T	8.1852e-26	0.251658	6.93258e-20	T	+	20	33958253	UQCC1	0
20:33983485:A:G	GTEx/v7	Muscle_Skeletal	ENSG00000101019	G	8.1852e-26	0.251658	6.93258e-20	G	+	20	33983485	UQCC1	0
20:33926268:A:T	GTEx/v6	Cells_Transformed_fibroblasts	ENSG00000101019	T	8.19999e-26	-11.9161	0.00020866	A	+	20	33926268	UQCC1	0
20:33903636:C:T	GTEx/v6	Cells_Transformed_fibroblasts	ENSG00000101019	T	8.27176e-26	-11.915	0.00020866	C	+	20	33903636	UQCC1	0
20:33880363:A:T	eQTLGen	eQTLGen_cis_eQTLs	ENSG00000101000	T	8.2971e-26	-10.5037	0	A	+	20	33880363	PROCR	0
20:33947285:C:G	GTEx/v6	Cells_Transformed_fibroblasts	ENSG00000101019	G	8.33853e-26	11.9139	0.00020866	G	+	20	33947285	UQCC1	0
20:33890061:A:G	GTEx/v6	Cells_Transformed_fibroblasts	ENSG00000101019	A	8.35401e-26	-11.9136	0.00020866	G	+	20	33890061	UQCC1	0
20:33934301:C:T	GTEx/v6	Cells_Transformed_fibroblasts	ENSG00000101019	C	8.38736e-26	11.9131	0.00020866	C	+	20	33934301	UQCC1	0
20:34075998:C:T	eQTLcatalogue	Fairfax_2014_naive	ENSG00000214078	T	8.63314e-26	-0.261166	4.31657e-22	T	-	20	34075998	CPNE1	1
20:33971085:A:G	GTEx/v6	Cells_Transformed_fibroblasts	ENSG00000101019	G	8.66809e-26	11.9086	0.00020866	G	+	20	33971085	UQCC1	0
20:33905619:A:G	GTEx/v6	Cells_Transformed_fibroblasts	ENSG00000101019	A	8.72435e-26	-11.9078	0.00020866	G	+	20	33905619	UQCC1	0
20:33905904:A:C	GTEx/v6	Cells_Transformed_fibroblasts	ENSG00000101019	A	8.72435e-26	-11.9078	0.00020866	C	+	20	33905904	UQCC1	0
20:34154741:C:T	GTEx/v7	Muscle_Skeletal	ENSG00000214078	T	8.83531e-26	-0.50984	1.32185e-62	C	+	20	34154741	CPNE1	0
20:33983485:A:G	BIOSQTL	BIOS_eQTL_geneLevel	ENSG00000125966	A	8.89804e-26	-10.497	0	G	+	20	33983485	MMP24	0
20:34190870:A:G	GTEx/v8	Colon_Transverse	ENSG00000214078	G	9.3095e-26	-0.630712	2.39554e-84	A	+	20	34190870	CPNE1	0
20:33923566:A:G	GTEx/v8	Skin_Not_Sun_Exposed_Suprapubic	ENSG00000101019	G	9.31738e-26	-0.27608	1.21753e-26	A	+	20	33923566	UQCC1	0
20:33924112:C:T	GTEx/v8	Skin_Not_Sun_Exposed_Suprapubic	ENSG00000101019	T	9.31738e-26	-0.27608	1.21753e-26	C	+	20	33924112	UQCC1	0
20:33924130:A:C	GTEx/v8	Skin_Not_Sun_Exposed_Suprapubic	ENSG00000101019	A	9.31738e-26	-0.27608	1.21753e-26	C	+	20	33924130	UQCC1	0
20:33924273:A:C	GTEx/v8	Skin_Not_Sun_Exposed_Suprapubic	ENSG00000101019	A	9.31738e-26	-0.27608	1.21753e-26	C	+	20	33924273	UQCC1	0
20:33933846:C:T	GTEx/v6	Cells_Transformed_fibroblasts	ENSG00000101019	C	9.53708e-26	11.8958	0.00020866	C	+	20	33933846	UQCC1	0
20:33976474:C:G	GTEx/v7	Muscle_Skeletal	ENSG00000101019	C	9.7366e-26	0.252189	6.93258e-20	C	+	20	33976474	UQCC1	0
20:34075687:G:T	eQTLGen	eQTLGen_cis_eQTLs	ENSG00000131051	G	9.7462e-26	10.4888	0	T	-	20	34075687	RBM39	0
20:34068160:A:G	GTEx/v8	Artery_Tibial	ENSG00000214078	G	9.81436e-26	-0.558197	2.10907e-130	A	+	20	34068160	CPNE1	0
20:33887983:A:G	GTEx/v7	Cells_Transformed_fibroblasts	ENSG00000101019	A	1.00038e-25	-0.449468	3.00446e-27	G	+	20	33887983	UQCC1	0
20:34165582:C:G	GTEx/v7	Esophagus_Mucosa	ENSG00000214078	C	1.0015e-25	0.702455	2.57237e-93	C	+	20	34165582	CPNE1	0
20:34075688:C:T	eQTLGen	eQTLGen_cis_eQTLs	ENSG00000131051	C	1.0018e-25	10.4861	0	T	-	20	34075688	RBM39	0
20:34145461:C:T	GTEx/v8	Testis	ENSG00000214078	C	1.00347e-25	0.680921	8.33206e-78	C	+	20	34145461	CPNE1	0
20:33960308:C:T	GTEx/v6	Cells_Transformed_fibroblasts	ENSG00000101019	T	1.00397e-25	11.8888	0.00020866	T	+	20	33960308	UQCC1	0
20:34135629:A:G	GTEx/v7	Brain_Cerebellum	ENSG00000126001	A	1.01473e-25	-0.819729	8.47293e-28	G	+	20	34135629	CEP250	0
20:33972899:A:C	BIOSQTL	BIOS_eQTL_geneLevel	ENSG00000125966	A	1.03629e-25	-10.4827	0	C	+	20	33972899	MMP24	0
20:33960486:C:T	BIOSQTL	BIOS_eQTL_geneLevel	ENSG00000125966	T	1.04289e-25	-10.4822	0	C	+	20	33960486	MMP24	0
20:33984976:C:T	BIOSQTL	BIOS_eQTL_geneLevel	ENSG00000125966	T	1.04289e-25	-10.4822	0	C	+	20	33984976	MMP24	0
20:33985057:A:G	BIOSQTL	BIOS_eQTL_geneLevel	ENSG00000125966	A	1.04289e-25	-10.4822	0	G	+	20	33985057	MMP24	0
20:33985568:C:T	BIOSQTL	BIOS_eQTL_geneLevel	ENSG00000125966	C	1.04289e-25	-10.4822	0	T	+	20	33985568	MMP24	0
20:33986271:C:T	BIOSQTL	BIOS_eQTL_geneLevel	ENSG00000125966	T	1.04289e-25	-10.4822	0	C	+	20	33986271	MMP24	0
20:33987298:C:T	BIOSQTL	BIOS_eQTL_geneLevel	ENSG00000125966	T	1.04289e-25	-10.4822	0	C	+	20	33987298	MMP24	0
20:33987576:A:G	BIOSQTL	BIOS_eQTL_geneLevel	ENSG00000125966	G	1.04289e-25	-10.4822	0	A	+	20	33987576	MMP24	0
20:33987818:A:T	BIOSQTL	BIOS_eQTL_geneLevel	ENSG00000125966	T	1.04289e-25	-10.4822	0	A	+	20	33987818	MMP24	0
20:34022387:A:C	eQTLGen	eQTLGen_cis_eQTLs	ENSG00000171222	C	1.054e-25	-10.4812	0	A	+	20	34022387	SCAND1	1
20:34182069:A:G	GTEx/v8	Breast_Mammary_Tissue	ENSG00000214078	A	1.0766e-25	-0.673389	5.33342e-78	G	+	20	34182069	CPNE1	0
20:33799280:G:T	GTEx/v8	Skin_Sun_Exposed_Lower_leg	ENSG00000125998	G	1.0929e-25	-0.2024	5.73138e-32	T	+	20	33799280	FAM83C	0
20:33985057:A:G	GTEx/v7	Muscle_Skeletal	ENSG00000101019	G	1.09828e-25	0.25436	6.93258e-20	G	+	20	33985057	UQCC1	0
20:33914208:A:G	GTEx/v8	Skin_Not_Sun_Exposed_Suprapubic	ENSG00000101019	G	1.10041e-25	-0.274567	1.21753e-26	A	+	20	33914208	UQCC1	1
19:10754905:G:T	GTEx/v8	Muscle_Skeletal	ENSG00000129353	T	1.10359e-25	-0.415495	6.32048e-41	G	+	19	10754905	SLC44A2	1
20:33975181:A:C	GTEx/v6	Cells_Transformed_fibroblasts	ENSG00000101019	A	1.10491e-25	11.8759	0.00020866	A	+	20	33975181	UQCC1	0
20:33915571:A:G	GTEx/v8	Skin_Not_Sun_Exposed_Suprapubic	ENSG00000101019	G	1.11007e-25	-0.274892	1.21753e-26	A	+	20	33915571	UQCC1	0
19:10752968:A:G	GTEx/v8	Muscle_Skeletal	ENSG00000129353	G	1.1305e-25	-0.421322	6.32048e-41	A	+	19	10752968	SLC44A2	0
1:209902416:A:C	eQTLGen	eQTLGen_cis_eQTLs	ENSG00000009790	C	1.1373e-25	-10.474	0	C	-	1	209902416	TRAF3IP3	0
20:34075015:C:T	GTEx/v8	Muscle_Skeletal	ENSG00000214078	T	1.14195e-25	-0.385509	4.5436e-91	C	+	20	34075015	CPNE1	0
20:33934437:A:T	GTEx/v6	Cells_Transformed_fibroblasts	ENSG00000101019	A	1.16193e-25	11.8691	0.00020866	A	+	20	33934437	UQCC1	0
20:34138406:A:G	GTEx/v8	Muscle_Skeletal	ENSG00000214078	G	1.1693e-25	0.395785	4.5436e-91	G	+	20	34138406	CPNE1	0
20:33968067:C:T	BIOSQTL	BIOS_eQTL_geneLevel	ENSG00000125966	T	1.21946e-25	-10.4674	0	C	+	20	33968067	MMP24	0
20:33992761:A:T	BIOSQTL	BIOS_eQTL_geneLevel	ENSG00000125966	T	1.21946e-25	-10.4674	0	A	+	20	33992761	MMP24	0
20:33994265:G:T	BIOSQTL	BIOS_eQTL_geneLevel	ENSG00000125966	G	1.21946e-25	-10.4674	0	T	+	20	33994265	MMP24	0
20:33995780:A:G	BIOSQTL	BIOS_eQTL_geneLevel	ENSG00000125966	A	1.21946e-25	-10.4674	0	G	+	20	33995780	MMP24	0
20:33995945:A:T	BIOSQTL	BIOS_eQTL_geneLevel	ENSG00000125966	T	1.21946e-25	-10.4674	0	A	+	20	33995945	MMP24	0
20:33995972:C:T	BIOSQTL	BIOS_eQTL_geneLevel	ENSG00000125966	C	1.21946e-25	-10.4674	0	T	+	20	33995972	MMP24	0
20:33996433:C:T	BIOSQTL	BIOS_eQTL_geneLevel	ENSG00000125966	T	1.21946e-25	-10.4674	0	C	+	20	33996433	MMP24	0
20:33997291:A:T	BIOSQTL	BIOS_eQTL_geneLevel	ENSG00000125966	T	1.21946e-25	-10.4674	0	A	+	20	33997291	MMP24	0
20:33997734:A:G	BIOSQTL	BIOS_eQTL_geneLevel	ENSG00000125966	G	1.21946e-25	-10.4674	0	A	+	20	33997734	MMP24	0
20:33999267:A:G	BIOSQTL	BIOS_eQTL_geneLevel	ENSG00000125966	A	1.21946e-25	-10.4674	0	G	+	20	33999267	MMP24	0
20:34001250:A:G	BIOSQTL	BIOS_eQTL_geneLevel	ENSG00000125966	G	1.21946e-25	-10.4674	0	A	+	20	34001250	MMP24	0
20:34063034:C:T	GTEx/v8	Muscle_Skeletal	ENSG00000214078	T	1.22283e-25	-0.384833	4.5436e-91	C	+	20	34063034	CPNE1	0
20:34068382:C:G	GTEx/v8	Muscle_Skeletal	ENSG00000214078	G	1.22283e-25	-0.384833	4.5436e-91	C	+	20	34068382	CPNE1	0
20:34069370:A:G	GTEx/v8	Muscle_Skeletal	ENSG00000214078	G	1.22283e-25	-0.384833	4.5436e-91	A	+	20	34069370	CPNE1	0
20:34093153:A:G	GTEx/v8	Muscle_Skeletal	ENSG00000214078	A	1.22283e-25	-0.384833	4.5436e-91	G	+	20	34093153	CPNE1	0
20:34093757:C:T	GTEx/v8	Muscle_Skeletal	ENSG00000214078	T	1.22283e-25	-0.384833	4.5436e-91	C	+	20	34093757	CPNE1	0
20:34096581:C:T	GTEx/v8	Muscle_Skeletal	ENSG00000214078	C	1.22283e-25	-0.384833	4.5436e-91	T	+	20	34096581	CPNE1	0
20:34101631:A:C	GTEx/v8	Muscle_Skeletal	ENSG00000214078	A	1.22283e-25	-0.384833	4.5436e-91	C	+	20	34101631	CPNE1	0
20:34102189:C:T	GTEx/v8	Muscle_Skeletal	ENSG00000214078	C	1.22283e-25	-0.384833	4.5436e-91	T	+	20	34102189	CPNE1	0
20:34105634:C:T	GTEx/v8	Muscle_Skeletal	ENSG00000214078	T	1.22283e-25	-0.384833	4.5436e-91	C	+	20	34105634	CPNE1	0
20:34082050:C:CT	eQTLcatalogue	Fairfax_2014_naive	ENSG00000214078	C	1.22765e-25	-0.241042	6.13825e-22	C	-	20	34082050	CPNE1	0
20:33971914:C:T	GTEx/v6	Cells_Transformed_fibroblasts	ENSG00000101019	T	1.24554e-25	11.8597	0.00020866	T	+	20	33971914	UQCC1	0
20:34025983:A:G	BIOSQTL	BIOS_eQTL_geneLevel	ENSG00000125966	G	1.28016e-25	-10.4626	0	A	+	20	34025983	MMP24	1
20:33972948:A:G	BIOSQTL	BIOS_eQTL_geneLevel	ENSG00000125966	G	1.28286e-25	-10.4625	0	A	+	20	33972948	MMP24	0
20:33995780:A:G	GTEx/v6	Cells_Transformed_fibroblasts	ENSG00000101019	G	1.31123e-25	11.8528	0.00020866	G	+	20	33995780	UQCC1	0
20:33903636:C:T	GTEx/v8	Skin_Not_Sun_Exposed_Suprapubic	ENSG00000101019	T	1.31469e-25	-0.27415	1.21753e-26	C	+	20	33903636	UQCC1	0
20:33905619:A:G	GTEx/v8	Skin_Not_Sun_Exposed_Suprapubic	ENSG00000101019	A	1.31469e-25	-0.27415	1.21753e-26	G	+	20	33905619	UQCC1	0
20:33905904:A:C	GTEx/v8	Skin_Not_Sun_Exposed_Suprapubic	ENSG00000101019	A	1.31469e-25	-0.27415	1.21753e-26	C	+	20	33905904	UQCC1	0
19:10793749:A:G	GTEx/v8	Muscle_Skeletal	ENSG00000129353	G	1.3206e-25	-0.42033	6.32048e-41	A	+	19	10793749	SLC44A2	0
20:34019579:C:T	BIOSQTL	BIOS_eQTL_geneLevel	ENSG00000125966	T	1.33818e-25	-10.4584	0	C	+	20	34019579	MMP24	0
20:34187697:A:G	GTEx/v7	Nerve_Tibial	ENSG00000214078	G	1.34696e-25	-0.702625	4.93685e-92	A	+	20	34187697	CPNE1	0
20:34187728:G:T	GTEx/v7	Nerve_Tibial	ENSG00000214078	G	1.34696e-25	-0.702625	4.93685e-92	T	+	20	34187728	CPNE1	0
20:34190870:A:G	GTEx/v8	Esophagus_Muscularis	ENSG00000214078	G	1.35168e-25	-0.554934	2.82338e-95	A	+	20	34190870	CPNE1	0
20:34194243:A:G	GTEx/v7	Whole_Blood	ENSG00000214078	G	1.35489e-25	-0.473717	2.00838e-93	A	+	20	34194243	CPNE1	0
20:33995780:A:G	GTEx/v7	Muscle_Skeletal	ENSG00000101019	G	1.39243e-25	0.249622	6.93258e-20	G	+	20	33995780	UQCC1	0
20:34075015:C:T	GTEx/v8	Esophagus_Mucosa	ENSG00000214078	T	1.39389e-25	-0.547739	6.12024e-135	C	+	20	34075015	CPNE1	0
20:34039394:G:T	eQTLGen	eQTLGen_cis_eQTLs	ENSG00000131051	T	1.4047e-25	10.4541	0	G	-	20	34039394	RBM39	0
20:34101821:A:G	GTEx/v8	Muscle_Skeletal	ENSG00000214078	G	1.40837e-25	-0.382359	4.5436e-91	A	+	20	34101821	CPNE1	0
20:33926268:A:T	BIOSQTL	BIOS_eQTL_geneLevel	ENSG00000125966	T	1.41067e-25	-10.4536	0	A	+	20	33926268	MMP24	0
19:10769974:C:T	GTEx/v8	Muscle_Skeletal	ENSG00000129353	C	1.41214e-25	-0.41941	6.32048e-41	T	+	19	10769974	SLC44A2	0
20:34037523:A:G	eQTLGen	eQTLGen_cis_eQTLs	ENSG00000131051	G	1.4714e-25	10.4497	0	A	-	20	34037523	RBM39	0
20:34190870:A:G	GTEx/v7	Testis	ENSG00000214078	G	1.49832e-25	-0.771871	2.51945e-49	A	+	20	34190870	CPNE1	0
20:34194054:C:T	GTEx/v8	Esophagus_Muscularis	ENSG00000214078	C	1.50582e-25	-0.555231	2.82338e-95	T	+	20	34194054	CPNE1	1
20:34143092:A:G	GTEx/v8	Cells_Cultured_fibroblasts	ENSG00000125991	A	1.51463e-25	0.255227	1.9893e-46	A	+	20	34143092	ERGIC3	0
20:34147998:A:G	GTEx/v8	Artery_Aorta	ENSG00000214078	A	1.52451e-25	0.522681	2.85054e-102	A	+	20	34147998	CPNE1	1
20:34145461:C:T	GTEx/v7	Lung	ENSG00000214078	T	1.53451e-25	-0.54583	3.39491e-86	C	+	20	34145461	CPNE1	0
20:34194243:A:G	GTEx/v8	Esophagus_Muscularis	ENSG00000214078	G	1.5377e-25	-0.542642	2.82338e-95	A	+	20	34194243	CPNE1	0
20:34001915:C:T	BIOSQTL	BIOS_eQTL_geneLevel	ENSG00000125966	C	1.55435e-25	-10.4443	0	T	+	20	34001915	MMP24	0
20:34179409:T:TA	GTEx/v7	Skin_Sun_Exposed_Lower_leg	ENSG00000214078	T	1.5576e-25	0.59222	3.60632e-83	T	+	20	34179409	CPNE1	0
20:34142527:C:T	GTEx/v8	Artery_Tibial	ENSG00000214078	T	1.56417e-25	0.485991	2.10907e-130	T	+	20	34142527	CPNE1	0
20:34112192:C:G	GTEx/v8	Skin_Not_Sun_Exposed_Suprapubic	ENSG00000214078	C	1.5763e-25	-0.501803	1.30877e-129	G	+	20	34112192	CPNE1	0
20:34004767:C:T	GTEx/v6	Cells_Transformed_fibroblasts	ENSG00000101019	T	1.60389e-25	11.8256	0.00020866	T	+	20	34004767	UQCC1	0
19:10748121:C:T	GTEx/v8	Muscle_Skeletal	ENSG00000129353	T	1.60744e-25	-0.415339	6.32048e-41	C	+	19	10748121	SLC44A2	0
20:34075015:C:T	eQTLGen	eQTLGen_cis_eQTLs	ENSG00000131051	T	1.611e-25	10.4412	0	C	-	20	34075015	RBM39	0
20:33995945:A:T	GTEx/v7	Muscle_Skeletal	ENSG00000101019	A	1.63598e-25	0.249344	6.93258e-20	A	+	20	33995945	UQCC1	0
20:34138406:A:G	eQTLGen	eQTLGen_cis_eQTLs	ENSG00000125991	A	1.6384e-25	-10.4394	0	G	+	20	34138406	ERGIC3	0
19:10787540:C:T	GTEx/v8	Muscle_Skeletal	ENSG00000129353	C	1.65444e-25	-0.422051	6.32048e-41	T	+	19	10787540	SLC44A2	0
19:10790143:C:G	GTEx/v8	Muscle_Skeletal	ENSG00000129353	C	1.65444e-25	-0.422051	6.32048e-41	G	+	19	10790143	SLC44A2	0
20:34147998:A:G	GTEx/v8	Cells_Cultured_fibroblasts	ENSG00000125991	A	1.68509e-25	0.257908	1.9893e-46	A	+	20	34147998	ERGIC3	1
20:34153341:C:T	GTEx/v7	Esophagus_Mucosa	ENSG00000214078	T	1.69148e-25	-0.680036	2.57237e-93	C	+	20	34153341	CPNE1	0
20:33890061:A:G	eQTLGen	eQTLGen_cis_eQTLs	ENSG00000125966	A	1.7089e-25	-10.4353	0	G	+	20	33890061	MMP24	0
20:34194243:A:G	eQTLcatalogue	HipSci_ge_iPSC	ENSG00000214078	A	1.72767e-25	-0.362523	8.63835e-22	A	-	20	34194243	CPNE1	0
20:34001541:C:G	BIOSQTL	BIOS_eQTL_geneLevel	ENSG00000125966	G	1.73796e-25	-10.4337	0	C	+	20	34001541	MMP24	0
20:34109273:G:T	GTEx/v8	Muscle_Skeletal	ENSG00000214078	T	1.74333e-25	-0.383623	4.5436e-91	G	+	20	34109273	CPNE1	0
20:34090096:C:CT	GTEx/v7	Brain_Cerebellum	ENSG00000126001	C	1.74813e-25	-0.875758	8.47293e-28	CT	+	20	34090096	CEP250	0
19:10774623:A:G	GTEx/v8	Muscle_Skeletal	ENSG00000129353	A	1.75728e-25	-0.421169	6.32048e-41	G	+	19	10774623	SLC44A2	0
19:10775010:A:G	GTEx/v8	Muscle_Skeletal	ENSG00000129353	A	1.75728e-25	-0.421169	6.32048e-41	G	+	19	10775010	SLC44A2	0
20:33960486:C:T	GTEx/v8	Skin_Not_Sun_Exposed_Suprapubic	ENSG00000101019	C	1.78963e-25	0.278986	1.21753e-26	C	+	20	33960486	UQCC1	0
20:33968067:C:T	GTEx/v8	Skin_Not_Sun_Exposed_Suprapubic	ENSG00000101019	C	1.78963e-25	0.278986	1.21753e-26	C	+	20	33968067	UQCC1	0
6:33176958:C:T	GTEx/v7	Muscle_Skeletal	ENSG00000204228	T	1.86284e-25	-0.29284	9.20416e-20	C	+	6	33176958	HSD17B8	0
20:34181553:A:G	GTEx/v7	Testis	ENSG00000214078	A	1.89064e-25	0.794198	2.51945e-49	A	+	20	34181553	CPNE1	0
20:34109715:C:T	BIOSQTL	BIOS_eQTL_geneLevel	ENSG00000101019	C	1.90259e-25	-10.4251	0	T	+	20	34109715	UQCC1	0
20:34124920:A:T	BIOSQTL	BIOS_eQTL_geneLevel	ENSG00000126001	T	1.93081e-25	-10.4237	0	A	+	20	34124920	CEP250	0
20:34075998:C:T	GTEx/v8	Artery_Tibial	ENSG00000214078	C	1.94052e-25	-0.553445	2.10907e-130	T	+	20	34075998	CPNE1	1
20:34087309:C:G	GTEx/v8	Artery_Tibial	ENSG00000214078	G	1.94052e-25	-0.553445	2.10907e-130	C	+	20	34087309	CPNE1	0
20:34054409:C:T	GTEx/v8	Muscle_Skeletal	ENSG00000214078	T	1.96673e-25	-0.382497	4.5436e-91	C	+	20	34054409	CPNE1	0
20:34055453:A:AG	GTEx/v8	Muscle_Skeletal	ENSG00000214078	A	1.96673e-25	-0.382497	4.5436e-91	AG	+	20	34055453	CPNE1	0
20:34055706:C:T	GTEx/v8	Muscle_Skeletal	ENSG00000214078	C	1.96673e-25	-0.382497	4.5436e-91	T	+	20	34055706	CPNE1	0
20:34059337:C:T	GTEx/v8	Muscle_Skeletal	ENSG00000214078	C	1.96673e-25	-0.382497	4.5436e-91	T	+	20	34059337	CPNE1	0
20:34060286:C:T	GTEx/v8	Muscle_Skeletal	ENSG00000214078	C	1.96673e-25	-0.382497	4.5436e-91	T	+	20	34060286	CPNE1	0
20:34065125:A:G	GTEx/v8	Muscle_Skeletal	ENSG00000214078	G	1.96673e-25	-0.382497	4.5436e-91	A	+	20	34065125	CPNE1	0
20:34065195:A:G	GTEx/v8	Muscle_Skeletal	ENSG00000214078	G	1.96673e-25	-0.382497	4.5436e-91	A	+	20	34065195	CPNE1	0
20:34066645:C:T	GTEx/v8	Muscle_Skeletal	ENSG00000214078	C	1.96673e-25	-0.382497	4.5436e-91	T	+	20	34066645	CPNE1	1
20:34075687:G:T	GTEx/v8	Muscle_Skeletal	ENSG00000214078	G	1.96673e-25	-0.382497	4.5436e-91	T	+	20	34075687	CPNE1	0
20:34075688:C:T	GTEx/v8	Muscle_Skeletal	ENSG00000214078	C	1.96673e-25	-0.382497	4.5436e-91	T	+	20	34075688	CPNE1	0
20:34076780:A:G	GTEx/v8	Muscle_Skeletal	ENSG00000214078	G	1.96673e-25	-0.382497	4.5436e-91	A	+	20	34076780	CPNE1	0
20:34096725:A:G	GTEx/v8	Muscle_Skeletal	ENSG00000214078	G	1.96673e-25	-0.382497	4.5436e-91	A	+	20	34096725	CPNE1	0
20:34097353:C:T	GTEx/v8	Muscle_Skeletal	ENSG00000214078	C	1.96673e-25	-0.382497	4.5436e-91	T	+	20	34097353	CPNE1	0
19:10756399:C:T	GTEx/v8	Muscle_Skeletal	ENSG00000129353	C	1.98468e-25	-0.420949	6.32048e-41	T	+	19	10756399	SLC44A2	0
20:33927006:A:C	GTEx/v7	Muscle_Skeletal	ENSG00000101019	C	1.99975e-25	-0.248756	6.93258e-20	A	+	20	33927006	UQCC1	0
20:34165582:C:G	GTEx/v7	Muscle_Skeletal	ENSG00000214078	C	2.02387e-25	0.506042	1.32185e-62	C	+	20	34165582	CPNE1	0
20:34180535:A:G	GTEx/v7	Lung	ENSG00000214078	A	2.04448e-25	0.568738	3.39491e-86	A	+	20	34180535	CPNE1	0
20:33931344:A:G	GTEx/v7	Muscle_Skeletal	ENSG00000101019	G	2.05358e-25	0.248663	6.93258e-20	G	+	20	33931344	UQCC1	0
20:34182517:G:T	eQTLGen	eQTLGen_cis_eQTLs	ENSG00000125991	G	2.0609e-25	-10.4174	0	T	+	20	34182517	ERGIC3	0
20:34045513:A:G	eQTLGen	eQTLGen_cis_eQTLs	ENSG00000131051	G	2.0696e-25	10.4174	0	A	-	20	34045513	RBM39	0
20:33880781:C:CTAAG	GTEx/v7	Skin_Sun_Exposed_Lower_leg	ENSG00000125998	CTAAG	2.13704e-25	-0.259035	2.61145e-25	C	+	20	33880781	FAM83C	0
20:34194243:A:G	GTEx/v8	Pancreas	ENSG00000214078	G	2.14243e-25	-0.746547	7.6648e-66	A	+	20	34194243	CPNE1	0
20:33942263:A:G	BIOSQTL	BIOS_eQTL_geneLevel	ENSG00000125966	A	2.17207e-25	-10.4126	0	G	+	20	33942263	MMP24	0
20:34046501:A:G	eQTLGen	eQTLGen_cis_eQTLs	ENSG00000131051	A	2.195e-25	10.4117	0	G	-	20	34046501	RBM39	0
20:34075998:C:T	eQTLcatalogue	TwinsUK_ge_LCL	ENSG00000214078	T	2.28881e-25	-0.302767	1.1444e-21	T	-	20	34075998	CPNE1	1
20:33942261:A:G	BIOSQTL	BIOS_eQTL_geneLevel	ENSG00000125966	G	2.2892e-25	-10.4076	0	A	+	20	33942261	MMP24	0
20:34048161:C:T	eQTLGen	eQTLGen_cis_eQTLs	ENSG00000131051	T	2.3526e-25	10.405	0	C	-	20	34048161	RBM39	0
20:33987298:C:T	GTEx/v7	Skin_Sun_Exposed_Lower_leg	ENSG00000101019	C	2.37568e-25	0.390115	1.26197e-19	C	+	20	33987298	UQCC1	0
20:34190870:A:G	eQTLcatalogue	Fairfax_2014_IFN24	ENSG00000214078	A	2.40189e-25	-0.309924	1.20094e-21	A	-	20	34190870	CPNE1	0
20:34165609:C:T	GTEx/v8	Artery_Aorta	ENSG00000214078	T	2.42727e-25	0.522658	2.85054e-102	T	+	20	34165609	CPNE1	0
20:34001250:A:G	GTEx/v7	Muscle_Skeletal	ENSG00000101019	A	2.43082e-25	0.248753	6.93258e-20	A	+	20	34001250	UQCC1	0
20:34068160:A:G	eQTLcatalogue	TwinsUK_ge_LCL	ENSG00000214078	A	2.43264e-25	-0.303161	1.21632e-21	A	-	20	34068160	CPNE1	0
20:34068695:A:G	eQTLcatalogue	TwinsUK_ge_LCL	ENSG00000214078	G	2.43264e-25	-0.303161	1.21632e-21	G	-	20	34068695	CPNE1	0
20:34087309:C:G	eQTLcatalogue	TwinsUK_ge_LCL	ENSG00000214078	C	2.43264e-25	-0.303161	1.21632e-21	C	-	20	34087309	CPNE1	0
20:34096385:A:G	eQTLcatalogue	TwinsUK_ge_LCL	ENSG00000214078	G	2.43264e-25	-0.303161	1.21632e-21	G	-	20	34096385	CPNE1	0
20:34101153:A:G	eQTLcatalogue	TwinsUK_ge_LCL	ENSG00000214078	G	2.43264e-25	-0.303161	1.21632e-21	G	-	20	34101153	CPNE1	0
20:34066312:C:T	eQTLGen	eQTLGen_cis_eQTLs	ENSG00000131051	C	2.4638e-25	10.4008	0	T	-	20	34066312	RBM39	0
20:34154741:C:T	GTEx/v7	Esophagus_Mucosa	ENSG00000214078	T	2.48416e-25	-0.705301	2.57237e-93	C	+	20	34154741	CPNE1	0
20:34006176:C:T	eQTLGen	eQTLGen_cis_eQTLs	ENSG00000171222	T	2.5002e-25	-10.399	0	C	+	20	34006176	SCAND1	0
20:34194054:C:T	eQTLcatalogue	HipSci_ge_iPSC	ENSG00000214078	T	2.50036e-25	-0.361208	1.25018e-21	T	-	20	34194054	CPNE1	1
20:34005214:C:T	BIOSQTL	BIOS_eQTL_geneLevel	ENSG00000125966	C	2.52661e-25	-10.3982	0	T	+	20	34005214	MMP24	0
20:34005240:C:T	BIOSQTL	BIOS_eQTL_geneLevel	ENSG00000125966	T	2.52661e-25	-10.3982	0	C	+	20	34005240	MMP24	0
20:34190870:A:G	GTEx/v7	Muscle_Skeletal	ENSG00000214078	G	2.54076e-25	-0.502122	1.32185e-62	A	+	20	34190870	CPNE1	0
20:34101153:A:G	GTEx/v8	Artery_Tibial	ENSG00000214078	A	2.61999e-25	-0.555382	2.10907e-130	G	+	20	34101153	CPNE1	0
20:34008623:A:G	BIOSQTL	BIOS_eQTL_geneLevel	ENSG00000125966	G	2.65152e-25	-10.3936	0	A	+	20	34008623	MMP24	0
20:33909752:C:T	GTEx/v6	Cells_Transformed_fibroblasts	ENSG00000101019	C	2.78687e-25	-11.751	0.00020866	T	+	20	33909752	UQCC1	0
20:34065125:A:G	eQTLGen	eQTLGen_cis_eQTLs	ENSG00000131051	G	2.806e-25	10.3883	0	A	-	20	34065125	RBM39	0
20:34185726:A:T	GTEx/v7	Testis	ENSG00000214078	A	2.81063e-25	-0.776526	2.51945e-49	T	+	20	34185726	CPNE1	0
20:34187697:A:G	GTEx/v7	Testis	ENSG00000214078	G	2.81063e-25	-0.776526	2.51945e-49	A	+	20	34187697	CPNE1	0
20:34187728:G:T	GTEx/v7	Testis	ENSG00000214078	G	2.81063e-25	-0.776526	2.51945e-49	T	+	20	34187728	CPNE1	0
20:34054729:C:T	eQTLGen	eQTLGen_cis_eQTLs	ENSG00000131051	C	2.8534e-25	10.3867	0	T	-	20	34054729	RBM39	0
20:34185726:A:T	GTEx/v7	Lung	ENSG00000214078	A	2.87558e-25	-0.566409	3.39491e-86	T	+	20	34185726	CPNE1	0
20:34008137:C:T	BIOSQTL	BIOS_eQTL_geneLevel	ENSG00000125966	C	2.94458e-25	-10.3835	0	T	+	20	34008137	MMP24	0
20:34194054:C:T	GTEx/v7	Lung	ENSG00000214078	C	2.94875e-25	-0.564056	3.39491e-86	T	+	20	34194054	CPNE1	1
20:34006970:C:T	BIOSQTL	BIOS_eQTL_geneLevel	ENSG00000125966	T	2.95694e-25	-10.383	0	C	+	20	34006970	MMP24	0
20:34154124:C:T	GTEx/v7	Muscle_Skeletal	ENSG00000214078	C	2.96598e-25	-0.503592	1.32185e-62	T	+	20	34154124	CPNE1	0
20:34179409:T:TA	GTEx/v8	Artery_Aorta	ENSG00000214078	T	2.98855e-25	0.555318	2.85054e-102	T	+	20	34179409	CPNE1	0
20:34182069:A:G	eQTLcatalogue	Lepik_2017_ge_blood	ENSG00000214078	G	2.9947e-25	-0.207514	1.49735e-21	G	-	20	34182069	CPNE1	0
20:34036865:A:G	eQTLGen	eQTLGen_cis_eQTLs	ENSG00000131051	A	3.0322e-25	10.3809	0	G	-	20	34036865	RBM39	0
20:34068695:A:G	eQTLcatalogue	Fairfax_2014_naive	ENSG00000214078	G	3.04149e-25	-0.238948	1.52075e-21	G	-	20	34068695	CPNE1	0
20:34045611:A:T	eQTLGen	eQTLGen_cis_eQTLs	ENSG00000131051	A	3.0578e-25	10.3802	0	T	-	20	34045611	RBM39	0
20:34048625:C:T	eQTLGen	eQTLGen_cis_eQTLs	ENSG00000131051	C	3.0578e-25	10.3801	0	T	-	20	34048625	RBM39	0
20:34045191:A:G	eQTLGen	eQTLGen_cis_eQTLs	ENSG00000131051	A	3.0835e-25	10.3794	0	G	-	20	34045191	RBM39	0
20:34007663:A:T	eQTLGen	eQTLGen_cis_eQTLs	ENSG00000171222	A	3.1487e-25	-10.3771	0	T	+	20	34007663	SCAND1	0
20:33887955:A:G	GTEx/v7	Cells_Transformed_fibroblasts	ENSG00000101019	A	3.15454e-25	-0.447475	3.00446e-27	G	+	20	33887955	UQCC1	0
20:34185726:A:T	GTEx/v7	Nerve_Tibial	ENSG00000214078	A	3.18655e-25	-0.695634	4.93685e-92	T	+	20	34185726	CPNE1	0
20:33944251:G:GA	GTEx/v7	Cells_Transformed_fibroblasts	ENSG00000101019	G	3.21668e-25	0.453679	3.00446e-27	G	+	20	33944251	UQCC1	0
20:34048661:C:T	eQTLGen	eQTLGen_cis_eQTLs	ENSG00000131051	T	3.2424e-25	10.3744	0	C	-	20	34048661	RBM39	0
19:10780802:A:G	GTEx/v8	Muscle_Skeletal	ENSG00000129353	A	3.26243e-25	-0.418045	6.32048e-41	G	+	19	10780802	SLC44A2	0
19:10787744:C:G	GTEx/v8	Muscle_Skeletal	ENSG00000129353	G	3.26243e-25	-0.418045	6.32048e-41	C	+	19	10787744	SLC44A2	0
19:10790162:C:T	GTEx/v8	Muscle_Skeletal	ENSG00000129353	C	3.26243e-25	-0.418045	6.32048e-41	T	+	19	10790162	SLC44A2	0
20:34068160:A:G	eQTLcatalogue	Fairfax_2014_naive	ENSG00000214078	A	3.27693e-25	-0.238977	1.63846e-21	A	-	20	34068160	CPNE1	0
19:10766798:A:C	GTEx/v8	Muscle_Skeletal	ENSG00000129353	C	3.27933e-25	-0.41738	6.32048e-41	A	+	19	10766798	SLC44A2	0
20:33956004:A:T	GTEx/v6	Cells_Transformed_fibroblasts	ENSG00000101019	T	3.33066e-25	11.7268	0.00020866	T	+	20	33956004	UQCC1	0
20:33958253:A:T	GTEx/v6	Cells_Transformed_fibroblasts	ENSG00000101019	T	3.33066e-25	11.7268	0.00020866	T	+	20	33958253	UQCC1	0
20:34062642:C:T	eQTLGen	eQTLGen_cis_eQTLs	ENSG00000131051	T	3.3319e-25	10.3719	0	C	-	20	34062642	RBM39	0
20:33976474:C:G	GTEx/v6	Cells_Transformed_fibroblasts	ENSG00000101019	C	3.37208e-25	11.7252	0.00020866	C	+	20	33976474	UQCC1	0
20:34096385:A:G	GTEx/v8	Artery_Tibial	ENSG00000214078	A	3.40206e-25	-0.553586	2.10907e-130	G	+	20	34096385	CPNE1	0
20:34052273:A:G	eQTLGen	eQTLGen_cis_eQTLs	ENSG00000131051	A	3.4024e-25	10.37	0	G	-	20	34052273	RBM39	0
20:34107160:C:G	eQTLGen	eQTLGen_cis_eQTLs	ENSG00000100991	C	3.4095e-25	-10.3696	0	G	+	20	34107160	TRPC4AP	0
20:34005240:C:T	GTEx/v7	Muscle_Skeletal	ENSG00000101019	C	3.45541e-25	0.250892	6.93258e-20	C	+	20	34005240	UQCC1	0
20:34068382:C:G	eQTLGen	eQTLGen_cis_eQTLs	ENSG00000131051	G	3.4598e-25	10.3683	0	C	-	20	34068382	RBM39	0
19:10770292:A:G	GTEx/v8	Muscle_Skeletal	ENSG00000129353	G	3.47619e-25	-0.417142	6.32048e-41	A	+	19	10770292	SLC44A2	0
20:34178365:C:T	GTEx/v7	Skin_Not_Sun_Exposed_Suprapubic	ENSG00000214078	T	3.50767e-25	0.645649	8.84118e-83	T	+	20	34178365	CPNE1	0
20:34180535:A:G	GTEx/v7	Skin_Not_Sun_Exposed_Suprapubic	ENSG00000214078	A	3.50767e-25	0.645649	8.84118e-83	A	+	20	34180535	CPNE1	0
20:34182517:G:T	GTEx/v7	Skin_Not_Sun_Exposed_Suprapubic	ENSG00000214078	G	3.50767e-25	-0.645649	8.84118e-83	T	+	20	34182517	CPNE1	0
20:34154087:A:G	GTEx/v7	Muscle_Skeletal	ENSG00000214078	G	3.53049e-25	-0.503118	1.32185e-62	A	+	20	34154087	CPNE1	0
20:34063034:C:T	eQTLGen	eQTLGen_cis_eQTLs	ENSG00000131051	T	3.5552e-25	10.3657	0	C	-	20	34063034	RBM39	0
20:33915571:A:G	eQTLGen	eQTLGen_cis_eQTLs	ENSG00000125966	G	3.5776e-25	-10.365	0	A	+	20	33915571	MMP24	0
20:34181553:A:G	eQTLcatalogue	Lepik_2017_ge_blood	ENSG00000214078	G	3.58722e-25	0.207443	1.79361e-21	A	-	20	34181553	CPNE1	0
20:34065195:A:G	eQTLGen	eQTLGen_cis_eQTLs	ENSG00000131051	G	3.6532e-25	10.3632	0	A	-	20	34065195	RBM39	0
20:34023962:A:G	BIOSQTL	BIOS_eQTL_geneLevel	ENSG00000125966	A	3.6762e-25	-10.3622	0	G	+	20	34023962	MMP24	1
20:34061578:C:T	GTEx/v8	Esophagus_Mucosa	ENSG00000126001	T	3.69011e-25	-0.356492	1.37416e-22	T	-	20	34061578	CEP250	0
20:34099789:A:G	GTEx/v8	Esophagus_Mucosa	ENSG00000126001	A	3.69011e-25	-0.356492	1.37416e-22	A	-	20	34099789	CEP250	0
20:34146310:T:TG	GTEx/v8	Cells_Cultured_fibroblasts	ENSG00000125991	T	3.69583e-25	0.251071	1.9893e-46	T	+	20	34146310	ERGIC3	0
19:10808770:C:T	GTEx/v8	Muscle_Skeletal	ENSG00000129353	T	3.71964e-25	-0.41668	6.32048e-41	C	+	19	10808770	SLC44A2	0
20:34075998:C:T	eQTLcatalogue	Fairfax_2014_naive	ENSG00000214078	T	3.756e-25	-0.237958	1.878e-21	T	-	20	34075998	CPNE1	1
20:34008162:C:T	GTEx/v8	Skin_Sun_Exposed_Lower_leg	ENSG00000101019	C	3.76948e-25	-0.329736	8.19952e-34	T	+	20	34008162	UQCC1	0
9:116913794:A:G	BIOSQTL	BIOS_eQTL_geneLevel	ENSG00000196739	A	3.77751e-25	10.3598	0	G	-	9	116913794	COL27A1	0
20:34135629:A:G	GTEx/v8	Artery_Aorta	ENSG00000214078	G	3.82153e-25	0.511458	2.85054e-102	G	+	20	34135629	CPNE1	0
20:34180239:A:G	GTEx/v8	Breast_Mammary_Tissue	ENSG00000214078	G	3.82307e-25	0.665736	5.33342e-78	G	+	20	34180239	CPNE1	0
20:34063034:C:T	eQTLcatalogue	BLUEPRINT_ge_T-cell	ENSG00000126001	C	3.82374e-25	0.12587	1.91187e-21	C	+	20	34063034	CEP250	0
20:34063865:A:G	eQTLGen	eQTLGen_cis_eQTLs	ENSG00000131051	G	3.8252e-25	10.3588	0	A	-	20	34063865	RBM39	0
20:33923566:A:G	eQTLGen	eQTLGen_cis_eQTLs	ENSG00000125966	G	3.8332e-25	-10.3582	0	A	+	20	33923566	MMP24	0
20:34005240:C:T	eQTLGen	eQTLGen_cis_eQTLs	ENSG00000171222	T	3.8332e-25	-10.3584	0	C	+	20	34005240	SCAND1	0
20:33963984:G:GC	GTEx/v8	Skin_Not_Sun_Exposed_Suprapubic	ENSG00000101019	G	3.843e-25	0.276539	1.21753e-26	G	+	20	33963984	UQCC1	0
20:34073379:A:G	eQTLGen	eQTLGen_cis_eQTLs	ENSG00000131051	A	3.8573e-25	10.3579	0	G	-	20	34073379	RBM39	0
20:34052604:A:G	eQTLGen	eQTLGen_cis_eQTLs	ENSG00000131051	G	3.8816e-25	10.3574	0	A	-	20	34052604	RBM39	0
20:33905619:A:G	eQTLGen	eQTLGen_cis_eQTLs	ENSG00000125966	A	3.9142e-25	-10.3564	0	G	+	20	33905619	MMP24	0
20:34036699:A:C	eQTLGen	eQTLGen_cis_eQTLs	ENSG00000131051	C	3.9224e-25	10.3563	0	A	-	20	34036699	RBM39	0
20:33896262:C:G	eQTLGen	eQTLGen_cis_eQTLs	ENSG00000125966	G	4.0052e-25	-10.3541	0	C	+	20	33896262	MMP24	0
20:33927006:A:C	GTEx/v6	Cells_Transformed_fibroblasts	ENSG00000101019	C	4.05245e-25	-11.7003	0.00020866	A	+	20	33927006	UQCC1	0
20:34077848:A:G	eQTLGen	eQTLGen_cis_eQTLs	ENSG00000131051	A	4.0557e-25	10.3531	0	G	-	20	34077848	RBM39	0
20:33931344:A:G	GTEx/v6	Cells_Transformed_fibroblasts	ENSG00000101019	G	4.07049e-25	11.6997	0.00020866	G	+	20	33931344	UQCC1	0
20:34054609:C:G	eQTLGen	eQTLGen_cis_eQTLs	ENSG00000131051	C	4.1069e-25	10.3519	0	G	-	20	34054609	RBM39	0
20:34054729:C:T	GTEx/v8	Esophagus_Mucosa	ENSG00000214078	C	4.11217e-25	-0.545131	6.12024e-135	T	+	20	34054729	CPNE1	0
20:34059536:A:G	GTEx/v8	Esophagus_Mucosa	ENSG00000214078	G	4.11217e-25	-0.545131	6.12024e-135	A	+	20	34059536	CPNE1	0
20:34063034:C:T	GTEx/v8	Esophagus_Mucosa	ENSG00000214078	T	4.11217e-25	-0.545131	6.12024e-135	C	+	20	34063034	CPNE1	0
20:34068382:C:G	GTEx/v8	Esophagus_Mucosa	ENSG00000214078	G	4.11217e-25	-0.545131	6.12024e-135	C	+	20	34068382	CPNE1	0
20:34069370:A:G	GTEx/v8	Esophagus_Mucosa	ENSG00000214078	G	4.11217e-25	-0.545131	6.12024e-135	A	+	20	34069370	CPNE1	0
20:34073176:C:G	GTEx/v8	Esophagus_Mucosa	ENSG00000214078	G	4.11217e-25	-0.545131	6.12024e-135	C	+	20	34073176	CPNE1	0
20:34077403:C:T	GTEx/v8	Esophagus_Mucosa	ENSG00000214078	C	4.11217e-25	-0.545131	6.12024e-135	T	+	20	34077403	CPNE1	0
20:34093153:A:G	GTEx/v8	Esophagus_Mucosa	ENSG00000214078	A	4.11217e-25	-0.545131	6.12024e-135	G	+	20	34093153	CPNE1	0
20:34093757:C:T	GTEx/v8	Esophagus_Mucosa	ENSG00000214078	T	4.11217e-25	-0.545131	6.12024e-135	C	+	20	34093757	CPNE1	0
20:34096581:C:T	GTEx/v8	Esophagus_Mucosa	ENSG00000214078	C	4.11217e-25	-0.545131	6.12024e-135	T	+	20	34096581	CPNE1	0
20:34101631:A:C	GTEx/v8	Esophagus_Mucosa	ENSG00000214078	A	4.11217e-25	-0.545131	6.12024e-135	C	+	20	34101631	CPNE1	0
20:34102189:C:T	GTEx/v8	Esophagus_Mucosa	ENSG00000214078	C	4.11217e-25	-0.545131	6.12024e-135	T	+	20	34102189	CPNE1	0
20:34105634:C:T	GTEx/v8	Esophagus_Mucosa	ENSG00000214078	T	4.11217e-25	-0.545131	6.12024e-135	C	+	20	34105634	CPNE1	0
20:34045392:C:G	eQTLGen	eQTLGen_cis_eQTLs	ENSG00000131051	C	4.15e-25	10.3509	0	G	-	20	34045392	RBM39	0
20:34108260:C:T	GTEx/v8	Esophagus_Mucosa	ENSG00000126001	T	4.16137e-25	-0.348408	1.37416e-22	T	-	20	34108260	CEP250	0
20:34187697:A:G	BIOSQTL	BIOS_eQTL_geneLevel	ENSG00000126001	G	4.18486e-25	-10.3498	0	A	+	20	34187697	CEP250	0
20:33913681:A:C	eQTLGen	eQTLGen_cis_eQTLs	ENSG00000100991	C	4.2112e-25	-10.3492	0	A	+	20	33913681	TRPC4AP	0
20:34101631:A:C	eQTLcatalogue	BLUEPRINT_ge_T-cell	ENSG00000126001	C	4.21366e-25	0.126136	2.10683e-21	C	+	20	34101631	CEP250	0
20:34063095:C:T	eQTLGen	eQTLGen_cis_eQTLs	ENSG00000131051	T	4.22e-25	10.3492	0	C	-	20	34063095	RBM39	0
20:33819415:A:G	GTEx/v8	Skin_Sun_Exposed_Lower_leg	ENSG00000125998	G	4.23997e-25	-0.202882	5.73138e-32	A	+	20	33819415	FAM83C	0
20:34150145:A:G	GTEx/v8	Testis	ENSG00000214078	A	4.33928e-25	0.677744	8.33206e-78	A	+	20	34150145	CPNE1	0
20:34153341:C:T	GTEx/v8	Testis	ENSG00000214078	C	4.33928e-25	0.677744	8.33206e-78	C	+	20	34153341	CPNE1	0
20:34101821:A:G	eQTLcatalogue	BLUEPRINT_ge_T-cell	ENSG00000126001	A	4.36156e-25	0.126102	2.18078e-21	A	+	20	34101821	CEP250	0
20:34109273:G:T	eQTLcatalogue	BLUEPRINT_ge_T-cell	ENSG00000126001	G	4.41455e-25	0.126077	2.20728e-21	G	+	20	34109273	CEP250	0
20:34096581:C:T	eQTLcatalogue	BLUEPRINT_ge_T-cell	ENSG00000126001	T	4.42184e-25	0.126087	2.21092e-21	T	+	20	34096581	CEP250	0
20:34075687:G:T	eQTLcatalogue	BLUEPRINT_ge_T-cell	ENSG00000126001	T	4.42627e-25	0.126093	2.21314e-21	T	+	20	34075687	CEP250	0
20:34075688:C:T	eQTLcatalogue	BLUEPRINT_ge_T-cell	ENSG00000126001	T	4.42627e-25	0.126093	2.21314e-21	T	+	20	34075688	CEP250	0
20:34062710:C:T	eQTLGen	eQTLGen_cis_eQTLs	ENSG00000131051	T	4.4276e-25	10.3448	0	C	-	20	34062710	RBM39	0
6:33174783:A:G	GTEx/v7	Muscle_Skeletal	ENSG00000204228	G	4.43603e-25	-0.288492	9.20416e-20	A	+	6	33174783	HSD17B8	0
20:34046501:A:G	eQTLcatalogue	BLUEPRINT_ge_T-cell	ENSG00000126001	G	4.43992e-25	0.126075	2.21996e-21	G	+	20	34046501	CEP250	0
20:34070056:T:TTTTG	GTEx/v7	Brain_Cerebellum	ENSG00000126001	T	4.44372e-25	-0.830476	8.47293e-28	TTTTG	+	20	34070056	CEP250	0
20:34075015:C:T	GTEx/v7	Brain_Cerebellum	ENSG00000126001	T	4.44372e-25	-0.830476	8.47293e-28	C	+	20	34075015	CEP250	0
20:34045513:A:G	eQTLcatalogue	BLUEPRINT_ge_T-cell	ENSG00000126001	A	4.44453e-25	0.126074	2.22227e-21	A	+	20	34045513	CEP250	0
20:34045611:A:T	eQTLcatalogue	BLUEPRINT_ge_T-cell	ENSG00000126001	T	4.44453e-25	0.126074	2.22227e-21	T	+	20	34045611	CEP250	0
20:34048161:C:T	eQTLcatalogue	BLUEPRINT_ge_T-cell	ENSG00000126001	C	4.44453e-25	0.126074	2.22227e-21	C	+	20	34048161	CEP250	0
20:34048625:C:T	eQTLcatalogue	BLUEPRINT_ge_T-cell	ENSG00000126001	T	4.44453e-25	0.126074	2.22227e-21	T	+	20	34048625	CEP250	0
20:34048661:C:T	eQTLcatalogue	BLUEPRINT_ge_T-cell	ENSG00000126001	C	4.44453e-25	0.126074	2.22227e-21	C	+	20	34048661	CEP250	0
20:34054409:C:T	eQTLcatalogue	BLUEPRINT_ge_T-cell	ENSG00000126001	C	4.44453e-25	0.126074	2.22227e-21	C	+	20	34054409	CEP250	0
20:34054729:C:T	eQTLcatalogue	BLUEPRINT_ge_T-cell	ENSG00000126001	T	4.44453e-25	0.126074	2.22227e-21	T	+	20	34054729	CEP250	0
20:34055706:C:T	eQTLcatalogue	BLUEPRINT_ge_T-cell	ENSG00000126001	T	4.44453e-25	0.126074	2.22227e-21	T	+	20	34055706	CEP250	0
20:34056952:C:T	eQTLcatalogue	BLUEPRINT_ge_T-cell	ENSG00000126001	T	4.44453e-25	0.126074	2.22227e-21	T	+	20	34056952	CEP250	0
20:34059337:C:T	eQTLcatalogue	BLUEPRINT_ge_T-cell	ENSG00000126001	T	4.44453e-25	0.126074	2.22227e-21	T	+	20	34059337	CEP250	0
20:34059536:A:G	eQTLcatalogue	BLUEPRINT_ge_T-cell	ENSG00000126001	A	4.44453e-25	0.126074	2.22227e-21	A	+	20	34059536	CEP250	0
20:34060286:C:T	eQTLcatalogue	BLUEPRINT_ge_T-cell	ENSG00000126001	T	4.44453e-25	0.126074	2.22227e-21	T	+	20	34060286	CEP250	0
20:34065125:A:G	eQTLcatalogue	BLUEPRINT_ge_T-cell	ENSG00000126001	A	4.44453e-25	0.126074	2.22227e-21	A	+	20	34065125	CEP250	0
20:34065195:A:G	eQTLcatalogue	BLUEPRINT_ge_T-cell	ENSG00000126001	A	4.44453e-25	0.126074	2.22227e-21	A	+	20	34065195	CEP250	0
20:34066312:C:T	eQTLcatalogue	BLUEPRINT_ge_T-cell	ENSG00000126001	T	4.44453e-25	0.126074	2.22227e-21	T	+	20	34066312	CEP250	0
20:34066645:C:T	eQTLcatalogue	BLUEPRINT_ge_T-cell	ENSG00000126001	T	4.44453e-25	0.126074	2.22227e-21	T	+	20	34066645	CEP250	1
20:34069370:A:G	eQTLcatalogue	BLUEPRINT_ge_T-cell	ENSG00000126001	A	4.44453e-25	0.126074	2.22227e-21	A	+	20	34069370	CEP250	0
20:34075015:C:T	eQTLcatalogue	BLUEPRINT_ge_T-cell	ENSG00000126001	C	4.44453e-25	0.126074	2.22227e-21	C	+	20	34075015	CEP250	0
20:34076780:A:G	eQTLcatalogue	BLUEPRINT_ge_T-cell	ENSG00000126001	A	4.44453e-25	0.126074	2.22227e-21	A	+	20	34076780	CEP250	0
20:34077403:C:T	eQTLcatalogue	BLUEPRINT_ge_T-cell	ENSG00000126001	T	4.44453e-25	0.126074	2.22227e-21	T	+	20	34077403	CEP250	0
20:34077848:A:G	eQTLcatalogue	BLUEPRINT_ge_T-cell	ENSG00000126001	G	4.44453e-25	0.126074	2.22227e-21	G	+	20	34077848	CEP250	0
20:34093757:C:T	eQTLcatalogue	BLUEPRINT_ge_T-cell	ENSG00000126001	C	4.44453e-25	0.126074	2.22227e-21	C	+	20	34093757	CEP250	0
20:34097353:C:T	eQTLcatalogue	BLUEPRINT_ge_T-cell	ENSG00000126001	T	4.44453e-25	0.126074	2.22227e-21	T	+	20	34097353	CEP250	0
20:34102189:C:T	eQTLcatalogue	BLUEPRINT_ge_T-cell	ENSG00000126001	T	4.44495e-25	0.126076	2.22247e-21	T	+	20	34102189	CEP250	0
20:34045191:A:G	eQTLcatalogue	BLUEPRINT_ge_T-cell	ENSG00000126001	G	4.45206e-25	0.126073	2.22603e-21	G	+	20	34045191	CEP250	0
20:34079494:C:T	eQTLcatalogue	BLUEPRINT_ge_T-cell	ENSG00000126001	T	4.45978e-25	0.126083	2.22989e-21	T	+	20	34079494	CEP250	0
20:34066645:C:T	eQTLGen	eQTLGen_cis_eQTLs	ENSG00000131051	C	4.5022e-25	10.3431	0	T	-	20	34066645	RBM39	1
20:34153599:A:G	GTEx/v7	Esophagus_Mucosa	ENSG00000214078	G	4.5228e-25	-0.690636	2.57237e-93	A	+	20	34153599	CPNE1	0
20:34096725:A:G	eQTLcatalogue	BLUEPRINT_ge_T-cell	ENSG00000126001	A	4.58722e-25	0.126158	2.29361e-21	A	+	20	34096725	CEP250	0
20:34158394:A:G	GTEx/v7	Adipose_Subcutaneous	ENSG00000214078	G	4.59702e-25	-0.631995	3.20007e-86	A	+	20	34158394	CPNE1	0
20:33924112:C:T	eQTLGen	eQTLGen_cis_eQTLs	ENSG00000125966	T	4.6068e-25	-10.3407	0	C	+	20	33924112	MMP24	0
20:33925843:A:C	eQTLGen	eQTLGen_cis_eQTLs	ENSG00000125966	A	4.6164e-25	-10.3406	0	C	+	20	33925843	MMP24	1
20:33907909:C:T	eQTLGen	eQTLGen_cis_eQTLs	ENSG00000125966	C	4.6357e-25	-10.3401	0	T	+	20	33907909	MMP24	0
19:10803395:A:G	GTEx/v8	Muscle_Skeletal	ENSG00000129353	G	4.63764e-25	-0.418417	6.32048e-41	A	+	19	10803395	SLC44A2	0
20:34054409:C:T	eQTLGen	eQTLGen_cis_eQTLs	ENSG00000131051	T	4.7137e-25	10.3387	0	C	-	20	34054409	RBM39	0
20:34194054:C:T	GTEx/v8	Pancreas	ENSG00000214078	C	4.81843e-25	-0.755151	7.6648e-66	T	+	20	34194054	CPNE1	1
20:34069370:A:G	eQTLGen	eQTLGen_cis_eQTLs	ENSG00000131051	G	4.8332e-25	10.3362	0	A	-	20	34069370	RBM39	0
20:34112556:C:T	eQTLGen	eQTLGen_cis_eQTLs	ENSG00000125991	C	4.8332e-25	-10.336	0	T	+	20	34112556	ERGIC3	0
20:34061578:C:T	eQTLGen	eQTLGen_cis_eQTLs	ENSG00000131051	C	4.8839e-25	10.3353	0	T	-	20	34061578	RBM39	0
20:33940495:T:TTC	GTEx/v6	Cells_Transformed_fibroblasts	ENSG00000101019	TTC	4.9002e-25	11.6746	0.00020866	TTC	+	20	33940495	UQCC1	0
20:34066346:C:T	eQTLGen	eQTLGen_cis_eQTLs	ENSG00000131051	C	4.9248e-25	10.3344	0	T	-	20	34066346	RBM39	0
20:34153599:A:G	GTEx/v8	Artery_Aorta	ENSG00000214078	A	4.92779e-25	0.535153	2.85054e-102	A	+	20	34153599	CPNE1	0
20:33903636:C:T	eQTLGen	eQTLGen_cis_eQTLs	ENSG00000125966	T	4.9454e-25	-10.3338	0	C	+	20	33903636	MMP24	0
20:34120994:A:AT	GTEx/v7	Esophagus_Mucosa	ENSG00000214078	AT	4.98532e-25	-0.677387	2.57237e-93	A	+	20	34120994	CPNE1	0
20:33924130:A:C	eQTLGen	eQTLGen_cis_eQTLs	ENSG00000125966	A	4.9869e-25	-10.3331	0	C	+	20	33924130	MMP24	0
20:34143092:A:G	GTEx/v7	Esophagus_Mucosa	ENSG00000214078	G	5.03909e-25	-0.666142	2.57237e-93	A	+	20	34143092	CPNE1	0
20:34006436:C:T	eQTLGen	eQTLGen_cis_eQTLs	ENSG00000171222	C	5.1346e-25	-10.3303	0	T	+	20	34006436	SCAND1	0
20:33910896:C:T	GTEx/v6	Cells_Transformed_fibroblasts	ENSG00000101019	C	5.16587e-25	-11.6674	0.00020866	T	+	20	33910896	UQCC1	0
20:34001250:A:G	GTEx/v7	Skin_Sun_Exposed_Lower_leg	ENSG00000101019	A	5.18667e-25	0.386063	1.26197e-19	A	+	20	34001250	UQCC1	0
20:34109427:A:G	eQTLGen	eQTLGen_cis_eQTLs	ENSG00000131051	G	5.1992e-25	10.3293	0	A	-	20	34109427	RBM39	0
20:34055706:C:T	eQTLGen	eQTLGen_cis_eQTLs	ENSG00000131051	C	5.2428e-25	10.3284	0	T	-	20	34055706	RBM39	0
20:34043946:C:T	eQTLGen	eQTLGen_cis_eQTLs	ENSG00000131051	C	5.2537e-25	10.3282	0	T	-	20	34043946	RBM39	0
20:33882720:A:G	eQTLGen	eQTLGen_cis_eQTLs	ENSG00000101000	G	5.2867e-25	-10.3275	0	A	+	20	33882720	PROCR	0
20:34101821:A:G	eQTLGen	eQTLGen_cis_eQTLs	ENSG00000131051	G	5.2867e-25	10.3278	0	A	-	20	34101821	RBM39	0
20:34159447:C:G	GTEx/v8	Artery_Aorta	ENSG00000214078	C	5.29994e-25	0.520509	2.85054e-102	C	+	20	34159447	CPNE1	0
20:34161966:C:T	GTEx/v8	Artery_Aorta	ENSG00000214078	T	5.29994e-25	0.520509	2.85054e-102	T	+	20	34161966	CPNE1	0
20:34152018:A:T	GTEx/v7	Adipose_Subcutaneous	ENSG00000214078	T	5.30735e-25	-0.630984	3.20007e-86	A	+	20	34152018	CPNE1	0
20:34063095:C:T	eQTLcatalogue	BLUEPRINT_ge_T-cell	ENSG00000126001	C	5.3236e-25	0.126048	2.6618e-21	C	+	20	34063095	CEP250	0
20:34006315:C:T	eQTLGen	eQTLGen_cis_eQTLs	ENSG00000171222	T	5.3868e-25	-10.3256	0	C	+	20	34006315	SCAND1	0
20:34135629:A:G	GTEx/v8	Testis	ENSG00000214078	G	5.50171e-25	0.667034	8.33206e-78	G	+	20	34135629	CPNE1	0
20:34142527:C:T	GTEx/v8	Testis	ENSG00000214078	T	5.50171e-25	0.667034	8.33206e-78	T	+	20	34142527	CPNE1	0
20:34045191:A:G	GTEx/v8	Muscle_Skeletal	ENSG00000214078	A	5.51837e-25	-0.379337	4.5436e-91	G	+	20	34045191	CPNE1	0
20:34045513:A:G	GTEx/v8	Muscle_Skeletal	ENSG00000214078	G	5.51837e-25	-0.379337	4.5436e-91	A	+	20	34045513	CPNE1	0
20:34045611:A:T	GTEx/v8	Muscle_Skeletal	ENSG00000214078	A	5.51837e-25	-0.379337	4.5436e-91	T	+	20	34045611	CPNE1	0
20:34046501:A:G	GTEx/v8	Muscle_Skeletal	ENSG00000214078	A	5.51837e-25	-0.379337	4.5436e-91	G	+	20	34046501	CPNE1	0
20:34047055:G:GT	GTEx/v8	Muscle_Skeletal	ENSG00000214078	GT	5.51837e-25	-0.379337	4.5436e-91	G	+	20	34047055	CPNE1	0
20:34048161:C:T	GTEx/v8	Muscle_Skeletal	ENSG00000214078	T	5.51837e-25	-0.379337	4.5436e-91	C	+	20	34048161	CPNE1	0
20:34048625:C:T	GTEx/v8	Muscle_Skeletal	ENSG00000214078	C	5.51837e-25	-0.379337	4.5436e-91	T	+	20	34048625	CPNE1	0
20:34048661:C:T	GTEx/v8	Muscle_Skeletal	ENSG00000214078	T	5.51837e-25	-0.379337	4.5436e-91	C	+	20	34048661	CPNE1	0
20:34186331:A:G	GTEx/v7	Testis	ENSG00000214078	A	5.63872e-25	-0.796872	2.51945e-49	G	+	20	34186331	CPNE1	0
20:34059536:A:G	eQTLGen	eQTLGen_cis_eQTLs	ENSG00000131051	G	5.7104e-25	10.3203	0	A	-	20	34059536	RBM39	0
20:34156012:A:C	GTEx/v8	Testis	ENSG00000214078	C	5.72879e-25	-0.683073	8.33206e-78	A	+	20	34156012	CPNE1	0
20:33983485:A:G	GTEx/v6	Cells_Transformed_fibroblasts	ENSG00000101019	G	5.80489e-25	11.6516	0.00020866	G	+	20	33983485	UQCC1	0
20:34077403:C:T	eQTLGen	eQTLGen_cis_eQTLs	ENSG00000131051	C	5.8794e-25	10.3174	0	T	-	20	34077403	RBM39	0
20:34190870:A:G	GTEx/v7	Thyroid	ENSG00000214078	G	5.91131e-25	-0.618643	2.90077e-85	A	+	20	34190870	CPNE1	0
20:34061578:C:T	GTEx/v8	Esophagus_Mucosa	ENSG00000214078	T	5.92794e-25	0.548502	6.12024e-135	T	+	20	34061578	CPNE1	0
20:34099789:A:G	GTEx/v8	Esophagus_Mucosa	ENSG00000214078	A	5.92794e-25	0.548502	6.12024e-135	A	+	20	34099789	CPNE1	0
20:34175783:A:G	eQTLcatalogue	Lepik_2017_ge_blood	ENSG00000214078	G	5.93936e-25	0.20647	2.96968e-21	A	-	20	34175783	CPNE1	0
20:34194243:A:G	eQTLcatalogue	Fairfax_2014_IFN24	ENSG00000214078	A	5.99341e-25	-0.307656	2.99671e-21	A	-	20	34194243	CPNE1	0
19:10801185:A:G	GTEx/v8	Muscle_Skeletal	ENSG00000129353	A	6.00777e-25	-0.416916	6.32048e-41	G	+	19	10801185	SLC44A2	0
20:34178365:C:T	GTEx/v7	Lung	ENSG00000214078	T	6.01692e-25	0.563894	3.39491e-86	T	+	20	34178365	CPNE1	0
20:34182517:G:T	GTEx/v7	Lung	ENSG00000214078	G	6.01692e-25	-0.563894	3.39491e-86	T	+	20	34182517	CPNE1	0
20:33995254:G:GA	GTEx/v6	Cells_Transformed_fibroblasts	ENSG00000101019	GA	6.04207e-25	11.6462	0.00020866	GA	+	20	33995254	UQCC1	0
20:34060286:C:T	eQTLGen	eQTLGen_cis_eQTLs	ENSG00000131051	C	6.0785e-25	10.3143	0	T	-	20	34060286	RBM39	0
20:33985057:A:G	GTEx/v6	Cells_Transformed_fibroblasts	ENSG00000101019	G	6.10869e-25	11.6447	0.00020866	G	+	20	33985057	UQCC1	0
20:34156012:A:C	GTEx/v7	Skin_Sun_Exposed_Lower_leg	ENSG00000214078	C	6.25103e-25	-0.590185	3.60632e-83	A	+	20	34156012	CPNE1	0
20:33987298:C:T	GTEx/v6	Cells_Transformed_fibroblasts	ENSG00000101019	C	6.26438e-25	11.6413	0.00020866	C	+	20	33987298	UQCC1	0
19:10756068:C:CTG	GTEx/v8	Muscle_Skeletal	ENSG00000129353	CTG	6.37266e-25	-0.41121	6.32048e-41	C	+	19	10756068	SLC44A2	0
20:34011048:A:G	eQTLGen	eQTLGen_cis_eQTLs	ENSG00000171222	G	6.3899e-25	-10.3094	0	A	+	20	34011048	SCAND1	0
20:34006315:C:T	GTEx/v8	Skin_Sun_Exposed_Lower_leg	ENSG00000101019	T	6.43872e-25	-0.325604	8.19952e-34	C	+	20	34006315	UQCC1	0
20:34006436:C:T	GTEx/v8	Skin_Sun_Exposed_Lower_leg	ENSG00000101019	C	6.43872e-25	-0.325604	8.19952e-34	T	+	20	34006436	UQCC1	0
20:33986549:C:T	BIOSQTL	BIOS_eQTL_geneLevel	ENSG00000125966	C	6.44331e-25	-10.3085	0	T	+	20	33986549	MMP24	0
20:34112192:C:G	GTEx/v8	Nerve_Tibial	ENSG00000214078	C	6.45235e-25	-0.533816	6.76283e-143	G	+	20	34112192	CPNE1	0
20:33942263:A:G	GTEx/v6	Cells_Transformed_fibroblasts	ENSG00000101019	G	6.46161e-25	11.6371	0.00020866	G	+	20	33942263	UQCC1	0
20:33969530:C:T	BIOSQTL	BIOS_eQTL_geneLevel	ENSG00000125966	C	6.47018e-25	-10.3081	0	T	+	20	33969530	MMP24	0
20:34180535:A:G	GTEx/v7	Testis	ENSG00000214078	A	6.4768e-25	0.77229	2.51945e-49	A	+	20	34180535	CPNE1	0
20:34111861:G:T	eQTLGen	eQTLGen_cis_eQTLs	ENSG00000100991	G	6.5788e-25	-10.3065	0	T	+	20	34111861	TRPC4AP	0
20:34186331:A:G	GTEx/v8	Pancreas	ENSG00000214078	A	6.70041e-25	-0.769209	7.6648e-66	G	+	20	34186331	CPNE1	0
20:34074831:A:G	eQTLGen	eQTLGen_cis_eQTLs	ENSG00000131051	G	6.7591e-25	10.3041	0	A	-	20	34074831	RBM39	0
20:34143092:A:G	GTEx/v8	Thyroid	ENSG00000214078	A	6.78343e-25	0.488578	3.56907e-118	A	+	20	34143092	CPNE1	0
20:33905904:A:C	eQTLGen	eQTLGen_cis_eQTLs	ENSG00000125966	A	6.7873e-25	-10.3035	0	C	+	20	33905904	MMP24	0
20:33913681:A:C	GTEx/v6	Cells_Transformed_fibroblasts	ENSG00000101019	C	6.79479e-25	-11.6303	0.00020866	A	+	20	33913681	UQCC1	0
20:33924273:A:C	eQTLGen	eQTLGen_cis_eQTLs	ENSG00000125966	A	6.8014e-25	-10.3032	0	C	+	20	33924273	MMP24	0
20:34059675:A:G	eQTLGen	eQTLGen_cis_eQTLs	ENSG00000131051	G	6.8014e-25	10.3036	0	A	-	20	34059675	RBM39	0
20:33912371:C:T	GTEx/v8	Skin_Not_Sun_Exposed_Suprapubic	ENSG00000101019	C	6.82721e-25	-0.270968	1.21753e-26	T	+	20	33912371	UQCC1	0
20:34097136:A:G	GTEx/v8	Esophagus_Mucosa	ENSG00000126001	A	6.91279e-25	-0.354911	1.37416e-22	A	-	20	34097136	CEP250	0
20:34059337:C:T	eQTLGen	eQTLGen_cis_eQTLs	ENSG00000131051	C	6.9443e-25	10.3015	0	T	-	20	34059337	RBM39	0
20:34145461:C:T	GTEx/v8	Cells_Cultured_fibroblasts	ENSG00000214078	C	7.31299e-25	0.43317	1.56829e-86	C	+	20	34145461	CPNE1	0
20:34194054:C:T	eQTLcatalogue	Fairfax_2014_IFN24	ENSG00000214078	T	7.34983e-25	-0.306923	3.67491e-21	T	-	20	34194054	CPNE1	1
20:34146310:T:TG	GTEx/v8	Artery_Tibial	ENSG00000214078	T	7.39623e-25	0.477783	2.10907e-130	T	+	20	34146310	CPNE1	0
20:34097136:A:G	GTEx/v8	Esophagus_Mucosa	ENSG00000214078	A	7.42025e-25	0.547865	6.12024e-135	A	+	20	34097136	CPNE1	0
20:34008137:C:T	eQTLGen	eQTLGen_cis_eQTLs	ENSG00000171222	C	7.5307e-25	-10.2936	0	T	+	20	34008137	SCAND1	0
20:34088764:A:G	eQTLGen	eQTLGen_cis_eQTLs	ENSG00000131051	A	7.6093e-25	10.2926	0	G	-	20	34088764	RBM39	0
20:34147998:A:G	GTEx/v7	Esophagus_Mucosa	ENSG00000214078	G	7.63517e-25	-0.66703	2.57237e-93	A	+	20	34147998	CPNE1	1
20:34180535:A:G	GTEx/v7	Nerve_Tibial	ENSG00000214078	A	7.63961e-25	0.690462	4.93685e-92	A	+	20	34180535	CPNE1	0
20:34093757:C:T	eQTLGen	eQTLGen_cis_eQTLs	ENSG00000131051	T	7.641e-25	10.2923	0	C	-	20	34093757	RBM39	0
20:34112192:C:G	eQTLGen	eQTLGen_cis_eQTLs	ENSG00000125991	C	7.6569e-25	-10.292	0	G	+	20	34112192	ERGIC3	0
20:34186331:A:G	BIOSQTL	BIOS_eQTL_geneLevel	ENSG00000126001	A	7.70479e-25	-10.2912	0	G	+	20	34186331	CEP250	0
20:34187728:G:T	BIOSQTL	BIOS_eQTL_geneLevel	ENSG00000126001	G	7.70479e-25	-10.2912	0	T	+	20	34187728	CEP250	0
20:33972899:A:C	GTEx/v6	Cells_Transformed_fibroblasts	ENSG00000101019	C	7.71255e-25	11.6131	0.00020866	C	+	20	33972899	UQCC1	0
20:33976474:C:G	GTEx/v8	Esophagus_Mucosa	ENSG00000101019	C	7.72173e-25	0.274398	2.74684e-19	C	+	20	33976474	UQCC1	0
20:34033548:C:T	GTEx/v8	Skin_Sun_Exposed_Lower_leg	ENSG00000214078	T	7.8357e-25	-0.470722	1.13598e-147	C	+	20	34033548	CPNE1	0
20:34187697:A:G	GTEx/v7	Lung	ENSG00000214078	G	7.8454e-25	-0.561546	3.39491e-86	A	+	20	34187697	CPNE1	0
20:34187728:G:T	GTEx/v7	Lung	ENSG00000214078	G	7.8454e-25	-0.561546	3.39491e-86	T	+	20	34187728	CPNE1	0
20:34008623:A:G	eQTLGen	eQTLGen_cis_eQTLs	ENSG00000171222	G	7.8502e-25	-10.2895	0	A	+	20	34008623	SCAND1	0
20:34076780:A:G	eQTLGen	eQTLGen_cis_eQTLs	ENSG00000131051	G	7.8665e-25	10.2896	0	A	-	20	34076780	RBM39	0
20:33913322:G:T	eQTLGen	eQTLGen_cis_eQTLs	ENSG00000125966	T	7.9321e-25	-10.2884	0	G	+	20	33913322	MMP24	0
20:34079494:C:T	eQTLGen	eQTLGen_cis_eQTLs	ENSG00000131051	C	7.9486e-25	10.2884	0	T	-	20	34079494	RBM39	0
20:34096725:A:G	eQTLGen	eQTLGen_cis_eQTLs	ENSG00000131051	G	7.9817e-25	10.2881	0	A	-	20	34096725	RBM39	0
20:33995945:A:T	GTEx/v6	Cells_Transformed_fibroblasts	ENSG00000101019	A	8.07667e-25	11.6068	0.00020866	A	+	20	33995945	UQCC1	0
20:33947730:C:T	eQTLGen	eQTLGen_cis_eQTLs	ENSG00000125966	T	8.0986e-25	-10.2864	0	C	+	20	33947730	MMP24	0
20:34056952:C:T	GTEx/v8	Muscle_Skeletal	ENSG00000214078	C	8.09997e-25	-0.378839	4.5436e-91	T	+	20	34056952	CPNE1	0
20:34063095:C:T	GTEx/v8	Muscle_Skeletal	ENSG00000214078	T	8.09997e-25	-0.378839	4.5436e-91	C	+	20	34063095	CPNE1	0
20:34066312:C:T	GTEx/v8	Muscle_Skeletal	ENSG00000214078	C	8.09997e-25	-0.378839	4.5436e-91	T	+	20	34066312	CPNE1	0
20:34077848:A:G	GTEx/v8	Muscle_Skeletal	ENSG00000214078	A	8.09997e-25	-0.378839	4.5436e-91	G	+	20	34077848	CPNE1	0
20:34079494:C:T	GTEx/v8	Muscle_Skeletal	ENSG00000214078	C	8.09997e-25	-0.378839	4.5436e-91	T	+	20	34079494	CPNE1	0
20:34181553:A:G	GTEx/v8	Pancreas	ENSG00000214078	A	8.28189e-25	0.76123	7.6648e-66	A	+	20	34181553	CPNE1	0
20:34138406:A:G	GTEx/v7	Skin_Sun_Exposed_Lower_leg	ENSG00000214078	A	8.39647e-25	-0.55756	3.60632e-83	G	+	20	34138406	CPNE1	0
20:34102189:C:T	eQTLGen	eQTLGen_cis_eQTLs	ENSG00000131051	C	8.4946e-25	10.2821	0	T	-	20	34102189	RBM39	0
20:34182069:A:G	GTEx/v8	Colon_Transverse	ENSG00000214078	A	8.7424e-25	-0.638571	2.39554e-84	G	+	20	34182069	CPNE1	0
20:34025756:A:G	eQTLGen	eQTLGen_cis_eQTLs	ENSG00000088298	G	8.7632e-25	-10.279	0	A	+	20	34025756	EDEM2	1
20:34096581:C:T	eQTLGen	eQTLGen_cis_eQTLs	ENSG00000131051	C	8.7632e-25	10.2791	0	T	-	20	34096581	RBM39	0
20:34154741:C:T	GTEx/v8	Artery_Aorta	ENSG00000214078	T	8.89521e-25	-0.537337	2.85054e-102	C	+	20	34154741	CPNE1	0
19:10804389:C:T	GTEx/v8	Muscle_Skeletal	ENSG00000129353	C	9.05542e-25	-0.414424	6.32048e-41	T	+	19	10804389	SLC44A2	0
20:33931344:A:G	eQTLGen	eQTLGen_cis_eQTLs	ENSG00000125966	A	9.0778e-25	-10.2754	0	G	+	20	33931344	MMP24	0
20:33969530:C:T	GTEx/v7	Skin_Sun_Exposed_Lower_leg	ENSG00000101019	T	9.08779e-25	0.388263	1.26197e-19	T	+	20	33969530	UQCC1	0
20:34093153:A:G	eQTLGen	eQTLGen_cis_eQTLs	ENSG00000131051	A	9.1534e-25	10.2749	0	G	-	20	34093153	RBM39	0
20:34005214:C:T	eQTLGen	eQTLGen_cis_eQTLs	ENSG00000171222	C	9.1915e-25	-10.2742	0	T	+	20	34005214	SCAND1	0
20:34107956:A:G	GTEx/v8	Esophagus_Mucosa	ENSG00000214078	A	9.44257e-25	0.544747	6.12024e-135	A	+	20	34107956	CPNE1	0
20:34107956:A:G	eQTLGen	eQTLGen_cis_eQTLs	ENSG00000131051	G	9.4426e-25	10.2718	0	A	-	20	34107956	RBM39	0
20:33987298:C:T	GTEx/v7	Muscle_Skeletal	ENSG00000101019	C	9.55345e-25	0.246935	6.93258e-20	C	+	20	33987298	UQCC1	0
20:34101631:A:C	eQTLGen	eQTLGen_cis_eQTLs	ENSG00000131051	A	9.6205e-25	10.2701	0	C	-	20	34101631	RBM39	0
20:34138406:A:G	GTEx/v8	Esophagus_Mucosa	ENSG00000214078	G	9.8035e-25	0.55157	6.12024e-135	G	+	20	34138406	CPNE1	0
20:33914208:A:G	eQTLGen	eQTLGen_cis_eQTLs	ENSG00000125966	G	9.8832e-25	-10.2673	0	A	+	20	33914208	MMP24	1
20:34180535:A:G	eQTLcatalogue	Lepik_2017_ge_blood	ENSG00000214078	G	9.8966e-25	0.206943	4.9483e-21	A	-	20	34180535	CPNE1	0
20:34182517:G:T	eQTLcatalogue	Lepik_2017_ge_blood	ENSG00000214078	T	9.8966e-25	-0.206943	4.9483e-21	T	-	20	34182517	CPNE1	0
20:34185726:A:T	eQTLcatalogue	Lepik_2017_ge_blood	ENSG00000214078	T	9.8966e-25	-0.206943	4.9483e-21	T	-	20	34185726	CPNE1	0
20:34186331:A:G	eQTLcatalogue	Lepik_2017_ge_blood	ENSG00000214078	G	9.8966e-25	-0.206943	4.9483e-21	G	-	20	34186331	CPNE1	0
20:34187697:A:G	eQTLcatalogue	Lepik_2017_ge_blood	ENSG00000214078	A	9.8966e-25	-0.206943	4.9483e-21	A	-	20	34187697	CPNE1	0
20:34154741:C:T	GTEx/v7	Adipose_Subcutaneous	ENSG00000214078	T	1.00208e-24	-0.650736	3.20007e-86	C	+	20	34154741	CPNE1	0
20:33896757:C:G	GTEx/v8	Skin_Sun_Exposed_Lower_leg	ENSG00000101019	C	1.0052e-24	-0.325356	8.19952e-34	G	+	20	33896757	UQCC1	0
6:44710304:A:C	eQTLGen	eQTLGen_cis_eQTLs	ENSG00000124813	A	1.0069e-24	10.2657	0	C	-	6	44710304	RUNX2	0
20:33933846:C:T	eQTLGen	eQTLGen_cis_eQTLs	ENSG00000125966	T	1.0069e-24	-10.2654	0	C	+	20	33933846	MMP24	0
20:33913681:A:C	eQTLGen	eQTLGen_cis_eQTLs	ENSG00000171222	C	1.0174e-24	-10.2645	0	A	+	20	33913681	SCAND1	0
20:34109718:A:G	eQTLGen	eQTLGen_cis_eQTLs	ENSG00000131051	G	1.0301e-24	10.2634	0	A	-	20	34109718	RBM39	0
20:34001250:A:G	GTEx/v6	Cells_Transformed_fibroblasts	ENSG00000101019	A	1.04637e-24	11.5717	0.00020866	A	+	20	34001250	UQCC1	0
20:34105634:C:T	eQTLGen	eQTLGen_cis_eQTLs	ENSG00000131051	T	1.0671e-24	10.2602	0	C	-	20	34105634	RBM39	0
20:33982846:A:G	GTEx/v7	Muscle_Skeletal	ENSG00000101019	A	1.07024e-24	0.261464	6.93258e-20	A	+	20	33982846	UQCC1	0
20:34181553:A:G	eQTLGen	eQTLGen_cis_eQTLs	ENSG00000125991	G	1.0737e-24	-10.2593	0	A	+	20	34181553	ERGIC3	0
20:33976823:C:T	eQTLGen	eQTLGen_cis_eQTLs	ENSG00000125966	C	1.0826e-24	-10.2585	0	T	+	20	33976823	MMP24	0
20:34178365:C:T	GTEx/v7	Testis	ENSG00000214078	T	1.08825e-24	0.767644	2.51945e-49	T	+	20	34178365	CPNE1	0
20:34182517:G:T	GTEx/v7	Testis	ENSG00000214078	G	1.08825e-24	-0.767644	2.51945e-49	T	+	20	34182517	CPNE1	0
20:34179409:T:TA	GTEx/v7	Adipose_Subcutaneous	ENSG00000214078	T	1.09359e-24	0.659772	3.20007e-86	T	+	20	34179409	CPNE1	0
20:33995780:A:G	GTEx/v8	Esophagus_Mucosa	ENSG00000101019	G	1.0976e-24	0.273454	2.74684e-19	G	+	20	33995780	UQCC1	0
20:34175783:A:G	GTEx/v7	Nerve_Tibial	ENSG00000214078	A	1.09905e-24	0.698507	4.93685e-92	A	+	20	34175783	CPNE1	0
20:34025983:A:G	GTEx/v8	Skin_Sun_Exposed_Lower_leg	ENSG00000101019	A	1.10089e-24	0.330597	8.19952e-34	A	+	20	34025983	UQCC1	1
20:34153599:A:G	GTEx/v7	Muscle_Skeletal	ENSG00000214078	G	1.10979e-24	-0.501927	1.32185e-62	A	+	20	34153599	CPNE1	0
20:33977349:A:G	eQTLGen	eQTLGen_cis_eQTLs	ENSG00000125966	G	1.1616e-24	-10.2517	0	A	+	20	33977349	MMP24	0
20:33934301:C:T	eQTLGen	eQTLGen_cis_eQTLs	ENSG00000125966	T	1.1664e-24	-10.2513	0	C	+	20	33934301	MMP24	0
20:34159447:C:G	GTEx/v7	Adipose_Subcutaneous	ENSG00000214078	G	1.17053e-24	-0.631795	3.20007e-86	C	+	20	34159447	CPNE1	0
20:34161966:C:T	GTEx/v7	Adipose_Subcutaneous	ENSG00000214078	T	1.17053e-24	0.631795	3.20007e-86	T	+	20	34161966	CPNE1	0
20:34175783:A:G	BIOSQTL	BIOS_eQTL_geneLevel	ENSG00000126001	G	1.17125e-24	-10.2509	0	A	+	20	34175783	CEP250	0
20:34175783:A:G	GTEx/v7	Skin_Not_Sun_Exposed_Suprapubic	ENSG00000214078	A	1.17466e-24	0.648177	8.84118e-83	A	+	20	34175783	CPNE1	0
20:34005240:C:T	GTEx/v7	Skin_Sun_Exposed_Lower_leg	ENSG00000101019	C	1.22686e-24	0.387248	1.26197e-19	C	+	20	34005240	UQCC1	0
20:34097136:A:G	eQTLGen	eQTLGen_cis_eQTLs	ENSG00000131051	G	1.2334e-24	10.2461	0	A	-	20	34097136	RBM39	0
20:34178365:C:T	GTEx/v7	Nerve_Tibial	ENSG00000214078	T	1.23783e-24	0.687512	4.93685e-92	T	+	20	34178365	CPNE1	0
20:34182517:G:T	GTEx/v7	Nerve_Tibial	ENSG00000214078	G	1.23783e-24	-0.687512	4.93685e-92	T	+	20	34182517	CPNE1	0
20:33910941:C:T	GTEx/v6	Cells_Transformed_fibroblasts	ENSG00000101019	T	1.24331e-24	-11.5483	0.00020866	C	+	20	33910941	UQCC1	0
20:33894463:A:G	eQTLGen	eQTLGen_cis_eQTLs	ENSG00000125966	G	1.254e-24	-10.2443	0	A	+	20	33894463	MMP24	0
20:34156012:A:C	GTEx/v8	Artery_Aorta	ENSG00000214078	C	1.25502e-24	-0.525978	2.85054e-102	A	+	20	34156012	CPNE1	0
20:33898420:A:G	GTEx/v8	Skin_Sun_Exposed_Lower_leg	ENSG00000101019	A	1.25776e-24	-0.323011	8.19952e-34	G	+	20	33898420	UQCC1	0
20:33952620:A:G	eQTLGen	eQTLGen_cis_eQTLs	ENSG00000125966	G	1.2618e-24	-10.2438	0	A	+	20	33952620	MMP24	1
20:33927006:A:C	GTEx/v8	Esophagus_Mucosa	ENSG00000101019	C	1.27415e-24	-0.270674	2.74684e-19	A	+	20	33927006	UQCC1	0
20:34154124:C:T	GTEx/v7	Esophagus_Mucosa	ENSG00000214078	C	1.28831e-24	-0.691121	2.57237e-93	T	+	20	34154124	CPNE1	0
6:44709967:A:G	eQTLGen	eQTLGen_cis_eQTLs	ENSG00000124813	A	1.3205e-24	10.2395	0	G	-	6	44709967	RUNX2	0
20:33905326:C:T	eQTLGen	eQTLGen_cis_eQTLs	ENSG00000126001	T	1.3233e-24	-10.2391	0	C	+	20	33905326	CEP250	0
20:34135629:A:G	GTEx/v8	Thyroid	ENSG00000214078	G	1.32497e-24	0.488549	3.56907e-118	G	+	20	34135629	CPNE1	0
20:34185726:A:T	BIOSQTL	BIOS_eQTL_geneLevel	ENSG00000126001	A	1.32874e-24	-10.2387	0	T	+	20	34185726	CEP250	0
20:33942261:A:G	GTEx/v6	Cells_Transformed_fibroblasts	ENSG00000101019	A	1.34922e-24	11.5372	0.00020866	A	+	20	33942261	UQCC1	0
20:34163526:A:G	GTEx/v8	Testis	ENSG00000214078	A	1.35321e-24	0.673983	8.33206e-78	A	+	20	34163526	CPNE1	0
20:33913681:A:C	eQTLGen	eQTLGen_cis_eQTLs	ENSG00000126001	C	1.3621e-24	-10.2362	0	A	+	20	33913681	CEP250	0
20:34154087:A:G	GTEx/v7	Esophagus_Mucosa	ENSG00000214078	G	1.36431e-24	-0.691687	2.57237e-93	A	+	20	34154087	CPNE1	0
20:33942685:A:G	eQTLGen	eQTLGen_cis_eQTLs	ENSG00000125966	G	1.3649e-24	-10.2361	0	A	+	20	33942685	MMP24	1
20:33995780:A:G	eQTLGen	eQTLGen_cis_eQTLs	ENSG00000171222	A	1.3734e-24	-10.2355	0	G	+	20	33995780	SCAND1	0
20:34107956:A:G	GTEx/v8	Esophagus_Mucosa	ENSG00000126001	A	1.37983e-24	-0.351575	1.37416e-22	A	-	20	34107956	CEP250	0
20:33995780:A:G	GTEx/v8	Adipose_Subcutaneous	ENSG00000101019	G	1.38751e-24	0.336161	2.28438e-19	G	+	20	33995780	UQCC1	0
20:34182517:G:T	BIOSQTL	BIOS_eQTL_geneLevel	ENSG00000126001	G	1.39342e-24	-10.2341	0	T	+	20	34182517	CEP250	0
19:10778647:A:G	GTEx/v8	Muscle_Skeletal	ENSG00000129353	G	1.40643e-24	-0.413444	6.32048e-41	A	+	19	10778647	SLC44A2	0
20:34165609:C:T	GTEx/v8	Cells_Cultured_fibroblasts	ENSG00000125991	T	1.41158e-24	0.254553	1.9893e-46	T	+	20	34165609	ERGIC3	0
20:33936338:A:G	eQTLGen	eQTLGen_cis_eQTLs	ENSG00000125966	G	1.4166e-24	-10.2324	0	A	+	20	33936338	MMP24	0
20:34165609:C:T	GTEx/v7	Esophagus_Mucosa	ENSG00000214078	T	1.41672e-24	0.690241	2.57237e-93	T	+	20	34165609	CPNE1	0
20:34082050:C:CT	GTEx/v8	Thyroid	ENSG00000214078	CT	1.43129e-24	-0.543771	3.56907e-118	C	+	20	34082050	CPNE1	0
20:34006176:C:T	GTEx/v8	Skin_Sun_Exposed_Lower_leg	ENSG00000101019	T	1.44673e-24	-0.32339	8.19952e-34	C	+	20	34006176	UQCC1	0
20:33907161:C:T	eQTLGen	eQTLGen_cis_eQTLs	ENSG00000125966	C	1.4492e-24	-10.2303	0	T	+	20	33907161	MMP24	1
20:34147998:A:G	GTEx/v7	Adipose_Subcutaneous	ENSG00000214078	G	1.49741e-24	-0.625101	3.20007e-86	A	+	20	34147998	CPNE1	1
20:33926268:A:T	eQTLGen	eQTLGen_cis_eQTLs	ENSG00000125966	T	1.5041e-24	-10.2267	0	A	+	20	33926268	MMP24	0
20:33984976:C:T	eQTLGen	eQTLGen_cis_eQTLs	ENSG00000125966	T	1.5103e-24	-10.2263	0	C	+	20	33984976	MMP24	0
20:34005240:C:T	GTEx/v8	Esophagus_Mucosa	ENSG00000101019	C	1.52577e-24	0.273299	2.74684e-19	C	+	20	34005240	UQCC1	0
20:33927006:A:C	eQTLGen	eQTLGen_cis_eQTLs	ENSG00000125966	C	1.526e-24	-10.2252	0	A	+	20	33927006	MMP24	0
20:33976823:C:T	GTEx/v8	Esophagus_Mucosa	ENSG00000101019	T	1.53652e-24	0.276749	2.74684e-19	T	+	20	33976823	UQCC1	0
20:34179409:T:TA	GTEx/v8	Heart_Left_Ventricle	ENSG00000214078	T	1.56791e-24	0.473119	4.20569e-75	T	+	20	34179409	CPNE1	0
20:33909752:C:T	eQTLGen	eQTLGen_cis_eQTLs	ENSG00000126001	C	1.5707e-24	-10.2225	0	T	+	20	33909752	CEP250	0
20:34019579:C:T	GTEx/v7	Muscle_Skeletal	ENSG00000101019	T	1.57989e-24	-0.244794	6.93258e-20	C	+	20	34019579	UQCC1	0
20:34181553:A:G	BIOSQTL	BIOS_eQTL_geneLevel	ENSG00000126001	G	1.60676e-24	-10.2203	0	A	+	20	34181553	CEP250	0
20:34182069:A:G	BIOSQTL	BIOS_eQTL_geneLevel	ENSG00000126001	A	1.60676e-24	-10.2203	0	G	+	20	34182069	CEP250	0
20:34185726:A:T	GTEx/v8	Colon_Transverse	ENSG00000214078	A	1.61588e-24	-0.630959	2.39554e-84	T	+	20	34185726	CPNE1	0
20:34187697:A:G	GTEx/v8	Colon_Transverse	ENSG00000214078	G	1.61588e-24	-0.630959	2.39554e-84	A	+	20	34187697	CPNE1	0
20:34187728:G:T	GTEx/v8	Colon_Transverse	ENSG00000214078	G	1.61588e-24	-0.630959	2.39554e-84	T	+	20	34187728	CPNE1	0
20:33910871:C:T	GTEx/v6	Cells_Transformed_fibroblasts	ENSG00000101019	C	1.62154e-24	-11.5122	0.00020866	T	+	20	33910871	UQCC1	0
20:33819415:A:G	eQTLGen	eQTLGen_cis_eQTLs	ENSG00000078814	G	1.6403e-24	10.2184	0	A	-	20	33819415	MYH7B	0
20:34013252:A:G	GTEx/v7	Cells_Transformed_fibroblasts	ENSG00000101019	A	1.64678e-24	-0.446219	3.00446e-27	G	+	20	34013252	UQCC1	0
20:34186331:A:G	GTEx/v7	Artery_Tibial	ENSG00000214078	A	1.64969e-24	-0.623815	9.8559e-87	G	+	20	34186331	CPNE1	0
20:34070380:A:T	BIOSQTL	BIOS_eQTL_geneLevel	ENSG00000101019	T	1.66411e-24	-10.2169	0	A	+	20	34070380	UQCC1	0
20:33959315:C:T	eQTLGen	eQTLGen_cis_eQTLs	ENSG00000125966	T	1.6779e-24	-10.2161	0	C	+	20	33959315	MMP24	0
20:34186331:A:G	GTEx/v8	Breast_Mammary_Tissue	ENSG00000214078	A	1.73762e-24	-0.66206	5.33342e-78	G	+	20	34186331	CPNE1	0
20:33951799:A:G	eQTLGen	eQTLGen_cis_eQTLs	ENSG00000125966	G	1.7378e-24	-10.2126	0	A	+	20	33951799	MMP24	0
20:34022387:A:C	GTEx/v8	Skin_Not_Sun_Exposed_Suprapubic	ENSG00000101019	A	1.73956e-24	0.265754	1.21753e-26	A	+	20	34022387	UQCC1	1
19:10770305:C:T	BIOSQTL	BIOS_eQTL_geneLevel	ENSG00000129353	C	1.75215e-24	-10.2118	0	C	-	19	10770305	SLC44A2	0
20:34185726:A:T	GTEx/v7	Artery_Tibial	ENSG00000214078	A	1.76125e-24	-0.623428	9.8559e-87	T	+	20	34185726	CPNE1	0
20:34099789:A:G	eQTLGen	eQTLGen_cis_eQTLs	ENSG00000131051	G	1.7703e-24	10.2111	0	A	-	20	34099789	RBM39	0
20:33931344:A:G	GTEx/v8	Esophagus_Mucosa	ENSG00000101019	G	1.78892e-24	0.270269	2.74684e-19	G	+	20	33931344	UQCC1	0
20:34180239:A:G	GTEx/v7	Adipose_Subcutaneous	ENSG00000214078	G	1.80002e-24	0.668828	3.20007e-86	G	+	20	34180239	CPNE1	0
20:33995780:A:G	eQTLGen	eQTLGen_cis_eQTLs	ENSG00000125966	A	1.8072e-24	-10.2089	0	G	+	20	33995780	MMP24	0
20:34152018:A:T	GTEx/v8	Cells_Cultured_fibroblasts	ENSG00000125991	A	1.81245e-24	0.254258	1.9893e-46	A	+	20	34152018	ERGIC3	0
20:33905326:C:T	GTEx/v6	Cells_Transformed_fibroblasts	ENSG00000101019	T	1.81637e-24	-11.4968	0.00020866	C	+	20	33905326	UQCC1	0
20:34182069:A:G	GTEx/v7	Testis	ENSG00000214078	A	1.82452e-24	-0.776025	2.51945e-49	G	+	20	34182069	CPNE1	0
20:34178365:C:T	BIOSQTL	BIOS_eQTL_geneLevel	ENSG00000126001	C	1.84481e-24	-10.2069	0	T	+	20	34178365	CEP250	0
20:34142527:C:T	GTEx/v8	Cells_Cultured_fibroblasts	ENSG00000125991	T	1.8946e-24	0.250399	1.9893e-46	T	+	20	34142527	ERGIC3	0
20:34001058:C:T	BIOSQTL	BIOS_eQTL_geneLevel	ENSG00000125966	C	1.89879e-24	-10.204	0	T	+	20	34001058	MMP24	0
20:33926103:C:G	eQTLGen	eQTLGen_cis_eQTLs	ENSG00000125966	G	1.8988e-24	-10.2041	0	C	+	20	33926103	MMP24	1
20:34001250:A:G	eQTLGen	eQTLGen_cis_eQTLs	ENSG00000171222	G	1.9145e-24	-10.2034	0	A	+	20	34001250	SCAND1	0
20:34159447:C:G	GTEx/v8	Cells_Cultured_fibroblasts	ENSG00000125991	C	1.92598e-24	0.254289	1.9893e-46	C	+	20	34159447	ERGIC3	0
20:34161966:C:T	GTEx/v8	Cells_Cultured_fibroblasts	ENSG00000125991	T	1.92598e-24	0.254289	1.9893e-46	T	+	20	34161966	ERGIC3	0
20:34059675:A:G	GTEx/v8	Esophagus_Mucosa	ENSG00000214078	A	1.93848e-24	0.538866	6.12024e-135	A	+	20	34059675	CPNE1	0
20:34062710:C:T	GTEx/v8	Esophagus_Mucosa	ENSG00000214078	C	1.93848e-24	0.538866	6.12024e-135	C	+	20	34062710	CPNE1	0
20:34066346:C:T	GTEx/v8	Esophagus_Mucosa	ENSG00000214078	T	1.93848e-24	0.538866	6.12024e-135	T	+	20	34066346	CPNE1	0
20:34088764:A:G	GTEx/v8	Esophagus_Mucosa	ENSG00000214078	G	1.93848e-24	0.538866	6.12024e-135	G	+	20	34088764	CPNE1	0
20:34107160:C:G	GTEx/v8	Esophagus_Mucosa	ENSG00000214078	C	1.93848e-24	-0.538866	6.12024e-135	G	+	20	34107160	CPNE1	0
20:34194054:C:T	GTEx/v7	Cells_Transformed_fibroblasts	ENSG00000214078	C	1.9659e-24	-0.507051	1.70307e-61	T	+	20	34194054	CPNE1	1
20:33973315:G:T	eQTLGen	eQTLGen_cis_eQTLs	ENSG00000125966	T	1.9705e-24	-10.2005	0	G	+	20	33973315	MMP24	0
6:44752286:A:G	eQTLGen	eQTLGen_cis_eQTLs	ENSG00000124813	A	1.9746e-24	10.2006	0	G	-	6	44752286	RUNX2	0
20:34179409:T:TA	GTEx/v8	Esophagus_Muscularis	ENSG00000214078	T	1.98079e-24	0.552962	2.82338e-95	T	+	20	34179409	CPNE1	0
20:33947285:C:G	eQTLGen	eQTLGen_cis_eQTLs	ENSG00000125966	C	1.9868e-24	-10.1998	0	G	+	20	33947285	MMP24	0
20:33983314:A:T	GTEx/v6	Cells_Transformed_fibroblasts	ENSG00000101019	A	1.9931e-24	11.4842	0.00020866	A	+	20	33983314	UQCC1	0
20:33960308:C:T	eQTLGen	eQTLGen_cis_eQTLs	ENSG00000125966	C	1.995e-24	-10.1994	0	T	+	20	33960308	MMP24	0
20:33972053:C:T	eQTLGen	eQTLGen_cis_eQTLs	ENSG00000125966	C	2.0032e-24	-10.1989	0	T	+	20	33972053	MMP24	0
20:34056952:C:T	eQTLGen	eQTLGen_cis_eQTLs	ENSG00000131051	C	2.0449e-24	10.1971	0	T	-	20	34056952	RBM39	0
20:34109273:G:T	GTEx/v8	Esophagus_Mucosa	ENSG00000214078	T	2.04702e-24	-0.537517	6.12024e-135	G	+	20	34109273	CPNE1	0
20:33909245:A:G	eQTLGen	eQTLGen_cis_eQTLs	ENSG00000171222	A	2.0491e-24	-10.1966	0	G	+	20	33909245	SCAND1	0
6:44733725:G:T	eQTLGen	eQTLGen_cis_eQTLs	ENSG00000124813	G	2.0661e-24	10.196	0	T	-	6	44733725	RUNX2	0
20:33948919:A:G	eQTLGen	eQTLGen_cis_eQTLs	ENSG00000125966	A	2.0661e-24	-10.1959	0	G	+	20	33948919	MMP24	0
20:34190870:A:G	eQTLcatalogue	HipSci_ge_iPSC	ENSG00000214078	A	2.07655e-24	-0.355188	1.03828e-20	A	-	20	34190870	CPNE1	0
6:44722128:A:G	eQTLGen	eQTLGen_cis_eQTLs	ENSG00000124813	G	2.0961e-24	10.1947	0	A	-	6	44722128	RUNX2	0
6:44733341:A:G	eQTLGen	eQTLGen_cis_eQTLs	ENSG00000124813	G	2.1004e-24	10.1945	0	A	-	6	44733341	RUNX2	0
20:33829406:C:G	eQTLGen	eQTLGen_cis_eQTLs	ENSG00000078747	G	2.1047e-24	10.1943	0	C	-	20	33829406	ITCH	0
20:34138406:A:G	GTEx/v8	Adipose_Subcutaneous	ENSG00000214078	G	2.12877e-24	0.51653	6.32869e-144	G	+	20	34138406	CPNE1	0
20:33971085:A:G	eQTLGen	eQTLGen_cis_eQTLs	ENSG00000125966	A	2.144e-24	-10.1923	0	G	+	20	33971085	MMP24	0
20:34187697:A:G	GTEx/v7	Artery_Tibial	ENSG00000214078	G	2.14417e-24	-0.623176	9.8559e-87	A	+	20	34187697	CPNE1	0
20:34187728:G:T	GTEx/v7	Artery_Tibial	ENSG00000214078	G	2.14417e-24	-0.623176	9.8559e-87	T	+	20	34187728	CPNE1	0
20:33987576:A:G	GTEx/v8	Esophagus_Mucosa	ENSG00000101019	A	2.14986e-24	0.274905	2.74684e-19	A	+	20	33987576	UQCC1	0
20:33983485:A:G	eQTLGen	eQTLGen_cis_eQTLs	ENSG00000171222	A	2.1573e-24	-10.1918	0	G	+	20	33983485	SCAND1	0
20:34194243:A:G	GTEx/v7	Thyroid	ENSG00000214078	G	2.16529e-24	-0.604697	2.90077e-85	A	+	20	34194243	CPNE1	0
20:34138406:A:G	GTEx/v7	Brain_Cerebellum	ENSG00000126001	A	2.17768e-24	-0.799969	8.47293e-28	G	+	20	34138406	CEP250	0
20:33960450:C:T	eQTLGen	eQTLGen_cis_eQTLs	ENSG00000125966	T	2.1796e-24	-10.1908	0	C	+	20	33960450	MMP24	0
20:33956004:A:T	eQTLGen	eQTLGen_cis_eQTLs	ENSG00000125966	A	2.1841e-24	-10.1904	0	T	+	20	33956004	MMP24	0
20:33987298:C:T	GTEx/v8	Esophagus_Mucosa	ENSG00000101019	C	2.18761e-24	0.271746	2.74684e-19	C	+	20	33987298	UQCC1	0
20:33995945:A:T	GTEx/v8	Esophagus_Mucosa	ENSG00000101019	A	2.18761e-24	0.271746	2.74684e-19	A	+	20	33995945	UQCC1	0
20:34001250:A:G	GTEx/v8	Esophagus_Mucosa	ENSG00000101019	A	2.18761e-24	0.271746	2.74684e-19	A	+	20	34001250	UQCC1	0
20:33880729:A:C	eQTLGen	eQTLGen_cis_eQTLs	ENSG00000101000	C	2.1931e-24	-10.1901	0	A	+	20	33880729	PROCR	0
20:33956004:A:T	GTEx/v8	Adipose_Subcutaneous	ENSG00000101019	T	2.19533e-24	0.335711	2.28438e-19	T	+	20	33956004	UQCC1	0
20:33958253:A:T	GTEx/v8	Adipose_Subcutaneous	ENSG00000101019	T	2.19533e-24	0.335711	2.28438e-19	T	+	20	33958253	UQCC1	0
20:33976474:C:G	GTEx/v8	Adipose_Subcutaneous	ENSG00000101019	C	2.19533e-24	0.335711	2.28438e-19	C	+	20	33976474	UQCC1	0
20:33983485:A:G	GTEx/v8	Adipose_Subcutaneous	ENSG00000101019	G	2.19533e-24	0.335711	2.28438e-19	G	+	20	33983485	UQCC1	0
20:33985057:A:G	GTEx/v8	Adipose_Subcutaneous	ENSG00000101019	G	2.19533e-24	0.335711	2.28438e-19	G	+	20	33985057	UQCC1	0
20:33949282:C:T	eQTLGen	eQTLGen_cis_eQTLs	ENSG00000125966	T	2.2022e-24	-10.1897	0	C	+	20	33949282	MMP24	0
20:34052604:A:G	GTEx/v8	Esophagus_Mucosa	ENSG00000214078	A	2.20686e-24	0.537841	6.12024e-135	A	+	20	34052604	CPNE1	0
20:34052676:C:G	GTEx/v8	Esophagus_Mucosa	ENSG00000214078	C	2.20686e-24	0.537841	6.12024e-135	C	+	20	34052676	CPNE1	0
6:44714170:C:G	eQTLGen	eQTLGen_cis_eQTLs	ENSG00000124813	C	2.2112e-24	10.1896	0	G	-	6	44714170	RUNX2	0
20:34001058:C:T	eQTLGen	eQTLGen_cis_eQTLs	ENSG00000125966	C	2.2204e-24	-10.189	0	T	+	20	34001058	MMP24	0
6:44710880:A:C	eQTLGen	eQTLGen_cis_eQTLs	ENSG00000124813	C	2.2526e-24	10.1878	0	A	-	6	44710880	RUNX2	0
20:34181553:A:G	GTEx/v8	Breast_Mammary_Tissue	ENSG00000214078	A	2.27643e-24	0.661735	5.33342e-78	A	+	20	34181553	CPNE1	0
20:33912180:A:C	eQTLGen	eQTLGen_cis_eQTLs	ENSG00000171222	C	2.2805e-24	-10.1862	0	A	+	20	33912180	SCAND1	0
20:34022387:A:C	GTEx/v7	Cells_Transformed_fibroblasts	ENSG00000101019	C	2.29023e-24	-0.431502	3.00446e-27	A	+	20	34022387	UQCC1	1
20:34153341:C:T	GTEx/v8	Artery_Aorta	ENSG00000214078	C	2.29948e-24	0.520537	2.85054e-102	C	+	20	34153341	CPNE1	0
20:33910406:A:G	eQTLGen	eQTLGen_cis_eQTLs	ENSG00000171222	A	2.3231e-24	-10.1844	0	G	+	20	33910406	SCAND1	0
20:34097136:A:G	GTEx/v8	Adipose_Subcutaneous	ENSG00000214078	A	2.32811e-24	0.511494	6.32869e-144	A	+	20	34097136	CPNE1	0
20:33963984:G:GC	GTEx/v7	Muscle_Skeletal	ENSG00000101019	G	2.39954e-24	0.256403	6.93258e-20	G	+	20	33963984	UQCC1	0
6:44718389:A:G	eQTLGen	eQTLGen_cis_eQTLs	ENSG00000124813	A	2.4157e-24	10.181	0	G	-	6	44718389	RUNX2	0
20:34075998:C:T	GTEx/v8	Thyroid	ENSG00000214078	C	2.47276e-24	-0.541912	3.56907e-118	T	+	20	34075998	CPNE1	1
20:34087309:C:G	GTEx/v8	Thyroid	ENSG00000214078	G	2.47276e-24	-0.541912	3.56907e-118	C	+	20	34087309	CPNE1	0
20:33966325:C:T	eQTLGen	eQTLGen_cis_eQTLs	ENSG00000125966	C	2.476e-24	-10.1784	0	T	+	20	33966325	MMP24	0
20:33909245:A:G	eQTLGen	eQTLGen_cis_eQTLs	ENSG00000126001	A	2.4913e-24	-10.1778	0	G	+	20	33909245	CEP250	0
20:34180239:A:G	BIOSQTL	BIOS_eQTL_geneLevel	ENSG00000126001	A	2.5067e-24	-10.177	0	G	+	20	34180239	CEP250	0
20:34180535:A:G	BIOSQTL	BIOS_eQTL_geneLevel	ENSG00000126001	G	2.5067e-24	-10.177	0	A	+	20	34180535	CEP250	0
20:33961845:A:C	eQTLGen	eQTLGen_cis_eQTLs	ENSG00000125966	C	2.517e-24	-10.1768	0	A	+	20	33961845	MMP24	0
20:34109715:C:T	eQTLGen	eQTLGen_cis_eQTLs	ENSG00000131051	C	2.5222e-24	10.1768	0	T	-	20	34109715	RBM39	0
20:33819415:A:G	eQTLcatalogue	Fairfax_2014_LPS24	ENSG00000242372	A	2.59314e-24	0.146624	1.29657e-20	A	+	20	33819415	EIF6	0
20:34068160:A:G	GTEx/v8	Thyroid	ENSG00000214078	G	2.60269e-24	-0.544022	3.56907e-118	A	+	20	34068160	CPNE1	0
20:34109273:G:T	eQTLGen	eQTLGen_cis_eQTLs	ENSG00000131051	T	2.6065e-24	10.1735	0	G	-	20	34109273	RBM39	0
20:33999267:A:G	eQTLGen	eQTLGen_cis_eQTLs	ENSG00000125966	A	2.6118e-24	-10.173	0	G	+	20	33999267	MMP24	0
20:33956004:A:T	GTEx/v8	Esophagus_Mucosa	ENSG00000101019	T	2.6297e-24	0.27164	2.74684e-19	T	+	20	33956004	UQCC1	0
20:33958253:A:T	GTEx/v8	Esophagus_Mucosa	ENSG00000101019	T	2.6297e-24	0.27164	2.74684e-19	T	+	20	33958253	UQCC1	0
20:33983485:A:G	GTEx/v8	Esophagus_Mucosa	ENSG00000101019	G	2.6297e-24	0.27164	2.74684e-19	G	+	20	33983485	UQCC1	0
20:33985057:A:G	GTEx/v8	Esophagus_Mucosa	ENSG00000101019	G	2.6297e-24	0.27164	2.74684e-19	G	+	20	33985057	UQCC1	0
20:34185726:A:T	eQTLGen	eQTLGen_cis_eQTLs	ENSG00000125991	A	2.6606e-24	-10.1714	0	T	+	20	34185726	ERGIC3	0
20:34178365:C:T	eQTLcatalogue	Lepik_2017_ge_blood	ENSG00000214078	C	2.66196e-24	0.203757	1.33098e-20	T	-	20	34178365	CPNE1	0
20:33960799:A:G	eQTLGen	eQTLGen_cis_eQTLs	ENSG00000125966	A	2.666e-24	-10.1712	0	G	+	20	33960799	MMP24	0
20:33987298:C:T	GTEx/v8	Adipose_Subcutaneous	ENSG00000101019	C	2.67561e-24	0.333904	2.28438e-19	C	+	20	33987298	UQCC1	0
20:33995945:A:T	GTEx/v8	Adipose_Subcutaneous	ENSG00000101019	A	2.67561e-24	0.333904	2.28438e-19	A	+	20	33995945	UQCC1	0
20:34001250:A:G	GTEx/v8	Adipose_Subcutaneous	ENSG00000101019	A	2.67561e-24	0.333904	2.28438e-19	A	+	20	34001250	UQCC1	0
20:34054409:C:T	GTEx/v8	Esophagus_Mucosa	ENSG00000214078	T	2.68252e-24	-0.534216	6.12024e-135	C	+	20	34054409	CPNE1	0
20:34055453:A:AG	GTEx/v8	Esophagus_Mucosa	ENSG00000214078	A	2.68252e-24	-0.534216	6.12024e-135	AG	+	20	34055453	CPNE1	0
20:34055706:C:T	GTEx/v8	Esophagus_Mucosa	ENSG00000214078	C	2.68252e-24	-0.534216	6.12024e-135	T	+	20	34055706	CPNE1	0
20:34056952:C:T	GTEx/v8	Esophagus_Mucosa	ENSG00000214078	C	2.68252e-24	-0.534216	6.12024e-135	T	+	20	34056952	CPNE1	0
20:34059337:C:T	GTEx/v8	Esophagus_Mucosa	ENSG00000214078	C	2.68252e-24	-0.534216	6.12024e-135	T	+	20	34059337	CPNE1	0
20:34060286:C:T	GTEx/v8	Esophagus_Mucosa	ENSG00000214078	C	2.68252e-24	-0.534216	6.12024e-135	T	+	20	34060286	CPNE1	0
20:34063095:C:T	GTEx/v8	Esophagus_Mucosa	ENSG00000214078	T	2.68252e-24	-0.534216	6.12024e-135	C	+	20	34063095	CPNE1	0
20:34065125:A:G	GTEx/v8	Esophagus_Mucosa	ENSG00000214078	G	2.68252e-24	-0.534216	6.12024e-135	A	+	20	34065125	CPNE1	0
20:34065195:A:G	GTEx/v8	Esophagus_Mucosa	ENSG00000214078	G	2.68252e-24	-0.534216	6.12024e-135	A	+	20	34065195	CPNE1	0
20:34066312:C:T	GTEx/v8	Esophagus_Mucosa	ENSG00000214078	C	2.68252e-24	-0.534216	6.12024e-135	T	+	20	34066312	CPNE1	0
20:34066645:C:T	GTEx/v8	Esophagus_Mucosa	ENSG00000214078	C	2.68252e-24	-0.534216	6.12024e-135	T	+	20	34066645	CPNE1	1
20:34075687:G:T	GTEx/v8	Esophagus_Mucosa	ENSG00000214078	G	2.68252e-24	-0.534216	6.12024e-135	T	+	20	34075687	CPNE1	0
20:34075688:C:T	GTEx/v8	Esophagus_Mucosa	ENSG00000214078	C	2.68252e-24	-0.534216	6.12024e-135	T	+	20	34075688	CPNE1	0
20:34076780:A:G	GTEx/v8	Esophagus_Mucosa	ENSG00000214078	G	2.68252e-24	-0.534216	6.12024e-135	A	+	20	34076780	CPNE1	0
20:34077848:A:G	GTEx/v8	Esophagus_Mucosa	ENSG00000214078	A	2.68252e-24	-0.534216	6.12024e-135	G	+	20	34077848	CPNE1	0
20:34079494:C:T	GTEx/v8	Esophagus_Mucosa	ENSG00000214078	C	2.68252e-24	-0.534216	6.12024e-135	T	+	20	34079494	CPNE1	0
20:34096725:A:G	GTEx/v8	Esophagus_Mucosa	ENSG00000214078	G	2.68252e-24	-0.534216	6.12024e-135	A	+	20	34096725	CPNE1	0
20:34097353:C:T	GTEx/v8	Esophagus_Mucosa	ENSG00000214078	C	2.68252e-24	-0.534216	6.12024e-135	T	+	20	34097353	CPNE1	0
20:34101821:A:G	GTEx/v8	Esophagus_Mucosa	ENSG00000214078	G	2.68252e-24	-0.534216	6.12024e-135	A	+	20	34101821	CPNE1	0
19:10788813:C:T	eQTLGen	eQTLGen_cis_eQTLs	ENSG00000142444	T	2.688e-24	-10.1703	0	T	-	19	10788813	C19orf52	0
20:33971914:C:T	eQTLGen	eQTLGen_cis_eQTLs	ENSG00000125966	C	2.7664e-24	-10.1676	0	T	+	20	33971914	MMP24	0
20:34052676:C:G	eQTLGen	eQTLGen_cis_eQTLs	ENSG00000131051	G	2.7721e-24	10.1676	0	C	-	20	34052676	RBM39	0
20:34001250:A:G	eQTLGen	eQTLGen_cis_eQTLs	ENSG00000125966	G	2.8354e-24	-10.1652	0	A	+	20	34001250	MMP24	0
20:33958253:A:T	eQTLGen	eQTLGen_cis_eQTLs	ENSG00000125966	A	2.8471e-24	-10.1647	0	T	+	20	33958253	MMP24	0
20:34045191:A:G	GTEx/v8	Adipose_Subcutaneous	ENSG00000214078	A	2.90867e-24	-0.50226	6.32869e-144	G	+	20	34045191	CPNE1	0
20:34045513:A:G	GTEx/v8	Adipose_Subcutaneous	ENSG00000214078	G	2.90867e-24	-0.50226	6.32869e-144	A	+	20	34045513	CPNE1	0
20:34045611:A:T	GTEx/v8	Adipose_Subcutaneous	ENSG00000214078	A	2.90867e-24	-0.50226	6.32869e-144	T	+	20	34045611	CPNE1	0
20:34046501:A:G	GTEx/v8	Adipose_Subcutaneous	ENSG00000214078	A	2.90867e-24	-0.50226	6.32869e-144	G	+	20	34046501	CPNE1	0
20:34047055:G:GT	GTEx/v8	Adipose_Subcutaneous	ENSG00000214078	GT	2.90867e-24	-0.50226	6.32869e-144	G	+	20	34047055	CPNE1	0
20:34048161:C:T	GTEx/v8	Adipose_Subcutaneous	ENSG00000214078	T	2.90867e-24	-0.50226	6.32869e-144	C	+	20	34048161	CPNE1	0
20:34048625:C:T	GTEx/v8	Adipose_Subcutaneous	ENSG00000214078	C	2.90867e-24	-0.50226	6.32869e-144	T	+	20	34048625	CPNE1	0
20:34048661:C:T	GTEx/v8	Adipose_Subcutaneous	ENSG00000214078	T	2.90867e-24	-0.50226	6.32869e-144	C	+	20	34048661	CPNE1	0
20:34054409:C:T	GTEx/v8	Adipose_Subcutaneous	ENSG00000214078	T	2.90867e-24	-0.50226	6.32869e-144	C	+	20	34054409	CPNE1	0
20:34055453:A:AG	GTEx/v8	Adipose_Subcutaneous	ENSG00000214078	A	2.90867e-24	-0.50226	6.32869e-144	AG	+	20	34055453	CPNE1	0
20:34055706:C:T	GTEx/v8	Adipose_Subcutaneous	ENSG00000214078	C	2.90867e-24	-0.50226	6.32869e-144	T	+	20	34055706	CPNE1	0
20:34059337:C:T	GTEx/v8	Adipose_Subcutaneous	ENSG00000214078	C	2.90867e-24	-0.50226	6.32869e-144	T	+	20	34059337	CPNE1	0
20:34060286:C:T	GTEx/v8	Adipose_Subcutaneous	ENSG00000214078	C	2.90867e-24	-0.50226	6.32869e-144	T	+	20	34060286	CPNE1	0
20:34065125:A:G	GTEx/v8	Adipose_Subcutaneous	ENSG00000214078	G	2.90867e-24	-0.50226	6.32869e-144	A	+	20	34065125	CPNE1	0
20:34065195:A:G	GTEx/v8	Adipose_Subcutaneous	ENSG00000214078	G	2.90867e-24	-0.50226	6.32869e-144	A	+	20	34065195	CPNE1	0
20:34066645:C:T	GTEx/v8	Adipose_Subcutaneous	ENSG00000214078	C	2.90867e-24	-0.50226	6.32869e-144	T	+	20	34066645	CPNE1	1
20:34075687:G:T	GTEx/v8	Adipose_Subcutaneous	ENSG00000214078	G	2.90867e-24	-0.50226	6.32869e-144	T	+	20	34075687	CPNE1	0
20:34075688:C:T	GTEx/v8	Adipose_Subcutaneous	ENSG00000214078	C	2.90867e-24	-0.50226	6.32869e-144	T	+	20	34075688	CPNE1	0
20:34076780:A:G	GTEx/v8	Adipose_Subcutaneous	ENSG00000214078	G	2.90867e-24	-0.50226	6.32869e-144	A	+	20	34076780	CPNE1	0
20:34096725:A:G	GTEx/v8	Adipose_Subcutaneous	ENSG00000214078	G	2.90867e-24	-0.50226	6.32869e-144	A	+	20	34096725	CPNE1	0
20:34097353:C:T	GTEx/v8	Adipose_Subcutaneous	ENSG00000214078	C	2.90867e-24	-0.50226	6.32869e-144	T	+	20	34097353	CPNE1	0
20:34101821:A:G	GTEx/v8	Adipose_Subcutaneous	ENSG00000214078	G	2.90867e-24	-0.50226	6.32869e-144	A	+	20	34101821	CPNE1	0
20:34045191:A:G	GTEx/v8	Esophagus_Mucosa	ENSG00000214078	A	3.00891e-24	-0.533325	6.12024e-135	G	+	20	34045191	CPNE1	0
20:34045513:A:G	GTEx/v8	Esophagus_Mucosa	ENSG00000214078	G	3.00891e-24	-0.533325	6.12024e-135	A	+	20	34045513	CPNE1	0
20:34045611:A:T	GTEx/v8	Esophagus_Mucosa	ENSG00000214078	A	3.00891e-24	-0.533325	6.12024e-135	T	+	20	34045611	CPNE1	0
20:34046501:A:G	GTEx/v8	Esophagus_Mucosa	ENSG00000214078	A	3.00891e-24	-0.533325	6.12024e-135	G	+	20	34046501	CPNE1	0
20:34047055:G:GT	GTEx/v8	Esophagus_Mucosa	ENSG00000214078	GT	3.00891e-24	-0.533325	6.12024e-135	G	+	20	34047055	CPNE1	0
20:34048161:C:T	GTEx/v8	Esophagus_Mucosa	ENSG00000214078	T	3.00891e-24	-0.533325	6.12024e-135	C	+	20	34048161	CPNE1	0
20:34048625:C:T	GTEx/v8	Esophagus_Mucosa	ENSG00000214078	C	3.00891e-24	-0.533325	6.12024e-135	T	+	20	34048625	CPNE1	0
20:34048661:C:T	GTEx/v8	Esophagus_Mucosa	ENSG00000214078	T	3.00891e-24	-0.533325	6.12024e-135	C	+	20	34048661	CPNE1	0
20:34001541:C:G	eQTLGen	eQTLGen_cis_eQTLs	ENSG00000125966	G	3.0278e-24	-10.1586	0	C	+	20	34001541	MMP24	0
20:34080675:C:T	eQTLGen	eQTLGen_cis_eQTLs	ENSG00000131051	C	3.0527e-24	10.1581	0	T	-	20	34080675	RBM39	0
20:34159447:C:G	GTEx/v7	Esophagus_Mucosa	ENSG00000214078	G	3.06578e-24	-0.664579	2.57237e-93	C	+	20	34159447	CPNE1	0
20:34161966:C:T	GTEx/v7	Esophagus_Mucosa	ENSG00000214078	T	3.06578e-24	0.664579	2.57237e-93	T	+	20	34161966	CPNE1	0
20:33909752:C:T	eQTLGen	eQTLGen_cis_eQTLs	ENSG00000171222	C	3.0842e-24	-10.1569	0	T	+	20	33909752	SCAND1	0
20:33910896:C:T	eQTLGen	eQTLGen_cis_eQTLs	ENSG00000126001	C	3.0842e-24	-10.157	0	T	+	20	33910896	CEP250	0
20:34194243:A:G	GTEx/v8	Heart_Atrial_Appendage	ENSG00000214078	G	3.08539e-24	-0.50358	2.94971e-82	A	+	20	34194243	CPNE1	0
20:34154741:C:T	GTEx/v8	Adipose_Visceral_Omentum	ENSG00000214078	T	3.08713e-24	-0.594786	6.92181e-101	C	+	20	34154741	CPNE1	0
20:33942261:A:G	eQTLGen	eQTLGen_cis_eQTLs	ENSG00000126001	G	3.0969e-24	-10.1564	0	A	+	20	33942261	CEP250	0
20:33927006:A:C	GTEx/v8	Adipose_Subcutaneous	ENSG00000101019	C	3.10533e-24	-0.333669	2.28438e-19	A	+	20	33927006	UQCC1	0
20:33931344:A:G	GTEx/v8	Adipose_Subcutaneous	ENSG00000101019	G	3.10533e-24	0.333669	2.28438e-19	G	+	20	33931344	UQCC1	0
20:34175783:A:G	GTEx/v7	Lung	ENSG00000214078	A	3.12739e-24	0.561489	3.39491e-86	A	+	20	34175783	CPNE1	0
20:33934437:A:T	eQTLGen	eQTLGen_cis_eQTLs	ENSG00000125966	T	3.1352e-24	-10.1553	0	A	+	20	33934437	MMP24	0
20:34006970:C:T	eQTLGen	eQTLGen_cis_eQTLs	ENSG00000171222	T	3.1546e-24	-10.1546	0	C	+	20	34006970	SCAND1	0
20:33983314:A:T	eQTLGen	eQTLGen_cis_eQTLs	ENSG00000125966	T	3.161e-24	-10.1545	0	A	+	20	33983314	MMP24	0
20:33973378:A:G	eQTLGen	eQTLGen_cis_eQTLs	ENSG00000125966	G	3.2067e-24	-10.1532	0	A	+	20	33973378	MMP24	0
20:34153341:C:T	GTEx/v7	Adipose_Subcutaneous	ENSG00000214078	T	3.27874e-24	-0.618171	3.20007e-86	C	+	20	34153341	CPNE1	0
20:33905326:C:T	GTEx/v8	Skin_Sun_Exposed_Lower_leg	ENSG00000101019	T	3.31224e-24	-0.30854	8.19952e-34	C	+	20	33905326	UQCC1	0
20:33910941:C:T	GTEx/v8	Skin_Sun_Exposed_Lower_leg	ENSG00000101019	T	3.31224e-24	-0.30854	8.19952e-34	C	+	20	33910941	UQCC1	0
20:34187697:A:G	eQTLcatalogue	Fairfax_2014_IFN24	ENSG00000214078	A	3.31354e-24	-0.302275	1.65677e-20	A	-	20	34187697	CPNE1	0
20:34063865:A:G	GTEx/v8	Esophagus_Mucosa	ENSG00000214078	A	3.31888e-24	0.533112	6.12024e-135	A	+	20	34063865	CPNE1	0
20:34073379:A:G	GTEx/v8	Esophagus_Mucosa	ENSG00000214078	G	3.31888e-24	0.533112	6.12024e-135	G	+	20	34073379	CPNE1	0
20:34187728:G:T	eQTLcatalogue	Fairfax_2014_IFN24	ENSG00000214078	T	3.32386e-24	-0.302134	1.66193e-20	T	-	20	34187728	CPNE1	0
20:34068695:A:G	GTEx/v8	Thyroid	ENSG00000214078	A	3.38342e-24	-0.543514	3.56907e-118	G	+	20	34068695	CPNE1	0
20:34019579:C:T	GTEx/v6	Cells_Transformed_fibroblasts	ENSG00000101019	T	3.41137e-24	-11.411	0.00020866	C	+	20	34019579	UQCC1	0
20:33987818:A:T	eQTLGen	eQTLGen_cis_eQTLs	ENSG00000125966	T	3.4241e-24	-10.1467	0	A	+	20	33987818	MMP24	0
19:10754400:A:G	BIOSQTL	BIOS_eQTL_geneLevel	ENSG00000129353	A	3.43813e-24	-10.1463	0	A	-	19	10754400	SLC44A2	0
19:10756432:A:G	BIOSQTL	BIOS_eQTL_geneLevel	ENSG00000129353	G	3.43813e-24	-10.1463	0	G	-	19	10756432	SLC44A2	0
19:10758453:A:G	BIOSQTL	BIOS_eQTL_geneLevel	ENSG00000129353	G	3.43813e-24	-10.1463	0	G	-	19	10758453	SLC44A2	0
19:10759442:A:G	BIOSQTL	BIOS_eQTL_geneLevel	ENSG00000129353	G	3.43813e-24	-10.1463	0	G	-	19	10759442	SLC44A2	0
19:10759981:C:G	BIOSQTL	BIOS_eQTL_geneLevel	ENSG00000129353	G	3.43813e-24	-10.1463	0	G	-	19	10759981	SLC44A2	0
19:10760007:A:G	BIOSQTL	BIOS_eQTL_geneLevel	ENSG00000129353	G	3.43813e-24	-10.1463	0	G	-	19	10760007	SLC44A2	0
19:10764203:G:T	BIOSQTL	BIOS_eQTL_geneLevel	ENSG00000129353	G	3.43813e-24	-10.1463	0	G	-	19	10764203	SLC44A2	0
19:10764867:C:G	BIOSQTL	BIOS_eQTL_geneLevel	ENSG00000129353	C	3.43813e-24	-10.1463	0	C	-	19	10764867	SLC44A2	0
19:10764914:A:G	BIOSQTL	BIOS_eQTL_geneLevel	ENSG00000129353	G	3.43813e-24	-10.1463	0	G	-	19	10764914	SLC44A2	1
19:10765819:C:T	BIOSQTL	BIOS_eQTL_geneLevel	ENSG00000129353	C	3.43813e-24	-10.1463	0	C	-	19	10765819	SLC44A2	0
19:10767790:A:G	BIOSQTL	BIOS_eQTL_geneLevel	ENSG00000129353	G	3.43813e-24	-10.1463	0	G	-	19	10767790	SLC44A2	0
19:10770783:A:G	BIOSQTL	BIOS_eQTL_geneLevel	ENSG00000129353	A	3.43813e-24	-10.1463	0	A	-	19	10770783	SLC44A2	0
19:10771377:C:G	BIOSQTL	BIOS_eQTL_geneLevel	ENSG00000129353	G	3.43813e-24	-10.1463	0	G	-	19	10771377	SLC44A2	0
19:10772112:C:T	BIOSQTL	BIOS_eQTL_geneLevel	ENSG00000129353	T	3.43813e-24	-10.1463	0	T	-	19	10772112	SLC44A2	0
19:10772685:C:G	BIOSQTL	BIOS_eQTL_geneLevel	ENSG00000129353	G	3.43813e-24	-10.1463	0	G	-	19	10772685	SLC44A2	0
19:10778763:A:T	BIOSQTL	BIOS_eQTL_geneLevel	ENSG00000129353	A	3.43813e-24	-10.1463	0	A	-	19	10778763	SLC44A2	0
19:10780789:A:G	BIOSQTL	BIOS_eQTL_geneLevel	ENSG00000129353	A	3.43813e-24	-10.1463	0	A	-	19	10780789	SLC44A2	0
19:10794793:C:T	BIOSQTL	BIOS_eQTL_geneLevel	ENSG00000129353	C	3.43813e-24	-10.1463	0	C	-	19	10794793	SLC44A2	0
20:33995945:A:T	eQTLGen	eQTLGen_cis_eQTLs	ENSG00000171222	T	3.4593e-24	-10.1458	0	A	+	20	33995945	SCAND1	0
20:33983485:A:G	eQTLGen	eQTLGen_cis_eQTLs	ENSG00000125966	A	3.4806e-24	-10.1451	0	G	+	20	33983485	MMP24	0
20:34036699:A:C	GTEx/v8	Esophagus_Mucosa	ENSG00000126001	A	3.49179e-24	-0.350067	1.37416e-22	A	-	20	34036699	CEP250	0
20:34194054:C:T	GTEx/v8	Heart_Atrial_Appendage	ENSG00000214078	C	3.51843e-24	-0.513186	2.94971e-82	T	+	20	34194054	CPNE1	1
20:34005214:C:T	GTEx/v6	Cells_Transformed_fibroblasts	ENSG00000101019	T	3.55077e-24	11.4056	0.00020866	T	+	20	34005214	UQCC1	0
6:44693707:C:G	eQTLGen	eQTLGen_cis_eQTLs	ENSG00000124813	G	3.5527e-24	10.1434	0	C	-	6	44693707	RUNX2	0
20:34154371:A:C	GTEx/v7	Esophagus_Mucosa	ENSG00000214078	A	3.5961e-24	-0.674416	2.57237e-93	C	+	20	34154371	CPNE1	0
20:33923001:G:T	eQTLGen	eQTLGen_cis_eQTLs	ENSG00000171222	G	3.6411e-24	-10.1407	0	T	+	20	33923001	SCAND1	0
20:33966260:C:T	eQTLGen	eQTLGen_cis_eQTLs	ENSG00000125966	T	3.671e-24	-10.1398	0	C	+	20	33966260	MMP24	0
20:34001915:C:T	eQTLGen	eQTLGen_cis_eQTLs	ENSG00000125966	C	3.6936e-24	-10.1393	0	T	+	20	34001915	MMP24	0
20:34158394:A:G	GTEx/v8	Cells_Cultured_fibroblasts	ENSG00000125991	A	3.70084e-24	0.253229	1.9893e-46	A	+	20	34158394	ERGIC3	0
20:33994265:G:T	eQTLGen	eQTLGen_cis_eQTLs	ENSG00000125966	G	3.77e-24	-10.1372	0	T	+	20	33994265	MMP24	0
20:33975181:A:C	eQTLGen	eQTLGen_cis_eQTLs	ENSG00000125966	C	3.7932e-24	-10.1366	0	A	+	20	33975181	MMP24	0
20:34097353:C:T	eQTLGen	eQTLGen_cis_eQTLs	ENSG00000131051	C	3.8244e-24	10.1361	0	T	-	20	34097353	RBM39	0
20:34043946:C:T	GTEx/v8	Esophagus_Mucosa	ENSG00000214078	T	3.85055e-24	0.531912	6.12024e-135	T	+	20	34043946	CPNE1	0
20:34045392:C:G	GTEx/v8	Esophagus_Mucosa	ENSG00000214078	G	3.85055e-24	0.531912	6.12024e-135	G	+	20	34045392	CPNE1	0
20:34052273:A:G	GTEx/v8	Esophagus_Mucosa	ENSG00000214078	G	3.85055e-24	0.531912	6.12024e-135	G	+	20	34052273	CPNE1	0
20:34194054:C:T	GTEx/v7	Thyroid	ENSG00000214078	C	3.87706e-24	-0.612357	2.90077e-85	T	+	20	34194054	CPNE1	1
20:34030425:C:T	BIOSQTL	BIOS_eQTL_geneLevel	ENSG00000101019	T	3.87958e-24	-10.1346	0	C	+	20	34030425	UQCC1	0
20:33982435:A:G	eQTLGen	eQTLGen_cis_eQTLs	ENSG00000125966	G	3.9035e-24	-10.134	0	A	+	20	33982435	MMP24	0
20:33977349:A:G	GTEx/v8	Esophagus_Mucosa	ENSG00000101019	A	3.91287e-24	0.274545	2.74684e-19	A	+	20	33977349	UQCC1	0
20:33985568:C:T	GTEx/v8	Esophagus_Mucosa	ENSG00000101019	T	3.91287e-24	0.274545	2.74684e-19	T	+	20	33985568	UQCC1	0
20:33994265:G:T	GTEx/v8	Esophagus_Mucosa	ENSG00000101019	T	3.91287e-24	0.274545	2.74684e-19	T	+	20	33994265	UQCC1	0
20:33996433:C:T	GTEx/v8	Esophagus_Mucosa	ENSG00000101019	C	3.91287e-24	0.274545	2.74684e-19	C	+	20	33996433	UQCC1	0
20:33997291:A:T	GTEx/v8	Esophagus_Mucosa	ENSG00000101019	A	3.91287e-24	0.274545	2.74684e-19	A	+	20	33997291	UQCC1	0
20:33997734:A:G	GTEx/v8	Esophagus_Mucosa	ENSG00000101019	A	3.91287e-24	0.274545	2.74684e-19	A	+	20	33997734	UQCC1	0
20:33999267:A:G	GTEx/v8	Esophagus_Mucosa	ENSG00000101019	G	3.91287e-24	0.274545	2.74684e-19	G	+	20	33999267	UQCC1	0
20:34001058:C:T	GTEx/v8	Esophagus_Mucosa	ENSG00000101019	T	3.91287e-24	0.274545	2.74684e-19	T	+	20	34001058	UQCC1	0
20:34001541:C:G	GTEx/v8	Esophagus_Mucosa	ENSG00000101019	C	3.91287e-24	0.274545	2.74684e-19	C	+	20	34001541	UQCC1	0
20:34001915:C:T	GTEx/v8	Esophagus_Mucosa	ENSG00000101019	T	3.91287e-24	0.274545	2.74684e-19	T	+	20	34001915	UQCC1	0
20:34002272:C:CAT	GTEx/v8	Esophagus_Mucosa	ENSG00000101019	C	3.91287e-24	0.274545	2.74684e-19	C	+	20	34002272	UQCC1	0
6:44752124:C:T	eQTLGen	eQTLGen_cis_eQTLs	ENSG00000124813	T	3.9517e-24	10.1329	0	C	-	6	44752124	RUNX2	0
20:33896262:C:G	GTEx/v8	Esophagus_Mucosa	ENSG00000101019	G	3.95833e-24	-0.272731	2.74684e-19	C	+	20	33896262	UQCC1	0
20:34056952:C:T	GTEx/v8	Adipose_Subcutaneous	ENSG00000214078	C	3.97838e-24	-0.502704	6.32869e-144	T	+	20	34056952	CPNE1	0
20:34063095:C:T	GTEx/v8	Adipose_Subcutaneous	ENSG00000214078	T	3.97838e-24	-0.502704	6.32869e-144	C	+	20	34063095	CPNE1	0
20:34066312:C:T	GTEx/v8	Adipose_Subcutaneous	ENSG00000214078	C	3.97838e-24	-0.502704	6.32869e-144	T	+	20	34066312	CPNE1	0
20:34077848:A:G	GTEx/v8	Adipose_Subcutaneous	ENSG00000214078	A	3.97838e-24	-0.502704	6.32869e-144	G	+	20	34077848	CPNE1	0
20:34079494:C:T	GTEx/v8	Adipose_Subcutaneous	ENSG00000214078	C	3.97838e-24	-0.502704	6.32869e-144	T	+	20	34079494	CPNE1	0
19:10799750:C:T	BIOSQTL	BIOS_eQTL_geneLevel	ENSG00000129353	T	3.99232e-24	-10.1316	0	T	-	19	10799750	SLC44A2	0
20:33914701:C:T	eQTLGen	eQTLGen_cis_eQTLs	ENSG00000171222	C	4.0005e-24	-10.1315	0	T	+	20	33914701	SCAND1	0
20:33937704:A:G	eQTLGen	eQTLGen_cis_eQTLs	ENSG00000125966	G	4.0169e-24	-10.1311	0	A	+	20	33937704	MMP24	0
20:33997734:A:G	eQTLGen	eQTLGen_cis_eQTLs	ENSG00000125966	G	4.0251e-24	-10.131	0	A	+	20	33997734	MMP24	0
20:34142527:C:T	GTEx/v8	Artery_Aorta	ENSG00000214078	T	4.02844e-24	0.499867	2.85054e-102	T	+	20	34142527	CPNE1	0
20:34029882:A:T	BIOSQTL	BIOS_eQTL_geneLevel	ENSG00000101019	T	4.04162e-24	-10.1305	0	A	+	20	34029882	UQCC1	1
20:34190870:A:G	GTEx/v7	Lung	ENSG00000214078	G	4.04886e-24	-0.553501	3.39491e-86	A	+	20	34190870	CPNE1	0
20:33976474:C:G	eQTLGen	eQTLGen_cis_eQTLs	ENSG00000125966	G	4.0582e-24	-10.1302	0	C	+	20	33976474	MMP24	0
20:34153850:C:T	GTEx/v7	Muscle_Skeletal	ENSG00000214078	T	4.09624e-24	-0.506272	1.32185e-62	C	+	20	34153850	CPNE1	0
20:34025756:A:G	GTEx/v7	Cells_Transformed_fibroblasts	ENSG00000101019	G	4.12365e-24	-0.433839	3.00446e-27	A	+	20	34025756	UQCC1	1
20:34182069:A:G	GTEx/v7	Nerve_Tibial	ENSG00000214078	A	4.12454e-24	-0.689693	4.93685e-92	G	+	20	34182069	CPNE1	0
20:34187697:A:G	GTEx/v7	Thyroid	ENSG00000214078	G	4.16058e-24	-0.619634	2.90077e-85	A	+	20	34187697	CPNE1	0
20:34187728:G:T	GTEx/v7	Thyroid	ENSG00000214078	G	4.16058e-24	-0.619634	2.90077e-85	T	+	20	34187728	CPNE1	0
20:33995972:C:T	eQTLGen	eQTLGen_cis_eQTLs	ENSG00000125966	C	4.1675e-24	-10.1274	0	T	+	20	33995972	MMP24	0
20:33923001:G:T	eQTLGen	eQTLGen_cis_eQTLs	ENSG00000126001	G	4.2885e-24	-10.1247	0	T	+	20	33923001	CEP250	0
20:33905326:C:T	eQTLGen	eQTLGen_cis_eQTLs	ENSG00000100991	T	4.3238e-24	-10.124	0	C	+	20	33905326	TRPC4AP	0
20:34096385:A:G	GTEx/v8	Thyroid	ENSG00000214078	A	4.44548e-24	-0.542241	3.56907e-118	G	+	20	34096385	CPNE1	0
20:33890350:C:G	GTEx/v8	Skin_Sun_Exposed_Lower_leg	ENSG00000101019	G	4.46249e-24	-0.322628	8.19952e-34	C	+	20	33890350	UQCC1	1
20:33909784:C:T	GTEx/v8	Skin_Sun_Exposed_Lower_leg	ENSG00000101019	T	4.46249e-24	-0.322628	8.19952e-34	C	+	20	33909784	UQCC1	0
20:33910581:A:G	GTEx/v8	Skin_Sun_Exposed_Lower_leg	ENSG00000101019	A	4.46249e-24	-0.322628	8.19952e-34	G	+	20	33910581	UQCC1	0
20:34165609:C:T	GTEx/v8	Cells_Cultured_fibroblasts	ENSG00000214078	T	4.46897e-24	0.421695	1.56829e-86	T	+	20	34165609	CPNE1	0
19:10805160:C:T	BIOSQTL	BIOS_eQTL_geneLevel	ENSG00000129353	T	4.48579e-24	-10.1203	0	T	-	19	10805160	SLC44A2	0
20:34165609:C:T	GTEx/v7	Muscle_Skeletal	ENSG00000214078	T	4.49929e-24	0.505055	1.32185e-62	T	+	20	34165609	CPNE1	0
20:34154124:C:T	GTEx/v7	Adipose_Subcutaneous	ENSG00000214078	C	4.5126e-24	-0.640952	3.20007e-86	T	+	20	34154124	CPNE1	0
20:34186331:A:G	eQTLGen	eQTLGen_cis_eQTLs	ENSG00000125991	A	4.5134e-24	-10.1197	0	G	+	20	34186331	ERGIC3	0
20:33992761:A:T	eQTLGen	eQTLGen_cis_eQTLs	ENSG00000125966	T	4.5504e-24	-10.1188	0	A	+	20	33992761	MMP24	0
6:44713331:A:G	eQTLGen	eQTLGen_cis_eQTLs	ENSG00000124813	G	4.6349e-24	10.1173	0	A	-	6	44713331	RUNX2	0
20:34158394:A:G	GTEx/v8	Cells_Cultured_fibroblasts	ENSG00000214078	A	4.66603e-24	0.422754	1.56829e-86	A	+	20	34158394	CPNE1	0
20:34006970:C:T	GTEx/v8	Esophagus_Mucosa	ENSG00000101019	C	4.74165e-24	0.274144	2.74684e-19	C	+	20	34006970	UQCC1	0
20:34008623:A:G	GTEx/v8	Esophagus_Mucosa	ENSG00000101019	A	4.74165e-24	0.274144	2.74684e-19	A	+	20	34008623	UQCC1	0
20:33942263:A:G	eQTLGen	eQTLGen_cis_eQTLs	ENSG00000125966	A	4.7596e-24	-10.1144	0	G	+	20	33942263	MMP24	0
20:33974051:C:T	eQTLGen	eQTLGen_cis_eQTLs	ENSG00000125966	T	4.7693e-24	-10.1142	0	C	+	20	33974051	MMP24	0
20:34039394:G:T	BIOSQTL	BIOS_eQTL_geneLevel	ENSG00000101019	T	4.77905e-24	-10.1141	0	G	+	20	34039394	UQCC1	0
20:33925843:A:C	GTEx/v8	Esophagus_Mucosa	ENSG00000101019	A	4.7838e-24	-0.271579	2.74684e-19	C	+	20	33925843	UQCC1	1
20:34150145:A:G	GTEx/v8	Artery_Aorta	ENSG00000214078	A	4.79364e-24	0.514521	2.85054e-102	A	+	20	34150145	CPNE1	0
20:33995945:A:T	eQTLGen	eQTLGen_cis_eQTLs	ENSG00000125966	T	4.8084e-24	-10.1135	0	A	+	20	33995945	MMP24	0
20:33974163:A:T	eQTLGen	eQTLGen_cis_eQTLs	ENSG00000125966	T	4.8183e-24	-10.1134	0	A	+	20	33974163	MMP24	0
20:34059536:A:G	GTEx/v8	Lung	ENSG00000214078	G	4.93814e-24	-0.434487	5.06835e-120	A	+	20	34059536	CPNE1	0
20:34073176:C:G	GTEx/v8	Lung	ENSG00000214078	G	4.93814e-24	-0.434487	5.06835e-120	C	+	20	34073176	CPNE1	0
20:34077403:C:T	GTEx/v8	Lung	ENSG00000214078	C	4.93814e-24	-0.434487	5.06835e-120	T	+	20	34077403	CPNE1	0
20:34001058:C:T	eQTLGen	eQTLGen_cis_eQTLs	ENSG00000171222	C	4.9479e-24	-10.1107	0	T	+	20	34001058	SCAND1	0
20:34194243:A:G	eQTLGen	eQTLGen_cis_eQTLs	ENSG00000125991	G	4.9884e-24	-10.1099	0	A	+	20	34194243	ERGIC3	0
20:34023962:A:G	GTEx/v7	Muscle_Skeletal	ENSG00000101019	A	5.07298e-24	-0.255171	6.93258e-20	G	+	20	34023962	UQCC1	1
20:34187697:A:G	eQTLGen	eQTLGen_cis_eQTLs	ENSG00000125991	G	5.133e-24	-10.1071	0	A	+	20	34187697	ERGIC3	0
20:34185726:A:T	eQTLcatalogue	Fairfax_2014_IFN24	ENSG00000214078	T	5.14336e-24	-0.301272	2.57168e-20	T	-	20	34185726	CPNE1	0
20:33987298:C:T	eQTLGen	eQTLGen_cis_eQTLs	ENSG00000171222	T	5.1646e-24	-10.1066	0	C	+	20	33987298	SCAND1	0
20:34007663:A:T	GTEx/v8	Skin_Sun_Exposed_Lower_leg	ENSG00000101019	A	5.27052e-24	-0.319935	8.19952e-34	T	+	20	34007663	UQCC1	0
20:34001541:C:G	GTEx/v7	Muscle_Skeletal	ENSG00000101019	C	5.27535e-24	0.244243	6.93258e-20	C	+	20	34001541	UQCC1	0
20:33996433:C:T	eQTLGen	eQTLGen_cis_eQTLs	ENSG00000125966	T	5.3797e-24	-10.1024	0	C	+	20	33996433	MMP24	0
20:33960486:C:T	GTEx/v7	Muscle_Skeletal	ENSG00000101019	C	5.40655e-24	0.251718	6.93258e-20	C	+	20	33960486	UQCC1	0
20:34033548:C:T	GTEx/v8	Muscle_Skeletal	ENSG00000214078	T	5.41728e-24	-0.371974	4.5436e-91	C	+	20	34033548	CPNE1	0
20:33937704:A:G	GTEx/v8	Esophagus_Mucosa	ENSG00000101019	A	5.47898e-24	0.273726	2.74684e-19	A	+	20	33937704	UQCC1	0
20:33942685:A:G	GTEx/v8	Esophagus_Mucosa	ENSG00000101019	A	5.47898e-24	0.273726	2.74684e-19	A	+	20	33942685	UQCC1	1
20:33947730:C:T	GTEx/v8	Esophagus_Mucosa	ENSG00000101019	C	5.47898e-24	0.273726	2.74684e-19	C	+	20	33947730	UQCC1	0
20:33959315:C:T	GTEx/v8	Esophagus_Mucosa	ENSG00000101019	C	5.47898e-24	0.273726	2.74684e-19	C	+	20	33959315	UQCC1	0
20:33966325:C:T	GTEx/v8	Esophagus_Mucosa	ENSG00000101019	T	5.47898e-24	0.273726	2.74684e-19	T	+	20	33966325	UQCC1	0
20:33970527:A:G	GTEx/v8	Esophagus_Mucosa	ENSG00000101019	G	5.47898e-24	0.273726	2.74684e-19	G	+	20	33970527	UQCC1	0
20:33972053:C:T	GTEx/v8	Esophagus_Mucosa	ENSG00000101019	T	5.47898e-24	0.273726	2.74684e-19	T	+	20	33972053	UQCC1	0
20:33984976:C:T	GTEx/v8	Esophagus_Mucosa	ENSG00000101019	C	5.47898e-24	0.273726	2.74684e-19	C	+	20	33984976	UQCC1	0
20:33987818:A:T	GTEx/v8	Esophagus_Mucosa	ENSG00000101019	A	5.47898e-24	0.273726	2.74684e-19	A	+	20	33987818	UQCC1	0
20:33925094:C:T	eQTLGen	eQTLGen_cis_eQTLs	ENSG00000125966	C	5.4905e-24	-10.1004	0	T	+	20	33925094	MMP24	0
20:33910941:C:T	eQTLGen	eQTLGen_cis_eQTLs	ENSG00000126001	T	5.5355e-24	-10.0997	0	C	+	20	33910941	CEP250	0
20:34165582:C:G	GTEx/v7	Skin_Not_Sun_Exposed_Suprapubic	ENSG00000214078	C	5.53705e-24	0.622811	8.84118e-83	C	+	20	34165582	CPNE1	0
20:34112192:C:G	GTEx/v8	Artery_Tibial	ENSG00000214078	C	5.54599e-24	-0.479617	2.10907e-130	G	+	20	34112192	CPNE1	0
20:34023219:C:T	GTEx/v6	Cells_Transformed_fibroblasts	ENSG00000101019	T	5.57912e-24	-11.344	0.00020866	C	+	20	34023219	UQCC1	0
20:34001915:C:T	eQTLGen	eQTLGen_cis_eQTLs	ENSG00000171222	C	5.5808e-24	-10.099	0	T	+	20	34001915	SCAND1	0
20:34165609:C:T	GTEx/v8	Adipose_Visceral_Omentum	ENSG00000214078	T	5.60341e-24	0.586733	6.92181e-101	T	+	20	34165609	CPNE1	0
20:33987298:C:T	eQTLGen	eQTLGen_cis_eQTLs	ENSG00000125966	T	5.6151e-24	-10.0984	0	C	+	20	33987298	MMP24	0
20:34186331:A:G	GTEx/v7	Skin_Not_Sun_Exposed_Suprapubic	ENSG00000214078	A	5.64106e-24	-0.621656	8.84118e-83	G	+	20	34186331	CPNE1	0
6:33192662:A:G	GTEx/v8	Muscle_Skeletal	ENSG00000204228	A	5.73821e-24	-0.231111	4.54606e-28	G	+	6	33192662	HSD17B8	0
20:34158394:A:G	GTEx/v8	Esophagus_Muscularis	ENSG00000214078	A	5.7427e-24	0.508243	2.82338e-95	A	+	20	34158394	CPNE1	0
20:34006176:C:T	GTEx/v7	Muscle_Skeletal	ENSG00000101019	T	5.74963e-24	-0.254864	6.93258e-20	C	+	20	34006176	UQCC1	0
20:34007663:A:T	GTEx/v7	Muscle_Skeletal	ENSG00000101019	A	5.74963e-24	-0.254864	6.93258e-20	T	+	20	34007663	UQCC1	0
20:33847253:C:T	GTEx/v8	Esophagus_Mucosa	ENSG00000125998	T	5.75129e-24	-0.27711	7.24868e-31	C	+	20	33847253	FAM83C	0
20:34154087:A:G	GTEx/v7	Adipose_Subcutaneous	ENSG00000214078	G	5.75149e-24	-0.640634	3.20007e-86	A	+	20	34154087	CPNE1	0
20:34070380:A:T	eQTLGen	eQTLGen_cis_eQTLs	ENSG00000131051	T	5.7659e-24	10.096	0	A	-	20	34070380	RBM39	0
20:34187728:G:T	eQTLGen	eQTLGen_cis_eQTLs	ENSG00000125991	G	5.8013e-24	-10.095	0	T	+	20	34187728	ERGIC3	0
20:34175783:A:G	GTEx/v7	Testis	ENSG00000214078	A	5.83815e-24	0.768056	2.51945e-49	A	+	20	34175783	CPNE1	0
20:34180239:A:G	eQTLcatalogue	Fairfax_2014_IFN24	ENSG00000214078	A	5.85065e-24	0.305223	2.92532e-20	G	-	20	34180239	CPNE1	0
20:34101153:A:G	GTEx/v8	Thyroid	ENSG00000214078	A	5.85863e-24	-0.541589	3.56907e-118	G	+	20	34101153	CPNE1	0
20:34147998:A:G	GTEx/v8	Cells_Cultured_fibroblasts	ENSG00000214078	A	5.86196e-24	0.418963	1.56829e-86	A	+	20	34147998	CPNE1	1
20:34186331:A:G	eQTLcatalogue	Fairfax_2014_IFN24	ENSG00000214078	G	5.8864e-24	-0.301329	2.9432e-20	G	-	20	34186331	CPNE1	0
20:33905326:C:T	eQTLGen	eQTLGen_cis_eQTLs	ENSG00000171222	T	5.957e-24	-10.0926	0	C	+	20	33905326	SCAND1	0
20:34063034:C:T	BIOSQTL	BIOS_eQTL_geneLevel	ENSG00000126001	T	6.1045e-24	-10.0901	0	C	+	20	34063034	CEP250	0
20:34001541:C:G	eQTLGen	eQTLGen_cis_eQTLs	ENSG00000171222	G	6.1294e-24	-10.0898	0	C	+	20	34001541	SCAND1	0
19:10778173:A:G	BIOSQTL	BIOS_eQTL_geneLevel	ENSG00000129353	G	6.16701e-24	-10.0891	0	G	-	19	10778173	SLC44A2	0
20:33968067:C:T	GTEx/v7	Muscle_Skeletal	ENSG00000101019	C	6.18876e-24	0.251423	6.93258e-20	C	+	20	33968067	UQCC1	0
20:33986271:C:T	eQTLGen	eQTLGen_cis_eQTLs	ENSG00000125966	T	6.1922e-24	-10.0887	0	C	+	20	33986271	MMP24	0
20:34145461:C:T	GTEx/v7	Muscle_Skeletal	ENSG00000214078	T	6.29332e-24	-0.4888	1.32185e-62	C	+	20	34145461	CPNE1	0
20:34153599:A:G	GTEx/v7	Adipose_Subcutaneous	ENSG00000214078	G	6.31804e-24	-0.642645	3.20007e-86	A	+	20	34153599	CPNE1	0
20:33914701:C:T	eQTLGen	eQTLGen_cis_eQTLs	ENSG00000126001	C	6.3196e-24	-10.0866	0	T	+	20	33914701	CEP250	0
20:34061578:C:T	GTEx/v8	Adipose_Subcutaneous	ENSG00000214078	T	6.36774e-24	0.509664	6.32869e-144	T	+	20	34061578	CPNE1	0
20:34090096:C:CT	GTEx/v8	Esophagus_Mucosa	ENSG00000214078	CT	6.37016e-24	0.526895	6.12024e-135	CT	+	20	34090096	CPNE1	0
20:34143092:A:G	GTEx/v8	Testis	ENSG00000214078	A	6.44154e-24	0.652872	8.33206e-78	A	+	20	34143092	CPNE1	0
6:44800015:C:T	eQTLcatalogue	TwinsUK_ge_LCL	ENSG00000196284	T	6.45883e-24	0.141592	3.22942e-20	T	+	6	44800015	SUPT3H	0
20:33985568:C:T	eQTLGen	eQTLGen_cis_eQTLs	ENSG00000125966	C	6.4628e-24	-10.0846	0	T	+	20	33985568	MMP24	0
20:33890061:A:G	GTEx/v8	Esophagus_Mucosa	ENSG00000101019	A	6.49495e-24	-0.27254	2.74684e-19	G	+	20	33890061	UQCC1	0
20:34112192:C:G	GTEx/v7	Skin_Sun_Exposed_Lower_leg	ENSG00000214078	C	6.51072e-24	-0.549893	3.60632e-83	G	+	20	34112192	CPNE1	0
20:33880363:A:T	eQTLGen	eQTLGen_cis_eQTLs	ENSG00000078747	T	6.5289e-24	10.0838	0	A	-	20	33880363	ITCH	0
20:34107160:C:G	GTEx/v7	Muscle_Skeletal	ENSG00000126001	C	6.79539e-24	-0.443163	4.55309e-18	G	+	20	34107160	CEP250	0
20:34063034:C:T	GTEx/v8	Lung	ENSG00000214078	T	6.86447e-24	-0.435245	5.06835e-120	C	+	20	34063034	CPNE1	0
20:34068382:C:G	GTEx/v8	Lung	ENSG00000214078	G	6.86447e-24	-0.435245	5.06835e-120	C	+	20	34068382	CPNE1	0
20:34069370:A:G	GTEx/v8	Lung	ENSG00000214078	G	6.86447e-24	-0.435245	5.06835e-120	A	+	20	34069370	CPNE1	0
20:34093153:A:G	GTEx/v8	Lung	ENSG00000214078	A	6.86447e-24	-0.435245	5.06835e-120	G	+	20	34093153	CPNE1	0
20:34093757:C:T	GTEx/v8	Lung	ENSG00000214078	T	6.86447e-24	-0.435245	5.06835e-120	C	+	20	34093757	CPNE1	0
20:34096581:C:T	GTEx/v8	Lung	ENSG00000214078	C	6.86447e-24	-0.435245	5.06835e-120	T	+	20	34096581	CPNE1	0
20:34101631:A:C	GTEx/v8	Lung	ENSG00000214078	A	6.86447e-24	-0.435245	5.06835e-120	C	+	20	34101631	CPNE1	0
20:34102189:C:T	GTEx/v8	Lung	ENSG00000214078	C	6.86447e-24	-0.435245	5.06835e-120	T	+	20	34102189	CPNE1	0
20:34105634:C:T	GTEx/v8	Lung	ENSG00000214078	T	6.86447e-24	-0.435245	5.06835e-120	C	+	20	34105634	CPNE1	0
20:34036699:A:C	GTEx/v7	Muscle_Skeletal	ENSG00000126001	C	6.95176e-24	-0.440568	4.55309e-18	A	+	20	34036699	CEP250	0
20:33996433:C:T	eQTLGen	eQTLGen_cis_eQTLs	ENSG00000171222	T	6.9826e-24	-10.0769	0	C	+	20	33996433	SCAND1	0
20:34101153:A:G	eQTLcatalogue	Fairfax_2014_IFN24	ENSG00000214078	G	6.99748e-24	-0.329479	3.49874e-20	G	-	20	34101153	CPNE1	0
20:34096385:A:G	eQTLcatalogue	Fairfax_2014_IFN24	ENSG00000214078	G	7.03762e-24	-0.329477	3.51881e-20	G	-	20	34096385	CPNE1	0
20:33905326:C:T	GTEx/v7	Muscle_Skeletal	ENSG00000101019	T	7.13113e-24	-0.246967	6.93258e-20	C	+	20	33905326	UQCC1	0
20:34153856:A:C	GTEx/v7	Adipose_Subcutaneous	ENSG00000214078	C	7.1926e-24	-0.660393	3.20007e-86	A	+	20	34153856	CPNE1	0
20:34153856:A:C	GTEx/v7	Esophagus_Mucosa	ENSG00000214078	C	7.19727e-24	-0.687692	2.57237e-93	A	+	20	34153856	CPNE1	0
20:34158394:A:G	GTEx/v7	Muscle_Skeletal	ENSG00000214078	G	7.28837e-24	-0.483695	1.32185e-62	A	+	20	34158394	CPNE1	0
20:34073176:C:G	GTEx/v7	Brain_Cerebellum	ENSG00000126001	G	7.29758e-24	-0.84662	8.47293e-28	C	+	20	34073176	CEP250	0
20:34154371:A:C	GTEx/v7	Adipose_Subcutaneous	ENSG00000214078	A	7.36285e-24	-0.62934	3.20007e-86	C	+	20	34154371	CPNE1	0
20:34063865:A:G	GTEx/v8	Muscle_Skeletal	ENSG00000214078	A	7.36689e-24	0.372875	4.5436e-91	A	+	20	34063865	CPNE1	0
20:34073379:A:G	GTEx/v8	Muscle_Skeletal	ENSG00000214078	G	7.36689e-24	0.372875	4.5436e-91	G	+	20	34073379	CPNE1	0
20:34175783:A:G	GTEx/v7	Artery_Tibial	ENSG00000214078	A	7.37404e-24	0.619245	9.8559e-87	A	+	20	34175783	CPNE1	0
20:34190870:A:G	BIOSQTL	BIOS_eQTL_geneLevel	ENSG00000126001	G	7.37681e-24	-10.0715	0	A	+	20	34190870	CEP250	0
20:34142527:C:T	GTEx/v7	Esophagus_Mucosa	ENSG00000214078	C	7.38247e-24	-0.651516	2.57237e-93	T	+	20	34142527	CPNE1	0
20:34179409:T:TA	GTEx/v7	Testis	ENSG00000214078	T	7.39899e-24	0.770835	2.51945e-49	T	+	20	34179409	CPNE1	0
20:33997291:A:T	eQTLGen	eQTLGen_cis_eQTLs	ENSG00000171222	T	7.4371e-24	-10.0708	0	A	+	20	33997291	SCAND1	0
20:34158394:A:G	GTEx/v8	Adipose_Visceral_Omentum	ENSG00000214078	A	7.53065e-24	0.581707	6.92181e-101	A	+	20	34158394	CPNE1	0
20:34185726:A:T	GTEx/v8	Stomach	ENSG00000214078	A	7.60577e-24	-0.657455	9.16789e-72	T	+	20	34185726	CPNE1	0
20:34146310:T:TG	GTEx/v8	Thyroid	ENSG00000214078	T	7.67129e-24	0.478144	3.56907e-118	T	+	20	34146310	CPNE1	0
20:33987576:A:G	eQTLGen	eQTLGen_cis_eQTLs	ENSG00000125966	G	7.73e-24	-10.0668	0	A	+	20	33987576	MMP24	0
20:33967523:C:T	eQTLGen	eQTLGen_cis_eQTLs	ENSG00000125966	T	7.8408e-24	-10.0656	0	C	+	20	33967523	MMP24	0
20:33994265:G:T	eQTLGen	eQTLGen_cis_eQTLs	ENSG00000171222	G	7.8887e-24	-10.0648	0	T	+	20	33994265	SCAND1	0
20:34142527:C:T	GTEx/v7	Brain_Cerebellum	ENSG00000126001	C	7.96139e-24	-0.788113	8.47293e-28	T	+	20	34142527	CEP250	0
20:33912180:A:C	GTEx/v6	Cells_Transformed_fibroblasts	ENSG00000101019	C	7.96908e-24	-11.2953	0.00020866	A	+	20	33912180	UQCC1	0
20:33923001:G:T	GTEx/v8	Skin_Not_Sun_Exposed_Suprapubic	ENSG00000101019	G	7.99744e-24	-0.258331	1.21753e-26	T	+	20	33923001	UQCC1	0
20:34182069:A:G	GTEx/v7	Artery_Tibial	ENSG00000214078	A	8.09948e-24	-0.624699	9.8559e-87	G	+	20	34182069	CPNE1	0
20:34019579:C:T	GTEx/v8	Esophagus_Mucosa	ENSG00000101019	C	8.32767e-24	0.272444	2.74684e-19	C	+	20	34019579	UQCC1	0
20:34068160:A:G	eQTLcatalogue	TwinsUK_ge_skin	ENSG00000214078	A	8.33496e-24	-0.204551	4.16748e-20	A	-	20	34068160	CPNE1	0
20:34068695:A:G	eQTLcatalogue	TwinsUK_ge_skin	ENSG00000214078	G	8.33496e-24	-0.204551	4.16748e-20	G	-	20	34068695	CPNE1	0
20:34087309:C:G	eQTLcatalogue	TwinsUK_ge_skin	ENSG00000214078	C	8.33496e-24	-0.204551	4.16748e-20	C	-	20	34087309	CPNE1	0
20:34096385:A:G	eQTLcatalogue	TwinsUK_ge_skin	ENSG00000214078	G	8.33496e-24	-0.204551	4.16748e-20	G	-	20	34096385	CPNE1	0
20:34101153:A:G	eQTLcatalogue	TwinsUK_ge_skin	ENSG00000214078	G	8.33496e-24	-0.204551	4.16748e-20	G	-	20	34101153	CPNE1	0
20:34097136:A:G	GTEx/v8	Muscle_Skeletal	ENSG00000214078	A	8.4915e-24	0.374784	4.5436e-91	A	+	20	34097136	CPNE1	0
20:33910406:A:G	GTEx/v8	Skin_Not_Sun_Exposed_Suprapubic	ENSG00000101019	A	8.58738e-24	-0.257209	1.21753e-26	G	+	20	33910406	UQCC1	0
20:33914701:C:T	GTEx/v8	Skin_Not_Sun_Exposed_Suprapubic	ENSG00000101019	C	8.58738e-24	-0.257209	1.21753e-26	T	+	20	33914701	UQCC1	0
20:34187728:G:T	eQTLcatalogue	Lepik_2017_ge_blood	ENSG00000214078	T	8.63976e-24	-0.203134	4.31988e-20	T	-	20	34187728	CPNE1	0
6:44696401:A:G	eQTLGen	eQTLGen_cis_eQTLs	ENSG00000124813	G	8.8751e-24	10.0535	0	A	-	6	44696401	RUNX2	0
20:33985057:A:G	eQTLGen	eQTLGen_cis_eQTLs	ENSG00000171222	A	8.9112e-24	-10.0529	0	G	+	20	33985057	SCAND1	0
20:34099789:A:G	GTEx/v8	Adipose_Subcutaneous	ENSG00000214078	A	8.93364e-24	0.509932	6.32869e-144	A	+	20	34099789	CPNE1	0
20:33997734:A:G	eQTLGen	eQTLGen_cis_eQTLs	ENSG00000171222	G	8.9839e-24	-10.0522	0	A	+	20	33997734	SCAND1	0
20:34194054:C:T	GTEx/v7	Skin_Not_Sun_Exposed_Suprapubic	ENSG00000214078	C	9.02545e-24	-0.608651	8.84118e-83	T	+	20	34194054	CPNE1	1
20:33912180:A:C	eQTLGen	eQTLGen_cis_eQTLs	ENSG00000126001	C	9.1125e-24	-10.0508	0	A	+	20	33912180	CEP250	0
20:34006176:C:T	GTEx/v6	Cells_Transformed_fibroblasts	ENSG00000101019	T	9.19964e-24	-11.2757	0.00020866	C	+	20	34006176	UQCC1	0
20:33976474:C:G	eQTLGen	eQTLGen_cis_eQTLs	ENSG00000171222	G	9.2241e-24	-10.0494	0	C	+	20	33976474	SCAND1	0
20:34150145:A:G	GTEx/v7	Esophagus_Mucosa	ENSG00000214078	G	9.23221e-24	-0.652756	2.57237e-93	A	+	20	34150145	CPNE1	0
20:34006315:C:T	GTEx/v6	Cells_Transformed_fibroblasts	ENSG00000101019	T	9.2748e-24	-11.2745	0.00020866	C	+	20	34006315	UQCC1	0
20:33910896:C:T	eQTLGen	eQTLGen_cis_eQTLs	ENSG00000171222	C	9.2804e-24	-10.049	0	T	+	20	33910896	SCAND1	0
20:34185726:A:T	GTEx/v7	Esophagus_Muscularis	ENSG00000214078	A	9.36499e-24	-0.618596	4.89058e-68	T	+	20	34185726	CPNE1	0
20:34187697:A:G	GTEx/v7	Esophagus_Muscularis	ENSG00000214078	G	9.36499e-24	-0.618596	4.89058e-68	A	+	20	34187697	CPNE1	0
20:34187728:G:T	GTEx/v7	Esophagus_Muscularis	ENSG00000214078	G	9.36499e-24	-0.618596	4.89058e-68	T	+	20	34187728	CPNE1	0
20:34006436:C:T	GTEx/v6	Cells_Transformed_fibroblasts	ENSG00000101019	C	9.3655e-24	-11.2732	0.00020866	T	+	20	34006436	UQCC1	0
20:33943281:C:T	GTEx/v6	Cells_Transformed_fibroblasts	ENSG00000101019	T	9.37523e-24	11.2731	0.00020866	T	+	20	33943281	UQCC1	0
20:33958127:C:G	GTEx/v6	Cells_Transformed_fibroblasts	ENSG00000101019	G	9.38115e-24	11.273	0.00020866	G	+	20	33958127	UQCC1	0
20:34187697:A:G	GTEx/v8	Heart_Atrial_Appendage	ENSG00000214078	G	9.47696e-24	-0.507835	2.94971e-82	A	+	20	34187697	CPNE1	0
20:34187728:G:T	GTEx/v8	Heart_Atrial_Appendage	ENSG00000214078	G	9.47696e-24	-0.507835	2.94971e-82	T	+	20	34187728	CPNE1	0
20:34180239:A:G	GTEx/v7	Skin_Sun_Exposed_Lower_leg	ENSG00000214078	G	9.48278e-24	0.597041	3.60632e-83	G	+	20	34180239	CPNE1	0
20:33985057:A:G	eQTLGen	eQTLGen_cis_eQTLs	ENSG00000125966	A	9.5478e-24	-10.0461	0	G	+	20	33985057	MMP24	0
20:34054729:C:T	GTEx/v8	Lung	ENSG00000214078	C	9.57944e-24	-0.43221	5.06835e-120	T	+	20	34054729	CPNE1	0
20:34126715:A:G	BIOSQTL	BIOS_eQTL_geneLevel	ENSG00000101019	G	9.72376e-24	-10.0443	0	A	+	20	34126715	UQCC1	0
20:34062642:C:T	GTEx/v8	Esophagus_Mucosa	ENSG00000214078	C	9.72752e-24	0.528241	6.12024e-135	C	+	20	34062642	CPNE1	0
20:34165582:C:G	GTEx/v7	Artery_Tibial	ENSG00000214078	C	9.86565e-24	0.601094	9.8559e-87	C	+	20	34165582	CPNE1	0
20:34003740:C:T	GTEx/v7	Muscle_Skeletal	ENSG00000101019	C	9.94857e-24	-0.253389	6.93258e-20	T	+	20	34003740	UQCC1	0
20:33958127:C:G	GTEx/v7	Muscle_Skeletal	ENSG00000101019	G	1.00878e-23	0.255166	6.93258e-20	G	+	20	33958127	UQCC1	0
20:34159447:C:G	GTEx/v8	Cells_Cultured_fibroblasts	ENSG00000214078	C	1.00959e-23	0.419403	1.56829e-86	C	+	20	34159447	CPNE1	0
20:34161966:C:T	GTEx/v8	Cells_Cultured_fibroblasts	ENSG00000214078	T	1.00959e-23	0.419403	1.56829e-86	T	+	20	34161966	CPNE1	0
20:33970462:A:G	GTEx/v6	Cells_Transformed_fibroblasts	ENSG00000101019	G	1.01337e-23	11.2624	0.00020866	G	+	20	33970462	UQCC1	0
19:10758319:C:T	GTEx/v8	Muscle_Skeletal	ENSG00000129353	T	1.01663e-23	-0.389683	6.32048e-41	C	+	19	10758319	SLC44A2	0
20:34007663:A:T	GTEx/v6	Cells_Transformed_fibroblasts	ENSG00000101019	A	1.01879e-23	-11.2617	0.00020866	T	+	20	34007663	UQCC1	0
20:34124920:A:T	BIOSQTL	BIOS_eQTL_geneLevel	ENSG00000101019	T	1.01881e-23	-10.0397	0	A	+	20	34124920	UQCC1	0
20:33980860:C:T	GTEx/v6	Cells_Transformed_fibroblasts	ENSG00000101019	C	1.0241e-23	11.261	0.00020866	C	+	20	33980860	UQCC1	0
20:33982846:A:G	GTEx/v6	Cells_Transformed_fibroblasts	ENSG00000101019	A	1.02588e-23	11.2608	0.00020866	A	+	20	33982846	UQCC1	0
20:33910941:C:T	GTEx/v7	Muscle_Skeletal	ENSG00000101019	T	1.0352e-23	-0.245991	6.93258e-20	C	+	20	33910941	UQCC1	0
20:34109427:A:G	GTEx/v8	Muscle_Skeletal	ENSG00000214078	A	1.04445e-23	0.371592	4.5436e-91	A	+	20	34109427	CPNE1	0
20:33972053:C:T	eQTLGen	eQTLGen_cis_eQTLs	ENSG00000171222	C	1.0631e-23	-10.0354	0	T	+	20	33972053	SCAND1	0
20:33948919:A:G	GTEx/v7	Muscle_Skeletal	ENSG00000101019	G	1.08426e-23	0.243389	6.93258e-20	G	+	20	33948919	UQCC1	0
20:33799280:G:T	eQTLcatalogue	Fairfax_2014_LPS24	ENSG00000242372	T	1.09779e-23	0.144472	5.48895e-20	T	+	20	33799280	EIF6	0
20:34182069:A:G	eQTLcatalogue	Fairfax_2014_IFN24	ENSG00000214078	G	1.11365e-23	-0.299533	5.56825e-20	G	-	20	34182069	CPNE1	0
20:34111861:G:T	eQTLGen	eQTLGen_cis_eQTLs	ENSG00000131051	G	1.1366e-23	10.0292	0	T	-	20	34111861	RBM39	0
20:33910941:C:T	eQTLGen	eQTLGen_cis_eQTLs	ENSG00000171222	T	1.1389e-23	-10.0287	0	C	+	20	33910941	SCAND1	0
20:34068160:A:G	eQTLcatalogue	GEUVADIS_ge_LCL	ENSG00000214078	A	1.16154e-23	-0.348136	5.8077e-20	A	-	20	34068160	CPNE1	0
20:34068695:A:G	eQTLcatalogue	GEUVADIS_ge_LCL	ENSG00000214078	G	1.16154e-23	-0.348136	5.8077e-20	G	-	20	34068695	CPNE1	0
20:34075998:C:T	eQTLcatalogue	GEUVADIS_ge_LCL	ENSG00000214078	T	1.16154e-23	-0.348136	5.8077e-20	T	-	20	34075998	CPNE1	1
20:34082050:C:CT	eQTLcatalogue	GEUVADIS_ge_LCL	ENSG00000214078	C	1.16154e-23	-0.348136	5.8077e-20	C	-	20	34082050	CPNE1	0
20:34087309:C:G	eQTLcatalogue	GEUVADIS_ge_LCL	ENSG00000214078	C	1.16154e-23	-0.348136	5.8077e-20	C	-	20	34087309	CPNE1	0
20:34101153:A:G	eQTLcatalogue	GEUVADIS_ge_LCL	ENSG00000214078	G	1.16154e-23	-0.348136	5.8077e-20	G	-	20	34101153	CPNE1	0
20:34011048:A:G	GTEx/v8	Skin_Sun_Exposed_Lower_leg	ENSG00000101019	G	1.16289e-23	-0.307519	8.19952e-34	A	+	20	34011048	UQCC1	0
20:34145461:C:T	GTEx/v7	Skin_Not_Sun_Exposed_Suprapubic	ENSG00000214078	T	1.1736e-23	-0.611277	8.84118e-83	C	+	20	34145461	CPNE1	0
20:33960450:C:T	GTEx/v7	Muscle_Skeletal	ENSG00000101019	C	1.17412e-23	0.243013	6.93258e-20	C	+	20	33960450	UQCC1	0
20:33995972:C:T	eQTLGen	eQTLGen_cis_eQTLs	ENSG00000171222	C	1.1788e-23	-10.0252	0	T	+	20	33995972	SCAND1	0
20:34153850:C:T	GTEx/v7	Esophagus_Mucosa	ENSG00000214078	T	1.1795e-23	-0.686876	2.57237e-93	C	+	20	34153850	CPNE1	0
20:34194243:A:G	GTEx/v7	Lung	ENSG00000214078	G	1.18771e-23	-0.537855	3.39491e-86	A	+	20	34194243	CPNE1	0
20:33939973:C:G	GTEx/v7	Muscle_Skeletal	ENSG00000101019	C	1.21649e-23	0.25505	6.93258e-20	C	+	20	33939973	UQCC1	0
20:33943281:C:T	GTEx/v7	Muscle_Skeletal	ENSG00000101019	T	1.21649e-23	0.25505	6.93258e-20	T	+	20	33943281	UQCC1	0
20:33949282:C:T	GTEx/v7	Muscle_Skeletal	ENSG00000101019	C	1.22273e-23	0.243306	6.93258e-20	C	+	20	33949282	UQCC1	0
20:34147998:A:G	GTEx/v8	Adipose_Visceral_Omentum	ENSG00000214078	A	1.22923e-23	0.582778	6.92181e-101	A	+	20	34147998	CPNE1	1
20:34159447:C:G	GTEx/v8	Adipose_Visceral_Omentum	ENSG00000214078	C	1.22923e-23	0.582778	6.92181e-101	C	+	20	34159447	CPNE1	0
20:34161966:C:T	GTEx/v8	Adipose_Visceral_Omentum	ENSG00000214078	T	1.22923e-23	0.582778	6.92181e-101	T	+	20	34161966	CPNE1	0
20:33829406:C:G	eQTLcatalogue	Fairfax_2014_LPS24	ENSG00000242372	C	1.25401e-23	0.145476	6.27005e-20	C	+	20	33829406	EIF6	0
20:33936338:A:G	GTEx/v8	Esophagus_Mucosa	ENSG00000101019	A	1.25901e-23	0.27295	2.74684e-19	A	+	20	33936338	UQCC1	0
20:34023219:C:T	eQTLGen	eQTLGen_cis_eQTLs	ENSG00000171222	T	1.2602e-23	-10.0187	0	C	+	20	34023219	SCAND1	0
20:34152018:A:T	GTEx/v8	Esophagus_Muscularis	ENSG00000214078	A	1.26054e-23	0.503234	2.82338e-95	A	+	20	34152018	CPNE1	0
20:33974163:A:T	eQTLGen	eQTLGen_cis_eQTLs	ENSG00000171222	T	1.2628e-23	-10.0185	0	A	+	20	33974163	SCAND1	0
20:33940495:T:TTC	GTEx/v7	Muscle_Skeletal	ENSG00000101019	TTC	1.26438e-23	0.24308	6.93258e-20	TTC	+	20	33940495	UQCC1	0
20:33947285:C:G	GTEx/v7	Muscle_Skeletal	ENSG00000101019	G	1.26438e-23	0.24308	6.93258e-20	G	+	20	33947285	UQCC1	0
20:33951799:A:G	GTEx/v7	Muscle_Skeletal	ENSG00000101019	A	1.26438e-23	0.24308	6.93258e-20	A	+	20	33951799	UQCC1	0
20:33966260:C:T	GTEx/v7	Muscle_Skeletal	ENSG00000101019	C	1.26438e-23	0.24308	6.93258e-20	C	+	20	33966260	UQCC1	0
20:33967523:C:T	GTEx/v7	Muscle_Skeletal	ENSG00000101019	C	1.26438e-23	0.24308	6.93258e-20	C	+	20	33967523	UQCC1	0
20:33971085:A:G	GTEx/v7	Muscle_Skeletal	ENSG00000101019	G	1.26438e-23	0.24308	6.93258e-20	G	+	20	33971085	UQCC1	0
20:34190870:A:G	GTEx/v7	Cells_Transformed_fibroblasts	ENSG00000214078	G	1.2683e-23	-0.49375	1.70307e-61	A	+	20	34190870	CPNE1	0
20:33952620:A:G	GTEx/v7	Muscle_Skeletal	ENSG00000101019	A	1.26964e-23	0.243074	6.93258e-20	A	+	20	33952620	UQCC1	1
20:34152018:A:T	GTEx/v7	Esophagus_Muscularis	ENSG00000214078	T	1.27008e-23	-0.586489	4.89058e-68	A	+	20	34152018	CPNE1	0
20:33931344:A:G	eQTLGen	eQTLGen_cis_eQTLs	ENSG00000171222	A	1.2964e-23	-10.0158	0	G	+	20	33931344	SCAND1	0
20:33970527:A:G	eQTLGen	eQTLGen_cis_eQTLs	ENSG00000125966	A	1.2964e-23	-10.0159	0	G	+	20	33970527	MMP24	0
20:33960799:A:G	GTEx/v7	Muscle_Skeletal	ENSG00000101019	G	1.30244e-23	0.24401	6.93258e-20	G	+	20	33960799	UQCC1	0
20:33982435:A:G	GTEx/v7	Muscle_Skeletal	ENSG00000101019	A	1.30244e-23	0.24401	6.93258e-20	A	+	20	33982435	UQCC1	0
20:33909245:A:G	eQTLGen	eQTLGen_cis_eQTLs	ENSG00000100991	A	1.3203e-23	-10.014	0	G	+	20	33909245	TRPC4AP	0
20:33972899:A:C	GTEx/v7	Muscle_Skeletal	ENSG00000101019	C	1.32198e-23	0.242976	6.93258e-20	C	+	20	33972899	UQCC1	0
20:34025983:A:G	GTEx/v7	Cells_Transformed_fibroblasts	ENSG00000101019	G	1.32906e-23	-0.445031	3.00446e-27	A	+	20	34025983	UQCC1	1
20:34154741:C:T	eQTLcatalogue	HipSci_ge_iPSC	ENSG00000214078	C	1.33312e-23	-0.332971	6.6656e-20	C	-	20	34154741	CPNE1	0
20:33905727:A:AGGGCT	GTEx/v7	Muscle_Skeletal	ENSG00000101019	AGGGCT	1.33798e-23	-0.240207	6.93258e-20	A	+	20	33905727	UQCC1	0
20:34165609:C:T	GTEx/v7	Adipose_Subcutaneous	ENSG00000214078	T	1.35243e-23	0.632301	3.20007e-86	T	+	20	34165609	CPNE1	0
20:34036865:A:G	GTEx/v7	Muscle_Skeletal	ENSG00000126001	A	1.35311e-23	-0.43128	4.55309e-18	G	+	20	34036865	CEP250	0
20:34037523:A:G	GTEx/v7	Muscle_Skeletal	ENSG00000126001	G	1.35311e-23	-0.43128	4.55309e-18	A	+	20	34037523	CEP250	0
20:33960450:C:T	eQTLGen	eQTLGen_cis_eQTLs	ENSG00000171222	T	1.3609e-23	-10.0111	0	C	+	20	33960450	SCAND1	0
20:34163526:A:G	GTEx/v8	Artery_Aorta	ENSG00000214078	A	1.37609e-23	0.51462	2.85054e-102	A	+	20	34163526	CPNE1	0
20:34146310:T:TG	GTEx/v8	Testis	ENSG00000214078	T	1.38032e-23	0.644725	8.33206e-78	T	+	20	34146310	CPNE1	0
20:34156012:A:C	eQTLcatalogue	HipSci_ge_iPSC	ENSG00000214078	A	1.38406e-23	-0.333223	6.9203e-20	A	-	20	34156012	CPNE1	0
20:34165582:C:G	GTEx/v7	Esophagus_Muscularis	ENSG00000214078	C	1.38763e-23	0.59653	4.89058e-68	C	+	20	34165582	CPNE1	0
20:34181553:A:G	GTEx/v7	Artery_Tibial	ENSG00000214078	A	1.39258e-23	0.608012	9.8559e-87	A	+	20	34181553	CPNE1	0
20:33973378:A:G	GTEx/v7	Muscle_Skeletal	ENSG00000101019	A	1.40539e-23	0.24318	6.93258e-20	A	+	20	33973378	UQCC1	0
20:33999267:A:G	eQTLGen	eQTLGen_cis_eQTLs	ENSG00000171222	A	1.4057e-23	-10.0079	0	G	+	20	33999267	SCAND1	0
20:33997291:A:T	eQTLGen	eQTLGen_cis_eQTLs	ENSG00000125966	T	1.4085e-23	-10.0078	0	A	+	20	33997291	MMP24	0
20:33961845:A:C	GTEx/v7	Muscle_Skeletal	ENSG00000101019	A	1.40892e-23	0.242159	6.93258e-20	A	+	20	33961845	UQCC1	0
20:33968067:C:T	eQTLGen	eQTLGen_cis_eQTLs	ENSG00000125966	T	1.4142e-23	-10.0074	0	C	+	20	33968067	MMP24	0
20:33914701:C:T	eQTLGen	eQTLGen_cis_eQTLs	ENSG00000100991	C	1.4171e-23	-10.0071	0	T	+	20	33914701	TRPC4AP	0
20:33985568:C:T	eQTLGen	eQTLGen_cis_eQTLs	ENSG00000171222	C	1.4199e-23	-10.007	0	T	+	20	33985568	SCAND1	0
20:34023962:A:G	GTEx/v8	Skin_Not_Sun_Exposed_Suprapubic	ENSG00000101019	G	1.41998e-23	0.271985	1.21753e-26	G	+	20	34023962	UQCC1	1
20:34152018:A:T	GTEx/v7	Muscle_Skeletal	ENSG00000214078	T	1.42446e-23	-0.481118	1.32185e-62	A	+	20	34152018	CPNE1	0
20:33864484:A:G	GTEx/v8	Skin_Not_Sun_Exposed_Suprapubic	ENSG00000125998	G	1.4349e-23	-0.226977	1.91911e-25	A	+	20	33864484	FAM83C	0
20:34109427:A:G	GTEx/v8	Esophagus_Mucosa	ENSG00000214078	A	1.44767e-23	0.526333	6.12024e-135	A	+	20	34109427	CPNE1	0
20:34061578:C:T	GTEx/v8	Muscle_Skeletal	ENSG00000214078	T	1.46612e-23	0.374186	4.5436e-91	T	+	20	34061578	CPNE1	0
20:34187728:G:T	eQTLcatalogue	HipSci_ge_iPSC	ENSG00000214078	T	1.46711e-23	-0.34682	7.33555e-20	T	-	20	34187728	CPNE1	0
20:33903636:C:T	GTEx/v8	Esophagus_Mucosa	ENSG00000101019	T	1.47309e-23	-0.268954	2.74684e-19	C	+	20	33903636	UQCC1	0
20:33905619:A:G	GTEx/v8	Esophagus_Mucosa	ENSG00000101019	A	1.47309e-23	-0.268954	2.74684e-19	G	+	20	33905619	UQCC1	0
20:33905904:A:C	GTEx/v8	Esophagus_Mucosa	ENSG00000101019	A	1.47309e-23	-0.268954	2.74684e-19	C	+	20	33905904	UQCC1	0
20:34153599:A:G	GTEx/v8	Adipose_Visceral_Omentum	ENSG00000214078	A	1.48367e-23	0.582624	6.92181e-101	A	+	20	34153599	CPNE1	0
20:33971914:C:T	GTEx/v7	Muscle_Skeletal	ENSG00000101019	T	1.49495e-23	0.243808	6.93258e-20	T	+	20	33971914	UQCC1	0
20:34054409:C:T	GTEx/v8	Lung	ENSG00000214078	T	1.51625e-23	-0.432202	5.06835e-120	C	+	20	34054409	CPNE1	0
20:34055453:A:AG	GTEx/v8	Lung	ENSG00000214078	A	1.51625e-23	-0.432202	5.06835e-120	AG	+	20	34055453	CPNE1	0
20:34055706:C:T	GTEx/v8	Lung	ENSG00000214078	C	1.51625e-23	-0.432202	5.06835e-120	T	+	20	34055706	CPNE1	0
20:34059337:C:T	GTEx/v8	Lung	ENSG00000214078	C	1.51625e-23	-0.432202	5.06835e-120	T	+	20	34059337	CPNE1	0
20:34060286:C:T	GTEx/v8	Lung	ENSG00000214078	C	1.51625e-23	-0.432202	5.06835e-120	T	+	20	34060286	CPNE1	0
20:34065125:A:G	GTEx/v8	Lung	ENSG00000214078	G	1.51625e-23	-0.432202	5.06835e-120	A	+	20	34065125	CPNE1	0
20:34065195:A:G	GTEx/v8	Lung	ENSG00000214078	G	1.51625e-23	-0.432202	5.06835e-120	A	+	20	34065195	CPNE1	0
20:34066645:C:T	GTEx/v8	Lung	ENSG00000214078	C	1.51625e-23	-0.432202	5.06835e-120	T	+	20	34066645	CPNE1	1
20:34075687:G:T	GTEx/v8	Lung	ENSG00000214078	G	1.51625e-23	-0.432202	5.06835e-120	T	+	20	34075687	CPNE1	0
20:34075688:C:T	GTEx/v8	Lung	ENSG00000214078	C	1.51625e-23	-0.432202	5.06835e-120	T	+	20	34075688	CPNE1	0
20:34076780:A:G	GTEx/v8	Lung	ENSG00000214078	G	1.51625e-23	-0.432202	5.06835e-120	A	+	20	34076780	CPNE1	0
20:34096725:A:G	GTEx/v8	Lung	ENSG00000214078	G	1.51625e-23	-0.432202	5.06835e-120	A	+	20	34096725	CPNE1	0
20:34097353:C:T	GTEx/v8	Lung	ENSG00000214078	C	1.51625e-23	-0.432202	5.06835e-120	T	+	20	34097353	CPNE1	0
20:34101821:A:G	GTEx/v8	Lung	ENSG00000214078	G	1.51625e-23	-0.432202	5.06835e-120	A	+	20	34101821	CPNE1	0
20:34187697:A:G	eQTLcatalogue	HipSci_ge_iPSC	ENSG00000214078	A	1.52365e-23	-0.346442	7.61825e-20	A	-	20	34187697	CPNE1	0
20:34061578:C:T	GTEx/v8	Lung	ENSG00000214078	T	1.52732e-23	0.434648	5.06835e-120	T	+	20	34061578	CPNE1	0
20:34165609:C:T	GTEx/v7	Esophagus_Muscularis	ENSG00000214078	T	1.53942e-23	0.599796	4.89058e-68	T	+	20	34165609	CPNE1	0
20:33960308:C:T	eQTLGen	eQTLGen_cis_eQTLs	ENSG00000171222	C	1.5614e-23	-9.9974	0	T	+	20	33960308	SCAND1	0
20:33960486:C:T	eQTLGen	eQTLGen_cis_eQTLs	ENSG00000125966	T	1.5677e-23	-9.9972	0	C	+	20	33960486	MMP24	0
20:33910941:C:T	eQTLGen	eQTLGen_cis_eQTLs	ENSG00000100991	T	1.5868e-23	-9.9959	0	C	+	20	33910941	TRPC4AP	0
20:33926103:C:G	GTEx/v6	Cells_Transformed_fibroblasts	ENSG00000101019	G	1.59817e-23	-11.2001	0.00020866	C	+	20	33926103	UQCC1	1
20:33992761:A:T	eQTLGen	eQTLGen_cis_eQTLs	ENSG00000171222	T	1.6159e-23	-9.9942	0	A	+	20	33992761	SCAND1	0
20:33923001:G:T	eQTLGen	eQTLGen_cis_eQTLs	ENSG00000100991	G	1.6191e-23	-9.9939	0	T	+	20	33923001	TRPC4AP	0
20:34008137:C:T	GTEx/v8	Esophagus_Mucosa	ENSG00000101019	T	1.63882e-23	0.271304	2.74684e-19	T	+	20	34008137	UQCC1	0
20:33970527:A:G	eQTLGen	eQTLGen_cis_eQTLs	ENSG00000171222	A	1.6389e-23	-9.9927	0	G	+	20	33970527	SCAND1	0
19:10794630:G:T	BIOSQTL	BIOS_eQTL_geneLevel	ENSG00000129353	G	1.65214e-23	-9.99184	0	G	-	19	10794630	SLC44A2	0
20:34107956:A:G	GTEx/v8	Adipose_Subcutaneous	ENSG00000214078	A	1.6603e-23	0.505142	6.32869e-144	A	+	20	34107956	CPNE1	0
20:33907161:C:T	GTEx/v7	Muscle_Skeletal	ENSG00000101019	C	1.67662e-23	-0.240216	6.93258e-20	T	+	20	33907161	UQCC1	1
20:34025983:A:G	GTEx/v8	Skin_Not_Sun_Exposed_Suprapubic	ENSG00000101019	A	1.67739e-23	0.271884	1.21753e-26	A	+	20	34025983	UQCC1	1
20:33972948:A:G	eQTLGen	eQTLGen_cis_eQTLs	ENSG00000125966	G	1.6961e-23	-9.9893	0	A	+	20	33972948	MMP24	0
20:34182517:G:T	eQTLcatalogue	Fairfax_2014_IFN24	ENSG00000214078	T	1.70179e-23	-0.298291	8.50895e-20	T	-	20	34182517	CPNE1	0
20:34180239:A:G	eQTLcatalogue	HipSci_ge_iPSC	ENSG00000214078	A	1.70258e-23	0.344419	8.5129e-20	G	-	20	34180239	CPNE1	0
20:34017944:C:G	BIOSQTL	BIOS_eQTL_geneLevel	ENSG00000125991	G	1.70291e-23	9.98906	0	C	-	20	34017944	ERGIC3	0
20:33972899:A:C	eQTLGen	eQTLGen_cis_eQTLs	ENSG00000125966	A	1.7306e-23	-9.9872	0	C	+	20	33972899	MMP24	0
20:34190870:A:G	GTEx/v8	Heart_Atrial_Appendage	ENSG00000214078	G	1.73717e-23	-0.506557	2.94971e-82	A	+	20	34190870	CPNE1	0
20:33956004:A:T	eQTLGen	eQTLGen_cis_eQTLs	ENSG00000171222	A	1.7411e-23	-9.9867	0	T	+	20	33956004	SCAND1	0
20:33972948:A:G	GTEx/v7	Muscle_Skeletal	ENSG00000101019	A	1.74902e-23	0.243283	6.93258e-20	A	+	20	33972948	UQCC1	0
20:34185726:A:T	GTEx/v7	Thyroid	ENSG00000214078	A	1.77976e-23	-0.607866	2.90077e-85	T	+	20	34185726	CPNE1	0
20:34005240:C:T	GTEx/v6	Cells_Transformed_fibroblasts	ENSG00000101019	C	1.78527e-23	11.185	0.00020866	C	+	20	34005240	UQCC1	0
20:33969530:C:T	eQTLGen	eQTLGen_cis_eQTLs	ENSG00000125966	C	1.7874e-23	-9.9842	0	T	+	20	33969530	MMP24	0
20:33987576:A:G	eQTLGen	eQTLGen_cis_eQTLs	ENSG00000171222	G	1.791e-23	-9.9839	0	A	+	20	33987576	SCAND1	0
20:33952620:A:G	eQTLGen	eQTLGen_cis_eQTLs	ENSG00000171222	G	1.7982e-23	-9.9835	0	A	+	20	33952620	SCAND1	1
20:33973378:A:G	eQTLGen	eQTLGen_cis_eQTLs	ENSG00000171222	G	1.8055e-23	-9.9832	0	A	+	20	33973378	SCAND1	0
20:34006315:C:T	GTEx/v7	Muscle_Skeletal	ENSG00000101019	T	1.83261e-23	-0.251855	6.93258e-20	C	+	20	34006315	UQCC1	0
20:34006436:C:T	GTEx/v7	Muscle_Skeletal	ENSG00000101019	C	1.83261e-23	-0.251855	6.93258e-20	T	+	20	34006436	UQCC1	0
20:33912180:A:C	GTEx/v8	Skin_Not_Sun_Exposed_Suprapubic	ENSG00000101019	C	1.85693e-23	-0.253082	1.21753e-26	A	+	20	33912180	UQCC1	0
20:34112192:C:G	GTEx/v8	Artery_Aorta	ENSG00000214078	C	1.88089e-23	-0.503502	2.85054e-102	G	+	20	34112192	CPNE1	0
20:34178365:C:T	GTEx/v8	Colon_Transverse	ENSG00000214078	T	1.88567e-23	0.616837	2.39554e-84	T	+	20	34178365	CPNE1	0
20:34180535:A:G	GTEx/v8	Colon_Transverse	ENSG00000214078	A	1.88567e-23	0.616837	2.39554e-84	A	+	20	34180535	CPNE1	0
20:34182517:G:T	GTEx/v8	Colon_Transverse	ENSG00000214078	G	1.88567e-23	-0.616837	2.39554e-84	T	+	20	34182517	CPNE1	0
20:34142527:C:T	GTEx/v8	Thyroid	ENSG00000214078	T	1.89367e-23	0.479023	3.56907e-118	T	+	20	34142527	CPNE1	0
20:33926268:A:T	GTEx/v7	Muscle_Skeletal	ENSG00000101019	T	1.89713e-23	-0.242677	6.93258e-20	A	+	20	33926268	UQCC1	0
20:34180239:A:G	eQTLGen	eQTLGen_cis_eQTLs	ENSG00000131043	A	1.9065e-23	-9.9777	0	G	+	20	34180239	AAR2	0
20:34105634:C:T	eQTLcatalogue	TwinsUK_ge_LCL	ENSG00000214078	C	1.90939e-23	-0.267599	9.54695e-20	C	-	20	34105634	CPNE1	0
20:34075015:C:T	GTEx/v8	Lung	ENSG00000214078	T	1.91615e-23	-0.429738	5.06835e-120	C	+	20	34075015	CPNE1	0
20:33925094:C:T	GTEx/v8	Esophagus_Mucosa	ENSG00000101019	C	1.93371e-23	-0.269243	2.74684e-19	T	+	20	33925094	UQCC1	0
20:34052604:A:G	GTEx/v8	Adipose_Subcutaneous	ENSG00000214078	A	1.93582e-23	0.49765	6.32869e-144	A	+	20	34052604	CPNE1	0
20:34052676:C:G	GTEx/v8	Adipose_Subcutaneous	ENSG00000214078	C	1.93582e-23	0.49765	6.32869e-144	C	+	20	34052676	CPNE1	0
20:34059675:A:G	GTEx/v8	Adipose_Subcutaneous	ENSG00000214078	A	1.93582e-23	0.49765	6.32869e-144	A	+	20	34059675	CPNE1	0
20:34036699:A:C	GTEx/v8	Esophagus_Mucosa	ENSG00000214078	A	1.95419e-23	0.532689	6.12024e-135	A	+	20	34036699	CPNE1	0
20:33933846:C:T	GTEx/v7	Muscle_Skeletal	ENSG00000101019	C	1.97654e-23	0.241568	6.93258e-20	C	+	20	33933846	UQCC1	0
20:33934301:C:T	GTEx/v7	Muscle_Skeletal	ENSG00000101019	C	1.97654e-23	0.241568	6.93258e-20	C	+	20	33934301	UQCC1	0
1:209902416:A:C	BIOSQTL	BIOS_eQTL_geneLevel	ENSG00000117595	C	1.97688e-23	-9.97408	0	C	-	1	209902416	IRF6	0
20:34043946:C:T	GTEx/v8	Muscle_Skeletal	ENSG00000214078	T	1.98031e-23	0.36972	4.5436e-91	T	+	20	34043946	CPNE1	0
20:34045392:C:G	GTEx/v8	Muscle_Skeletal	ENSG00000214078	G	1.98031e-23	0.36972	4.5436e-91	G	+	20	34045392	CPNE1	0
20:33974051:C:T	eQTLGen	eQTLGen_cis_eQTLs	ENSG00000171222	T	2.0009e-23	-9.9729	0	C	+	20	33974051	SCAND1	0
20:34109273:G:T	GTEx/v8	Lung	ENSG00000214078	T	2.00543e-23	-0.431491	5.06835e-120	G	+	20	34109273	CPNE1	0
20:34143092:A:G	GTEx/v8	Artery_Aorta	ENSG00000214078	A	2.01786e-23	0.49839	2.85054e-102	A	+	20	34143092	CPNE1	0
20:34054729:C:T	GTEx/v8	Adipose_Subcutaneous	ENSG00000214078	C	2.02478e-23	-0.496453	6.32869e-144	T	+	20	34054729	CPNE1	0
20:34059536:A:G	GTEx/v8	Adipose_Subcutaneous	ENSG00000214078	G	2.02478e-23	-0.496453	6.32869e-144	A	+	20	34059536	CPNE1	0
20:34073176:C:G	GTEx/v8	Adipose_Subcutaneous	ENSG00000214078	G	2.02478e-23	-0.496453	6.32869e-144	C	+	20	34073176	CPNE1	0
20:34077403:C:T	GTEx/v8	Adipose_Subcutaneous	ENSG00000214078	C	2.02478e-23	-0.496453	6.32869e-144	T	+	20	34077403	CPNE1	0
20:34066346:C:T	GTEx/v7	Muscle_Skeletal	ENSG00000126001	C	2.04543e-23	-0.43468	4.55309e-18	T	+	20	34066346	CEP250	0
20:34099789:A:G	GTEx/v8	Lung	ENSG00000214078	A	2.06613e-23	0.435621	5.06835e-120	A	+	20	34099789	CPNE1	0
20:33915571:A:G	GTEx/v8	Esophagus_Mucosa	ENSG00000101019	G	2.07084e-23	-0.268185	2.74684e-19	A	+	20	33915571	UQCC1	0
20:33923566:A:G	GTEx/v8	Esophagus_Mucosa	ENSG00000101019	G	2.07084e-23	-0.268185	2.74684e-19	A	+	20	33923566	UQCC1	0
20:33924112:C:T	GTEx/v8	Esophagus_Mucosa	ENSG00000101019	T	2.07084e-23	-0.268185	2.74684e-19	C	+	20	33924112	UQCC1	0
20:33924130:A:C	GTEx/v8	Esophagus_Mucosa	ENSG00000101019	A	2.07084e-23	-0.268185	2.74684e-19	C	+	20	33924130	UQCC1	0
20:33924273:A:C	GTEx/v8	Esophagus_Mucosa	ENSG00000101019	A	2.07084e-23	-0.268185	2.74684e-19	C	+	20	33924273	UQCC1	0
20:34087309:C:G	eQTLcatalogue	Fairfax_2014_IFN24	ENSG00000214078	C	2.07456e-23	-0.326762	1.03728e-19	C	-	20	34087309	CPNE1	0
20:34161966:C:T	eQTLcatalogue	HipSci_ge_iPSC	ENSG00000214078	C	2.07607e-23	0.334078	1.03803e-19	T	-	20	34161966	CPNE1	0
20:34179409:T:TA	GTEx/v8	Breast_Mammary_Tissue	ENSG00000214078	T	2.07724e-23	0.656316	5.33342e-78	T	+	20	34179409	CPNE1	0
20:33937704:A:G	GTEx/v7	Muscle_Skeletal	ENSG00000101019	A	2.0812e-23	0.242267	6.93258e-20	A	+	20	33937704	UQCC1	0
20:33942685:A:G	GTEx/v7	Muscle_Skeletal	ENSG00000101019	A	2.0812e-23	0.242267	6.93258e-20	A	+	20	33942685	UQCC1	1
20:33947730:C:T	GTEx/v7	Muscle_Skeletal	ENSG00000101019	C	2.0812e-23	0.242267	6.93258e-20	C	+	20	33947730	UQCC1	0
20:33972053:C:T	GTEx/v7	Muscle_Skeletal	ENSG00000101019	T	2.0812e-23	0.242267	6.93258e-20	T	+	20	33972053	UQCC1	0
20:34185726:A:T	eQTLcatalogue	HipSci_ge_iPSC	ENSG00000214078	T	2.10965e-23	-0.344346	1.05482e-19	T	-	20	34185726	CPNE1	0
20:34150145:A:G	GTEx/v7	Adipose_Subcutaneous	ENSG00000214078	G	2.11555e-23	-0.610837	3.20007e-86	A	+	20	34150145	CPNE1	0
20:34063865:A:G	GTEx/v8	Lung	ENSG00000214078	A	2.14817e-23	0.431874	5.06835e-120	A	+	20	34063865	CPNE1	0
20:34073379:A:G	GTEx/v8	Lung	ENSG00000214078	G	2.14817e-23	0.431874	5.06835e-120	G	+	20	34073379	CPNE1	0
20:34066312:C:T	eQTLcatalogue	TwinsUK_ge_LCL	ENSG00000214078	T	2.15375e-23	-0.273175	1.07687e-19	T	-	20	34066312	CPNE1	0
20:34075687:G:T	eQTLcatalogue	TwinsUK_ge_LCL	ENSG00000214078	T	2.15375e-23	-0.273175	1.07687e-19	T	-	20	34075687	CPNE1	0
20:34075688:C:T	eQTLcatalogue	TwinsUK_ge_LCL	ENSG00000214078	T	2.15375e-23	-0.273175	1.07687e-19	T	-	20	34075688	CPNE1	0
20:34056952:C:T	GTEx/v8	Lung	ENSG00000214078	C	2.15708e-23	-0.432762	5.06835e-120	T	+	20	34056952	CPNE1	0
20:34063095:C:T	GTEx/v8	Lung	ENSG00000214078	T	2.15708e-23	-0.432762	5.06835e-120	C	+	20	34063095	CPNE1	0
20:34066312:C:T	GTEx/v8	Lung	ENSG00000214078	C	2.15708e-23	-0.432762	5.06835e-120	T	+	20	34066312	CPNE1	0
20:34077848:A:G	GTEx/v8	Lung	ENSG00000214078	A	2.15708e-23	-0.432762	5.06835e-120	G	+	20	34077848	CPNE1	0
20:34079494:C:T	GTEx/v8	Lung	ENSG00000214078	C	2.15708e-23	-0.432762	5.06835e-120	T	+	20	34079494	CPNE1	0
19:10835405:C:T	eQTLGen	eQTLGen_cis_eQTLs	ENSG00000142444	C	2.1907e-23	-9.9639	0	C	-	19	10835405	C19orf52	0
20:33960486:C:T	GTEx/v6	Cells_Transformed_fibroblasts	ENSG00000101019	C	2.19858e-23	11.1564	0.00020866	C	+	20	33960486	UQCC1	0
20:34163526:A:G	eQTLcatalogue	HipSci_ge_iPSC	ENSG00000214078	G	2.22054e-23	0.333776	1.11027e-19	A	-	20	34163526	CPNE1	0
20:33983314:A:T	GTEx/v7	Muscle_Skeletal	ENSG00000101019	A	2.2316e-23	0.259735	6.93258e-20	A	+	20	33983314	UQCC1	0
20:34187697:A:G	GTEx/v8	Stomach	ENSG00000214078	G	2.24025e-23	-0.650787	9.16789e-72	A	+	20	34187697	CPNE1	0
20:34187728:G:T	GTEx/v8	Stomach	ENSG00000214078	G	2.24025e-23	-0.650787	9.16789e-72	T	+	20	34187728	CPNE1	0
20:34153856:A:C	GTEx/v7	Muscle_Skeletal	ENSG00000214078	C	2.24449e-23	-0.497194	1.32185e-62	A	+	20	34153856	CPNE1	0
20:34194243:A:G	GTEx/v8	Colon_Transverse	ENSG00000214078	G	2.26115e-23	-0.597343	2.39554e-84	A	+	20	34194243	CPNE1	0
20:34165582:C:G	eQTLcatalogue	HipSci_ge_iPSC	ENSG00000214078	G	2.26736e-23	0.334155	1.13368e-19	C	-	20	34165582	CPNE1	0
20:33942263:A:G	eQTLGen	eQTLGen_cis_eQTLs	ENSG00000171222	A	2.2944e-23	-9.9593	0	G	+	20	33942263	SCAND1	0
20:33947730:C:T	eQTLGen	eQTLGen_cis_eQTLs	ENSG00000171222	T	2.3037e-23	-9.9589	0	C	+	20	33947730	SCAND1	0
20:34165609:C:T	eQTLcatalogue	HipSci_ge_iPSC	ENSG00000214078	C	2.3094e-23	0.334115	1.1547e-19	T	-	20	34165609	CPNE1	0
20:33958253:A:T	eQTLGen	eQTLGen_cis_eQTLs	ENSG00000171222	A	2.313e-23	-9.9586	0	T	+	20	33958253	SCAND1	0
20:34096385:A:G	eQTLcatalogue	GEUVADIS_ge_LCL	ENSG00000214078	G	2.36249e-23	-0.345451	1.18125e-19	G	-	20	34096385	CPNE1	0
20:33894463:A:G	GTEx/v8	Esophagus_Mucosa	ENSG00000101019	G	2.36751e-23	-0.269032	2.74684e-19	A	+	20	33894463	UQCC1	0
20:33986271:C:T	GTEx/v7	Muscle_Skeletal	ENSG00000101019	C	2.37992e-23	0.241873	6.93258e-20	C	+	20	33986271	UQCC1	0
20:33992761:A:T	GTEx/v7	Muscle_Skeletal	ENSG00000101019	A	2.37992e-23	0.241873	6.93258e-20	A	+	20	33992761	UQCC1	0
20:33995972:C:T	GTEx/v7	Muscle_Skeletal	ENSG00000101019	T	2.37992e-23	0.241873	6.93258e-20	T	+	20	33995972	UQCC1	0
20:34146310:T:TG	GTEx/v7	Esophagus_Mucosa	ENSG00000214078	TG	2.39172e-23	-0.641293	2.57237e-93	T	+	20	34146310	CPNE1	0
20:34033548:C:T	GTEx/v7	Brain_Cerebellum	ENSG00000126001	T	2.39183e-23	-0.808968	8.47293e-28	C	+	20	34033548	CEP250	0
20:33998486:C:T	GTEx/v6	Cells_Transformed_fibroblasts	ENSG00000101019	T	2.39651e-23	-11.1446	0.00020866	C	+	20	33998486	UQCC1	0
20:34153599:A:G	GTEx/v8	Cells_Cultured_fibroblasts	ENSG00000214078	A	2.39801e-23	0.422711	1.56829e-86	A	+	20	34153599	CPNE1	0
20:34186331:A:G	eQTLcatalogue	HipSci_ge_iPSC	ENSG00000214078	G	2.40608e-23	-0.346066	1.20304e-19	G	-	20	34186331	CPNE1	0
20:34165723:A:C	eQTLcatalogue	HipSci_ge_iPSC	ENSG00000214078	A	2.40736e-23	0.333128	1.20368e-19	C	-	20	34165723	CPNE1	0
20:34059675:A:G	GTEx/v7	Muscle_Skeletal	ENSG00000126001	G	2.43492e-23	-0.432701	4.55309e-18	A	+	20	34059675	CEP250	0
20:33903636:C:T	GTEx/v7	Muscle_Skeletal	ENSG00000101019	T	2.44228e-23	-0.2378	6.93258e-20	C	+	20	33903636	UQCC1	0
20:33905619:A:G	GTEx/v7	Muscle_Skeletal	ENSG00000101019	A	2.44228e-23	-0.2378	6.93258e-20	G	+	20	33905619	UQCC1	0
20:33905904:A:C	GTEx/v7	Muscle_Skeletal	ENSG00000101019	A	2.44228e-23	-0.2378	6.93258e-20	C	+	20	33905904	UQCC1	0
20:33968067:C:T	GTEx/v6	Cells_Transformed_fibroblasts	ENSG00000101019	C	2.46177e-23	11.1409	0.00020866	C	+	20	33968067	UQCC1	0
20:34075015:C:T	GTEx/v8	Adipose_Subcutaneous	ENSG00000214078	T	2.47339e-23	-0.500457	6.32869e-144	C	+	20	34075015	CPNE1	0
20:33982435:A:G	eQTLGen	eQTLGen_cis_eQTLs	ENSG00000171222	G	2.5117e-23	-9.9503	0	A	+	20	33982435	SCAND1	0
20:34107956:A:G	GTEx/v8	Lung	ENSG00000214078	A	2.52873e-23	0.432576	5.06835e-120	A	+	20	34107956	CPNE1	0
20:33976823:C:T	GTEx/v7	Muscle_Skeletal	ENSG00000101019	T	2.53046e-23	0.242667	6.93258e-20	T	+	20	33976823	UQCC1	0
20:34008162:C:T	GTEx/v7	Muscle_Skeletal	ENSG00000101019	C	2.53381e-23	-0.251757	6.93258e-20	T	+	20	34008162	UQCC1	0
20:34194054:C:T	GTEx/v7	Muscle_Skeletal	ENSG00000214078	C	2.53467e-23	-0.481549	1.32185e-62	T	+	20	34194054	CPNE1	1
20:34163526:A:G	GTEx/v7	Esophagus_Mucosa	ENSG00000214078	A	2.542e-23	0.653297	2.57237e-93	A	+	20	34163526	CPNE1	0
20:34124920:A:T	BIOSQTL	BIOS_eQTL_geneLevel	ENSG00000214078	T	2.54219e-23	-9.94906	0	A	+	20	34124920	CPNE1	0
20:34124920:A:T	BIOSQTL	BIOS_eQTL_geneLevel	ENSG00000244462	T	2.54219e-23	-9.94906	0	A	+	20	34124920	RBM12	0
20:34150145:A:G	GTEx/v8	Adipose_Visceral_Omentum	ENSG00000214078	A	2.56534e-23	0.579431	6.92181e-101	A	+	20	34150145	CPNE1	0
20:34013252:A:G	BIOSQTL	BIOS_eQTL_geneLevel	ENSG00000125991	A	2.56786e-23	9.94831	0	G	-	20	34013252	ERGIC3	0
20:34135629:A:G	GTEx/v8	Cells_Cultured_fibroblasts	ENSG00000125991	G	2.58204e-23	0.245947	1.9893e-46	G	+	20	34135629	ERGIC3	0
20:33985568:C:T	GTEx/v7	Muscle_Skeletal	ENSG00000101019	T	2.59112e-23	0.241121	6.93258e-20	T	+	20	33985568	UQCC1	0
20:34025983:A:G	GTEx/v7	Muscle_Skeletal	ENSG00000101019	G	2.60018e-23	-0.253025	6.93258e-20	A	+	20	34025983	UQCC1	1
20:33927006:A:C	eQTLGen	eQTLGen_cis_eQTLs	ENSG00000171222	C	2.62e-23	-9.946	0	A	+	20	33927006	SCAND1	0
20:33880729:A:C	GTEx/v7	Esophagus_Mucosa	ENSG00000125998	C	2.65249e-23	-0.33281	2.70847e-20	A	+	20	33880729	FAM83C	0
20:34062710:C:T	GTEx/v8	Adipose_Subcutaneous	ENSG00000214078	C	2.66638e-23	0.497992	6.32869e-144	C	+	20	34062710	CPNE1	0
20:34066346:C:T	GTEx/v8	Adipose_Subcutaneous	ENSG00000214078	T	2.66638e-23	0.497992	6.32869e-144	T	+	20	34066346	CPNE1	0
20:34088764:A:G	GTEx/v8	Adipose_Subcutaneous	ENSG00000214078	G	2.66638e-23	0.497992	6.32869e-144	G	+	20	34088764	CPNE1	0
20:34107160:C:G	GTEx/v8	Adipose_Subcutaneous	ENSG00000214078	C	2.66638e-23	-0.497992	6.32869e-144	G	+	20	34107160	CPNE1	0
19:10835405:C:T	BIOSQTL	BIOS_eQTL_geneLevel	ENSG00000129353	C	2.67851e-23	-9.94388	0	C	-	19	10835405	SLC44A2	0
1:209886260:A:G	BIOSQTL	BIOS_eQTL_geneLevel	ENSG00000117595	A	2.68389e-23	-9.9436	0	A	-	1	209886260	IRF6	0
20:34152018:A:T	BIOSQTL	BIOS_eQTL_geneLevel	ENSG00000101019	T	2.68389e-23	-9.9437	0	A	+	20	34152018	UQCC1	0
20:34154741:C:T	BIOSQTL	BIOS_eQTL_geneLevel	ENSG00000101019	T	2.68389e-23	-9.9437	0	C	+	20	34154741	UQCC1	0
20:34016207:A:G	GTEx/v6	Cells_Transformed_fibroblasts	ENSG00000101019	A	2.68926e-23	-11.1288	0.00020866	G	+	20	34016207	UQCC1	0
20:34016249:A:G	GTEx/v6	Cells_Transformed_fibroblasts	ENSG00000101019	A	2.70197e-23	-11.1281	0.00020866	G	+	20	34016249	UQCC1	0
20:33909752:C:T	eQTLGen	eQTLGen_cis_eQTLs	ENSG00000100991	C	2.711e-23	-9.9427	0	T	+	20	33909752	TRPC4AP	0
20:33864484:A:G	eQTLGen	eQTLGen_cis_eQTLs	ENSG00000078747	G	2.7219e-23	9.9425	0	A	-	20	33864484	ITCH	0
20:34063034:C:T	GTEx/v8	Adipose_Subcutaneous	ENSG00000214078	T	2.72921e-23	-0.496981	6.32869e-144	C	+	20	34063034	CPNE1	0
20:34068382:C:G	GTEx/v8	Adipose_Subcutaneous	ENSG00000214078	G	2.72921e-23	-0.496981	6.32869e-144	C	+	20	34068382	CPNE1	0
20:34069370:A:G	GTEx/v8	Adipose_Subcutaneous	ENSG00000214078	G	2.72921e-23	-0.496981	6.32869e-144	A	+	20	34069370	CPNE1	0
20:34093153:A:G	GTEx/v8	Adipose_Subcutaneous	ENSG00000214078	A	2.72921e-23	-0.496981	6.32869e-144	G	+	20	34093153	CPNE1	0
20:34093757:C:T	GTEx/v8	Adipose_Subcutaneous	ENSG00000214078	T	2.72921e-23	-0.496981	6.32869e-144	C	+	20	34093757	CPNE1	0
20:34096581:C:T	GTEx/v8	Adipose_Subcutaneous	ENSG00000214078	C	2.72921e-23	-0.496981	6.32869e-144	T	+	20	34096581	CPNE1	0
20:34101631:A:C	GTEx/v8	Adipose_Subcutaneous	ENSG00000214078	A	2.72921e-23	-0.496981	6.32869e-144	C	+	20	34101631	CPNE1	0
20:34102189:C:T	GTEx/v8	Adipose_Subcutaneous	ENSG00000214078	C	2.72921e-23	-0.496981	6.32869e-144	T	+	20	34102189	CPNE1	0
20:34105634:C:T	GTEx/v8	Adipose_Subcutaneous	ENSG00000214078	T	2.72921e-23	-0.496981	6.32869e-144	C	+	20	34105634	CPNE1	0
20:34163526:A:G	GTEx/v7	Adipose_Subcutaneous	ENSG00000214078	A	2.73336e-23	0.61045	3.20007e-86	A	+	20	34163526	CPNE1	0
20:34190870:A:G	GTEx/v7	Whole_Blood	ENSG00000214078	G	2.76997e-23	-0.462714	2.00838e-93	A	+	20	34190870	CPNE1	0
20:34061578:C:T	GTEx/v7	Muscle_Skeletal	ENSG00000126001	C	2.78032e-23	-0.436305	4.55309e-18	T	+	20	34061578	CEP250	0
20:33961845:A:C	eQTLGen	eQTLGen_cis_eQTLs	ENSG00000171222	C	2.8051e-23	-9.9393	0	A	+	20	33961845	SCAND1	0
20:34014192:A:G	GTEx/v6	Cells_Transformed_fibroblasts	ENSG00000101019	A	2.80676e-23	-11.1229	0.00020866	G	+	20	34014192	UQCC1	0
20:34165582:C:G	GTEx/v7	Adipose_Subcutaneous	ENSG00000214078	C	2.81271e-23	0.623097	3.20007e-86	C	+	20	34165582	CPNE1	0
20:33970527:A:G	GTEx/v7	Muscle_Skeletal	ENSG00000101019	G	2.90649e-23	0.242749	6.93258e-20	G	+	20	33970527	UQCC1	0
20:34097136:A:G	GTEx/v8	Lung	ENSG00000214078	A	2.93246e-23	0.430871	5.06835e-120	A	+	20	34097136	CPNE1	0
20:34090096:C:CT	GTEx/v8	Muscle_Skeletal	ENSG00000214078	CT	2.95195e-23	0.369231	4.5436e-91	CT	+	20	34090096	CPNE1	0
20:34158394:A:G	GTEx/v7	Esophagus_Muscularis	ENSG00000214078	G	2.95945e-23	-0.584745	4.89058e-68	A	+	20	34158394	CPNE1	0
20:33971085:A:G	eQTLGen	eQTLGen_cis_eQTLs	ENSG00000171222	A	3.0518e-23	-9.9309	0	G	+	20	33971085	SCAND1	0
20:34062710:C:T	GTEx/v7	Muscle_Skeletal	ENSG00000126001	T	3.05828e-23	-0.432514	4.55309e-18	C	+	20	34062710	CEP250	0
20:34088764:A:G	GTEx/v7	Muscle_Skeletal	ENSG00000126001	A	3.05828e-23	-0.432514	4.55309e-18	G	+	20	34088764	CEP250	0
20:34180239:A:G	GTEx/v7	Esophagus_Mucosa	ENSG00000214078	G	3.07355e-23	0.701463	2.57237e-93	G	+	20	34180239	CPNE1	0
20:34152018:A:T	GTEx/v8	Cells_Cultured_fibroblasts	ENSG00000214078	A	3.08006e-23	0.415053	1.56829e-86	A	+	20	34152018	CPNE1	0
20:34045191:A:G	eQTLcatalogue	TwinsUK_ge_LCL	ENSG00000214078	G	3.10214e-23	-0.264271	1.55107e-19	G	-	20	34045191	CPNE1	0
20:34045513:A:G	eQTLcatalogue	TwinsUK_ge_LCL	ENSG00000214078	A	3.10214e-23	-0.264271	1.55107e-19	A	-	20	34045513	CPNE1	0
20:34045611:A:T	eQTLcatalogue	TwinsUK_ge_LCL	ENSG00000214078	T	3.10214e-23	-0.264271	1.55107e-19	T	-	20	34045611	CPNE1	0
20:34046501:A:G	eQTLcatalogue	TwinsUK_ge_LCL	ENSG00000214078	G	3.10214e-23	-0.264271	1.55107e-19	G	-	20	34046501	CPNE1	0
20:34048161:C:T	eQTLcatalogue	TwinsUK_ge_LCL	ENSG00000214078	C	3.10214e-23	-0.264271	1.55107e-19	C	-	20	34048161	CPNE1	0
20:34048625:C:T	eQTLcatalogue	TwinsUK_ge_LCL	ENSG00000214078	T	3.10214e-23	-0.264271	1.55107e-19	T	-	20	34048625	CPNE1	0
20:34048661:C:T	eQTLcatalogue	TwinsUK_ge_LCL	ENSG00000214078	C	3.10214e-23	-0.264271	1.55107e-19	C	-	20	34048661	CPNE1	0
20:34054409:C:T	eQTLcatalogue	TwinsUK_ge_LCL	ENSG00000214078	C	3.10214e-23	-0.264271	1.55107e-19	C	-	20	34054409	CPNE1	0
20:34054729:C:T	eQTLcatalogue	TwinsUK_ge_LCL	ENSG00000214078	T	3.10214e-23	-0.264271	1.55107e-19	T	-	20	34054729	CPNE1	0
20:34055706:C:T	eQTLcatalogue	TwinsUK_ge_LCL	ENSG00000214078	T	3.10214e-23	-0.264271	1.55107e-19	T	-	20	34055706	CPNE1	0
20:34056952:C:T	eQTLcatalogue	TwinsUK_ge_LCL	ENSG00000214078	T	3.10214e-23	-0.264271	1.55107e-19	T	-	20	34056952	CPNE1	0
20:34059337:C:T	eQTLcatalogue	TwinsUK_ge_LCL	ENSG00000214078	T	3.10214e-23	-0.264271	1.55107e-19	T	-	20	34059337	CPNE1	0
20:34059536:A:G	eQTLcatalogue	TwinsUK_ge_LCL	ENSG00000214078	A	3.10214e-23	-0.264271	1.55107e-19	A	-	20	34059536	CPNE1	0
20:34060286:C:T	eQTLcatalogue	TwinsUK_ge_LCL	ENSG00000214078	T	3.10214e-23	-0.264271	1.55107e-19	T	-	20	34060286	CPNE1	0
20:34063034:C:T	eQTLcatalogue	TwinsUK_ge_LCL	ENSG00000214078	C	3.10214e-23	-0.264271	1.55107e-19	C	-	20	34063034	CPNE1	0
20:34063095:C:T	eQTLcatalogue	TwinsUK_ge_LCL	ENSG00000214078	C	3.10214e-23	-0.264271	1.55107e-19	C	-	20	34063095	CPNE1	0
20:34065125:A:G	eQTLcatalogue	TwinsUK_ge_LCL	ENSG00000214078	A	3.10214e-23	-0.264271	1.55107e-19	A	-	20	34065125	CPNE1	0
20:34065195:A:G	eQTLcatalogue	TwinsUK_ge_LCL	ENSG00000214078	A	3.10214e-23	-0.264271	1.55107e-19	A	-	20	34065195	CPNE1	0
20:34066645:C:T	eQTLcatalogue	TwinsUK_ge_LCL	ENSG00000214078	T	3.10214e-23	-0.264271	1.55107e-19	T	-	20	34066645	CPNE1	1
20:34068382:C:G	eQTLcatalogue	TwinsUK_ge_LCL	ENSG00000214078	C	3.10214e-23	-0.264271	1.55107e-19	C	-	20	34068382	CPNE1	0
20:34069370:A:G	eQTLcatalogue	TwinsUK_ge_LCL	ENSG00000214078	A	3.10214e-23	-0.264271	1.55107e-19	A	-	20	34069370	CPNE1	0
20:34073176:C:G	eQTLcatalogue	TwinsUK_ge_LCL	ENSG00000214078	C	3.10214e-23	-0.264271	1.55107e-19	C	-	20	34073176	CPNE1	0
20:34075015:C:T	eQTLcatalogue	TwinsUK_ge_LCL	ENSG00000214078	C	3.10214e-23	-0.264271	1.55107e-19	C	-	20	34075015	CPNE1	0
20:34076780:A:G	eQTLcatalogue	TwinsUK_ge_LCL	ENSG00000214078	A	3.10214e-23	-0.264271	1.55107e-19	A	-	20	34076780	CPNE1	0
20:34077403:C:T	eQTLcatalogue	TwinsUK_ge_LCL	ENSG00000214078	T	3.10214e-23	-0.264271	1.55107e-19	T	-	20	34077403	CPNE1	0
20:34077848:A:G	eQTLcatalogue	TwinsUK_ge_LCL	ENSG00000214078	G	3.10214e-23	-0.264271	1.55107e-19	G	-	20	34077848	CPNE1	0
20:34079494:C:T	eQTLcatalogue	TwinsUK_ge_LCL	ENSG00000214078	T	3.10214e-23	-0.264271	1.55107e-19	T	-	20	34079494	CPNE1	0
20:34093153:A:G	eQTLcatalogue	TwinsUK_ge_LCL	ENSG00000214078	G	3.10214e-23	-0.264271	1.55107e-19	G	-	20	34093153	CPNE1	0
20:34093757:C:T	eQTLcatalogue	TwinsUK_ge_LCL	ENSG00000214078	C	3.10214e-23	-0.264271	1.55107e-19	C	-	20	34093757	CPNE1	0
20:34096581:C:T	eQTLcatalogue	TwinsUK_ge_LCL	ENSG00000214078	T	3.10214e-23	-0.264271	1.55107e-19	T	-	20	34096581	CPNE1	0
20:34096725:A:G	eQTLcatalogue	TwinsUK_ge_LCL	ENSG00000214078	A	3.10214e-23	-0.264271	1.55107e-19	A	-	20	34096725	CPNE1	0
20:34097353:C:T	eQTLcatalogue	TwinsUK_ge_LCL	ENSG00000214078	T	3.10214e-23	-0.264271	1.55107e-19	T	-	20	34097353	CPNE1	0
20:34101631:A:C	eQTLcatalogue	TwinsUK_ge_LCL	ENSG00000214078	C	3.10214e-23	-0.264271	1.55107e-19	C	-	20	34101631	CPNE1	0
20:34101821:A:G	eQTLcatalogue	TwinsUK_ge_LCL	ENSG00000214078	A	3.10214e-23	-0.264271	1.55107e-19	A	-	20	34101821	CPNE1	0
20:34102189:C:T	eQTLcatalogue	TwinsUK_ge_LCL	ENSG00000214078	T	3.10214e-23	-0.264271	1.55107e-19	T	-	20	34102189	CPNE1	0
20:34107160:C:G	eQTLcatalogue	TwinsUK_ge_LCL	ENSG00000214078	G	3.10214e-23	-0.264271	1.55107e-19	G	-	20	34107160	CPNE1	0
20:34109273:G:T	eQTLcatalogue	TwinsUK_ge_LCL	ENSG00000214078	G	3.10214e-23	-0.264271	1.55107e-19	G	-	20	34109273	CPNE1	0
20:33847253:C:T	GTEx/v7	Skin_Sun_Exposed_Lower_leg	ENSG00000125998	T	3.11049e-23	-0.252719	2.61145e-25	C	+	20	33847253	FAM83C	0
20:34153341:C:T	BIOSQTL	BIOS_eQTL_geneLevel	ENSG00000101019	T	3.11362e-23	-9.9288	0	C	+	20	34153341	UQCC1	0
20:34153599:A:G	BIOSQTL	BIOS_eQTL_geneLevel	ENSG00000101019	G	3.11362e-23	-9.9288	0	A	+	20	34153599	UQCC1	0
20:34154087:A:G	BIOSQTL	BIOS_eQTL_geneLevel	ENSG00000101019	G	3.11362e-23	-9.9288	0	A	+	20	34154087	UQCC1	0
20:34154124:C:T	BIOSQTL	BIOS_eQTL_geneLevel	ENSG00000101019	C	3.11362e-23	-9.9288	0	T	+	20	34154124	UQCC1	0
20:34154371:A:C	BIOSQTL	BIOS_eQTL_geneLevel	ENSG00000101019	A	3.11362e-23	-9.9288	0	C	+	20	34154371	UQCC1	0
20:34180535:A:G	GTEx/v7	Esophagus_Muscularis	ENSG00000214078	A	3.1176e-23	0.614221	4.89058e-68	A	+	20	34180535	CPNE1	0
20:34165582:C:G	GTEx/v7	Lung	ENSG00000214078	C	3.11827e-23	0.534473	3.39491e-86	C	+	20	34165582	CPNE1	0
20:33939973:C:G	GTEx/v6	Cells_Transformed_fibroblasts	ENSG00000101019	C	3.13043e-23	11.108	0.00020866	C	+	20	33939973	UQCC1	0
20:33986271:C:T	eQTLGen	eQTLGen_cis_eQTLs	ENSG00000171222	T	3.1576e-23	-9.9275	0	C	+	20	33986271	SCAND1	0
20:34059675:A:G	GTEx/v8	Muscle_Skeletal	ENSG00000214078	A	3.16952e-23	0.369012	4.5436e-91	A	+	20	34059675	CPNE1	0
20:33905727:A:AGGGCT	GTEx/v8	Esophagus_Mucosa	ENSG00000101019	AGGGCT	3.1712e-23	-0.267396	2.74684e-19	A	+	20	33905727	UQCC1	0
20:33907909:C:T	GTEx/v8	Esophagus_Mucosa	ENSG00000101019	C	3.1712e-23	-0.267396	2.74684e-19	T	+	20	33907909	UQCC1	0
20:33913322:G:T	GTEx/v8	Esophagus_Mucosa	ENSG00000101019	T	3.1712e-23	-0.267396	2.74684e-19	G	+	20	33913322	UQCC1	0
20:33914208:A:G	GTEx/v8	Esophagus_Mucosa	ENSG00000101019	G	3.1712e-23	-0.267396	2.74684e-19	A	+	20	33914208	UQCC1	1
20:33966260:C:T	eQTLGen	eQTLGen_cis_eQTLs	ENSG00000171222	T	3.1767e-23	-9.9268	0	C	+	20	33966260	SCAND1	0
20:34180535:A:G	eQTLcatalogue	Fairfax_2014_IFN24	ENSG00000214078	G	3.19341e-23	0.296477	1.59671e-19	A	-	20	34180535	CPNE1	0
20:33925094:C:T	eQTLGen	eQTLGen_cis_eQTLs	ENSG00000171222	C	3.2868e-23	-9.9234	0	T	+	20	33925094	SCAND1	0
20:33909245:A:G	GTEx/v8	Skin_Not_Sun_Exposed_Suprapubic	ENSG00000101019	A	3.29581e-23	-0.252623	1.21753e-26	G	+	20	33909245	UQCC1	0
20:34182069:A:G	GTEx/v7	Skin_Not_Sun_Exposed_Suprapubic	ENSG00000214078	A	3.29777e-23	-0.637227	8.84118e-83	G	+	20	34182069	CPNE1	0
20:34145461:C:T	GTEx/v7	Artery_Tibial	ENSG00000214078	T	3.30063e-23	-0.590486	9.8559e-87	C	+	20	34145461	CPNE1	0
20:33977349:A:G	GTEx/v7	Muscle_Skeletal	ENSG00000101019	A	3.32797e-23	0.241674	6.93258e-20	A	+	20	33977349	UQCC1	0
20:34135629:A:G	GTEx/v7	Adipose_Subcutaneous	ENSG00000214078	A	3.34749e-23	-0.609022	3.20007e-86	G	+	20	34135629	CPNE1	0
20:34142527:C:T	GTEx/v7	Adipose_Subcutaneous	ENSG00000214078	C	3.34749e-23	-0.609022	3.20007e-86	T	+	20	34142527	CPNE1	0
20:34043946:C:T	GTEx/v8	Adipose_Subcutaneous	ENSG00000214078	T	3.3507e-23	0.492053	6.32869e-144	T	+	20	34043946	CPNE1	0
20:34045392:C:G	GTEx/v8	Adipose_Subcutaneous	ENSG00000214078	G	3.3507e-23	0.492053	6.32869e-144	G	+	20	34045392	CPNE1	0
20:34052273:A:G	GTEx/v8	Adipose_Subcutaneous	ENSG00000214078	G	3.3507e-23	0.492053	6.32869e-144	G	+	20	34052273	CPNE1	0
20:34063865:A:G	GTEx/v8	Adipose_Subcutaneous	ENSG00000214078	A	3.3507e-23	0.492053	6.32869e-144	A	+	20	34063865	CPNE1	0
20:34073379:A:G	GTEx/v8	Adipose_Subcutaneous	ENSG00000214078	G	3.3507e-23	0.492053	6.32869e-144	G	+	20	34073379	CPNE1	0
20:34082050:C:CT	eQTLcatalogue	Fairfax_2014_IFN24	ENSG00000214078	C	3.39062e-23	-0.324673	1.69531e-19	C	-	20	34082050	CPNE1	0
20:34185726:A:T	GTEx/v8	Heart_Atrial_Appendage	ENSG00000214078	A	3.39948e-23	-0.500749	2.94971e-82	T	+	20	34185726	CPNE1	0
20:34186331:A:G	GTEx/v7	Esophagus_Muscularis	ENSG00000214078	A	3.409e-23	-0.625536	4.89058e-68	G	+	20	34186331	CPNE1	0
20:33949282:C:T	GTEx/v7	Skin_Sun_Exposed_Lower_leg	ENSG00000101019	C	3.42556e-23	0.377021	1.26197e-19	C	+	20	33949282	UQCC1	0
20:34180239:A:G	GTEx/v8	Colon_Transverse	ENSG00000214078	G	3.45571e-23	0.613732	2.39554e-84	G	+	20	34180239	CPNE1	0
20:34182069:A:G	GTEx/v7	Muscle_Skeletal	ENSG00000214078	A	3.481e-23	-0.494663	1.32185e-62	G	+	20	34182069	CPNE1	0
20:33997734:A:G	GTEx/v7	Muscle_Skeletal	ENSG00000101019	A	3.51667e-23	0.240397	6.93258e-20	A	+	20	33997734	UQCC1	0
20:34178365:C:T	eQTLcatalogue	Fairfax_2014_IFN24	ENSG00000214078	C	3.53094e-23	0.296674	1.76547e-19	T	-	20	34178365	CPNE1	0
20:34181553:A:G	eQTLcatalogue	Fairfax_2014_IFN24	ENSG00000214078	G	3.56978e-23	0.296596	1.78489e-19	A	-	20	34181553	CPNE1	0
20:33910871:C:T	GTEx/v7	Muscle_Skeletal	ENSG00000101019	C	3.58213e-23	-0.241798	6.93258e-20	T	+	20	33910871	UQCC1	0
20:34036865:A:G	GTEx/v8	Esophagus_Mucosa	ENSG00000214078	G	3.58598e-23	0.524838	6.12024e-135	G	+	20	34036865	CPNE1	0
20:34037523:A:G	GTEx/v8	Esophagus_Mucosa	ENSG00000214078	A	3.58598e-23	0.524838	6.12024e-135	A	+	20	34037523	CPNE1	0
20:34052273:A:G	GTEx/v8	Muscle_Skeletal	ENSG00000214078	G	3.5957e-23	0.367191	4.5436e-91	G	+	20	34052273	CPNE1	0
20:33975181:A:C	GTEx/v7	Muscle_Skeletal	ENSG00000101019	A	3.63139e-23	0.240597	6.93258e-20	A	+	20	33975181	UQCC1	0
20:33912180:A:C	GTEx/v7	Muscle_Skeletal	ENSG00000101019	C	3.6859e-23	-0.242021	6.93258e-20	A	+	20	33912180	UQCC1	0
20:33936338:A:G	GTEx/v7	Muscle_Skeletal	ENSG00000101019	A	3.6922e-23	0.241262	6.93258e-20	A	+	20	33936338	UQCC1	0
20:33994265:G:T	GTEx/v7	Muscle_Skeletal	ENSG00000101019	T	3.69453e-23	0.240244	6.93258e-20	T	+	20	33994265	UQCC1	0
20:33999267:A:G	GTEx/v7	Muscle_Skeletal	ENSG00000101019	G	3.69453e-23	0.240244	6.93258e-20	G	+	20	33999267	UQCC1	0
20:34002272:C:CAT	GTEx/v7	Muscle_Skeletal	ENSG00000101019	C	3.69453e-23	0.240244	6.93258e-20	C	+	20	34002272	UQCC1	0
20:34109273:G:T	GTEx/v8	Adipose_Subcutaneous	ENSG00000214078	T	3.72903e-23	-0.496482	6.32869e-144	G	+	20	34109273	CPNE1	0
20:33799280:G:T	GTEx/v7	Skin_Sun_Exposed_Lower_leg	ENSG00000125998	G	3.74203e-23	-0.247249	2.61145e-25	T	+	20	33799280	FAM83C	0
20:33913322:G:T	eQTLGen	eQTLGen_cis_eQTLs	ENSG00000171222	T	3.7514e-23	-9.9103	0	G	+	20	33913322	SCAND1	0
19:10750738:G:T	BIOSQTL	BIOS_eQTL_geneLevel	ENSG00000129353	T	3.76646e-23	-9.90996	0	T	-	19	10750738	SLC44A2	0
20:34150145:A:G	GTEx/v8	Cells_Cultured_fibroblasts	ENSG00000214078	A	3.77721e-23	0.409725	1.56829e-86	A	+	20	34150145	CPNE1	0
20:34179409:T:TA	eQTLcatalogue	Fairfax_2014_IFN24	ENSG00000214078	TA	3.82453e-23	0.296661	1.91227e-19	T	-	20	34179409	CPNE1	0
20:34099789:A:G	GTEx/v7	Muscle_Skeletal	ENSG00000126001	G	3.87765e-23	-0.436151	4.55309e-18	A	+	20	34099789	CEP250	0
20:33952620:A:G	GTEx/v7	Skin_Sun_Exposed_Lower_leg	ENSG00000101019	A	3.90794e-23	0.376456	1.26197e-19	A	+	20	33952620	UQCC1	1
20:33934437:A:T	eQTLGen	eQTLGen_cis_eQTLs	ENSG00000171222	T	3.9439e-23	-9.9052	0	A	+	20	33934437	SCAND1	0
20:33973315:G:T	eQTLGen	eQTLGen_cis_eQTLs	ENSG00000171222	T	3.9518e-23	-9.905	0	G	+	20	33973315	SCAND1	0
20:34045191:A:G	GTEx/v8	Lung	ENSG00000214078	A	3.97118e-23	-0.42869	5.06835e-120	G	+	20	34045191	CPNE1	0
20:34045513:A:G	GTEx/v8	Lung	ENSG00000214078	G	3.97118e-23	-0.42869	5.06835e-120	A	+	20	34045513	CPNE1	0
20:34045611:A:T	GTEx/v8	Lung	ENSG00000214078	A	3.97118e-23	-0.42869	5.06835e-120	T	+	20	34045611	CPNE1	0
20:34046501:A:G	GTEx/v8	Lung	ENSG00000214078	A	3.97118e-23	-0.42869	5.06835e-120	G	+	20	34046501	CPNE1	0
20:34047055:G:GT	GTEx/v8	Lung	ENSG00000214078	GT	3.97118e-23	-0.42869	5.06835e-120	G	+	20	34047055	CPNE1	0
20:34048161:C:T	GTEx/v8	Lung	ENSG00000214078	T	3.97118e-23	-0.42869	5.06835e-120	C	+	20	34048161	CPNE1	0
20:34048625:C:T	GTEx/v8	Lung	ENSG00000214078	C	3.97118e-23	-0.42869	5.06835e-120	T	+	20	34048625	CPNE1	0
20:34048661:C:T	GTEx/v8	Lung	ENSG00000214078	T	3.97118e-23	-0.42869	5.06835e-120	C	+	20	34048661	CPNE1	0
20:34178365:C:T	GTEx/v7	Esophagus_Muscularis	ENSG00000214078	T	3.97933e-23	0.612025	4.89058e-68	T	+	20	34178365	CPNE1	0
20:34182517:G:T	GTEx/v7	Esophagus_Muscularis	ENSG00000214078	G	3.97933e-23	-0.612025	4.89058e-68	T	+	20	34182517	CPNE1	0
20:34194243:A:G	GTEx/v7	Cells_Transformed_fibroblasts	ENSG00000214078	G	3.99254e-23	-0.484915	1.70307e-61	A	+	20	34194243	CPNE1	0
20:33909245:A:G	GTEx/v7	Muscle_Skeletal	ENSG00000101019	A	3.99381e-23	-0.241445	6.93258e-20	G	+	20	33909245	UQCC1	0
6:33178010:G:T	GTEx/v7	Muscle_Skeletal	ENSG00000204228	T	3.99943e-23	-0.295559	9.20416e-20	G	+	6	33178010	HSD17B8	0
20:33960450:C:T	GTEx/v7	Skin_Sun_Exposed_Lower_leg	ENSG00000101019	C	4.07138e-23	0.376233	1.26197e-19	C	+	20	33960450	UQCC1	0
20:33959315:C:T	eQTLGen	eQTLGen_cis_eQTLs	ENSG00000171222	T	4.0722e-23	-9.902	0	C	+	20	33959315	SCAND1	0
20:34186331:A:G	GTEx/v8	Heart_Atrial_Appendage	ENSG00000214078	A	4.09804e-23	-0.50791	2.94971e-82	G	+	20	34186331	CPNE1	0
20:34014192:A:G	GTEx/v7	Muscle_Skeletal	ENSG00000101019	A	4.10515e-23	-0.251704	6.93258e-20	G	+	20	34014192	UQCC1	0
20:33973378:A:G	GTEx/v7	Skin_Sun_Exposed_Lower_leg	ENSG00000101019	A	4.11817e-23	0.376808	1.26197e-19	A	+	20	33973378	UQCC1	0
20:34175783:A:G	eQTLcatalogue	Fairfax_2014_IFN24	ENSG00000214078	G	4.12175e-23	0.296486	2.06088e-19	A	-	20	34175783	CPNE1	0
20:33907161:C:T	GTEx/v8	Esophagus_Mucosa	ENSG00000101019	C	4.12573e-23	-0.267833	2.74684e-19	T	+	20	33907161	UQCC1	1
20:34059675:A:G	GTEx/v8	Lung	ENSG00000214078	A	4.2099e-23	0.428446	5.06835e-120	A	+	20	34059675	CPNE1	0
20:34178365:C:T	GTEx/v7	Artery_Tibial	ENSG00000214078	T	4.21756e-23	0.606515	9.8559e-87	T	+	20	34178365	CPNE1	0
20:34180535:A:G	GTEx/v7	Artery_Tibial	ENSG00000214078	A	4.21756e-23	0.606515	9.8559e-87	A	+	20	34180535	CPNE1	0
20:34182517:G:T	GTEx/v7	Artery_Tibial	ENSG00000214078	G	4.21756e-23	-0.606515	9.8559e-87	T	+	20	34182517	CPNE1	0
20:33913322:G:T	GTEx/v7	Muscle_Skeletal	ENSG00000101019	T	4.22557e-23	-0.237142	6.93258e-20	G	+	20	33913322	UQCC1	0
20:33971914:C:T	GTEx/v7	Skin_Sun_Exposed_Lower_leg	ENSG00000101019	T	4.22975e-23	0.37699	1.26197e-19	T	+	20	33971914	UQCC1	0
20:34135629:A:G	BIOSQTL	BIOS_eQTL_geneLevel	ENSG00000101019	A	4.22988e-23	-9.89824	0	G	+	20	34135629	UQCC1	0
20:33864484:A:G	eQTLcatalogue	Fairfax_2014_LPS24	ENSG00000242372	A	4.23792e-23	0.139969	2.11896e-19	A	+	20	33864484	EIF6	0
20:33974163:A:T	GTEx/v7	Muscle_Skeletal	ENSG00000101019	A	4.24434e-23	0.241359	6.93258e-20	A	+	20	33974163	UQCC1	0
20:33975181:A:C	eQTLGen	eQTLGen_cis_eQTLs	ENSG00000171222	C	4.2553e-23	-9.8977	0	A	+	20	33975181	SCAND1	0
20:33996433:C:T	GTEx/v7	Muscle_Skeletal	ENSG00000101019	C	4.25952e-23	0.239952	6.93258e-20	C	+	20	33996433	UQCC1	0
20:34181553:A:G	GTEx/v8	Heart_Atrial_Appendage	ENSG00000214078	A	4.30281e-23	0.50896	2.94971e-82	A	+	20	34181553	CPNE1	0
20:34153850:C:T	GTEx/v7	Adipose_Subcutaneous	ENSG00000214078	T	4.32103e-23	-0.655825	3.20007e-86	C	+	20	34153850	CPNE1	0
20:34023219:C:T	BIOSQTL	BIOS_eQTL_geneLevel	ENSG00000125991	T	4.33258e-23	9.89605	0	C	-	20	34023219	ERGIC3	0
20:34006970:C:T	eQTLGen	eQTLGen_cis_eQTLs	ENSG00000125966	T	4.3674e-23	-9.8952	0	C	+	20	34006970	MMP24	0
20:34001058:C:T	GTEx/v7	Muscle_Skeletal	ENSG00000101019	T	4.3858e-23	0.23995	6.93258e-20	T	+	20	34001058	UQCC1	0
20:34109427:A:G	GTEx/v8	Adipose_Subcutaneous	ENSG00000214078	A	4.40343e-23	0.491883	6.32869e-144	A	+	20	34109427	CPNE1	0
20:33972899:A:C	GTEx/v7	Skin_Sun_Exposed_Lower_leg	ENSG00000101019	C	4.41033e-23	0.376117	1.26197e-19	C	+	20	33972899	UQCC1	0
20:33907909:C:T	GTEx/v7	Muscle_Skeletal	ENSG00000101019	C	4.41091e-23	-0.237016	6.93258e-20	T	+	20	33907909	UQCC1	0
20:33948919:A:G	eQTLGen	eQTLGen_cis_eQTLs	ENSG00000171222	A	4.4112e-23	-9.8942	0	G	+	20	33948919	SCAND1	0
20:33949282:C:T	eQTLGen	eQTLGen_cis_eQTLs	ENSG00000171222	T	4.4112e-23	-9.8942	0	C	+	20	33949282	SCAND1	0
20:33967523:C:T	eQTLGen	eQTLGen_cis_eQTLs	ENSG00000171222	T	4.4112e-23	-9.8941	0	C	+	20	33967523	SCAND1	0
20:34175783:A:G	eQTLGen	eQTLGen_cis_eQTLs	ENSG00000131043	G	4.4466e-23	-9.8933	0	A	+	20	34175783	AAR2	0
20:34036699:A:C	GTEx/v8	Adipose_Subcutaneous	ENSG00000214078	A	4.47378e-23	0.498931	6.32869e-144	A	+	20	34036699	CPNE1	0
20:33907909:C:T	eQTLGen	eQTLGen_cis_eQTLs	ENSG00000171222	C	4.4823e-23	-9.8926	0	T	+	20	33907909	SCAND1	0
20:33972948:A:G	GTEx/v7	Skin_Sun_Exposed_Lower_leg	ENSG00000101019	A	4.49352e-23	0.377734	1.26197e-19	A	+	20	33972948	UQCC1	0
20:33947285:C:G	eQTLGen	eQTLGen_cis_eQTLs	ENSG00000171222	C	4.5273e-23	-9.8915	0	G	+	20	33947285	SCAND1	0
20:34182069:A:G	GTEx/v7	Lung	ENSG00000214078	A	4.55563e-23	-0.553085	3.39491e-86	G	+	20	34182069	CPNE1	0
20:33910896:C:T	GTEx/v7	Muscle_Skeletal	ENSG00000101019	C	4.57367e-23	-0.241386	6.93258e-20	T	+	20	33910896	UQCC1	0
20:33926268:A:T	GTEx/v7	Skin_Sun_Exposed_Lower_leg	ENSG00000101019	T	4.58957e-23	-0.376002	1.26197e-19	A	+	20	33926268	UQCC1	0
20:33940495:T:TTC	GTEx/v7	Skin_Sun_Exposed_Lower_leg	ENSG00000101019	TTC	4.58957e-23	0.376002	1.26197e-19	TTC	+	20	33940495	UQCC1	0
20:33947285:C:G	GTEx/v7	Skin_Sun_Exposed_Lower_leg	ENSG00000101019	G	4.58957e-23	0.376002	1.26197e-19	G	+	20	33947285	UQCC1	0
20:33948919:A:G	GTEx/v7	Skin_Sun_Exposed_Lower_leg	ENSG00000101019	G	4.58957e-23	0.376002	1.26197e-19	G	+	20	33948919	UQCC1	0
20:33951799:A:G	GTEx/v7	Skin_Sun_Exposed_Lower_leg	ENSG00000101019	A	4.58957e-23	0.376002	1.26197e-19	A	+	20	33951799	UQCC1	0
20:33960799:A:G	GTEx/v7	Skin_Sun_Exposed_Lower_leg	ENSG00000101019	G	4.58957e-23	0.376002	1.26197e-19	G	+	20	33960799	UQCC1	0
20:33966260:C:T	GTEx/v7	Skin_Sun_Exposed_Lower_leg	ENSG00000101019	C	4.58957e-23	0.376002	1.26197e-19	C	+	20	33966260	UQCC1	0
20:33967523:C:T	GTEx/v7	Skin_Sun_Exposed_Lower_leg	ENSG00000101019	C	4.58957e-23	0.376002	1.26197e-19	C	+	20	33967523	UQCC1	0
20:33971085:A:G	GTEx/v7	Skin_Sun_Exposed_Lower_leg	ENSG00000101019	G	4.58957e-23	0.376002	1.26197e-19	G	+	20	33971085	UQCC1	0
20:33982435:A:G	GTEx/v7	Skin_Sun_Exposed_Lower_leg	ENSG00000101019	A	4.58957e-23	0.376002	1.26197e-19	A	+	20	33982435	UQCC1	0
20:33986271:C:T	GTEx/v7	Skin_Sun_Exposed_Lower_leg	ENSG00000101019	C	4.58957e-23	0.376002	1.26197e-19	C	+	20	33986271	UQCC1	0
20:33992761:A:T	GTEx/v7	Skin_Sun_Exposed_Lower_leg	ENSG00000101019	A	4.58957e-23	0.376002	1.26197e-19	A	+	20	33992761	UQCC1	0
20:33995972:C:T	GTEx/v7	Skin_Sun_Exposed_Lower_leg	ENSG00000101019	T	4.58957e-23	0.376002	1.26197e-19	T	+	20	33995972	UQCC1	0
20:34052604:A:G	GTEx/v7	Muscle_Skeletal	ENSG00000126001	G	4.59399e-23	-0.430282	4.55309e-18	A	+	20	34052604	CEP250	0
20:34052676:C:G	GTEx/v7	Muscle_Skeletal	ENSG00000126001	G	4.59399e-23	-0.430282	4.55309e-18	C	+	20	34052676	CEP250	0
20:34082050:C:CT	GTEx/v7	Muscle_Skeletal	ENSG00000214078	CT	4.60341e-23	-0.506949	1.32185e-62	C	+	20	34082050	CPNE1	0
20:33894091:A:G	GTEx/v8	Skin_Sun_Exposed_Lower_leg	ENSG00000101019	G	4.64499e-23	-0.314124	8.19952e-34	A	+	20	33894091	UQCC1	0
20:34154741:C:T	eQTLcatalogue	BLUEPRINT_ge_T-cell	ENSG00000126001	C	4.66604e-23	0.12476	2.33302e-19	C	+	20	34154741	CEP250	0
20:33971914:C:T	eQTLGen	eQTLGen_cis_eQTLs	ENSG00000171222	C	4.6744e-23	-9.8883	0	T	+	20	33971914	SCAND1	0
20:33926103:C:G	eQTLGen	eQTLGen_cis_eQTLs	ENSG00000171222	G	4.7119e-23	-9.8875	0	C	+	20	33926103	SCAND1	1
20:34194243:A:G	GTEx/v7	Skin_Not_Sun_Exposed_Suprapubic	ENSG00000214078	G	4.71976e-23	-0.579306	8.84118e-83	A	+	20	34194243	CPNE1	0
20:33896757:C:G	GTEx/v6	Cells_Transformed_fibroblasts	ENSG00000101019	C	4.72251e-23	-11.0515	0.00020866	G	+	20	33896757	UQCC1	0
20:33942685:A:G	eQTLGen	eQTLGen_cis_eQTLs	ENSG00000171222	G	4.7592e-23	-9.8866	0	A	+	20	33942685	SCAND1	1
20:34008137:C:T	eQTLGen	eQTLGen_cis_eQTLs	ENSG00000125966	C	4.8069e-23	-9.8855	0	T	+	20	34008137	MMP24	0
20:33937704:A:G	eQTLGen	eQTLGen_cis_eQTLs	ENSG00000171222	G	4.8165e-23	-9.8854	0	A	+	20	33937704	SCAND1	0
20:34005240:C:T	eQTLGen	eQTLGen_cis_eQTLs	ENSG00000125966	T	4.8941e-23	-9.8837	0	C	+	20	34005240	MMP24	0
20:34163526:A:G	GTEx/v8	Adipose_Visceral_Omentum	ENSG00000214078	A	4.91521e-23	0.576245	6.92181e-101	A	+	20	34163526	CPNE1	0
20:33974163:A:T	GTEx/v7	Skin_Sun_Exposed_Lower_leg	ENSG00000101019	A	4.92043e-23	0.375791	1.26197e-19	A	+	20	33974163	UQCC1	0
20:34062642:C:T	GTEx/v8	Lung	ENSG00000214078	C	4.92837e-23	0.43119	5.06835e-120	C	+	20	34062642	CPNE1	0
20:34180535:A:G	GTEx/v7	Thyroid	ENSG00000214078	A	4.97722e-23	0.602539	2.90077e-85	A	+	20	34180535	CPNE1	0
20:34152018:A:T	GTEx/v8	Adipose_Visceral_Omentum	ENSG00000214078	A	5.01546e-23	0.574144	6.92181e-101	A	+	20	34152018	CPNE1	0
20:33910406:A:G	GTEx/v7	Muscle_Skeletal	ENSG00000101019	A	5.04424e-23	-0.240635	6.93258e-20	G	+	20	33910406	UQCC1	0
20:33914208:A:G	GTEx/v7	Muscle_Skeletal	ENSG00000101019	G	5.05573e-23	-0.237136	6.93258e-20	A	+	20	33914208	UQCC1	1
20:34175783:A:G	GTEx/v8	Colon_Transverse	ENSG00000214078	A	5.06727e-23	0.614307	2.39554e-84	A	+	20	34175783	CPNE1	0
19:10748820:C:T	BIOSQTL	BIOS_eQTL_geneLevel	ENSG00000129353	T	5.07316e-23	-9.88011	0	T	-	19	10748820	SLC44A2	0
19:10749236:C:T	BIOSQTL	BIOS_eQTL_geneLevel	ENSG00000129353	T	5.07316e-23	-9.88011	0	T	-	19	10749236	SLC44A2	0
20:34073379:A:G	GTEx/v7	Muscle_Skeletal	ENSG00000126001	A	5.09023e-23	-0.42944	4.55309e-18	G	+	20	34073379	CEP250	0
20:33960486:C:T	eQTLGen	eQTLGen_cis_eQTLs	ENSG00000171222	T	5.1036e-23	-9.8794	0	C	+	20	33960486	SCAND1	0
20:34025983:A:G	BIOSQTL	BIOS_eQTL_geneLevel	ENSG00000242372	G	5.11382e-23	9.87944	0	A	-	20	34025983	EIF6	1
20:33909752:C:T	GTEx/v7	Muscle_Skeletal	ENSG00000101019	C	5.13043e-23	-0.241908	6.93258e-20	T	+	20	33909752	UQCC1	0
20:34101153:A:G	eQTLcatalogue	HipSci_ge_iPSC	ENSG00000214078	G	5.20068e-23	-0.363267	2.60034e-19	G	-	20	34101153	CPNE1	0
20:33914701:C:T	GTEx/v7	Muscle_Skeletal	ENSG00000101019	C	5.20591e-23	-0.240784	6.93258e-20	T	+	20	33914701	UQCC1	0
20:33915571:A:G	GTEx/v7	Muscle_Skeletal	ENSG00000101019	G	5.32089e-23	-0.237327	6.93258e-20	A	+	20	33915571	UQCC1	0
20:34033548:C:T	eQTLcatalogue	TwinsUK_ge_LCL	ENSG00000214078	C	5.32189e-23	-0.26283	2.66095e-19	C	-	20	34033548	CPNE1	0
20:34175783:A:G	GTEx/v7	Esophagus_Muscularis	ENSG00000214078	A	5.35942e-23	0.619437	4.89058e-68	A	+	20	34175783	CPNE1	0
20:34182069:A:G	eQTLGen	eQTLGen_cis_eQTLs	ENSG00000131043	A	5.3647e-23	-9.8745	0	G	+	20	34182069	AAR2	0
20:33924112:C:T	GTEx/v7	Muscle_Skeletal	ENSG00000101019	T	5.36834e-23	-0.238191	6.93258e-20	C	+	20	33924112	UQCC1	0
20:33924130:A:C	GTEx/v7	Muscle_Skeletal	ENSG00000101019	A	5.36834e-23	-0.238191	6.93258e-20	C	+	20	33924130	UQCC1	0
20:33924273:A:C	GTEx/v7	Muscle_Skeletal	ENSG00000101019	A	5.36834e-23	-0.238191	6.93258e-20	C	+	20	33924273	UQCC1	0
20:34182069:A:G	GTEx/v7	Esophagus_Muscularis	ENSG00000214078	A	5.44613e-23	-0.623696	4.89058e-68	G	+	20	34182069	CPNE1	0
20:34147998:A:G	BIOSQTL	BIOS_eQTL_geneLevel	ENSG00000101019	G	5.47273e-23	-9.87244	0	A	+	20	34147998	UQCC1	1
20:34150145:A:G	BIOSQTL	BIOS_eQTL_geneLevel	ENSG00000101019	G	5.47273e-23	-9.87244	0	A	+	20	34150145	UQCC1	0
20:34156012:A:C	BIOSQTL	BIOS_eQTL_geneLevel	ENSG00000101019	C	5.47273e-23	-9.87244	0	A	+	20	34156012	UQCC1	0
20:33951799:A:G	eQTLGen	eQTLGen_cis_eQTLs	ENSG00000171222	G	5.4837e-23	-9.8723	0	A	+	20	33951799	SCAND1	0
20:33986549:C:T	eQTLGen	eQTLGen_cis_eQTLs	ENSG00000125966	C	5.4837e-23	-9.8723	0	T	+	20	33986549	MMP24	0
20:34109273:G:T	eQTLGen	eQTLGen_cis_eQTLs	ENSG00000125991	T	5.5386e-23	-9.8713	0	G	+	20	34109273	ERGIC3	0
20:34181553:A:G	GTEx/v7	Lung	ENSG00000214078	A	5.54095e-23	0.541011	3.39491e-86	A	+	20	34181553	CPNE1	0
20:34147998:A:G	GTEx/v8	Esophagus_Muscularis	ENSG00000214078	A	5.59008e-23	0.494318	2.82338e-95	A	+	20	34147998	CPNE1	1
20:34182069:A:G	GTEx/v7	Thyroid	ENSG00000214078	A	5.60659e-23	-0.611285	2.90077e-85	G	+	20	34182069	CPNE1	0
20:34152018:A:T	GTEx/v7	Brain_Cerebellum	ENSG00000126001	T	5.66684e-23	-0.820427	8.47293e-28	A	+	20	34152018	CEP250	0
20:34181553:A:G	GTEx/v7	Skin_Not_Sun_Exposed_Suprapubic	ENSG00000214078	A	5.71957e-23	0.616395	8.84118e-83	A	+	20	34181553	CPNE1	0
20:34062710:C:T	GTEx/v8	Lung	ENSG00000214078	C	5.75578e-23	0.429281	5.06835e-120	C	+	20	34062710	CPNE1	0
20:34066346:C:T	GTEx/v8	Lung	ENSG00000214078	T	5.75578e-23	0.429281	5.06835e-120	T	+	20	34066346	CPNE1	0
20:34088764:A:G	GTEx/v8	Lung	ENSG00000214078	G	5.75578e-23	0.429281	5.06835e-120	G	+	20	34088764	CPNE1	0
20:34107160:C:G	GTEx/v8	Lung	ENSG00000214078	C	5.75578e-23	-0.429281	5.06835e-120	G	+	20	34107160	CPNE1	0
20:33923566:A:G	GTEx/v7	Muscle_Skeletal	ENSG00000101019	G	5.8029e-23	-0.238095	6.93258e-20	A	+	20	33923566	UQCC1	0
20:34043946:C:T	GTEx/v8	Lung	ENSG00000214078	T	5.81173e-23	0.428076	5.06835e-120	T	+	20	34043946	CPNE1	0
20:34045392:C:G	GTEx/v8	Lung	ENSG00000214078	G	5.81173e-23	0.428076	5.06835e-120	G	+	20	34045392	CPNE1	0
20:34005214:C:T	eQTLGen	eQTLGen_cis_eQTLs	ENSG00000125966	C	5.8917e-23	-9.8651	0	T	+	20	34005214	MMP24	0
20:34109427:A:G	GTEx/v8	Lung	ENSG00000214078	A	5.92003e-23	0.428453	5.06835e-120	A	+	20	34109427	CPNE1	0
20:34099789:A:G	GTEx/v8	Muscle_Skeletal	ENSG00000214078	A	5.92567e-23	0.370205	4.5436e-91	A	+	20	34099789	CPNE1	0
20:33969530:C:T	GTEx/v7	Muscle_Skeletal	ENSG00000101019	T	6.00344e-23	0.23948	6.93258e-20	T	+	20	33969530	UQCC1	0
20:34019579:C:T	GTEx/v7	Esophagus_Mucosa	ENSG00000101019	T	6.01021e-23	-0.321622	1.75771e-17	C	+	20	34019579	UQCC1	0
20:34005240:C:T	GTEx/v8	Adipose_Subcutaneous	ENSG00000101019	C	6.02891e-23	0.324704	2.28438e-19	C	+	20	34005240	UQCC1	0
20:34158394:A:G	GTEx/v7	Skin_Not_Sun_Exposed_Suprapubic	ENSG00000214078	G	6.03157e-23	-0.598068	8.84118e-83	A	+	20	34158394	CPNE1	0
20:34186331:A:G	GTEx/v7	Thyroid	ENSG00000214078	A	6.0716e-23	-0.618067	2.90077e-85	G	+	20	34186331	CPNE1	0
19:10805160:C:T	eQTLGen	eQTLGen_cis_eQTLs	ENSG00000142444	T	6.0826e-23	-9.8618	0	T	-	19	10805160	C19orf52	0
20:34182069:A:G	GTEx/v8	Heart_Atrial_Appendage	ENSG00000214078	A	6.14873e-23	-0.515756	2.94971e-82	G	+	20	34182069	CPNE1	0
20:34111861:G:T	BIOSQTL	BIOS_eQTL_geneLevel	ENSG00000101019	G	6.22971e-23	-9.8594	0	T	+	20	34111861	UQCC1	0
20:34182517:G:T	eQTLcatalogue	HipSci_ge_iPSC	ENSG00000214078	T	6.27752e-23	-0.337952	3.13876e-19	T	-	20	34182517	CPNE1	0
20:33960308:C:T	GTEx/v7	Muscle_Skeletal	ENSG00000101019	T	6.33845e-23	0.242204	6.93258e-20	T	+	20	33960308	UQCC1	0
20:34036865:A:G	GTEx/v8	Adipose_Subcutaneous	ENSG00000214078	G	6.38624e-23	0.490105	6.32869e-144	G	+	20	34036865	CPNE1	0
20:34037523:A:G	GTEx/v8	Adipose_Subcutaneous	ENSG00000214078	A	6.38624e-23	0.490105	6.32869e-144	A	+	20	34037523	CPNE1	0
20:33909784:C:T	GTEx/v6	Cells_Transformed_fibroblasts	ENSG00000101019	T	6.41263e-23	-11.0094	0.00020866	C	+	20	33909784	UQCC1	0
20:33910581:A:G	GTEx/v6	Cells_Transformed_fibroblasts	ENSG00000101019	A	6.41263e-23	-11.0094	0.00020866	G	+	20	33910581	UQCC1	0
20:33924130:A:C	eQTLGen	eQTLGen_cis_eQTLs	ENSG00000171222	A	6.4958e-23	-9.8554	0	C	+	20	33924130	SCAND1	0
20:34142527:C:T	BIOSQTL	BIOS_eQTL_geneLevel	ENSG00000101019	C	6.53467e-23	-9.85469	0	T	+	20	34142527	UQCC1	0
20:34175783:A:G	GTEx/v7	Thyroid	ENSG00000214078	A	6.62469e-23	0.601817	2.90077e-85	A	+	20	34175783	CPNE1	0
20:34062642:C:T	GTEx/v8	Muscle_Skeletal	ENSG00000214078	C	6.66185e-23	0.366283	4.5436e-91	C	+	20	34062642	CPNE1	0
20:34112192:C:G	GTEx/v8	Testis	ENSG00000214078	C	6.70487e-23	-0.635064	8.33206e-78	G	+	20	34112192	CPNE1	0
20:34108260:C:T	GTEx/v7	Brain_Cerebellum	ENSG00000126001	C	6.72313e-23	-0.781636	8.47293e-28	T	+	20	34108260	CEP250	0
20:34156012:A:C	GTEx/v8	Adipose_Visceral_Omentum	ENSG00000214078	C	6.73099e-23	-0.57255	6.92181e-101	A	+	20	34156012	CPNE1	0
20:34178365:C:T	GTEx/v7	Thyroid	ENSG00000214078	T	6.74434e-23	0.60018	2.90077e-85	T	+	20	34178365	CPNE1	0
20:34182517:G:T	GTEx/v7	Thyroid	ENSG00000214078	G	6.74434e-23	-0.60018	2.90077e-85	T	+	20	34182517	CPNE1	0
20:34004767:C:T	eQTLGen	eQTLGen_cis_eQTLs	ENSG00000171222	C	6.7865e-23	-9.8509	0	T	+	20	34004767	SCAND1	0
20:34097136:A:G	GTEx/v7	Muscle_Skeletal	ENSG00000126001	G	6.79489e-23	-0.43171	4.55309e-18	A	+	20	34097136	CEP250	0
20:34143092:A:G	BIOSQTL	BIOS_eQTL_geneLevel	ENSG00000101019	G	6.80005e-23	-9.8506	0	A	+	20	34143092	UQCC1	0
20:33924112:C:T	eQTLGen	eQTLGen_cis_eQTLs	ENSG00000171222	T	6.8001e-23	-9.8508	0	C	+	20	33924112	SCAND1	0
20:34008162:C:T	BIOSQTL	BIOS_eQTL_geneLevel	ENSG00000125991	C	7.07611e-23	9.84687	0	T	-	20	34008162	ERGIC3	0
20:34068160:A:G	eQTLcatalogue	Fairfax_2014_IFN24	ENSG00000214078	A	7.10984e-23	-0.322235	3.55492e-19	A	-	20	34068160	CPNE1	0
20:34068695:A:G	eQTLcatalogue	Fairfax_2014_IFN24	ENSG00000214078	G	7.28749e-23	-0.321923	3.64374e-19	G	-	20	34068695	CPNE1	0
20:33933846:C:T	eQTLGen	eQTLGen_cis_eQTLs	ENSG00000171222	T	7.3195e-23	-9.8434	0	C	+	20	33933846	SCAND1	0
20:34052273:A:G	GTEx/v8	Lung	ENSG00000214078	G	7.40925e-23	0.425992	5.06835e-120	G	+	20	34052273	CPNE1	0
20:34054609:C:G	GTEx/v7	Muscle_Skeletal	ENSG00000126001	C	7.43138e-23	-0.425876	4.55309e-18	G	+	20	34054609	CEP250	0
20:34063865:A:G	GTEx/v7	Muscle_Skeletal	ENSG00000126001	G	7.43138e-23	-0.425876	4.55309e-18	A	+	20	34063865	CEP250	0
20:34069370:A:G	GTEx/v7	Brain_Cerebellum	ENSG00000126001	G	7.44359e-23	-0.840641	8.47293e-28	A	+	20	34069370	CEP250	0
20:33925843:A:C	eQTLGen	eQTLGen_cis_eQTLs	ENSG00000171222	A	7.4516e-23	-9.8414	0	C	+	20	33925843	SCAND1	1
20:34158394:A:G	BIOSQTL	BIOS_eQTL_geneLevel	ENSG00000101019	G	7.45162e-23	-9.84142	0	A	+	20	34158394	UQCC1	0
20:34080675:C:T	GTEx/v8	Esophagus_Mucosa	ENSG00000126001	T	7.46724e-23	-0.347891	1.37416e-22	T	-	20	34080675	CEP250	0
20:34154741:C:T	GTEx/v8	Cells_Cultured_fibroblasts	ENSG00000214078	T	7.52462e-23	-0.42054	1.56829e-86	C	+	20	34154741	CPNE1	0
20:34090096:C:CT	GTEx/v8	Adipose_Subcutaneous	ENSG00000214078	CT	7.54282e-23	0.490094	6.32869e-144	CT	+	20	34090096	CPNE1	0
20:34190870:A:G	eQTLcatalogue	TwinsUK_ge_blood	ENSG00000214078	A	7.57559e-23	-0.236603	3.78779e-19	A	-	20	34190870	CPNE1	0
20:34194054:C:T	eQTLcatalogue	TwinsUK_ge_blood	ENSG00000214078	T	7.57559e-23	-0.236603	3.78779e-19	T	-	20	34194054	CPNE1	1
20:34194243:A:G	eQTLcatalogue	TwinsUK_ge_blood	ENSG00000214078	A	7.57559e-23	-0.236603	3.78779e-19	A	-	20	34194243	CPNE1	0
20:33983314:A:T	eQTLGen	eQTLGen_cis_eQTLs	ENSG00000171222	T	7.6467e-23	-9.8389	0	A	+	20	33983314	SCAND1	0
20:34187697:A:G	GTEx/v7	Whole_Blood	ENSG00000214078	G	7.65948e-23	-0.468281	2.00838e-93	A	+	20	34187697	CPNE1	0
20:34187728:G:T	GTEx/v7	Whole_Blood	ENSG00000214078	G	7.65948e-23	-0.468281	2.00838e-93	T	+	20	34187728	CPNE1	0
6:44699354:C:G	eQTLGen	eQTLGen_cis_eQTLs	ENSG00000124813	G	7.6924e-23	9.8385	0	C	-	6	44699354	RUNX2	0
20:33923001:G:T	GTEx/v7	Muscle_Skeletal	ENSG00000101019	G	7.78677e-23	-0.24099	6.93258e-20	T	+	20	33923001	UQCC1	0
20:33934301:C:T	eQTLGen	eQTLGen_cis_eQTLs	ENSG00000171222	T	7.8469e-23	-9.8362	0	C	+	20	33934301	SCAND1	0
20:33905619:A:G	eQTLGen	eQTLGen_cis_eQTLs	ENSG00000171222	A	7.8625e-23	-9.8361	0	G	+	20	33905619	SCAND1	0
20:34185726:A:T	GTEx/v7	Cells_Transformed_fibroblasts	ENSG00000214078	A	7.87719e-23	-0.494281	1.70307e-61	T	+	20	34185726	CPNE1	0
20:34180535:A:G	eQTLcatalogue	HipSci_ge_iPSC	ENSG00000214078	G	7.9044e-23	0.336536	3.9522e-19	A	-	20	34180535	CPNE1	0
20:34175783:A:G	GTEx/v8	Stomach	ENSG00000214078	A	7.96989e-23	0.64792	9.16789e-72	A	+	20	34175783	CPNE1	0
20:34178365:C:T	GTEx/v8	Stomach	ENSG00000214078	T	7.96989e-23	0.64792	9.16789e-72	T	+	20	34178365	CPNE1	0
20:34180535:A:G	GTEx/v8	Stomach	ENSG00000214078	A	7.96989e-23	0.64792	9.16789e-72	A	+	20	34180535	CPNE1	0
20:34182517:G:T	GTEx/v8	Stomach	ENSG00000214078	G	7.96989e-23	-0.64792	9.16789e-72	T	+	20	34182517	CPNE1	0
20:33975181:A:C	GTEx/v7	Skin_Sun_Exposed_Lower_leg	ENSG00000101019	A	8.01393e-23	0.373908	1.26197e-19	A	+	20	33975181	UQCC1	0
20:34156012:A:C	GTEx/v7	Adipose_Subcutaneous	ENSG00000214078	C	8.05284e-23	-0.628707	3.20007e-86	A	+	20	34156012	CPNE1	0
20:34074831:A:G	GTEx/v8	Muscle_Skeletal	ENSG00000214078	A	8.06572e-23	0.380488	4.5436e-91	A	+	20	34074831	CPNE1	0
6:33173842:A:G	GTEx/v7	Muscle_Skeletal	ENSG00000204228	A	8.13394e-23	-0.292715	9.20416e-20	G	+	6	33173842	HSD17B8	0
20:34152018:A:T	GTEx/v7	Artery_Tibial	ENSG00000214078	T	8.15024e-23	-0.580673	9.8559e-87	A	+	20	34152018	CPNE1	0
6:33175575:C:T	GTEx/v7	Muscle_Skeletal	ENSG00000204228	T	8.15834e-23	-0.29254	9.20416e-20	C	+	6	33175575	HSD17B8	0
20:34062642:C:T	GTEx/v8	Adipose_Subcutaneous	ENSG00000214078	C	8.21158e-23	0.489613	6.32869e-144	C	+	20	34062642	CPNE1	0
20:33936338:A:G	eQTLGen	eQTLGen_cis_eQTLs	ENSG00000171222	G	8.2301e-23	-9.8315	0	A	+	20	33936338	SCAND1	0
20:34052604:A:G	GTEx/v8	Muscle_Skeletal	ENSG00000214078	A	8.26389e-23	0.36595	4.5436e-91	A	+	20	34052604	CPNE1	0
20:34052676:C:G	GTEx/v8	Muscle_Skeletal	ENSG00000214078	C	8.26389e-23	0.36595	4.5436e-91	C	+	20	34052676	CPNE1	0
20:33926268:A:T	eQTLGen	eQTLGen_cis_eQTLs	ENSG00000171222	T	8.2793e-23	-9.831	0	A	+	20	33926268	SCAND1	0
20:34178365:C:T	eQTLcatalogue	HipSci_ge_iPSC	ENSG00000214078	C	8.28337e-23	0.336789	4.14168e-19	T	-	20	34178365	CPNE1	0
20:34074831:A:G	GTEx/v8	Adipose_Subcutaneous	ENSG00000214078	A	8.53036e-23	0.51369	6.32869e-144	A	+	20	34074831	CPNE1	0
20:34178365:C:T	eQTLGen	eQTLGen_cis_eQTLs	ENSG00000131043	C	8.6318e-23	-9.8266	0	T	+	20	34178365	AAR2	0
20:34159447:C:G	BIOSQTL	BIOS_eQTL_geneLevel	ENSG00000101019	G	8.66614e-23	-9.82627	0	C	+	20	34159447	UQCC1	0
20:34194054:C:T	GTEx/v8	Colon_Transverse	ENSG00000214078	C	8.66845e-23	-0.596902	2.39554e-84	T	+	20	34194054	CPNE1	1
20:34182069:A:G	eQTLcatalogue	HipSci_ge_iPSC	ENSG00000214078	G	8.66856e-23	-0.337114	4.33428e-19	G	-	20	34182069	CPNE1	0
20:33933846:C:T	GTEx/v7	Skin_Sun_Exposed_Lower_leg	ENSG00000101019	C	8.68084e-23	0.372967	1.26197e-19	C	+	20	33933846	UQCC1	0
20:33934301:C:T	GTEx/v7	Skin_Sun_Exposed_Lower_leg	ENSG00000101019	C	8.68084e-23	0.372967	1.26197e-19	C	+	20	33934301	UQCC1	0
20:34181553:A:G	GTEx/v7	Esophagus_Muscularis	ENSG00000214078	A	8.70302e-23	0.622197	4.89058e-68	A	+	20	34181553	CPNE1	0
20:33915571:A:G	eQTLGen	eQTLGen_cis_eQTLs	ENSG00000171222	G	8.7352e-23	-9.8255	0	A	+	20	33915571	SCAND1	0
20:34045191:A:G	GTEx/v8	Cells_Cultured_fibroblasts	ENSG00000101019	A	8.74533e-23	-0.37856	5.39106e-58	G	+	20	34045191	UQCC1	0
20:34045513:A:G	GTEx/v8	Cells_Cultured_fibroblasts	ENSG00000101019	G	8.74533e-23	-0.37856	5.39106e-58	A	+	20	34045513	UQCC1	0
20:34045611:A:T	GTEx/v8	Cells_Cultured_fibroblasts	ENSG00000101019	A	8.74533e-23	-0.37856	5.39106e-58	T	+	20	34045611	UQCC1	0
20:34046501:A:G	GTEx/v8	Cells_Cultured_fibroblasts	ENSG00000101019	A	8.74533e-23	-0.37856	5.39106e-58	G	+	20	34046501	UQCC1	0
20:34047055:G:GT	GTEx/v8	Cells_Cultured_fibroblasts	ENSG00000101019	GT	8.74533e-23	-0.37856	5.39106e-58	G	+	20	34047055	UQCC1	0
20:34048161:C:T	GTEx/v8	Cells_Cultured_fibroblasts	ENSG00000101019	T	8.74533e-23	-0.37856	5.39106e-58	C	+	20	34048161	UQCC1	0
20:34048625:C:T	GTEx/v8	Cells_Cultured_fibroblasts	ENSG00000101019	C	8.74533e-23	-0.37856	5.39106e-58	T	+	20	34048625	UQCC1	0
20:34048661:C:T	GTEx/v8	Cells_Cultured_fibroblasts	ENSG00000101019	T	8.74533e-23	-0.37856	5.39106e-58	C	+	20	34048661	UQCC1	0
20:33925094:C:T	GTEx/v7	Muscle_Skeletal	ENSG00000101019	C	8.86886e-23	-0.238448	6.93258e-20	T	+	20	33925094	UQCC1	0
20:33847253:C:T	eQTLcatalogue	Fairfax_2014_LPS24	ENSG00000242372	C	8.92727e-23	0.141888	4.46363e-19	C	+	20	33847253	EIF6	0
20:34190870:A:G	GTEx/v7	Skin_Not_Sun_Exposed_Suprapubic	ENSG00000214078	G	8.94852e-23	-0.601954	8.84118e-83	A	+	20	34190870	CPNE1	0
20:34180239:A:G	GTEx/v8	Stomach	ENSG00000214078	G	8.99811e-23	0.646273	9.16789e-72	G	+	20	34180239	CPNE1	0
20:34181553:A:G	eQTLcatalogue	HipSci_ge_iPSC	ENSG00000214078	G	9.1522e-23	0.337817	4.5761e-19	A	-	20	34181553	CPNE1	0
20:33961845:A:C	GTEx/v7	Skin_Sun_Exposed_Lower_leg	ENSG00000101019	A	9.16819e-23	0.371669	1.26197e-19	A	+	20	33961845	UQCC1	0
20:34147998:A:G	GTEx/v7	Skin_Not_Sun_Exposed_Suprapubic	ENSG00000214078	G	9.1888e-23	-0.594555	8.84118e-83	A	+	20	34147998	CPNE1	1
20:34152018:A:T	GTEx/v7	Skin_Not_Sun_Exposed_Suprapubic	ENSG00000214078	T	9.1888e-23	-0.594555	8.84118e-83	A	+	20	34152018	CPNE1	0
20:34075015:C:T	eQTLGen	eQTLGen_cis_eQTLs	ENSG00000125991	T	9.2527e-23	-9.8197	0	C	+	20	34075015	ERGIC3	0
20:34180535:A:G	eQTLGen	eQTLGen_cis_eQTLs	ENSG00000131043	G	9.2711e-23	-9.8194	0	A	+	20	34180535	AAR2	0
20:33972948:A:G	eQTLGen	eQTLGen_cis_eQTLs	ENSG00000171222	G	9.3264e-23	-9.8188	0	A	+	20	33972948	SCAND1	0
20:33966325:C:T	GTEx/v7	Muscle_Skeletal	ENSG00000101019	T	9.47896e-23	0.240136	6.93258e-20	T	+	20	33966325	UQCC1	0
20:34075998:C:T	eQTLcatalogue	Fairfax_2014_IFN24	ENSG00000214078	T	9.4997e-23	-0.320366	4.74985e-19	T	-	20	34075998	CPNE1	1
20:34145461:C:T	GTEx/v8	Heart_Atrial_Appendage	ENSG00000214078	C	9.50072e-23	0.486412	2.94971e-82	C	+	20	34145461	CPNE1	0
20:33971914:C:T	GTEx/v8	Adipose_Subcutaneous	ENSG00000101019	T	9.59538e-23	0.330249	2.28438e-19	T	+	20	33971914	UQCC1	0
20:34152018:A:T	GTEx/v7	Lung	ENSG00000214078	T	9.60521e-23	-0.517074	3.39491e-86	A	+	20	34152018	CPNE1	0
20:33961845:A:C	GTEx/v8	Adipose_Subcutaneous	ENSG00000101019	A	9.62667e-23	0.328499	2.28438e-19	A	+	20	33961845	UQCC1	0
20:34101153:A:G	eQTLcatalogue	Fairfax_2014_IFN24	ENSG00000214078	G	9.77127e-23	-0.319115	4.88564e-19	G	-	20	34101153	CPNE1	0
20:33966325:C:T	eQTLGen	eQTLGen_cis_eQTLs	ENSG00000171222	C	9.7811e-23	-9.814	0	T	+	20	33966325	SCAND1	0
20:33942261:A:G	GTEx/v7	Muscle_Skeletal	ENSG00000101019	A	9.85635e-23	0.241798	6.93258e-20	A	+	20	33942261	UQCC1	0
20:33963984:G:GC	GTEx/v6	Cells_Transformed_fibroblasts	ENSG00000101019	G	1.00485e-22	10.9476	0.00020866	G	+	20	33963984	UQCC1	0
20:33898420:A:G	GTEx/v6	Cells_Transformed_fibroblasts	ENSG00000101019	A	1.00645e-22	-10.9473	0.00020866	G	+	20	33898420	UQCC1	0
20:33923566:A:G	eQTLGen	eQTLGen_cis_eQTLs	ENSG00000171222	G	1.0177e-22	-9.8101	0	A	+	20	33923566	SCAND1	0
20:33976474:C:G	GTEx/v7	Esophagus_Mucosa	ENSG00000101019	C	1.02496e-22	0.31543	1.75771e-17	C	+	20	33976474	UQCC1	0
20:34179409:T:TA	eQTLcatalogue	HipSci_ge_iPSC	ENSG00000214078	TA	1.0259e-22	0.336584	5.1295e-19	T	-	20	34179409	CPNE1	0
20:34090096:C:CT	GTEx/v8	Lung	ENSG00000214078	CT	1.02976e-22	0.425064	5.06835e-120	CT	+	20	34090096	CPNE1	0
20:34033548:C:T	GTEx/v8	Esophagus_Mucosa	ENSG00000214078	T	1.03149e-22	-0.516346	6.12024e-135	C	+	20	34033548	CPNE1	0
20:34145461:C:T	GTEx/v8	Breast_Mammary_Tissue	ENSG00000214078	C	1.03157e-22	0.609734	5.33342e-78	C	+	20	34145461	CPNE1	0
20:33968067:C:T	eQTLGen	eQTLGen_cis_eQTLs	ENSG00000171222	T	1.0319e-22	-9.8088	0	C	+	20	33968067	SCAND1	0
20:34004767:C:T	BIOSQTL	BIOS_eQTL_geneLevel	ENSG00000125966	C	1.04423e-22	-9.80755	0	T	+	20	34004767	MMP24	0
20:34147998:A:G	GTEx/v7	Muscle_Skeletal	ENSG00000214078	G	1.04464e-22	-0.468573	1.32185e-62	A	+	20	34147998	CPNE1	1
20:34187697:A:G	GTEx/v7	Cells_Transformed_fibroblasts	ENSG00000214078	G	1.0471e-22	-0.494542	1.70307e-61	A	+	20	34187697	CPNE1	0
20:33905904:A:C	eQTLGen	eQTLGen_cis_eQTLs	ENSG00000171222	A	1.0567e-22	-9.8062	0	C	+	20	33905904	SCAND1	0
20:34187697:A:G	GTEx/v7	Artery_Aorta	ENSG00000214078	G	1.05774e-22	-0.607501	2.44421e-63	A	+	20	34187697	CPNE1	0
20:34187728:G:T	GTEx/v7	Artery_Aorta	ENSG00000214078	G	1.05774e-22	-0.607501	2.44421e-63	T	+	20	34187728	CPNE1	0
6:44700714:A:G	eQTLGen	eQTLGen_cis_eQTLs	ENSG00000124813	A	1.0588e-22	9.8063	0	G	-	6	44700714	RUNX2	0
20:33970527:A:G	GTEx/v7	Skin_Sun_Exposed_Lower_leg	ENSG00000101019	G	1.05941e-22	0.37523	1.26197e-19	G	+	20	33970527	UQCC1	0
20:33894463:A:G	GTEx/v7	Muscle_Skeletal	ENSG00000101019	G	1.06807e-22	-0.235872	6.93258e-20	A	+	20	33894463	UQCC1	0
20:34105975:A:G	eQTLGen	eQTLGen_cis_eQTLs	ENSG00000125991	A	1.0929e-22	-9.8029	0	G	+	20	34105975	ERGIC3	0
20:34175783:A:G	eQTLcatalogue	HipSci_ge_iPSC	ENSG00000214078	G	1.11208e-22	0.336385	5.5604e-19	A	-	20	34175783	CPNE1	0
20:34153341:C:T	GTEx/v7	Muscle_Skeletal	ENSG00000214078	T	1.11342e-22	-0.468096	1.32185e-62	C	+	20	34153341	CPNE1	0
20:34052604:A:G	GTEx/v8	Lung	ENSG00000214078	A	1.12863e-22	0.42465	5.06835e-120	A	+	20	34052604	CPNE1	0
20:34052676:C:G	GTEx/v8	Lung	ENSG00000214078	C	1.12863e-22	0.42465	5.06835e-120	C	+	20	34052676	CPNE1	0
20:34102189:C:T	eQTLGen	eQTLGen_cis_eQTLs	ENSG00000125991	C	1.1326e-22	-9.7992	0	T	+	20	34102189	ERGIC3	0
20:33926103:C:G	GTEx/v7	Muscle_Skeletal	ENSG00000101019	G	1.13366e-22	-0.239092	6.93258e-20	C	+	20	33926103	UQCC1	1
20:34016207:A:G	GTEx/v7	Muscle_Skeletal	ENSG00000101019	A	1.14639e-22	-0.251032	6.93258e-20	G	+	20	34016207	UQCC1	0
20:34016249:A:G	GTEx/v7	Muscle_Skeletal	ENSG00000101019	A	1.14639e-22	-0.251032	6.93258e-20	G	+	20	34016249	UQCC1	0
20:34138406:A:G	GTEx/v8	Artery_Aorta	ENSG00000214078	G	1.14957e-22	0.491169	2.85054e-102	G	+	20	34138406	CPNE1	0
20:33896262:C:G	GTEx/v7	Muscle_Skeletal	ENSG00000101019	G	1.14968e-22	-0.236142	6.93258e-20	C	+	20	33896262	UQCC1	0
20:34159447:C:G	GTEx/v7	Skin_Not_Sun_Exposed_Suprapubic	ENSG00000214078	G	1.15709e-22	-0.599476	8.84118e-83	C	+	20	34159447	CPNE1	0
20:34161966:C:T	GTEx/v7	Skin_Not_Sun_Exposed_Suprapubic	ENSG00000214078	T	1.15709e-22	0.599476	8.84118e-83	T	+	20	34161966	CPNE1	0
20:34185726:A:T	GTEx/v7	Whole_Blood	ENSG00000214078	A	1.16437e-22	-0.466252	2.00838e-93	T	+	20	34185726	CPNE1	0
20:34045392:C:G	GTEx/v7	Muscle_Skeletal	ENSG00000126001	C	1.17639e-22	-0.424403	4.55309e-18	G	+	20	34045392	CEP250	0
20:34161966:C:T	BIOSQTL	BIOS_eQTL_geneLevel	ENSG00000101019	C	1.18064e-22	-9.79508	0	T	+	20	34161966	UQCC1	0
20:34107956:A:G	GTEx/v8	Muscle_Skeletal	ENSG00000214078	A	1.18091e-22	0.366778	4.5436e-91	A	+	20	34107956	CPNE1	0
20:34194054:C:T	eQTLGen	eQTLGen_cis_eQTLs	ENSG00000125991	C	1.1853e-22	-9.7947	0	T	+	20	34194054	ERGIC3	1
19:10767790:A:G	eQTLGen	eQTLGen_cis_eQTLs	ENSG00000142444	G	1.1971e-22	-9.7936	0	G	-	19	10767790	C19orf52	0
20:34096385:A:G	eQTLcatalogue	Fairfax_2014_IFN24	ENSG00000214078	G	1.21645e-22	-0.318498	6.08225e-19	G	-	20	34096385	CPNE1	0
20:33903636:C:T	eQTLGen	eQTLGen_cis_eQTLs	ENSG00000171222	T	1.2332e-22	-9.7906	0	C	+	20	33903636	SCAND1	0
20:34194054:C:T	BIOSQTL	BIOS_eQTL_geneLevel	ENSG00000126001	C	1.24296e-22	-9.78984	0	T	+	20	34194054	CEP250	1
19:10794630:G:T	eQTLGen	eQTLGen_cis_eQTLs	ENSG00000142444	G	1.2504e-22	-9.7893	0	G	-	19	10794630	C19orf52	0
20:34159447:C:G	GTEx/v7	Muscle_Skeletal	ENSG00000214078	G	1.25141e-22	-0.470439	1.32185e-62	C	+	20	34159447	CPNE1	0
20:34161966:C:T	GTEx/v7	Muscle_Skeletal	ENSG00000214078	T	1.25141e-22	0.470439	1.32185e-62	T	+	20	34161966	CPNE1	0
20:34062710:C:T	GTEx/v8	Muscle_Skeletal	ENSG00000214078	C	1.25193e-22	0.36509	4.5436e-91	C	+	20	34062710	CPNE1	0
20:34066346:C:T	GTEx/v8	Muscle_Skeletal	ENSG00000214078	T	1.25193e-22	0.36509	4.5436e-91	T	+	20	34066346	CPNE1	0
20:34088764:A:G	GTEx/v8	Muscle_Skeletal	ENSG00000214078	G	1.25193e-22	0.36509	4.5436e-91	G	+	20	34088764	CPNE1	0
20:34107160:C:G	GTEx/v8	Muscle_Skeletal	ENSG00000214078	C	1.25193e-22	-0.36509	4.5436e-91	G	+	20	34107160	CPNE1	0
20:34088764:A:G	eQTLGen	eQTLGen_cis_eQTLs	ENSG00000125991	A	1.2578e-22	-9.7886	0	G	+	20	34088764	ERGIC3	0
20:34108260:C:T	eQTLGen	eQTLGen_cis_eQTLs	ENSG00000125991	C	1.2804e-22	-9.787	0	T	+	20	34108260	ERGIC3	0
20:34186331:A:G	GTEx/v7	Lung	ENSG00000214078	A	1.28235e-22	-0.535315	3.39491e-86	G	+	20	34186331	CPNE1	0
20:34159447:C:G	GTEx/v8	Esophagus_Muscularis	ENSG00000214078	C	1.29042e-22	0.494462	2.82338e-95	C	+	20	34159447	CPNE1	0
20:34161966:C:T	GTEx/v8	Esophagus_Muscularis	ENSG00000214078	T	1.29042e-22	0.494462	2.82338e-95	T	+	20	34161966	CPNE1	0
20:34165609:C:T	GTEx/v8	Esophagus_Muscularis	ENSG00000214078	T	1.29042e-22	0.494462	2.82338e-95	T	+	20	34165609	CPNE1	0
20:34096725:A:G	eQTLGen	eQTLGen_cis_eQTLs	ENSG00000125991	G	1.2931e-22	-9.7859	0	A	+	20	34096725	ERGIC3	0
20:33960799:A:G	eQTLGen	eQTLGen_cis_eQTLs	ENSG00000171222	A	1.3215e-22	-9.7837	0	G	+	20	33960799	SCAND1	0
20:34016249:A:G	eQTLGen	eQTLGen_cis_eQTLs	ENSG00000171222	A	1.3667e-22	-9.7803	0	G	+	20	34016249	SCAND1	0
20:33927006:A:C	GTEx/v7	Esophagus_Mucosa	ENSG00000101019	C	1.36773e-22	-0.311001	1.75771e-17	A	+	20	33927006	UQCC1	0
20:34033548:C:T	GTEx/v8	Cells_Cultured_fibroblasts	ENSG00000101019	T	1.37451e-22	-0.379904	5.39106e-58	C	+	20	34033548	UQCC1	0
20:34075998:C:T	GTEx/v7	Muscle_Skeletal	ENSG00000214078	C	1.38599e-22	-0.501788	1.32185e-62	T	+	20	34075998	CPNE1	1
20:34087309:C:G	GTEx/v7	Muscle_Skeletal	ENSG00000214078	G	1.38599e-22	-0.501788	1.32185e-62	C	+	20	34087309	CPNE1	0
20:34187728:G:T	GTEx/v7	Cells_Transformed_fibroblasts	ENSG00000214078	G	1.38918e-22	-0.492097	1.70307e-61	T	+	20	34187728	CPNE1	0
20:34075015:C:T	GTEx/v8	Cells_Cultured_fibroblasts	ENSG00000101019	T	1.39683e-22	-0.384143	5.39106e-58	C	+	20	34075015	UQCC1	0
20:34187697:A:G	GTEx/v7	Muscle_Skeletal	ENSG00000214078	G	1.42456e-22	-0.486275	1.32185e-62	A	+	20	34187697	CPNE1	0
20:33984976:C:T	eQTLGen	eQTLGen_cis_eQTLs	ENSG00000171222	T	1.4302e-22	-9.7756	0	C	+	20	33984976	SCAND1	0
20:33960308:C:T	GTEx/v7	Skin_Sun_Exposed_Lower_leg	ENSG00000101019	T	1.43462e-22	0.375581	1.26197e-19	T	+	20	33960308	UQCC1	0
20:34016207:A:G	eQTLGen	eQTLGen_cis_eQTLs	ENSG00000171222	A	1.4473e-22	-9.7745	0	G	+	20	34016207	SCAND1	0
20:34093153:A:G	eQTLGen	eQTLGen_cis_eQTLs	ENSG00000125991	A	1.4473e-22	-9.7744	0	G	+	20	34093153	ERGIC3	0
20:33909784:C:T	GTEx/v7	Muscle_Skeletal	ENSG00000101019	T	1.45748e-22	-0.249498	6.93258e-20	C	+	20	33909784	UQCC1	0
20:33910581:A:G	GTEx/v7	Muscle_Skeletal	ENSG00000101019	A	1.45748e-22	-0.249498	6.93258e-20	G	+	20	33910581	UQCC1	0
20:34008623:A:G	eQTLGen	eQTLGen_cis_eQTLs	ENSG00000125966	G	1.4674e-22	-9.7732	0	A	+	20	34008623	MMP24	0
20:33987576:A:G	GTEx/v7	Muscle_Skeletal	ENSG00000101019	A	1.47125e-22	0.241741	6.93258e-20	A	+	20	33987576	UQCC1	0
20:34108260:C:T	GTEx/v8	Esophagus_Mucosa	ENSG00000214078	T	1.48769e-22	0.511395	6.12024e-135	T	+	20	34108260	CPNE1	0
19:10772112:C:T	eQTLGen	eQTLGen_cis_eQTLs	ENSG00000142444	T	1.5235e-22	-9.7692	0	T	-	19	10772112	C19orf52	0
20:33910406:A:G	eQTLGen	eQTLGen_cis_eQTLs	ENSG00000126001	A	1.5265e-22	-9.7691	0	G	+	20	33910406	CEP250	0
20:34043946:C:T	GTEx/v7	Muscle_Skeletal	ENSG00000126001	C	1.5391e-22	-0.423466	4.55309e-18	T	+	20	34043946	CEP250	0
20:34017944:C:G	GTEx/v7	Muscle_Skeletal	ENSG00000101019	G	1.53934e-22	-0.249006	6.93258e-20	C	+	20	34017944	UQCC1	0
20:34194243:A:G	GTEx/v7	Muscle_Skeletal	ENSG00000214078	G	1.54062e-22	-0.464923	1.32185e-62	A	+	20	34194243	CPNE1	0
20:33914208:A:G	eQTLGen	eQTLGen_cis_eQTLs	ENSG00000171222	G	1.5417e-22	-9.7681	0	A	+	20	33914208	SCAND1	1
20:34109427:A:G	eQTLGen	eQTLGen_cis_eQTLs	ENSG00000125991	G	1.5417e-22	-9.7681	0	A	+	20	34109427	ERGIC3	0
20:34120994:A:AT	GTEx/v7	Skin_Not_Sun_Exposed_Suprapubic	ENSG00000214078	AT	1.54257e-22	-0.608397	8.84118e-83	A	+	20	34120994	CPNE1	0
20:33969530:C:T	eQTLcatalogue	Fairfax_2014_naive	ENSG00000101019	C	1.54865e-22	0.098109	7.74325e-19	T	-	20	33969530	UQCC1	0
20:34120994:A:AT	GTEx/v7	Adipose_Subcutaneous	ENSG00000214078	AT	1.56121e-22	-0.614896	3.20007e-86	A	+	20	34120994	CPNE1	0
20:33942263:A:G	GTEx/v7	Skin_Sun_Exposed_Lower_leg	ENSG00000101019	G	1.56532e-22	0.375038	1.26197e-19	G	+	20	33942263	UQCC1	0
20:34096581:C:T	eQTLGen	eQTLGen_cis_eQTLs	ENSG00000125991	C	1.5662e-22	-9.7664	0	T	+	20	34096581	ERGIC3	0
20:33977349:A:G	GTEx/v7	Skin_Sun_Exposed_Lower_leg	ENSG00000101019	A	1.57219e-22	0.375548	1.26197e-19	A	+	20	33977349	UQCC1	0
20:34154741:C:T	GTEx/v7	Lung	ENSG00000214078	T	1.59938e-22	-0.529843	3.39491e-86	C	+	20	34154741	CPNE1	0
19:10771377:C:G	eQTLGen	eQTLGen_cis_eQTLs	ENSG00000142444	G	1.6037e-22	-9.7642	0	G	-	19	10771377	C19orf52	0
20:33980860:C:T	GTEx/v7	Muscle_Skeletal	ENSG00000101019	C	1.61098e-22	0.257927	6.93258e-20	C	+	20	33980860	UQCC1	0
20:34003740:C:T	GTEx/v6	Cells_Transformed_fibroblasts	ENSG00000101019	C	1.62083e-22	-10.8816	0.00020866	T	+	20	34003740	UQCC1	0
20:34180535:A:G	GTEx/v7	Whole_Blood	ENSG00000214078	A	1.63655e-22	0.465716	2.00838e-93	A	+	20	34180535	CPNE1	0
20:33961845:A:C	GTEx/v8	Esophagus_Mucosa	ENSG00000101019	A	1.65354e-22	0.262437	2.74684e-19	A	+	20	33961845	UQCC1	0
19:10808770:C:T	eQTLGen	eQTLGen_cis_eQTLs	ENSG00000142444	C	1.6815e-22	-9.7593	0	C	-	19	10808770	C19orf52	0
20:34070380:A:T	eQTLGen	eQTLGen_cis_eQTLs	ENSG00000125991	T	1.6948e-22	-9.7584	0	A	+	20	34070380	ERGIC3	0
20:34080675:C:T	GTEx/v8	Adipose_Subcutaneous	ENSG00000214078	T	1.73411e-22	0.508569	6.32869e-144	T	+	20	34080675	CPNE1	0
20:34158394:A:G	GTEx/v7	Lung	ENSG00000214078	G	1.73553e-22	-0.520425	3.39491e-86	A	+	20	34158394	CPNE1	0
20:34069370:A:G	eQTLGen	eQTLGen_cis_eQTLs	ENSG00000125991	G	1.7491e-22	-9.7554	0	A	+	20	34069370	ERGIC3	0
20:33890350:C:G	GTEx/v6	Cells_Transformed_fibroblasts	ENSG00000101019	G	1.75042e-22	-10.871	0.00020866	C	+	20	33890350	UQCC1	1
20:33960799:A:G	GTEx/v8	Adipose_Subcutaneous	ENSG00000101019	G	1.76685e-22	0.326987	2.28438e-19	G	+	20	33960799	UQCC1	0
20:33982435:A:G	GTEx/v8	Adipose_Subcutaneous	ENSG00000101019	A	1.76685e-22	0.326987	2.28438e-19	A	+	20	33982435	UQCC1	0
19:10803395:A:G	eQTLGen	eQTLGen_cis_eQTLs	ENSG00000142444	A	1.7699e-22	-9.7541	0	A	-	19	10803395	C19orf52	0
20:33933846:C:T	GTEx/v8	Adipose_Subcutaneous	ENSG00000101019	C	1.78493e-22	0.327682	2.28438e-19	C	+	20	33933846	UQCC1	0
20:33934301:C:T	GTEx/v8	Adipose_Subcutaneous	ENSG00000101019	C	1.78493e-22	0.327682	2.28438e-19	C	+	20	33934301	UQCC1	0
20:33940495:T:TTC	GTEx/v8	Adipose_Subcutaneous	ENSG00000101019	TTC	1.78493e-22	0.327682	2.28438e-19	TTC	+	20	33940495	UQCC1	0
20:33942261:A:G	GTEx/v8	Adipose_Subcutaneous	ENSG00000101019	A	1.78493e-22	0.327682	2.28438e-19	A	+	20	33942261	UQCC1	0
20:33942263:A:G	GTEx/v8	Adipose_Subcutaneous	ENSG00000101019	G	1.78493e-22	0.327682	2.28438e-19	G	+	20	33942263	UQCC1	0
20:33947285:C:G	GTEx/v8	Adipose_Subcutaneous	ENSG00000101019	G	1.78493e-22	0.327682	2.28438e-19	G	+	20	33947285	UQCC1	0
20:33948919:A:G	GTEx/v8	Adipose_Subcutaneous	ENSG00000101019	G	1.78493e-22	0.327682	2.28438e-19	G	+	20	33948919	UQCC1	0
20:33949282:C:T	GTEx/v8	Adipose_Subcutaneous	ENSG00000101019	C	1.78493e-22	0.327682	2.28438e-19	C	+	20	33949282	UQCC1	0
20:33951799:A:G	GTEx/v8	Adipose_Subcutaneous	ENSG00000101019	A	1.78493e-22	0.327682	2.28438e-19	A	+	20	33951799	UQCC1	0
20:33952620:A:G	GTEx/v8	Adipose_Subcutaneous	ENSG00000101019	A	1.78493e-22	0.327682	2.28438e-19	A	+	20	33952620	UQCC1	1
20:33960308:C:T	GTEx/v8	Adipose_Subcutaneous	ENSG00000101019	T	1.78493e-22	0.327682	2.28438e-19	T	+	20	33960308	UQCC1	0
20:33960450:C:T	GTEx/v8	Adipose_Subcutaneous	ENSG00000101019	C	1.78493e-22	0.327682	2.28438e-19	C	+	20	33960450	UQCC1	0
20:33966260:C:T	GTEx/v8	Adipose_Subcutaneous	ENSG00000101019	C	1.78493e-22	0.327682	2.28438e-19	C	+	20	33966260	UQCC1	0
20:33967523:C:T	GTEx/v8	Adipose_Subcutaneous	ENSG00000101019	C	1.78493e-22	0.327682	2.28438e-19	C	+	20	33967523	UQCC1	0
20:33971085:A:G	GTEx/v8	Adipose_Subcutaneous	ENSG00000101019	G	1.78493e-22	0.327682	2.28438e-19	G	+	20	33971085	UQCC1	0
20:33972899:A:C	GTEx/v8	Adipose_Subcutaneous	ENSG00000101019	C	1.78493e-22	0.327682	2.28438e-19	C	+	20	33972899	UQCC1	0
20:33973378:A:G	GTEx/v8	Adipose_Subcutaneous	ENSG00000101019	A	1.78493e-22	0.327682	2.28438e-19	A	+	20	33973378	UQCC1	0
20:33974051:C:T	GTEx/v8	Adipose_Subcutaneous	ENSG00000101019	C	1.78493e-22	0.327682	2.28438e-19	C	+	20	33974051	UQCC1	0
20:33974163:A:T	GTEx/v8	Adipose_Subcutaneous	ENSG00000101019	A	1.78493e-22	0.327682	2.28438e-19	A	+	20	33974163	UQCC1	0
20:33976823:C:T	GTEx/v7	Skin_Sun_Exposed_Lower_leg	ENSG00000101019	T	1.78855e-22	0.375664	1.26197e-19	T	+	20	33976823	UQCC1	0
20:34163526:A:G	BIOSQTL	BIOS_eQTL_geneLevel	ENSG00000101019	G	1.80158e-22	-9.75234	0	A	+	20	34163526	UQCC1	0
20:34190870:A:G	GTEx/v7	Esophagus_Muscularis	ENSG00000214078	G	1.80367e-22	-0.609626	4.89058e-68	A	+	20	34190870	CPNE1	0
20:33995780:A:G	GTEx/v7	Esophagus_Mucosa	ENSG00000101019	G	1.80861e-22	0.313137	1.75771e-17	G	+	20	33995780	UQCC1	0
20:34005214:C:T	GTEx/v7	Muscle_Skeletal	ENSG00000101019	T	1.81282e-22	0.238223	6.93258e-20	T	+	20	34005214	UQCC1	0
20:34029882:A:T	GTEx/v8	Whole_Blood	ENSG00000214078	T	1.86195e-22	-0.34953	7.06664e-188	A	+	20	34029882	CPNE1	1
20:34101631:A:C	eQTLGen	eQTLGen_cis_eQTLs	ENSG00000125991	A	1.8629e-22	-9.749	0	C	+	20	34101631	ERGIC3	0
20:33974051:C:T	GTEx/v7	Skin_Sun_Exposed_Lower_leg	ENSG00000101019	C	1.90081e-22	0.375389	1.26197e-19	C	+	20	33974051	UQCC1	0
20:33937704:A:G	GTEx/v7	Skin_Sun_Exposed_Lower_leg	ENSG00000101019	A	1.92821e-22	0.374927	1.26197e-19	A	+	20	33937704	UQCC1	0
20:33942685:A:G	GTEx/v7	Skin_Sun_Exposed_Lower_leg	ENSG00000101019	A	1.92821e-22	0.374927	1.26197e-19	A	+	20	33942685	UQCC1	1
20:33947730:C:T	GTEx/v7	Skin_Sun_Exposed_Lower_leg	ENSG00000101019	C	1.92821e-22	0.374927	1.26197e-19	C	+	20	33947730	UQCC1	0
20:33966325:C:T	GTEx/v7	Skin_Sun_Exposed_Lower_leg	ENSG00000101019	T	1.92821e-22	0.374927	1.26197e-19	T	+	20	33966325	UQCC1	0
20:33972053:C:T	GTEx/v7	Skin_Sun_Exposed_Lower_leg	ENSG00000101019	T	1.92821e-22	0.374927	1.26197e-19	T	+	20	33972053	UQCC1	0
20:33994265:G:T	GTEx/v7	Skin_Sun_Exposed_Lower_leg	ENSG00000101019	T	1.92821e-22	0.374927	1.26197e-19	T	+	20	33994265	UQCC1	0
20:33997734:A:G	GTEx/v7	Skin_Sun_Exposed_Lower_leg	ENSG00000101019	A	1.92821e-22	0.374927	1.26197e-19	A	+	20	33997734	UQCC1	0
20:33999267:A:G	GTEx/v7	Skin_Sun_Exposed_Lower_leg	ENSG00000101019	G	1.92821e-22	0.374927	1.26197e-19	G	+	20	33999267	UQCC1	0
20:34001058:C:T	GTEx/v7	Skin_Sun_Exposed_Lower_leg	ENSG00000101019	T	1.92821e-22	0.374927	1.26197e-19	T	+	20	34001058	UQCC1	0
20:34002272:C:CAT	GTEx/v7	Skin_Sun_Exposed_Lower_leg	ENSG00000101019	C	1.92821e-22	0.374927	1.26197e-19	C	+	20	34002272	UQCC1	0
19:10764867:C:G	eQTLGen	eQTLGen_cis_eQTLs	ENSG00000142444	C	1.9302e-22	-9.7454	0	C	-	19	10764867	C19orf52	0
19:10765819:C:T	eQTLGen	eQTLGen_cis_eQTLs	ENSG00000142444	C	1.934e-22	-9.7451	0	C	-	19	10765819	C19orf52	0
20:33996433:C:T	GTEx/v7	Skin_Sun_Exposed_Lower_leg	ENSG00000101019	C	1.93626e-22	0.374873	1.26197e-19	C	+	20	33996433	UQCC1	0
20:33882720:A:G	eQTLGen	eQTLGen_cis_eQTLs	ENSG00000078747	G	1.9454e-22	9.7447	0	A	-	20	33882720	ITCH	0
19:10804389:C:T	eQTLGen	eQTLGen_cis_eQTLs	ENSG00000142444	T	1.9608e-22	-9.7438	0	T	-	19	10804389	C19orf52	0
20:34054409:C:T	GTEx/v8	Cells_Cultured_fibroblasts	ENSG00000101019	T	1.9755e-22	-0.375581	5.39106e-58	C	+	20	34054409	UQCC1	0
20:34055453:A:AG	GTEx/v8	Cells_Cultured_fibroblasts	ENSG00000101019	A	1.9755e-22	-0.375581	5.39106e-58	AG	+	20	34055453	UQCC1	0
20:34055706:C:T	GTEx/v8	Cells_Cultured_fibroblasts	ENSG00000101019	C	1.9755e-22	-0.375581	5.39106e-58	T	+	20	34055706	UQCC1	0
20:34059337:C:T	GTEx/v8	Cells_Cultured_fibroblasts	ENSG00000101019	C	1.9755e-22	-0.375581	5.39106e-58	T	+	20	34059337	UQCC1	0
20:34060286:C:T	GTEx/v8	Cells_Cultured_fibroblasts	ENSG00000101019	C	1.9755e-22	-0.375581	5.39106e-58	T	+	20	34060286	UQCC1	0
20:34065125:A:G	GTEx/v8	Cells_Cultured_fibroblasts	ENSG00000101019	G	1.9755e-22	-0.375581	5.39106e-58	A	+	20	34065125	UQCC1	0
20:34065195:A:G	GTEx/v8	Cells_Cultured_fibroblasts	ENSG00000101019	G	1.9755e-22	-0.375581	5.39106e-58	A	+	20	34065195	UQCC1	0
20:34066645:C:T	GTEx/v8	Cells_Cultured_fibroblasts	ENSG00000101019	C	1.9755e-22	-0.375581	5.39106e-58	T	+	20	34066645	UQCC1	1
20:34075687:G:T	GTEx/v8	Cells_Cultured_fibroblasts	ENSG00000101019	G	1.9755e-22	-0.375581	5.39106e-58	T	+	20	34075687	UQCC1	0
20:34075688:C:T	GTEx/v8	Cells_Cultured_fibroblasts	ENSG00000101019	C	1.9755e-22	-0.375581	5.39106e-58	T	+	20	34075688	UQCC1	0
20:34076780:A:G	GTEx/v8	Cells_Cultured_fibroblasts	ENSG00000101019	G	1.9755e-22	-0.375581	5.39106e-58	A	+	20	34076780	UQCC1	0
20:34096725:A:G	GTEx/v8	Cells_Cultured_fibroblasts	ENSG00000101019	G	1.9755e-22	-0.375581	5.39106e-58	A	+	20	34096725	UQCC1	0
20:34097353:C:T	GTEx/v8	Cells_Cultured_fibroblasts	ENSG00000101019	C	1.9755e-22	-0.375581	5.39106e-58	T	+	20	34097353	UQCC1	0
20:34101821:A:G	GTEx/v8	Cells_Cultured_fibroblasts	ENSG00000101019	G	1.9755e-22	-0.375581	5.39106e-58	A	+	20	34101821	UQCC1	0
20:33924273:A:C	eQTLGen	eQTLGen_cis_eQTLs	ENSG00000171222	A	1.9763e-22	-9.7429	0	C	+	20	33924273	SCAND1	0
20:34143092:A:G	GTEx/v7	Adipose_Subcutaneous	ENSG00000214078	G	1.98985e-22	-0.595521	3.20007e-86	A	+	20	34143092	CPNE1	0
20:34182517:G:T	eQTLGen	eQTLGen_cis_eQTLs	ENSG00000131043	G	1.9959e-22	-9.7419	0	T	+	20	34182517	AAR2	0
20:34156012:A:C	GTEx/v8	Cells_Cultured_fibroblasts	ENSG00000214078	C	2.01515e-22	-0.408173	1.56829e-86	A	+	20	34156012	CPNE1	0
19:10754905:G:T	eQTLGen	eQTLGen_cis_eQTLs	ENSG00000142444	G	2.0156e-22	-9.7408	0	G	-	19	10754905	C19orf52	1
20:33987298:C:T	GTEx/v7	Esophagus_Mucosa	ENSG00000101019	C	2.01562e-22	0.314542	1.75771e-17	C	+	20	33987298	UQCC1	0
20:34097136:A:G	eQTLGen	eQTLGen_cis_eQTLs	ENSG00000125991	G	2.0236e-22	-9.7406	0	A	+	20	34097136	ERGIC3	0
20:33894091:A:G	GTEx/v7	Muscle_Skeletal	ENSG00000101019	G	2.02408e-22	-0.248589	6.93258e-20	A	+	20	33894091	UQCC1	0
20:34006970:C:T	GTEx/v7	Muscle_Skeletal	ENSG00000101019	C	2.02758e-22	0.236985	6.93258e-20	C	+	20	34006970	UQCC1	0
20:34068160:A:G	GTEx/v7	Muscle_Skeletal	ENSG00000214078	G	2.02897e-22	-0.504511	1.32185e-62	A	+	20	34068160	CPNE1	0
20:34005240:C:T	GTEx/v7	Esophagus_Mucosa	ENSG00000101019	C	2.03137e-22	0.31545	1.75771e-17	C	+	20	34005240	UQCC1	0
20:34158394:A:G	GTEx/v7	Artery_Tibial	ENSG00000214078	G	2.05316e-22	-0.579848	9.8559e-87	A	+	20	34158394	CPNE1	0
20:34180535:A:G	GTEx/v7	Pancreas	ENSG00000214078	A	2.07222e-22	0.853898	2.35243e-39	A	+	20	34180535	CPNE1	0
20:34030606:A:G	BIOSQTL	BIOS_eQTL_geneLevel	ENSG00000101019	A	2.09652e-22	-9.7368	0	G	+	20	34030606	UQCC1	0
20:33986271:C:T	GTEx/v8	Adipose_Subcutaneous	ENSG00000101019	C	2.10725e-22	0.325215	2.28438e-19	C	+	20	33986271	UQCC1	0
20:33992761:A:T	GTEx/v8	Adipose_Subcutaneous	ENSG00000101019	A	2.10725e-22	0.325215	2.28438e-19	A	+	20	33992761	UQCC1	0
20:33995972:C:T	GTEx/v8	Adipose_Subcutaneous	ENSG00000101019	T	2.10725e-22	0.325215	2.28438e-19	T	+	20	33995972	UQCC1	0
20:33942263:A:G	GTEx/v7	Muscle_Skeletal	ENSG00000101019	G	2.10971e-22	0.239855	6.93258e-20	G	+	20	33942263	UQCC1	0
20:33975181:A:C	GTEx/v8	Adipose_Subcutaneous	ENSG00000101019	A	2.12271e-22	0.325922	2.28438e-19	A	+	20	33975181	UQCC1	0
20:34180239:A:G	GTEx/v7	Testis	ENSG00000214078	G	2.13138e-22	0.760394	2.51945e-49	G	+	20	34180239	CPNE1	0
20:34076780:A:G	eQTLGen	eQTLGen_cis_eQTLs	ENSG00000125991	G	2.1806e-22	-9.7328	0	A	+	20	34076780	ERGIC3	0
20:34187728:G:T	GTEx/v7	Muscle_Skeletal	ENSG00000214078	G	2.18905e-22	-0.482473	1.32185e-62	T	+	20	34187728	CPNE1	0
20:33969530:C:T	GTEx/v8	Adipose_Subcutaneous	ENSG00000101019	T	2.20803e-22	0.32845	2.28438e-19	T	+	20	33969530	UQCC1	0
20:34008623:A:G	GTEx/v7	Muscle_Skeletal	ENSG00000101019	A	2.20823e-22	0.237012	6.93258e-20	A	+	20	34008623	UQCC1	0
19:10754400:A:G	eQTLGen	eQTLGen_cis_eQTLs	ENSG00000142444	A	2.2283e-22	-9.7307	0	A	-	19	10754400	C19orf52	0
20:34093757:C:T	eQTLGen	eQTLGen_cis_eQTLs	ENSG00000125991	T	2.2371e-22	-9.7303	0	C	+	20	34093757	ERGIC3	0
20:34099789:A:G	eQTLGen	eQTLGen_cis_eQTLs	ENSG00000125991	G	2.2371e-22	-9.7304	0	A	+	20	34099789	ERGIC3	0
20:34068695:A:G	GTEx/v8	Adipose_Visceral_Omentum	ENSG00000214078	A	2.23813e-22	-0.638308	6.92181e-101	G	+	20	34068695	CPNE1	0
20:34101153:A:G	GTEx/v8	Adipose_Visceral_Omentum	ENSG00000214078	A	2.23813e-22	-0.638308	6.92181e-101	G	+	20	34101153	CPNE1	0
20:34052273:A:G	GTEx/v7	Muscle_Skeletal	ENSG00000126001	A	2.25563e-22	-0.420998	4.55309e-18	G	+	20	34052273	CEP250	0
20:34074831:A:G	GTEx/v8	Esophagus_Mucosa	ENSG00000126001	A	2.26458e-22	-0.34353	1.37416e-22	A	-	20	34074831	CEP250	0
20:34036699:A:C	GTEx/v8	Lung	ENSG00000214078	A	2.29674e-22	0.423774	5.06835e-120	A	+	20	34036699	CPNE1	0
20:34143092:A:G	GTEx/v7	Brain_Cerebellum	ENSG00000126001	G	2.30026e-22	-0.785276	8.47293e-28	A	+	20	34143092	CEP250	0
20:34068160:A:G	GTEx/v8	Adipose_Visceral_Omentum	ENSG00000214078	G	2.30598e-22	-0.637141	6.92181e-101	A	+	20	34068160	CPNE1	0
20:34075998:C:T	GTEx/v8	Adipose_Visceral_Omentum	ENSG00000214078	C	2.30598e-22	-0.637141	6.92181e-101	T	+	20	34075998	CPNE1	1
20:34082050:C:CT	GTEx/v8	Adipose_Visceral_Omentum	ENSG00000214078	CT	2.30598e-22	-0.637141	6.92181e-101	C	+	20	34082050	CPNE1	0
20:34087309:C:G	GTEx/v8	Adipose_Visceral_Omentum	ENSG00000214078	G	2.30598e-22	-0.637141	6.92181e-101	C	+	20	34087309	CPNE1	0
20:34096385:A:G	GTEx/v8	Adipose_Visceral_Omentum	ENSG00000214078	A	2.30598e-22	-0.637141	6.92181e-101	G	+	20	34096385	CPNE1	0
20:34014192:A:G	BIOSQTL	BIOS_eQTL_geneLevel	ENSG00000125991	A	2.3086e-22	9.72723	0	G	-	20	34014192	ERGIC3	0
20:34156012:A:C	GTEx/v8	Esophagus_Muscularis	ENSG00000214078	C	2.31146e-22	-0.498242	2.82338e-95	A	+	20	34156012	CPNE1	0
20:33995945:A:T	GTEx/v7	Esophagus_Mucosa	ENSG00000101019	A	2.31457e-22	0.312469	1.75771e-17	A	+	20	33995945	UQCC1	0
20:34056952:C:T	GTEx/v8	Cells_Cultured_fibroblasts	ENSG00000101019	C	2.32178e-22	-0.376667	5.39106e-58	T	+	20	34056952	UQCC1	0
20:34063095:C:T	GTEx/v8	Cells_Cultured_fibroblasts	ENSG00000101019	T	2.32178e-22	-0.376667	5.39106e-58	C	+	20	34063095	UQCC1	0
20:34066312:C:T	GTEx/v8	Cells_Cultured_fibroblasts	ENSG00000101019	C	2.32178e-22	-0.376667	5.39106e-58	T	+	20	34066312	UQCC1	0
20:34077848:A:G	GTEx/v8	Cells_Cultured_fibroblasts	ENSG00000101019	A	2.32178e-22	-0.376667	5.39106e-58	G	+	20	34077848	UQCC1	0
20:34079494:C:T	GTEx/v8	Cells_Cultured_fibroblasts	ENSG00000101019	C	2.32178e-22	-0.376667	5.39106e-58	T	+	20	34079494	UQCC1	0
20:33956004:A:T	GTEx/v7	Esophagus_Mucosa	ENSG00000101019	T	2.32418e-22	0.312748	1.75771e-17	T	+	20	33956004	UQCC1	0
20:33958253:A:T	GTEx/v7	Esophagus_Mucosa	ENSG00000101019	T	2.32418e-22	0.312748	1.75771e-17	T	+	20	33958253	UQCC1	0
20:33983485:A:G	GTEx/v7	Esophagus_Mucosa	ENSG00000101019	G	2.32418e-22	0.312748	1.75771e-17	G	+	20	33983485	UQCC1	0
20:34153341:C:T	GTEx/v7	Esophagus_Muscularis	ENSG00000214078	T	2.32724e-22	-0.572615	4.89058e-68	C	+	20	34153341	CPNE1	0
20:34185726:A:T	GTEx/v7	Pancreas	ENSG00000214078	A	2.32881e-22	-0.854634	2.35243e-39	T	+	20	34185726	CPNE1	0
20:34187697:A:G	GTEx/v7	Pancreas	ENSG00000214078	G	2.32881e-22	-0.854634	2.35243e-39	A	+	20	34187697	CPNE1	0
20:34187728:G:T	GTEx/v7	Pancreas	ENSG00000214078	G	2.32881e-22	-0.854634	2.35243e-39	T	+	20	34187728	CPNE1	0
20:34105634:C:T	eQTLGen	eQTLGen_cis_eQTLs	ENSG00000125991	T	2.336e-22	-9.7258	0	C	+	20	34105634	ERGIC3	0
20:34180535:A:G	GTEx/v7	Cells_Transformed_fibroblasts	ENSG00000214078	A	2.35545e-22	0.490112	1.70307e-61	A	+	20	34180535	CPNE1	0
20:33903636:C:T	GTEx/v7	Esophagus_Mucosa	ENSG00000101019	T	2.36788e-22	-0.306113	1.75771e-17	C	+	20	33903636	UQCC1	0
20:33905619:A:G	GTEx/v7	Esophagus_Mucosa	ENSG00000101019	A	2.36788e-22	-0.306113	1.75771e-17	G	+	20	33905619	UQCC1	0
20:33905904:A:C	GTEx/v7	Esophagus_Mucosa	ENSG00000101019	A	2.36788e-22	-0.306113	1.75771e-17	C	+	20	33905904	UQCC1	0
20:34101821:A:G	eQTLGen	eQTLGen_cis_eQTLs	ENSG00000125991	G	2.387e-22	-9.7237	0	A	+	20	34101821	ERGIC3	0
20:34182517:G:T	GTEx/v7	Cells_Transformed_fibroblasts	ENSG00000214078	G	2.39067e-22	-0.489227	1.70307e-61	T	+	20	34182517	CPNE1	0
19:10793749:A:G	eQTLGen	eQTLGen_cis_eQTLs	ENSG00000142444	A	2.3917e-22	-9.7234	0	A	-	19	10793749	C19orf52	0
19:10764203:G:T	eQTLGen	eQTLGen_cis_eQTLs	ENSG00000142444	G	2.4011e-22	-9.7231	0	G	-	19	10764203	C19orf52	0
20:33984976:C:T	GTEx/v7	Muscle_Skeletal	ENSG00000101019	C	2.42403e-22	0.24017	6.93258e-20	C	+	20	33984976	UQCC1	0
20:33972899:A:C	eQTLGen	eQTLGen_cis_eQTLs	ENSG00000171222	A	2.444e-22	-9.7212	0	C	+	20	33972899	SCAND1	0
20:34194243:A:G	BIOSQTL	BIOS_eQTL_geneLevel	ENSG00000126001	G	2.46326e-22	-9.72056	0	A	+	20	34194243	CEP250	0
20:34062642:C:T	GTEx/v7	Muscle_Skeletal	ENSG00000126001	T	2.46835e-22	-0.421892	4.55309e-18	C	+	20	34062642	CEP250	0
20:34185726:A:T	eQTLGen	eQTLGen_cis_eQTLs	ENSG00000131043	A	2.4778e-22	-9.72	0	T	+	20	34185726	AAR2	0
20:34087309:C:G	eQTLcatalogue	HipSci_ge_iPSC	ENSG00000214078	C	2.48321e-22	-0.35589	1.2416e-18	C	-	20	34087309	CPNE1	0
19:10759442:A:G	eQTLGen	eQTLGen_cis_eQTLs	ENSG00000142444	G	2.4876e-22	-9.7196	0	G	-	19	10759442	C19orf52	0
20:34022387:A:C	GTEx/v7	Muscle_Skeletal	ENSG00000101019	C	2.50737e-22	-0.229705	6.93258e-20	A	+	20	34022387	UQCC1	1
20:33931344:A:G	GTEx/v7	Esophagus_Mucosa	ENSG00000101019	G	2.51312e-22	0.31044	1.75771e-17	G	+	20	33931344	UQCC1	0
20:34001250:A:G	GTEx/v7	Esophagus_Mucosa	ENSG00000101019	A	2.52128e-22	0.312714	1.75771e-17	A	+	20	34001250	UQCC1	0
20:33926268:A:T	GTEx/v8	Adipose_Subcutaneous	ENSG00000101019	T	2.52335e-22	-0.325493	2.28438e-19	A	+	20	33926268	UQCC1	0
20:34107956:A:G	GTEx/v7	Muscle_Skeletal	ENSG00000126001	G	2.52753e-22	-0.425229	4.55309e-18	A	+	20	34107956	CEP250	0
20:34096385:A:G	eQTLcatalogue	HipSci_ge_iPSC	ENSG00000214078	G	2.52922e-22	-0.355946	1.26461e-18	G	-	20	34096385	CPNE1	0
20:34109718:A:G	GTEx/v7	Muscle_Skeletal	ENSG00000126001	G	2.5366e-22	-0.421337	4.55309e-18	A	+	20	34109718	CEP250	0
20:34079494:C:T	eQTLGen	eQTLGen_cis_eQTLs	ENSG00000125991	C	2.5569e-22	-9.7166	0	T	+	20	34079494	ERGIC3	0
20:34066346:C:T	eQTLGen	eQTLGen_cis_eQTLs	ENSG00000125991	C	2.5619e-22	-9.7166	0	T	+	20	34066346	ERGIC3	0
20:34190870:A:G	eQTLGen	eQTLGen_cis_eQTLs	ENSG00000131043	G	2.5771e-22	-9.7159	0	A	+	20	34190870	AAR2	0
20:33909752:C:T	GTEx/v8	Skin_Not_Sun_Exposed_Suprapubic	ENSG00000101019	C	2.58406e-22	-0.249344	1.21753e-26	T	+	20	33909752	UQCC1	0
20:33910871:C:T	GTEx/v8	Skin_Not_Sun_Exposed_Suprapubic	ENSG00000101019	C	2.58406e-22	-0.249344	1.21753e-26	T	+	20	33910871	UQCC1	0
20:33910896:C:T	GTEx/v8	Skin_Not_Sun_Exposed_Suprapubic	ENSG00000101019	C	2.58406e-22	-0.249344	1.21753e-26	T	+	20	33910896	UQCC1	0
20:34153341:C:T	GTEx/v8	Adipose_Visceral_Omentum	ENSG00000214078	C	2.58746e-22	0.564211	6.92181e-101	C	+	20	34153341	CPNE1	0
20:33896757:C:G	GTEx/v7	Muscle_Skeletal	ENSG00000101019	C	2.5918e-22	-0.248329	6.93258e-20	G	+	20	33896757	UQCC1	0
20:34062710:C:T	eQTLGen	eQTLGen_cis_eQTLs	ENSG00000125991	T	2.6179e-22	-9.7144	0	C	+	20	34062710	ERGIC3	0
20:34194054:C:T	GTEx/v7	Heart_Left_Ventricle	ENSG00000214078	C	2.62678e-22	-0.561592	8.78618e-53	T	+	20	34194054	CPNE1	1
20:34074831:A:G	GTEx/v8	Lung	ENSG00000214078	A	2.63043e-22	0.430945	5.06835e-120	A	+	20	34074831	CPNE1	0
20:34080675:C:T	GTEx/v8	Lung	ENSG00000214078	T	2.65111e-22	0.433077	5.06835e-120	T	+	20	34080675	CPNE1	0
20:33979528:TA:TAA	eQTLcatalogue	Fairfax_2014_naive	ENSG00000101019	TA	2.65543e-22	0.0993528	1.32772e-18	NA	NA	20	33979528	UQCC1	0
20:33926268:A:T	GTEx/v8	Esophagus_Mucosa	ENSG00000101019	T	2.69598e-22	-0.261047	2.74684e-19	A	+	20	33926268	UQCC1	0
20:34154741:C:T	GTEx/v8	Esophagus_Muscularis	ENSG00000214078	T	2.72221e-22	-0.496728	2.82338e-95	C	+	20	34154741	CPNE1	0
20:34054729:C:T	eQTLGen	eQTLGen_cis_eQTLs	ENSG00000125991	C	2.7549e-22	-9.7091	0	T	+	20	34054729	ERGIC3	0
19:10780789:A:G	eQTLGen	eQTLGen_cis_eQTLs	ENSG00000142444	A	2.7821e-22	-9.7081	0	A	-	19	10780789	C19orf52	0
20:34068382:C:G	eQTLGen	eQTLGen_cis_eQTLs	ENSG00000125991	G	2.7985e-22	-9.7074	0	C	+	20	34068382	ERGIC3	0
20:34054729:C:T	GTEx/v8	Cells_Cultured_fibroblasts	ENSG00000101019	C	2.81595e-22	-0.377366	5.39106e-58	T	+	20	34054729	UQCC1	0
20:34059536:A:G	GTEx/v8	Cells_Cultured_fibroblasts	ENSG00000101019	G	2.81595e-22	-0.377366	5.39106e-58	A	+	20	34059536	UQCC1	0
20:34073176:C:G	GTEx/v8	Cells_Cultured_fibroblasts	ENSG00000101019	G	2.81595e-22	-0.377366	5.39106e-58	C	+	20	34073176	UQCC1	0
20:34077403:C:T	GTEx/v8	Cells_Cultured_fibroblasts	ENSG00000101019	C	2.81595e-22	-0.377366	5.39106e-58	T	+	20	34077403	UQCC1	0
20:34190870:A:G	eQTLcatalogue	Fairfax_2014_IFN24	ENSG00000214078	A	2.83105e-22	-0.289209	1.41553e-18	A	-	20	34190870	CPNE1	0
19:10799750:C:T	eQTLGen	eQTLGen_cis_eQTLs	ENSG00000142444	T	2.8316e-22	-9.7062	0	T	-	19	10799750	C19orf52	0
20:34165582:C:G	BIOSQTL	BIOS_eQTL_geneLevel	ENSG00000101019	G	2.83162e-22	-9.70633	0	C	+	20	34165582	UQCC1	0
20:34165609:C:T	BIOSQTL	BIOS_eQTL_geneLevel	ENSG00000101019	C	2.83162e-22	-9.70633	0	T	+	20	34165609	UQCC1	0
20:34165723:A:C	BIOSQTL	BIOS_eQTL_geneLevel	ENSG00000101019	A	2.83162e-22	-9.70633	0	C	+	20	34165723	UQCC1	0
20:34080675:C:T	GTEx/v8	Muscle_Skeletal	ENSG00000214078	T	2.8385e-22	0.374867	4.5436e-91	T	+	20	34080675	CPNE1	0
20:34077403:C:T	eQTLGen	eQTLGen_cis_eQTLs	ENSG00000125991	C	2.8427e-22	-9.7058	0	T	+	20	34077403	ERGIC3	0
20:34165609:C:T	eQTLGen	eQTLGen_cis_eQTLs	ENSG00000131043	C	2.8427e-22	-9.706	0	T	+	20	34165609	AAR2	0
20:34181553:A:G	eQTLGen	eQTLGen_cis_eQTLs	ENSG00000131043	G	2.8708e-22	-9.7049	0	A	+	20	34181553	AAR2	0
6:33192867:A:C	GTEx/v8	Muscle_Skeletal	ENSG00000204228	C	2.87655e-22	-0.223173	4.54606e-28	A	+	6	33192867	HSD17B8	0
20:34003740:C:T	BIOSQTL	BIOS_eQTL_geneLevel	ENSG00000125991	C	2.89337e-22	9.70424	0	T	-	20	34003740	ERGIC3	0
20:33975181:A:C	GTEx/v8	Esophagus_Mucosa	ENSG00000101019	A	2.94059e-22	0.262088	2.74684e-19	A	+	20	33975181	UQCC1	0
20:34082050:C:CT	eQTLcatalogue	HipSci_ge_iPSC	ENSG00000214078	C	2.95196e-22	-0.354454	1.47598e-18	C	-	20	34082050	CPNE1	0
20:34178365:C:T	GTEx/v8	Heart_Atrial_Appendage	ENSG00000214078	T	2.952e-22	0.492028	2.94971e-82	T	+	20	34178365	CPNE1	0
20:34180535:A:G	GTEx/v8	Heart_Atrial_Appendage	ENSG00000214078	A	2.952e-22	0.492028	2.94971e-82	A	+	20	34180535	CPNE1	0
20:34182517:G:T	GTEx/v8	Heart_Atrial_Appendage	ENSG00000214078	G	2.952e-22	-0.492028	2.94971e-82	T	+	20	34182517	CPNE1	0
19:10790162:C:T	eQTLGen	eQTLGen_cis_eQTLs	ENSG00000142444	T	2.9681e-22	-9.7014	0	T	-	19	10790162	C19orf52	0
20:33985568:C:T	GTEx/v7	Skin_Sun_Exposed_Lower_leg	ENSG00000101019	T	2.99452e-22	0.373467	1.26197e-19	T	+	20	33985568	UQCC1	0
20:34109427:A:G	GTEx/v7	Muscle_Skeletal	ENSG00000126001	G	3.00738e-22	-0.421759	4.55309e-18	A	+	20	34109427	CEP250	0
20:34068695:A:G	GTEx/v7	Muscle_Skeletal	ENSG00000214078	A	3.02573e-22	-0.502611	1.32185e-62	G	+	20	34068695	CPNE1	0
20:34101153:A:G	GTEx/v7	Muscle_Skeletal	ENSG00000214078	A	3.03342e-22	-0.503739	1.32185e-62	G	+	20	34101153	CPNE1	0
20:34054409:C:T	eQTLGen	eQTLGen_cis_eQTLs	ENSG00000125991	T	3.0566e-22	-9.6984	0	C	+	20	34054409	ERGIC3	0
20:33905904:A:C	BIOSQTL	BIOS_eQTL_geneLevel	ENSG00000242372	A	3.06263e-22	9.69851	0	C	-	20	33905904	EIF6	0
20:34063095:C:T	eQTLGen	eQTLGen_cis_eQTLs	ENSG00000125991	T	3.0686e-22	-9.6982	0	C	+	20	34063095	ERGIC3	0
20:34190870:A:G	eQTLGen	eQTLGen_cis_eQTLs	ENSG00000125991	G	3.0867e-22	-9.6975	0	A	+	20	34190870	ERGIC3	0
20:34185726:A:T	GTEx/v8	Adrenal_Gland	ENSG00000214078	A	3.1074e-22	-0.759969	8.25271e-43	T	+	20	34185726	CPNE1	0
20:34075998:C:T	GTEx/v7	Cells_Transformed_fibroblasts	ENSG00000125991	C	3.14431e-22	-0.303788	2.16907e-18	T	+	20	34075998	ERGIC3	1
20:34087309:C:G	GTEx/v7	Cells_Transformed_fibroblasts	ENSG00000125991	G	3.14431e-22	-0.303788	2.16907e-18	C	+	20	34087309	ERGIC3	0
20:34096385:A:G	GTEx/v7	Cells_Transformed_fibroblasts	ENSG00000125991	A	3.14431e-22	-0.303788	2.16907e-18	G	+	20	34096385	ERGIC3	0
19:10756399:C:T	eQTLGen	eQTLGen_cis_eQTLs	ENSG00000142444	T	3.1478e-22	-9.6956	0	T	-	19	10756399	C19orf52	0
20:33896262:C:G	eQTLGen	eQTLGen_cis_eQTLs	ENSG00000171222	G	3.1478e-22	-9.6955	0	C	+	20	33896262	SCAND1	0
20:33880729:A:C	eQTLGen	eQTLGen_cis_eQTLs	ENSG00000078747	C	3.1664e-22	9.6951	0	A	-	20	33880729	ITCH	0
20:34063034:C:T	GTEx/v8	Cells_Cultured_fibroblasts	ENSG00000101019	T	3.17092e-22	-0.378777	5.39106e-58	C	+	20	34063034	UQCC1	0
20:34068382:C:G	GTEx/v8	Cells_Cultured_fibroblasts	ENSG00000101019	G	3.17092e-22	-0.378777	5.39106e-58	C	+	20	34068382	UQCC1	0
20:34069370:A:G	GTEx/v8	Cells_Cultured_fibroblasts	ENSG00000101019	G	3.17092e-22	-0.378777	5.39106e-58	A	+	20	34069370	UQCC1	0
20:34093153:A:G	GTEx/v8	Cells_Cultured_fibroblasts	ENSG00000101019	A	3.17092e-22	-0.378777	5.39106e-58	G	+	20	34093153	UQCC1	0
20:34093757:C:T	GTEx/v8	Cells_Cultured_fibroblasts	ENSG00000101019	T	3.17092e-22	-0.378777	5.39106e-58	C	+	20	34093757	UQCC1	0
20:34096581:C:T	GTEx/v8	Cells_Cultured_fibroblasts	ENSG00000101019	C	3.17092e-22	-0.378777	5.39106e-58	T	+	20	34096581	UQCC1	0
20:34101631:A:C	GTEx/v8	Cells_Cultured_fibroblasts	ENSG00000101019	A	3.17092e-22	-0.378777	5.39106e-58	C	+	20	34101631	UQCC1	0
20:34102189:C:T	GTEx/v8	Cells_Cultured_fibroblasts	ENSG00000101019	C	3.17092e-22	-0.378777	5.39106e-58	T	+	20	34102189	UQCC1	0
20:34105634:C:T	GTEx/v8	Cells_Cultured_fibroblasts	ENSG00000101019	T	3.17092e-22	-0.378777	5.39106e-58	C	+	20	34105634	UQCC1	0
20:33986549:C:T	eQTLGen	eQTLGen_cis_eQTLs	ENSG00000171222	C	3.1726e-22	-9.6947	0	T	+	20	33986549	SCAND1	0
20:34056952:C:T	eQTLGen	eQTLGen_cis_eQTLs	ENSG00000100991	C	3.1726e-22	-9.6948	0	T	+	20	34056952	TRPC4AP	0
20:33890061:A:G	GTEx/v7	Muscle_Skeletal	ENSG00000101019	A	3.17654e-22	-0.232527	6.93258e-20	G	+	20	33890061	UQCC1	0
20:34146310:T:TG	GTEx/v8	Artery_Aorta	ENSG00000214078	T	3.1863e-22	0.486976	2.85054e-102	T	+	20	34146310	CPNE1	0
20:34063865:A:G	eQTLGen	eQTLGen_cis_eQTLs	ENSG00000125991	G	3.1913e-22	-9.6941	0	A	+	20	34063865	ERGIC3	0
20:33925843:A:C	GTEx/v7	Muscle_Skeletal	ENSG00000101019	A	3.20349e-22	-0.237091	6.93258e-20	C	+	20	33925843	UQCC1	1
19:10745764:C:T	eQTLGen	eQTLGen_cis_eQTLs	ENSG00000142444	T	3.2417e-22	-9.6925	0	T	-	19	10745764	C19orf52	0
20:34178365:C:T	GTEx/v7	Pancreas	ENSG00000214078	T	3.26035e-22	0.849868	2.35243e-39	T	+	20	34178365	CPNE1	0
20:34182517:G:T	GTEx/v7	Pancreas	ENSG00000214078	G	3.26035e-22	-0.849868	2.35243e-39	T	+	20	34182517	CPNE1	0
20:34048161:C:T	eQTLGen	eQTLGen_cis_eQTLs	ENSG00000125991	T	3.2929e-22	-9.6909	0	C	+	20	34048161	ERGIC3	0
20:34109715:C:T	GTEx/v7	Muscle_Skeletal	ENSG00000126001	C	3.30915e-22	-0.425862	4.55309e-18	T	+	20	34109715	CEP250	0
20:33936338:A:G	GTEx/v7	Skin_Sun_Exposed_Lower_leg	ENSG00000101019	A	3.33341e-22	0.37434	1.26197e-19	A	+	20	33936338	UQCC1	0
20:34074831:A:G	GTEx/v8	Esophagus_Mucosa	ENSG00000214078	A	3.36853e-22	0.528633	6.12024e-135	A	+	20	34074831	CPNE1	0
19:10744807:C:T	BIOSQTL	BIOS_eQTL_geneLevel	ENSG00000129353	C	3.37118e-22	-9.6885	0	C	-	19	10744807	SLC44A2	0
20:34165582:C:G	eQTLGen	eQTLGen_cis_eQTLs	ENSG00000131043	G	3.3778e-22	-9.6882	0	C	+	20	34165582	AAR2	0
20:34073379:A:G	eQTLGen	eQTLGen_cis_eQTLs	ENSG00000125991	A	3.3844e-22	-9.6882	0	G	+	20	34073379	ERGIC3	0
20:34138406:A:G	BIOSQTL	BIOS_eQTL_geneLevel	ENSG00000101019	A	3.42439e-22	-9.68684	0	G	+	20	34138406	UQCC1	0
19:10801185:A:G	eQTLGen	eQTLGen_cis_eQTLs	ENSG00000142444	G	3.4311e-22	-9.6868	0	G	-	19	10801185	C19orf52	0
20:33987818:A:T	eQTLGen	eQTLGen_cis_eQTLs	ENSG00000171222	T	3.4311e-22	-9.6866	0	A	+	20	33987818	SCAND1	0
20:33880363:A:T	BIOSQTL	BIOS_eQTL_geneLevel	ENSG00000088298	T	3.43111e-22	-9.6867	0	A	+	20	33880363	EDEM2	0
20:34090096:C:CT	GTEx/v8	Cells_Cultured_fibroblasts	ENSG00000101019	CT	3.43913e-22	0.375708	5.39106e-58	CT	+	20	34090096	UQCC1	0
20:33890350:C:G	GTEx/v7	Muscle_Skeletal	ENSG00000101019	G	3.44295e-22	-0.248511	6.93258e-20	C	+	20	33890350	UQCC1	1
6:44717228:A:G	eQTLGen	eQTLGen_cis_eQTLs	ENSG00000124813	G	3.4513e-22	9.6863	0	A	-	6	44717228	RUNX2	0
20:34008137:C:T	GTEx/v7	Muscle_Skeletal	ENSG00000101019	T	3.45511e-22	0.235712	6.93258e-20	T	+	20	34008137	UQCC1	0
20:33910896:C:T	eQTLGen	eQTLGen_cis_eQTLs	ENSG00000100991	C	3.4581e-22	-9.6859	0	T	+	20	33910896	TRPC4AP	0
20:34185726:A:T	GTEx/v7	Artery_Aorta	ENSG00000214078	A	3.47536e-22	-0.597564	2.44421e-63	T	+	20	34185726	CPNE1	0
20:34036865:A:G	GTEx/v8	Lung	ENSG00000214078	G	3.47698e-22	0.420128	5.06835e-120	G	+	20	34036865	CPNE1	0
20:34037523:A:G	GTEx/v8	Lung	ENSG00000214078	A	3.47698e-22	0.420128	5.06835e-120	A	+	20	34037523	CPNE1	0
20:34187697:A:G	eQTLGen	eQTLGen_cis_eQTLs	ENSG00000131043	G	3.4853e-22	-9.6852	0	A	+	20	34187697	AAR2	0
20:34001915:C:T	GTEx/v7	Skin_Sun_Exposed_Lower_leg	ENSG00000101019	T	3.51368e-22	0.379005	1.26197e-19	T	+	20	34001915	UQCC1	0
20:34153341:C:T	GTEx/v8	Esophagus_Muscularis	ENSG00000214078	C	3.51772e-22	0.491416	2.82338e-95	C	+	20	34153341	CPNE1	0
20:34066645:C:T	eQTLGen	eQTLGen_cis_eQTLs	ENSG00000125991	C	3.5403e-22	-9.6835	0	T	+	20	34066645	ERGIC3	1
20:34163526:A:G	eQTLGen	eQTLGen_cis_eQTLs	ENSG00000131043	G	3.5472e-22	-9.6834	0	A	+	20	34163526	AAR2	0
20:34045191:A:G	eQTLGen	eQTLGen_cis_eQTLs	ENSG00000125991	A	3.5681e-22	-9.6828	0	G	+	20	34045191	ERGIC3	0
20:34065195:A:G	eQTLGen	eQTLGen_cis_eQTLs	ENSG00000125991	G	3.6032e-22	-9.6817	0	A	+	20	34065195	ERGIC3	0
20:34175783:A:G	GTEx/v7	Cells_Transformed_fibroblasts	ENSG00000214078	A	3.68047e-22	0.491573	1.70307e-61	A	+	20	34175783	CPNE1	0
20:33933846:C:T	GTEx/v8	Esophagus_Mucosa	ENSG00000101019	C	3.73977e-22	0.261652	2.74684e-19	C	+	20	33933846	UQCC1	0
20:33934301:C:T	GTEx/v8	Esophagus_Mucosa	ENSG00000101019	C	3.73977e-22	0.261652	2.74684e-19	C	+	20	33934301	UQCC1	0
20:33940495:T:TTC	GTEx/v8	Esophagus_Mucosa	ENSG00000101019	TTC	3.73977e-22	0.261652	2.74684e-19	TTC	+	20	33940495	UQCC1	0
20:33942261:A:G	GTEx/v8	Esophagus_Mucosa	ENSG00000101019	A	3.73977e-22	0.261652	2.74684e-19	A	+	20	33942261	UQCC1	0
20:33942263:A:G	GTEx/v8	Esophagus_Mucosa	ENSG00000101019	G	3.73977e-22	0.261652	2.74684e-19	G	+	20	33942263	UQCC1	0
20:33947285:C:G	GTEx/v8	Esophagus_Mucosa	ENSG00000101019	G	3.73977e-22	0.261652	2.74684e-19	G	+	20	33947285	UQCC1	0
20:33948919:A:G	GTEx/v8	Esophagus_Mucosa	ENSG00000101019	G	3.73977e-22	0.261652	2.74684e-19	G	+	20	33948919	UQCC1	0
20:33949282:C:T	GTEx/v8	Esophagus_Mucosa	ENSG00000101019	C	3.73977e-22	0.261652	2.74684e-19	C	+	20	33949282	UQCC1	0
20:33951799:A:G	GTEx/v8	Esophagus_Mucosa	ENSG00000101019	A	3.73977e-22	0.261652	2.74684e-19	A	+	20	33951799	UQCC1	0
20:33952620:A:G	GTEx/v8	Esophagus_Mucosa	ENSG00000101019	A	3.73977e-22	0.261652	2.74684e-19	A	+	20	33952620	UQCC1	1
20:33960308:C:T	GTEx/v8	Esophagus_Mucosa	ENSG00000101019	T	3.73977e-22	0.261652	2.74684e-19	T	+	20	33960308	UQCC1	0
20:33960450:C:T	GTEx/v8	Esophagus_Mucosa	ENSG00000101019	C	3.73977e-22	0.261652	2.74684e-19	C	+	20	33960450	UQCC1	0
20:33966260:C:T	GTEx/v8	Esophagus_Mucosa	ENSG00000101019	C	3.73977e-22	0.261652	2.74684e-19	C	+	20	33966260	UQCC1	0
20:33967523:C:T	GTEx/v8	Esophagus_Mucosa	ENSG00000101019	C	3.73977e-22	0.261652	2.74684e-19	C	+	20	33967523	UQCC1	0
20:33971085:A:G	GTEx/v8	Esophagus_Mucosa	ENSG00000101019	G	3.73977e-22	0.261652	2.74684e-19	G	+	20	33971085	UQCC1	0
20:33971914:C:T	GTEx/v8	Esophagus_Mucosa	ENSG00000101019	T	3.73977e-22	0.261652	2.74684e-19	T	+	20	33971914	UQCC1	0
20:33972899:A:C	GTEx/v8	Esophagus_Mucosa	ENSG00000101019	C	3.73977e-22	0.261652	2.74684e-19	C	+	20	33972899	UQCC1	0
20:33973378:A:G	GTEx/v8	Esophagus_Mucosa	ENSG00000101019	A	3.73977e-22	0.261652	2.74684e-19	A	+	20	33973378	UQCC1	0
20:33974051:C:T	GTEx/v8	Esophagus_Mucosa	ENSG00000101019	C	3.73977e-22	0.261652	2.74684e-19	C	+	20	33974051	UQCC1	0
20:33974163:A:T	GTEx/v8	Esophagus_Mucosa	ENSG00000101019	A	3.73977e-22	0.261652	2.74684e-19	A	+	20	33974163	UQCC1	0
20:33905326:C:T	GTEx/v8	Skin_Not_Sun_Exposed_Suprapubic	ENSG00000101019	T	3.75909e-22	-0.250601	1.21753e-26	C	+	20	33905326	UQCC1	0
20:33910941:C:T	GTEx/v8	Skin_Not_Sun_Exposed_Suprapubic	ENSG00000101019	T	3.75909e-22	-0.250601	1.21753e-26	C	+	20	33910941	UQCC1	0
20:33972948:A:G	eQTLcatalogue	Fairfax_2014_naive	ENSG00000101019	G	3.76465e-22	0.0976434	1.88232e-18	A	-	20	33972948	UQCC1	0
20:34124920:A:T	eQTLGen	eQTLGen_cis_eQTLs	ENSG00000131043	T	3.7911e-22	-9.6765	0	A	+	20	34124920	AAR2	0
20:33972948:A:G	GTEx/v8	Esophagus_Mucosa	ENSG00000101019	A	3.84013e-22	0.261266	2.74684e-19	A	+	20	33972948	UQCC1	0
20:34006970:C:T	eQTLcatalogue	Fairfax_2014_naive	ENSG00000101019	T	3.85262e-22	0.0976509	1.92631e-18	C	-	20	34006970	UQCC1	0
20:33912371:C:T	GTEx/v7	Cells_Transformed_fibroblasts	ENSG00000101019	C	3.85436e-22	-0.398351	3.00446e-27	T	+	20	33912371	UQCC1	0
20:34008137:C:T	eQTLcatalogue	Fairfax_2014_naive	ENSG00000101019	C	3.87356e-22	0.097677	1.93678e-18	T	-	20	34008137	UQCC1	0
20:34025983:A:G	eQTLGen	eQTLGen_cis_eQTLs	ENSG00000125966	G	3.8736e-22	-9.6742	0	A	+	20	34025983	MMP24	1
20:34008623:A:G	eQTLcatalogue	Fairfax_2014_naive	ENSG00000101019	G	3.8796e-22	0.0976863	1.9398e-18	A	-	20	34008623	UQCC1	0
19:10750738:G:T	eQTLGen	eQTLGen_cis_eQTLs	ENSG00000142444	T	3.904e-22	-9.6734	0	T	-	19	10750738	C19orf52	0
20:34108260:C:T	eQTLGen	eQTLGen_cis_eQTLs	ENSG00000131051	C	3.9269e-22	9.6731	0	T	-	20	34108260	RBM39	0
20:34077848:A:G	eQTLGen	eQTLGen_cis_eQTLs	ENSG00000125991	A	3.9346e-22	-9.6727	0	G	+	20	34077848	ERGIC3	0
20:34001541:C:G	eQTLcatalogue	Fairfax_2014_naive	ENSG00000101019	G	3.94263e-22	0.09744	1.97132e-18	C	-	20	34001541	UQCC1	0
20:34001915:C:T	eQTLcatalogue	Fairfax_2014_naive	ENSG00000101019	C	3.95023e-22	0.0974516	1.97512e-18	T	-	20	34001915	UQCC1	0
20:34005214:C:T	eQTLcatalogue	Fairfax_2014_naive	ENSG00000101019	C	3.95295e-22	0.0976821	1.97648e-18	T	-	20	34005214	UQCC1	0
20:34005240:C:T	eQTLcatalogue	Fairfax_2014_naive	ENSG00000101019	T	3.9537e-22	0.0976928	1.97685e-18	C	-	20	34005240	UQCC1	0
20:33960308:C:T	eQTLcatalogue	Fairfax_2014_naive	ENSG00000101019	C	3.95588e-22	0.0975262	1.97794e-18	T	-	20	33960308	UQCC1	0
20:34002272:C:CAT	eQTLcatalogue	Fairfax_2014_naive	ENSG00000101019	CAT	3.95848e-22	0.0974714	1.97924e-18	C	-	20	34002272	UQCC1	0
20:33971085:A:G	eQTLcatalogue	Fairfax_2014_naive	ENSG00000101019	A	3.96559e-22	0.0974237	1.9828e-18	G	-	20	33971085	UQCC1	0
20:33952620:A:G	eQTLcatalogue	Fairfax_2014_naive	ENSG00000101019	G	3.96888e-22	0.0974217	1.98444e-18	A	-	20	33952620	UQCC1	1
20:33971914:C:T	eQTLcatalogue	Fairfax_2014_naive	ENSG00000101019	C	3.96888e-22	0.0974217	1.98444e-18	T	-	20	33971914	UQCC1	0
20:34001058:C:T	eQTLcatalogue	Fairfax_2014_naive	ENSG00000101019	C	3.96888e-22	0.0974217	1.98444e-18	T	-	20	34001058	UQCC1	0
20:34001250:A:G	eQTLcatalogue	Fairfax_2014_naive	ENSG00000101019	G	3.96888e-22	0.0974217	1.98444e-18	A	-	20	34001250	UQCC1	0
20:33960799:A:G	eQTLcatalogue	Fairfax_2014_naive	ENSG00000101019	A	3.97478e-22	0.0975135	1.98739e-18	G	-	20	33960799	UQCC1	0
20:33972899:A:C	eQTLcatalogue	Fairfax_2014_naive	ENSG00000101019	A	3.98857e-22	0.0974626	1.99428e-18	C	-	20	33972899	UQCC1	0
20:33951799:A:G	eQTLcatalogue	Fairfax_2014_naive	ENSG00000101019	G	3.99841e-22	0.0974478	1.99921e-18	A	-	20	33951799	UQCC1	0
20:33966260:C:T	eQTLcatalogue	Fairfax_2014_naive	ENSG00000101019	T	4.00084e-22	0.0974664	2.00042e-18	C	-	20	33966260	UQCC1	0
20:33960450:C:T	eQTLcatalogue	Fairfax_2014_naive	ENSG00000101019	T	4.00167e-22	0.0974666	2.00083e-18	C	-	20	33960450	UQCC1	0
20:33958253:A:T	eQTLcatalogue	Fairfax_2014_naive	ENSG00000101019	A	4.00216e-22	0.0974868	2.00108e-18	T	-	20	33958253	UQCC1	0
20:33967523:C:T	eQTLcatalogue	Fairfax_2014_naive	ENSG00000101019	T	4.00217e-22	0.0974621	2.00109e-18	C	-	20	33967523	UQCC1	0
20:33936338:A:G	GTEx/v8	Adipose_Subcutaneous	ENSG00000101019	A	4.004e-22	0.326966	2.28438e-19	A	+	20	33936338	UQCC1	0
20:33956004:A:T	eQTLcatalogue	Fairfax_2014_naive	ENSG00000101019	A	4.00431e-22	0.0974668	2.00216e-18	T	-	20	33956004	UQCC1	0
20:33973378:A:G	eQTLcatalogue	Fairfax_2014_naive	ENSG00000101019	G	4.0057e-22	0.0974489	2.00285e-18	A	-	20	33973378	UQCC1	0
20:33947285:C:G	eQTLcatalogue	Fairfax_2014_naive	ENSG00000101019	C	4.0066e-22	0.0975254	2.0033e-18	G	-	20	33947285	UQCC1	0
20:33974163:A:T	eQTLcatalogue	Fairfax_2014_naive	ENSG00000101019	T	4.00787e-22	0.0974651	2.00394e-18	A	-	20	33974163	UQCC1	0
20:33999267:A:G	eQTLcatalogue	Fairfax_2014_naive	ENSG00000101019	A	4.00841e-22	0.0974478	2.0042e-18	G	-	20	33999267	UQCC1	0
20:33974051:C:T	eQTLcatalogue	Fairfax_2014_naive	ENSG00000101019	T	4.00859e-22	0.0974653	2.00429e-18	C	-	20	33974051	UQCC1	0
20:33972053:C:T	eQTLcatalogue	Fairfax_2014_naive	ENSG00000101019	C	4.01735e-22	0.0974532	2.00867e-18	T	-	20	33972053	UQCC1	0
20:33961845:A:C	eQTLcatalogue	Fairfax_2014_naive	ENSG00000101019	C	4.01776e-22	0.0974631	2.00888e-18	A	-	20	33961845	UQCC1	0
20:33972948:A:G	GTEx/v8	Adipose_Subcutaneous	ENSG00000101019	A	4.02414e-22	0.326009	2.28438e-19	A	+	20	33972948	UQCC1	0
19:10770783:A:G	eQTLGen	eQTLGen_cis_eQTLs	ENSG00000142444	A	4.028e-22	-9.6702	0	A	-	19	10770783	C19orf52	0
20:33949282:C:T	eQTLcatalogue	Fairfax_2014_naive	ENSG00000101019	T	4.03225e-22	0.0974885	2.01613e-18	C	-	20	33949282	UQCC1	0
20:33948919:A:G	eQTLcatalogue	Fairfax_2014_naive	ENSG00000101019	A	4.03711e-22	0.0974945	2.01855e-18	G	-	20	33948919	UQCC1	0
20:33997734:A:G	eQTLcatalogue	Fairfax_2014_naive	ENSG00000101019	G	4.05003e-22	0.0974745	2.02502e-18	A	-	20	33997734	UQCC1	0
20:33975181:A:C	eQTLcatalogue	Fairfax_2014_naive	ENSG00000101019	C	4.05015e-22	0.0974769	2.02507e-18	A	-	20	33975181	UQCC1	0
20:33995945:A:T	eQTLcatalogue	Fairfax_2014_naive	ENSG00000101019	T	4.05091e-22	0.0974934	2.02546e-18	A	-	20	33995945	UQCC1	0
20:33997291:A:T	eQTLcatalogue	Fairfax_2014_naive	ENSG00000101019	T	4.05125e-22	0.0974757	2.02563e-18	A	-	20	33997291	UQCC1	0
20:33973315:G:T	eQTLcatalogue	Fairfax_2014_naive	ENSG00000101019	T	4.05182e-22	0.0974685	2.02591e-18	G	-	20	33973315	UQCC1	0
20:33976474:C:G	eQTLcatalogue	Fairfax_2014_naive	ENSG00000101019	G	4.05879e-22	0.0975247	2.02939e-18	C	-	20	33976474	UQCC1	0
20:33995972:C:T	eQTLcatalogue	Fairfax_2014_naive	ENSG00000101019	C	4.06103e-22	0.0974908	2.03052e-18	T	-	20	33995972	UQCC1	0
20:33959315:C:T	eQTLcatalogue	Fairfax_2014_naive	ENSG00000101019	T	4.0617e-22	0.0974823	2.03085e-18	C	-	20	33959315	UQCC1	0
20:33966325:C:T	eQTLcatalogue	Fairfax_2014_naive	ENSG00000101019	C	4.06294e-22	0.0974777	2.03147e-18	T	-	20	33966325	UQCC1	0
20:33996433:C:T	eQTLcatalogue	Fairfax_2014_naive	ENSG00000101019	T	4.06372e-22	0.0974886	2.03186e-18	C	-	20	33996433	UQCC1	0
20:34154741:C:T	GTEx/v7	Thyroid	ENSG00000214078	T	4.06374e-22	-0.587719	2.90077e-85	C	+	20	34154741	CPNE1	0
20:33947730:C:T	eQTLcatalogue	Fairfax_2014_naive	ENSG00000101019	T	4.06627e-22	0.0975461	2.03314e-18	C	-	20	33947730	UQCC1	0
20:33977349:A:G	eQTLcatalogue	Fairfax_2014_naive	ENSG00000101019	G	4.07379e-22	0.0975403	2.0369e-18	A	-	20	33977349	UQCC1	0
20:33983485:A:G	eQTLcatalogue	Fairfax_2014_naive	ENSG00000101019	A	4.07444e-22	0.0975786	2.03722e-18	G	-	20	33983485	UQCC1	0
20:33994265:G:T	eQTLcatalogue	Fairfax_2014_naive	ENSG00000101019	G	4.07818e-22	0.0975285	2.03909e-18	T	-	20	33994265	UQCC1	0
20:33983314:A:T	eQTLcatalogue	Fairfax_2014_naive	ENSG00000101019	T	4.08077e-22	0.0975747	2.04039e-18	A	-	20	33983314	UQCC1	0
20:33894463:A:G	eQTLGen	eQTLGen_cis_eQTLs	ENSG00000171222	G	4.0835e-22	-9.6689	0	A	+	20	33894463	SCAND1	0
20:33992761:A:T	eQTLcatalogue	Fairfax_2014_naive	ENSG00000101019	T	4.08428e-22	0.0975299	2.04214e-18	A	-	20	33992761	UQCC1	0
20:33964771:C:CA	eQTLcatalogue	Fairfax_2014_naive	ENSG00000101019	CA	4.08639e-22	0.0975431	2.04319e-18	C	-	20	33964771	UQCC1	0
20:33976823:C:T	eQTLcatalogue	Fairfax_2014_naive	ENSG00000101019	C	4.08684e-22	0.0975323	2.04342e-18	T	-	20	33976823	UQCC1	0
20:33982435:A:G	eQTLcatalogue	Fairfax_2014_naive	ENSG00000101019	G	4.08818e-22	0.0975642	2.04409e-18	A	-	20	33982435	UQCC1	0
20:33985057:A:G	eQTLcatalogue	Fairfax_2014_naive	ENSG00000101019	A	4.0929e-22	0.0975767	2.04645e-18	G	-	20	33985057	UQCC1	0
20:33987298:C:T	eQTLcatalogue	Fairfax_2014_naive	ENSG00000101019	T	4.09695e-22	0.0975764	2.04847e-18	C	-	20	33987298	UQCC1	0
20:34006498:G:GA	eQTLcatalogue	Fairfax_2014_naive	ENSG00000101019	G	4.11184e-22	0.0977634	2.05592e-18	GA	-	20	34006498	UQCC1	0
20:33926268:A:T	eQTLcatalogue	Fairfax_2014_naive	ENSG00000101019	A	4.11426e-22	-0.0976648	2.05713e-18	A	-	20	33926268	UQCC1	0
20:33910406:A:G	eQTLGen	eQTLGen_cis_eQTLs	ENSG00000100991	A	4.1155e-22	-9.6681	0	G	+	20	33910406	TRPC4AP	0
20:33969530:C:T	BIOSQTL	BIOS_eQTL_geneLevel	ENSG00000242372	C	4.11553e-22	9.66838	0	T	-	20	33969530	EIF6	0
20:33931344:A:G	eQTLcatalogue	Fairfax_2014_naive	ENSG00000101019	A	4.11791e-22	0.0976916	2.05895e-18	G	-	20	33931344	UQCC1	0
20:33984976:C:T	eQTLcatalogue	Fairfax_2014_naive	ENSG00000101019	T	4.12513e-22	0.0975867	2.06256e-18	C	-	20	33984976	UQCC1	0
20:33986271:C:T	eQTLcatalogue	Fairfax_2014_naive	ENSG00000101019	T	4.12763e-22	0.0975687	2.06382e-18	C	-	20	33986271	UQCC1	0
20:33942685:A:G	eQTLcatalogue	Fairfax_2014_naive	ENSG00000101019	G	4.12794e-22	0.0976081	2.06397e-18	A	-	20	33942685	UQCC1	1
20:33985568:C:T	eQTLcatalogue	Fairfax_2014_naive	ENSG00000101019	C	4.13043e-22	0.0975878	2.06521e-18	T	-	20	33985568	UQCC1	0
19:10764914:A:G	eQTLGen	eQTLGen_cis_eQTLs	ENSG00000142444	G	4.1316e-22	-9.6676	0	G	-	19	10764914	C19orf52	1
20:33987818:A:T	eQTLcatalogue	Fairfax_2014_naive	ENSG00000101019	T	4.13213e-22	0.0975822	2.06606e-18	A	-	20	33987818	UQCC1	0
20:33970527:A:G	eQTLcatalogue	Fairfax_2014_naive	ENSG00000101019	A	4.13959e-22	0.0976224	2.0698e-18	G	-	20	33970527	UQCC1	0
20:33987576:A:G	eQTLcatalogue	Fairfax_2014_naive	ENSG00000101019	G	4.1397e-22	0.0975814	2.06985e-18	A	-	20	33987576	UQCC1	0
20:34059536:A:G	eQTLGen	eQTLGen_cis_eQTLs	ENSG00000125991	G	4.1397e-22	-9.6676	0	A	+	20	34059536	ERGIC3	0
20:33927006:A:C	eQTLcatalogue	Fairfax_2014_naive	ENSG00000101019	A	4.14167e-22	-0.0976957	2.07084e-18	A	-	20	33927006	UQCC1	0
20:34096385:A:G	GTEx/v7	Muscle_Skeletal	ENSG00000214078	A	4.14484e-22	-0.499399	1.32185e-62	G	+	20	34096385	CPNE1	0
20:33936174:T:TTTTTG	eQTLcatalogue	Fairfax_2014_naive	ENSG00000101019	TTTTTG	4.14556e-22	0.0976555	2.07278e-18	NA	NA	20	33936174	UQCC1	0
20:33934437:A:T	eQTLcatalogue	Fairfax_2014_naive	ENSG00000101019	T	4.14624e-22	0.0976926	2.07312e-18	A	-	20	33934437	UQCC1	0
20:33937704:A:G	eQTLcatalogue	Fairfax_2014_naive	ENSG00000101019	G	4.14655e-22	0.0976658	2.07328e-18	A	-	20	33937704	UQCC1	0
20:33939194:C:CAA	eQTLcatalogue	Fairfax_2014_naive	ENSG00000101019	CAA	4.15204e-22	0.097848	2.07602e-18	C	-	20	33939194	UQCC1	0
20:33933846:C:T	eQTLcatalogue	Fairfax_2014_naive	ENSG00000101019	T	4.16041e-22	0.0976689	2.08021e-18	C	-	20	33933846	UQCC1	0
20:34075998:C:T	GTEx/v8	Artery_Aorta	ENSG00000214078	C	4.17461e-22	-0.576869	2.85054e-102	T	+	20	34075998	CPNE1	1
20:34082050:C:CT	GTEx/v8	Artery_Aorta	ENSG00000214078	CT	4.17461e-22	-0.576869	2.85054e-102	C	+	20	34082050	CPNE1	0
20:34087309:C:G	GTEx/v8	Artery_Aorta	ENSG00000214078	G	4.17461e-22	-0.576869	2.85054e-102	C	+	20	34087309	CPNE1	0
20:33934301:C:T	eQTLcatalogue	Fairfax_2014_naive	ENSG00000101019	T	4.18845e-22	0.0976934	2.09423e-18	C	-	20	33934301	UQCC1	0
20:33944251:G:GA	eQTLcatalogue	Fairfax_2014_naive	ENSG00000101019	GA	4.20632e-22	0.0975894	2.10316e-18	G	-	20	33944251	UQCC1	0
20:34048625:C:T	eQTLGen	eQTLGen_cis_eQTLs	ENSG00000125991	C	4.2214e-22	-9.6655	0	T	+	20	34048625	ERGIC3	0
20:34045611:A:T	eQTLGen	eQTLGen_cis_eQTLs	ENSG00000125991	A	4.2296e-22	-9.6652	0	T	+	20	34045611	ERGIC3	0
20:34187728:G:T	eQTLGen	eQTLGen_cis_eQTLs	ENSG00000131043	G	4.2296e-22	-9.6654	0	T	+	20	34187728	AAR2	0
20:34019579:C:T	eQTLGen	eQTLGen_cis_eQTLs	ENSG00000125966	T	4.2545e-22	-9.6647	0	C	+	20	34019579	MMP24	0
20:34153341:C:T	GTEx/v7	Artery_Tibial	ENSG00000214078	T	4.25688e-22	-0.569302	9.8559e-87	C	+	20	34153341	CPNE1	0
20:34048661:C:T	eQTLGen	eQTLGen_cis_eQTLs	ENSG00000125991	T	4.2628e-22	-9.6646	0	C	+	20	34048661	ERGIC3	0
20:33976823:C:T	eQTLGen	eQTLGen_cis_eQTLs	ENSG00000171222	C	4.2795e-22	-9.6641	0	T	+	20	33976823	SCAND1	0
20:33936338:A:G	eQTLcatalogue	Fairfax_2014_naive	ENSG00000101019	G	4.29378e-22	0.0977254	2.14689e-18	A	-	20	33936338	UQCC1	0
20:33931344:A:G	BIOSQTL	BIOS_eQTL_geneLevel	ENSG00000242372	A	4.35539e-22	9.66243	0	G	-	20	33931344	EIF6	0
20:34036699:A:C	GTEx/v8	Cells_Cultured_fibroblasts	ENSG00000101019	A	4.36902e-22	0.37458	5.39106e-58	A	+	20	34036699	UQCC1	0
20:33995254:G:GA	eQTLcatalogue	Fairfax_2014_naive	ENSG00000101019	G	4.39546e-22	0.0978687	2.19773e-18	GA	-	20	33995254	UQCC1	0
20:34065125:A:G	eQTLGen	eQTLGen_cis_eQTLs	ENSG00000125991	G	4.4674e-22	-9.6597	0	A	+	20	34065125	ERGIC3	0
20:34163526:A:G	GTEx/v8	Cells_Cultured_fibroblasts	ENSG00000214078	A	4.4806e-22	0.400751	1.56829e-86	A	+	20	34163526	CPNE1	0
20:34112192:C:G	GTEx/v7	Muscle_Skeletal	ENSG00000126001	C	4.49345e-22	-0.428392	4.55309e-18	G	+	20	34112192	CEP250	0
19:10766798:A:C	eQTLGen	eQTLGen_cis_eQTLs	ENSG00000142444	A	4.5024e-22	-9.659	0	A	-	19	10766798	C19orf52	0
20:34154371:A:C	GTEx/v7	Artery_Tibial	ENSG00000214078	A	4.51419e-22	-0.578443	9.8559e-87	C	+	20	34154371	CPNE1	0
20:34059337:C:T	eQTLGen	eQTLGen_cis_eQTLs	ENSG00000125991	C	4.52e-22	-9.6585	0	T	+	20	34059337	ERGIC3	0
20:33905619:A:G	BIOSQTL	BIOS_eQTL_geneLevel	ENSG00000242372	A	4.57323e-22	9.65742	0	G	-	20	33905619	EIF6	0
20:34178365:C:T	GTEx/v7	Cells_Transformed_fibroblasts	ENSG00000214078	T	4.58067e-22	0.487132	1.70307e-61	T	+	20	34178365	CPNE1	0
20:33905619:A:G	eQTLcatalogue	Fairfax_2014_naive	ENSG00000101019	G	4.61819e-22	-0.0976884	2.30909e-18	G	-	20	33905619	UQCC1	0
20:34055706:C:T	eQTLGen	eQTLGen_cis_eQTLs	ENSG00000125991	C	4.6907e-22	-9.6546	0	T	+	20	34055706	ERGIC3	0
20:34082050:C:CT	GTEx/v7	Skin_Sun_Exposed_Lower_leg	ENSG00000214078	CT	4.69535e-22	-0.59532	3.60632e-83	C	+	20	34082050	CPNE1	0
20:34147998:A:G	GTEx/v7	Esophagus_Muscularis	ENSG00000214078	G	4.70638e-22	-0.561579	4.89058e-68	A	+	20	34147998	CPNE1	1
20:34059675:A:G	eQTLGen	eQTLGen_cis_eQTLs	ENSG00000125991	G	4.7183e-22	-9.654	0	A	+	20	34059675	ERGIC3	0
20:33942261:A:G	eQTLcatalogue	Fairfax_2014_naive	ENSG00000101019	G	4.71907e-22	0.0984048	2.35953e-18	A	-	20	33942261	UQCC1	0
20:33942263:A:G	eQTLcatalogue	Fairfax_2014_naive	ENSG00000101019	A	4.72966e-22	0.0984023	2.36483e-18	G	-	20	33942263	UQCC1	0
20:34182069:A:G	GTEx/v8	Adrenal_Gland	ENSG00000214078	A	4.75711e-22	-0.765246	8.25271e-43	G	+	20	34182069	CPNE1	0
20:33926103:C:G	GTEx/v7	Skin_Sun_Exposed_Lower_leg	ENSG00000101019	G	4.78338e-22	-0.368535	1.26197e-19	C	+	20	33926103	UQCC1	1
20:34153341:C:T	GTEx/v8	Cells_Cultured_fibroblasts	ENSG00000214078	C	4.81293e-22	0.40165	1.56829e-86	C	+	20	34153341	CPNE1	0
20:33880363:A:T	GTEx/v6	Skin_Sun_Exposed_Lower_leg	ENSG00000125998	T	4.82119e-22	-10.5965	0.00028813	A	+	20	33880363	FAM83C	0
20:34185726:A:T	GTEx/v7	Muscle_Skeletal	ENSG00000214078	A	4.85279e-22	-0.47891	1.32185e-62	T	+	20	34185726	CPNE1	0
20:34068695:A:G	eQTLcatalogue	HipSci_ge_iPSC	ENSG00000214078	G	4.85786e-22	-0.351524	2.42893e-18	G	-	20	34068695	CPNE1	0
20:34112192:C:G	GTEx/v8	Esophagus_Mucosa	ENSG00000126001	C	4.89201e-22	0.33628	1.37416e-22	G	-	20	34112192	CEP250	0
20:34087309:C:G	eQTLcatalogue	Fairfax_2014_IFN24	ENSG00000214078	C	4.99189e-22	-0.314706	2.49595e-18	C	-	20	34087309	CPNE1	0
20:34142527:C:T	GTEx/v8	Cells_Cultured_fibroblasts	ENSG00000214078	T	5.01801e-22	0.398566	1.56829e-86	T	+	20	34142527	CPNE1	0
20:34046501:A:G	eQTLGen	eQTLGen_cis_eQTLs	ENSG00000125991	A	5.032e-22	-9.6476	0	G	+	20	34046501	ERGIC3	0
20:34107956:A:G	eQTLGen	eQTLGen_cis_eQTLs	ENSG00000125991	G	5.032e-22	-9.6475	0	A	+	20	34107956	ERGIC3	0
20:34052273:A:G	eQTLGen	eQTLGen_cis_eQTLs	ENSG00000125991	A	5.0813e-22	-9.6464	0	G	+	20	34052273	ERGIC3	0
20:33959315:C:T	GTEx/v7	Muscle_Skeletal	ENSG00000101019	C	5.09402e-22	0.236782	6.93258e-20	C	+	20	33959315	UQCC1	0
20:34005214:C:T	GTEx/v8	Esophagus_Mucosa	ENSG00000101019	T	5.10489e-22	0.26035	2.74684e-19	T	+	20	34005214	UQCC1	0
20:33977349:A:G	eQTLGen	eQTLGen_cis_eQTLs	ENSG00000171222	G	5.121e-22	-9.6457	0	A	+	20	33977349	SCAND1	0
20:34154741:C:T	GTEx/v8	Breast_Mammary_Tissue	ENSG00000214078	T	5.15928e-22	-0.596843	5.33342e-78	C	+	20	34154741	CPNE1	0
20:34182517:G:T	GTEx/v7	Whole_Blood	ENSG00000214078	G	5.16807e-22	-0.460483	2.00838e-93	T	+	20	34182517	CPNE1	0
20:34075998:C:T	eQTLcatalogue	HipSci_ge_iPSC	ENSG00000214078	T	5.24064e-22	-0.350318	2.62032e-18	T	-	20	34075998	CPNE1	1
6:33192662:A:G	GTEx/v7	Muscle_Skeletal	ENSG00000204228	A	5.26468e-22	-0.274542	9.20416e-20	G	+	6	33192662	HSD17B8	0
20:33915571:A:G	eQTLcatalogue	Fairfax_2014_naive	ENSG00000101019	A	5.28584e-22	-0.0973833	2.64292e-18	A	-	20	33915571	UQCC1	0
20:34194054:C:T	GTEx/v7	Esophagus_Muscularis	ENSG00000214078	C	5.30556e-22	-0.599511	4.89058e-68	T	+	20	34194054	CPNE1	1
20:34101153:A:G	GTEx/v7	Cells_Transformed_fibroblasts	ENSG00000125991	A	5.31089e-22	-0.303847	2.16907e-18	G	+	20	34101153	ERGIC3	0
20:34186331:A:G	eQTLGen	eQTLGen_cis_eQTLs	ENSG00000131043	A	5.4083e-22	-9.6402	0	G	+	20	34186331	AAR2	0
20:33882720:A:G	GTEx/v8	Skin_Not_Sun_Exposed_Suprapubic	ENSG00000125998	G	5.43525e-22	-0.219483	1.91911e-25	A	+	20	33882720	FAM83C	0
20:34068160:A:G	eQTLcatalogue	HipSci_ge_iPSC	ENSG00000214078	A	5.51069e-22	-0.351501	2.75534e-18	A	-	20	34068160	CPNE1	0
20:34036865:A:G	GTEx/v8	Muscle_Skeletal	ENSG00000214078	G	5.52151e-22	0.358002	4.5436e-91	G	+	20	34036865	CPNE1	0
20:34037523:A:G	GTEx/v8	Muscle_Skeletal	ENSG00000214078	A	5.52151e-22	0.358002	4.5436e-91	A	+	20	34037523	CPNE1	0
20:33907161:C:T	eQTLGen	eQTLGen_cis_eQTLs	ENSG00000171222	C	5.5578e-22	-9.6374	0	T	+	20	33907161	SCAND1	1
20:34036699:A:C	eQTLGen	eQTLGen_cis_eQTLs	ENSG00000125991	C	5.5795e-22	-9.6369	0	A	+	20	34036699	ERGIC3	0
20:34112192:C:G	GTEx/v8	Cells_Cultured_fibroblasts	ENSG00000125991	C	5.59549e-22	-0.240133	1.9893e-46	G	+	20	34112192	ERGIC3	0
20:34060286:C:T	eQTLGen	eQTLGen_cis_eQTLs	ENSG00000125991	C	5.6012e-22	-9.6364	0	T	+	20	34060286	ERGIC3	0
20:34147998:A:G	GTEx/v7	Lung	ENSG00000214078	G	5.61405e-22	-0.50562	3.39491e-86	A	+	20	34147998	CPNE1	1
20:34142527:C:T	GTEx/v7	Muscle_Skeletal	ENSG00000126001	C	5.61838e-22	-0.420558	4.55309e-18	T	+	20	34142527	CEP250	0
20:33923566:A:G	eQTLcatalogue	Fairfax_2014_naive	ENSG00000101019	A	5.72727e-22	-0.0974706	2.86363e-18	A	-	20	33923566	UQCC1	0
20:33925094:C:T	eQTLcatalogue	Fairfax_2014_naive	ENSG00000101019	T	5.77338e-22	-0.0974956	2.88669e-18	T	-	20	33925094	UQCC1	0
20:33924112:C:T	eQTLcatalogue	Fairfax_2014_naive	ENSG00000101019	C	5.78238e-22	-0.0975061	2.89119e-18	C	-	20	33924112	UQCC1	0
20:33924273:A:C	eQTLcatalogue	Fairfax_2014_naive	ENSG00000101019	C	5.78462e-22	-0.0975005	2.89231e-18	C	-	20	33924273	UQCC1	0
20:33924130:A:C	eQTLcatalogue	Fairfax_2014_naive	ENSG00000101019	C	5.78499e-22	-0.0975041	2.89249e-18	C	-	20	33924130	UQCC1	0
20:34063034:C:T	BIOSQTL	BIOS_eQTL_geneLevel	ENSG00000214078	T	5.80106e-22	-9.63286	0	C	+	20	34063034	CPNE1	0
20:34063034:C:T	BIOSQTL	BIOS_eQTL_geneLevel	ENSG00000244462	T	5.80106e-22	-9.63286	0	C	+	20	34063034	RBM12	0
19:10835405:C:T	eQTLGen	eQTLGen_cis_eQTLs	ENSG00000099203	C	5.8807e-22	-9.6315	0	C	-	19	10835405	TMED1	0
20:33985057:A:G	GTEx/v7	Esophagus_Mucosa	ENSG00000101019	G	5.89678e-22	0.315276	1.75771e-17	G	+	20	33985057	UQCC1	0
19:10772685:C:G	eQTLGen	eQTLGen_cis_eQTLs	ENSG00000142444	G	5.9036e-22	-9.6311	0	G	-	19	10772685	C19orf52	0
20:33975601:C:CTT	eQTLcatalogue	Fairfax_2014_naive	ENSG00000101019	CTT	5.9613e-22	0.0974661	2.98065e-18	C	-	20	33975601	UQCC1	0
19:10748121:C:T	eQTLGen	eQTLGen_cis_eQTLs	ENSG00000129354	C	5.9613e-22	-9.6301	0	C	-	19	10748121	AP1M2	0
20:34068160:A:G	GTEx/v8	Artery_Aorta	ENSG00000214078	G	5.98272e-22	-0.579234	2.85054e-102	A	+	20	34068160	CPNE1	0
20:34068695:A:G	GTEx/v8	Artery_Aorta	ENSG00000214078	A	5.98272e-22	-0.579234	2.85054e-102	G	+	20	34068695	CPNE1	0
20:34096385:A:G	GTEx/v8	Artery_Aorta	ENSG00000214078	A	5.98272e-22	-0.579234	2.85054e-102	G	+	20	34096385	CPNE1	0
20:34101153:A:G	GTEx/v8	Artery_Aorta	ENSG00000214078	A	5.98272e-22	-0.579234	2.85054e-102	G	+	20	34101153	CPNE1	0
20:34175783:A:G	GTEx/v8	Heart_Atrial_Appendage	ENSG00000214078	A	6.06569e-22	0.494567	2.94971e-82	A	+	20	34175783	CPNE1	0
20:34105634:C:T	GTEx/v7	Brain_Cerebellum	ENSG00000126001	T	6.06706e-22	-0.825637	8.47293e-28	C	+	20	34105634	CEP250	0
19:10788813:C:T	GTEx/v7	Muscle_Skeletal	ENSG00000129353	C	6.09724e-22	-0.434178	3.10216e-27	T	+	19	10788813	SLC44A2	0
20:34154741:C:T	GTEx/v7	Artery_Tibial	ENSG00000214078	T	6.1065e-22	-0.587395	9.8559e-87	C	+	20	34154741	CPNE1	0
20:34181553:A:G	GTEx/v8	Colon_Transverse	ENSG00000214078	A	6.12849e-22	0.601194	2.39554e-84	A	+	20	34181553	CPNE1	0
20:34061578:C:T	eQTLGen	eQTLGen_cis_eQTLs	ENSG00000125991	C	6.1618e-22	-9.6266	0	T	+	20	34061578	ERGIC3	0
20:33925843:A:C	eQTLcatalogue	Fairfax_2014_naive	ENSG00000101019	C	6.25336e-22	-0.0974784	3.12668e-18	C	-	20	33925843	UQCC1	1
20:34101153:A:G	GTEx/v7	Skin_Sun_Exposed_Lower_leg	ENSG00000214078	A	6.25385e-22	-0.598321	3.60632e-83	G	+	20	34101153	CPNE1	0
20:33926103:C:G	eQTLcatalogue	Fairfax_2014_naive	ENSG00000101019	C	6.26246e-22	-0.0977578	3.13123e-18	C	-	20	33926103	UQCC1	1
20:34181553:A:G	GTEx/v7	Muscle_Skeletal	ENSG00000214078	A	6.26419e-22	0.480152	1.32185e-62	A	+	20	34181553	CPNE1	0
20:34063034:C:T	eQTLGen	eQTLGen_cis_eQTLs	ENSG00000125991	T	6.2707e-22	-9.6249	0	C	+	20	34063034	ERGIC3	0
20:34045392:C:G	eQTLGen	eQTLGen_cis_eQTLs	ENSG00000125991	C	6.2829e-22	-9.6246	0	G	+	20	34045392	ERGIC3	0
20:33894463:A:G	BIOSQTL	BIOS_eQTL_geneLevel	ENSG00000242372	G	6.29514e-22	9.62469	0	A	-	20	33894463	EIF6	0
20:33987576:A:G	GTEx/v8	Adipose_Subcutaneous	ENSG00000101019	A	6.40346e-22	0.323133	2.28438e-19	A	+	20	33987576	UQCC1	0
20:33995780:A:G	eQTLcatalogue	Fairfax_2014_naive	ENSG00000101019	A	6.41342e-22	0.0989978	3.20671e-18	G	-	20	33995780	UQCC1	0
20:34022387:A:C	BIOSQTL	BIOS_eQTL_geneLevel	ENSG00000125991	C	6.4438e-22	9.62224	0	A	-	20	34022387	ERGIC3	1
20:34037523:A:G	eQTLGen	eQTLGen_cis_eQTLs	ENSG00000125991	G	6.4689e-22	-9.6216	0	A	+	20	34037523	ERGIC3	0
20:34025756:A:G	GTEx/v8	Skin_Sun_Exposed_Lower_leg	ENSG00000101019	A	6.48892e-22	0.301678	8.19952e-34	A	+	20	34025756	UQCC1	1
20:34011048:A:G	BIOSQTL	BIOS_eQTL_geneLevel	ENSG00000125991	G	6.50676e-22	9.62125	0	A	-	20	34011048	ERGIC3	0
20:34178365:C:T	GTEx/v7	Whole_Blood	ENSG00000214078	T	6.5363e-22	0.459755	2.00838e-93	T	+	20	34178365	CPNE1	0
20:34153599:A:G	GTEx/v7	Artery_Tibial	ENSG00000214078	G	6.54638e-22	-0.579738	9.8559e-87	A	+	20	34153599	CPNE1	0
20:33905904:A:C	eQTLcatalogue	Fairfax_2014_naive	ENSG00000101019	C	6.56225e-22	-0.0974027	3.28113e-18	C	-	20	33905904	UQCC1	0
20:33907909:C:T	eQTLcatalogue	Fairfax_2014_naive	ENSG00000101019	T	6.56225e-22	-0.0974027	3.28113e-18	T	-	20	33907909	UQCC1	0
20:33913322:G:T	eQTLcatalogue	Fairfax_2014_naive	ENSG00000101019	G	6.56225e-22	-0.0974027	3.28113e-18	G	-	20	33913322	UQCC1	0
20:33914208:A:G	eQTLcatalogue	Fairfax_2014_naive	ENSG00000101019	A	6.56225e-22	-0.0974027	3.28113e-18	A	-	20	33914208	UQCC1	1
20:34194243:A:G	eQTLcatalogue	Fairfax_2014_naive	ENSG00000214078	A	6.61542e-22	-0.222183	3.30771e-18	A	-	20	34194243	CPNE1	0
20:33905727:A:AGGGCT	eQTLcatalogue	Fairfax_2014_naive	ENSG00000101019	A	6.63038e-22	-0.0973973	3.31519e-18	A	-	20	33905727	UQCC1	0
20:34145461:C:T	GTEx/v7	Whole_Blood	ENSG00000214078	T	6.74029e-22	-0.444039	2.00838e-93	C	+	20	34145461	CPNE1	0
20:33986549:C:T	BIOSQTL	BIOS_eQTL_geneLevel	ENSG00000242372	C	6.77791e-22	9.61705	0	T	-	20	33986549	EIF6	0
19:10778647:A:G	eQTLGen	eQTLGen_cis_eQTLs	ENSG00000142444	A	6.7911e-22	-9.6168	0	A	-	19	10778647	C19orf52	0
20:34013252:A:G	GTEx/v7	Muscle_Skeletal	ENSG00000101019	A	6.83548e-22	-0.249327	6.93258e-20	G	+	20	34013252	UQCC1	0
20:33937704:A:G	GTEx/v8	Adipose_Subcutaneous	ENSG00000101019	A	6.83676e-22	0.32408	2.28438e-19	A	+	20	33937704	UQCC1	0
20:33942685:A:G	GTEx/v8	Adipose_Subcutaneous	ENSG00000101019	A	6.83676e-22	0.32408	2.28438e-19	A	+	20	33942685	UQCC1	1
20:33947730:C:T	GTEx/v8	Adipose_Subcutaneous	ENSG00000101019	C	6.83676e-22	0.32408	2.28438e-19	C	+	20	33947730	UQCC1	0
20:33959315:C:T	GTEx/v8	Adipose_Subcutaneous	ENSG00000101019	C	6.83676e-22	0.32408	2.28438e-19	C	+	20	33959315	UQCC1	0
20:33966325:C:T	GTEx/v8	Adipose_Subcutaneous	ENSG00000101019	T	6.83676e-22	0.32408	2.28438e-19	T	+	20	33966325	UQCC1	0
20:33970527:A:G	GTEx/v8	Adipose_Subcutaneous	ENSG00000101019	G	6.83676e-22	0.32408	2.28438e-19	G	+	20	33970527	UQCC1	0
20:33972053:C:T	GTEx/v8	Adipose_Subcutaneous	ENSG00000101019	T	6.83676e-22	0.32408	2.28438e-19	T	+	20	33972053	UQCC1	0
20:33976823:C:T	GTEx/v8	Adipose_Subcutaneous	ENSG00000101019	T	6.83676e-22	0.32408	2.28438e-19	T	+	20	33976823	UQCC1	0
20:33984976:C:T	GTEx/v8	Adipose_Subcutaneous	ENSG00000101019	C	6.83676e-22	0.32408	2.28438e-19	C	+	20	33984976	UQCC1	0
20:33987818:A:T	GTEx/v8	Adipose_Subcutaneous	ENSG00000101019	A	6.83676e-22	0.32408	2.28438e-19	A	+	20	33987818	UQCC1	0
20:34068695:A:G	GTEx/v7	Skin_Sun_Exposed_Lower_leg	ENSG00000214078	A	6.8971e-22	-0.596021	3.60632e-83	G	+	20	34068695	CPNE1	0
20:33960486:C:T	eQTLcatalogue	Fairfax_2014_naive	ENSG00000101019	T	6.90272e-22	0.0979804	3.45136e-18	C	-	20	33960486	UQCC1	0
20:34054609:C:G	eQTLGen	eQTLGen_cis_eQTLs	ENSG00000125991	C	6.9109e-22	-9.6149	0	G	+	20	34054609	ERGIC3	0
20:34045513:A:G	eQTLGen	eQTLGen_cis_eQTLs	ENSG00000125991	G	6.9244e-22	-9.6147	0	A	+	20	34045513	ERGIC3	0
20:34175783:A:G	GTEx/v7	Pancreas	ENSG00000214078	A	6.97066e-22	0.865331	2.35243e-39	A	+	20	34175783	CPNE1	0
20:34178365:C:T	GTEx/v7	Muscle_Skeletal	ENSG00000214078	T	7.12884e-22	0.477647	1.32185e-62	T	+	20	34178365	CPNE1	0
20:34180535:A:G	GTEx/v7	Muscle_Skeletal	ENSG00000214078	A	7.12884e-22	0.477647	1.32185e-62	A	+	20	34180535	CPNE1	0
20:34182517:G:T	GTEx/v7	Muscle_Skeletal	ENSG00000214078	G	7.12884e-22	-0.477647	1.32185e-62	T	+	20	34182517	CPNE1	0
19:10752968:A:G	eQTLGen	eQTLGen_cis_eQTLs	ENSG00000142444	A	7.2127e-22	-9.6105	0	A	-	19	10752968	C19orf52	0
20:33995780:A:G	BIOSQTL	BIOS_eQTL_geneLevel	ENSG00000242372	A	7.21274e-22	9.61068	0	G	-	20	33995780	EIF6	0
20:33995945:A:T	BIOSQTL	BIOS_eQTL_geneLevel	ENSG00000242372	T	7.21274e-22	9.61068	0	A	-	20	33995945	EIF6	0
20:33995972:C:T	BIOSQTL	BIOS_eQTL_geneLevel	ENSG00000242372	C	7.21274e-22	9.61068	0	T	-	20	33995972	EIF6	0
20:33996433:C:T	BIOSQTL	BIOS_eQTL_geneLevel	ENSG00000242372	T	7.21274e-22	9.61068	0	C	-	20	33996433	EIF6	0
20:33999267:A:G	BIOSQTL	BIOS_eQTL_geneLevel	ENSG00000242372	A	7.21274e-22	9.61068	0	G	-	20	33999267	EIF6	0
20:34005214:C:T	GTEx/v7	Skin_Sun_Exposed_Lower_leg	ENSG00000101019	T	7.21338e-22	0.367144	1.26197e-19	T	+	20	34005214	UQCC1	0
20:33903636:C:T	eQTLcatalogue	Fairfax_2014_naive	ENSG00000101019	C	7.22978e-22	-0.0973915	3.61489e-18	C	-	20	33903636	UQCC1	0
20:33896262:C:G	BIOSQTL	BIOS_eQTL_geneLevel	ENSG00000242372	G	7.24082e-22	9.61023	0	C	-	20	33896262	EIF6	0
19:10748820:C:T	eQTLGen	eQTLGen_cis_eQTLs	ENSG00000142444	T	7.3257e-22	-9.6088	0	T	-	19	10748820	C19orf52	0
20:34194243:A:G	eQTLcatalogue	Fairfax_2014_IFN24	ENSG00000214078	A	7.36141e-22	-0.286623	3.68071e-18	A	-	20	34194243	CPNE1	0
20:34120994:A:AT	GTEx/v7	Esophagus_Muscularis	ENSG00000214078	AT	7.39152e-22	-0.561721	4.89058e-68	A	+	20	34120994	CPNE1	0
20:34153599:A:G	GTEx/v7	Lung	ENSG00000214078	G	7.44483e-22	-0.515771	3.39491e-86	A	+	20	34153599	CPNE1	0
20:33969530:C:T	eQTLGen	eQTLGen_cis_eQTLs	ENSG00000171222	C	7.4549e-22	-9.6072	0	T	+	20	33969530	SCAND1	0
20:34001915:C:T	BIOSQTL	BIOS_eQTL_geneLevel	ENSG00000242372	C	7.49842e-22	9.60675	0	T	-	20	34001915	EIF6	0
20:34120994:A:AT	GTEx/v7	Muscle_Skeletal	ENSG00000214078	AT	7.51865e-22	-0.46728	1.32185e-62	A	+	20	34120994	CPNE1	0
20:33907161:C:T	eQTLcatalogue	Fairfax_2014_naive	ENSG00000101019	T	7.52431e-22	-0.096965	3.76216e-18	T	-	20	33907161	UQCC1	1
20:34186331:A:G	GTEx/v7	Muscle_Skeletal	ENSG00000214078	A	7.53498e-22	-0.477252	1.32185e-62	G	+	20	34186331	CPNE1	0
19:10787744:C:G	eQTLGen	eQTLGen_cis_eQTLs	ENSG00000142444	C	7.5863e-22	-9.6053	0	C	-	19	10787744	C19orf52	0
20:34194243:A:G	GTEx/v7	Esophagus_Muscularis	ENSG00000214078	G	7.63975e-22	-0.574257	4.89058e-68	A	+	20	34194243	CPNE1	0
20:34023962:A:G	eQTLGen	eQTLGen_cis_eQTLs	ENSG00000125966	A	7.6454e-22	-9.6045	0	G	+	20	34023962	MMP24	1
20:34023962:A:G	BIOSQTL	BIOS_eQTL_geneLevel	ENSG00000242372	A	7.78016e-22	9.60281	0	G	-	20	34023962	EIF6	1
20:34052604:A:G	eQTLGen	eQTLGen_cis_eQTLs	ENSG00000125991	G	7.9019e-22	-9.6011	0	A	+	20	34052604	ERGIC3	0
20:33963984:G:GC	eQTLcatalogue	Fairfax_2014_naive	ENSG00000101019	GC	7.92192e-22	0.0981435	3.96096e-18	G	-	20	33963984	UQCC1	0
20:34006176:C:T	BIOSQTL	BIOS_eQTL_geneLevel	ENSG00000125991	T	8.00997e-22	9.59989	0	C	-	20	34006176	ERGIC3	0
20:34006315:C:T	BIOSQTL	BIOS_eQTL_geneLevel	ENSG00000125991	T	8.00997e-22	9.59989	0	C	-	20	34006315	ERGIC3	0
20:34006436:C:T	BIOSQTL	BIOS_eQTL_geneLevel	ENSG00000125991	C	8.00997e-22	9.59989	0	T	-	20	34006436	ERGIC3	0
20:33977349:A:G	GTEx/v8	Adipose_Subcutaneous	ENSG00000101019	A	8.05956e-22	0.322352	2.28438e-19	A	+	20	33977349	UQCC1	0
20:33985568:C:T	GTEx/v8	Adipose_Subcutaneous	ENSG00000101019	T	8.05956e-22	0.322352	2.28438e-19	T	+	20	33985568	UQCC1	0
20:33994265:G:T	GTEx/v8	Adipose_Subcutaneous	ENSG00000101019	T	8.05956e-22	0.322352	2.28438e-19	T	+	20	33994265	UQCC1	0
20:33996433:C:T	GTEx/v8	Adipose_Subcutaneous	ENSG00000101019	C	8.05956e-22	0.322352	2.28438e-19	C	+	20	33996433	UQCC1	0
20:33997291:A:T	GTEx/v8	Adipose_Subcutaneous	ENSG00000101019	A	8.05956e-22	0.322352	2.28438e-19	A	+	20	33997291	UQCC1	0
20:33997734:A:G	GTEx/v8	Adipose_Subcutaneous	ENSG00000101019	A	8.05956e-22	0.322352	2.28438e-19	A	+	20	33997734	UQCC1	0
20:33999267:A:G	GTEx/v8	Adipose_Subcutaneous	ENSG00000101019	G	8.05956e-22	0.322352	2.28438e-19	G	+	20	33999267	UQCC1	0
20:34001058:C:T	GTEx/v8	Adipose_Subcutaneous	ENSG00000101019	T	8.05956e-22	0.322352	2.28438e-19	T	+	20	34001058	UQCC1	0
20:34001541:C:G	GTEx/v8	Adipose_Subcutaneous	ENSG00000101019	C	8.05956e-22	0.322352	2.28438e-19	C	+	20	34001541	UQCC1	0
20:34001915:C:T	GTEx/v8	Adipose_Subcutaneous	ENSG00000101019	T	8.05956e-22	0.322352	2.28438e-19	T	+	20	34001915	UQCC1	0
20:34002272:C:CAT	GTEx/v8	Adipose_Subcutaneous	ENSG00000101019	C	8.05956e-22	0.322352	2.28438e-19	C	+	20	34002272	UQCC1	0
20:34135629:A:G	GTEx/v8	Cells_Cultured_fibroblasts	ENSG00000214078	G	8.06167e-22	0.398573	1.56829e-86	G	+	20	34135629	CPNE1	0
20:33940495:T:TTC	eQTLcatalogue	Fairfax_2014_naive	ENSG00000101019	T	8.14231e-22	0.0971661	4.07115e-18	TTC	-	20	33940495	UQCC1	0
20:34006970:C:T	BIOSQTL	BIOS_eQTL_geneLevel	ENSG00000242372	T	8.18275e-22	9.59771	0	C	-	20	34006970	EIF6	0
20:34001058:C:T	BIOSQTL	BIOS_eQTL_geneLevel	ENSG00000242372	C	8.2625e-22	9.59672	0	T	-	20	34001058	EIF6	0
20:33992761:A:T	BIOSQTL	BIOS_eQTL_geneLevel	ENSG00000242372	T	8.29462e-22	9.59623	0	A	-	20	33992761	EIF6	0
20:33994265:G:T	BIOSQTL	BIOS_eQTL_geneLevel	ENSG00000242372	G	8.29462e-22	9.59623	0	T	-	20	33994265	EIF6	0
20:33997291:A:T	BIOSQTL	BIOS_eQTL_geneLevel	ENSG00000242372	T	8.29462e-22	9.59638	0	A	-	20	33997291	EIF6	0
20:33997734:A:G	BIOSQTL	BIOS_eQTL_geneLevel	ENSG00000242372	G	8.29462e-22	9.59638	0	A	-	20	33997734	EIF6	0
20:34001250:A:G	BIOSQTL	BIOS_eQTL_geneLevel	ENSG00000242372	G	8.29462e-22	9.59638	0	A	-	20	34001250	EIF6	0
19:10770305:C:T	eQTLGen	eQTLGen_cis_eQTLs	ENSG00000099203	C	8.343e-22	-9.5954	0	C	-	19	10770305	TMED1	0
20:34007663:A:T	BIOSQTL	BIOS_eQTL_geneLevel	ENSG00000125991	A	8.34303e-22	9.59577	0	T	-	20	34007663	ERGIC3	0
20:34194054:C:T	eQTLcatalogue	Fairfax_2014_naive	ENSG00000214078	T	8.3496e-22	-0.221564	4.1748e-18	T	-	20	34194054	CPNE1	1
20:33942199:C:CT	eQTLcatalogue	Fairfax_2014_naive	ENSG00000101019	CT	8.41196e-22	0.0979881	4.20598e-18	C	-	20	33942199	UQCC1	0
20:34001541:C:G	GTEx/v7	Esophagus_Mucosa	ENSG00000101019	C	8.4972e-22	0.310715	1.75771e-17	C	+	20	34001541	UQCC1	0
20:33890061:A:G	BIOSQTL	BIOS_eQTL_geneLevel	ENSG00000242372	A	8.5064e-22	9.59377	0	G	-	20	33890061	EIF6	0
20:34056952:C:T	eQTLGen	eQTLGen_cis_eQTLs	ENSG00000125991	C	8.5229e-22	-9.5932	0	T	+	20	34056952	ERGIC3	0
20:33903636:C:T	BIOSQTL	BIOS_eQTL_geneLevel	ENSG00000242372	T	8.53946e-22	9.59333	0	C	-	20	33903636	EIF6	0
20:34161966:C:T	eQTLGen	eQTLGen_cis_eQTLs	ENSG00000131043	C	8.5395e-22	-9.5932	0	T	+	20	34161966	AAR2	0
20:34112192:C:G	BIOSQTL	BIOS_eQTL_geneLevel	ENSG00000101019	C	8.55603e-22	-9.59294	0	G	+	20	34112192	UQCC1	0
20:34112556:C:T	BIOSQTL	BIOS_eQTL_geneLevel	ENSG00000101019	C	8.55603e-22	-9.59294	0	T	+	20	34112556	UQCC1	0
20:34180239:A:G	GTEx/v8	Adrenal_Gland	ENSG00000214078	G	8.6517e-22	0.749011	8.25271e-43	G	+	20	34180239	CPNE1	0
19:10749236:C:T	eQTLGen	eQTLGen_cis_eQTLs	ENSG00000142444	T	8.6898e-22	-9.5913	0	T	-	19	10749236	C19orf52	0
20:34036865:A:G	eQTLGen	eQTLGen_cis_eQTLs	ENSG00000125991	A	8.7914e-22	-9.5902	0	G	+	20	34036865	ERGIC3	0
20:33969530:C:T	GTEx/v8	Esophagus_Mucosa	ENSG00000101019	T	8.83929e-22	0.2608	2.74684e-19	T	+	20	33969530	UQCC1	0
20:34152018:A:T	GTEx/v7	Thyroid	ENSG00000214078	T	8.8417e-22	-0.580524	2.90077e-85	A	+	20	34152018	CPNE1	0
20:34150145:A:G	GTEx/v7	Skin_Not_Sun_Exposed_Suprapubic	ENSG00000214078	G	8.99669e-22	-0.593394	8.84118e-83	A	+	20	34150145	CPNE1	0
19:10790143:C:G	eQTLGen	eQTLGen_cis_eQTLs	ENSG00000142444	G	9.0333e-22	-9.5874	0	G	-	19	10790143	C19orf52	0
20:34005214:C:T	BIOSQTL	BIOS_eQTL_geneLevel	ENSG00000242372	C	9.06834e-22	9.58716	0	T	-	20	34005214	EIF6	0
20:34005240:C:T	BIOSQTL	BIOS_eQTL_geneLevel	ENSG00000242372	T	9.06834e-22	9.58716	0	C	-	20	34005240	EIF6	0
20:34194054:C:T	eQTLcatalogue	Fairfax_2014_IFN24	ENSG00000214078	T	9.25343e-22	-0.285791	4.62672e-18	T	-	20	34194054	CPNE1	1
20:34008162:C:T	GTEx/v6	Cells_Transformed_fibroblasts	ENSG00000101019	C	9.26385e-22	-10.6401	0.00020866	T	+	20	34008162	UQCC1	0
20:34082050:C:CT	eQTLcatalogue	Fairfax_2014_IFN24	ENSG00000214078	C	9.3974e-22	-0.312173	4.6987e-18	C	-	20	34082050	CPNE1	0
20:34008137:C:T	BIOSQTL	BIOS_eQTL_geneLevel	ENSG00000242372	C	9.42662e-22	9.58307	0	T	-	20	34008137	EIF6	0
20:33880363:A:T	GTEx/v6	Esophagus_Mucosa	ENSG00000125998	T	9.46963e-22	-10.7849	0.000312239	A	+	20	33880363	FAM83C	0
20:33983485:A:G	BIOSQTL	BIOS_eQTL_geneLevel	ENSG00000242372	A	9.53681e-22	9.58192	0	G	-	20	33983485	EIF6	0
20:33984976:C:T	BIOSQTL	BIOS_eQTL_geneLevel	ENSG00000242372	T	9.53681e-22	9.58192	0	C	-	20	33984976	EIF6	0
20:33985057:A:G	BIOSQTL	BIOS_eQTL_geneLevel	ENSG00000242372	A	9.53681e-22	9.58192	0	G	-	20	33985057	EIF6	0
20:33985568:C:T	BIOSQTL	BIOS_eQTL_geneLevel	ENSG00000242372	C	9.53681e-22	9.58192	0	T	-	20	33985568	EIF6	0
20:33986271:C:T	BIOSQTL	BIOS_eQTL_geneLevel	ENSG00000242372	T	9.53681e-22	9.58192	0	C	-	20	33986271	EIF6	0
20:33987298:C:T	BIOSQTL	BIOS_eQTL_geneLevel	ENSG00000242372	T	9.53681e-22	9.58192	0	C	-	20	33987298	EIF6	0
20:33987576:A:G	BIOSQTL	BIOS_eQTL_geneLevel	ENSG00000242372	G	9.53681e-22	9.58192	0	A	-	20	33987576	EIF6	0
20:33987818:A:T	BIOSQTL	BIOS_eQTL_geneLevel	ENSG00000242372	T	9.53681e-22	9.58192	0	A	-	20	33987818	EIF6	0
20:34154741:C:T	GTEx/v7	Esophagus_Muscularis	ENSG00000214078	T	9.60448e-22	-0.580046	4.89058e-68	C	+	20	34154741	CPNE1	0
19:10756432:A:G	eQTLGen	eQTLGen_cis_eQTLs	ENSG00000142444	G	9.611e-22	-9.581	0	G	-	19	10756432	C19orf52	0
20:34194243:A:G	GTEx/v8	Stomach	ENSG00000214078	G	9.77303e-22	-0.59527	9.16789e-72	A	+	20	34194243	CPNE1	0
20:33968067:C:T	eQTLcatalogue	Fairfax_2014_naive	ENSG00000101019	T	9.8963e-22	0.0980662	4.94815e-18	C	-	20	33968067	UQCC1	0
20:34150145:A:G	GTEx/v7	Muscle_Skeletal	ENSG00000214078	G	9.93117e-22	-0.457654	1.32185e-62	A	+	20	34150145	CPNE1	0
20:34108260:C:T	GTEx/v8	Muscle_Skeletal	ENSG00000214078	T	9.99427e-22	0.358834	4.5436e-91	T	+	20	34108260	CPNE1	0
20:34159447:C:G	GTEx/v7	Lung	ENSG00000214078	G	1.00342e-21	-0.508848	3.39491e-86	C	+	20	34159447	CPNE1	0
20:34161966:C:T	GTEx/v7	Lung	ENSG00000214078	T	1.00342e-21	0.508848	3.39491e-86	T	+	20	34161966	CPNE1	0
20:34075688:C:T	BIOSQTL	BIOS_eQTL_geneLevel	ENSG00000214078	C	1.00487e-21	-9.57634	0	T	+	20	34075688	CPNE1	0
20:34075688:C:T	BIOSQTL	BIOS_eQTL_geneLevel	ENSG00000244462	C	1.00487e-21	-9.57634	0	T	+	20	34075688	RBM12	0
20:34080675:C:T	GTEx/v8	Esophagus_Mucosa	ENSG00000214078	T	1.0217e-21	0.524312	6.12024e-135	T	+	20	34080675	CPNE1	0
20:34022387:A:C	GTEx/v8	Esophagus_Mucosa	ENSG00000101019	A	1.02643e-21	0.261125	2.74684e-19	A	+	20	34022387	UQCC1	1
20:34008137:C:T	GTEx/v8	Adipose_Subcutaneous	ENSG00000101019	T	1.03128e-21	0.321002	2.28438e-19	T	+	20	34008137	UQCC1	0
20:34156012:A:C	eQTLcatalogue	BLUEPRINT_ge_T-cell	ENSG00000126001	A	1.04e-21	0.121569	5.2e-18	A	+	20	34156012	CEP250	0
20:34068695:A:G	GTEx/v8	Colon_Transverse	ENSG00000214078	A	1.04043e-21	-0.651326	2.39554e-84	G	+	20	34068695	CPNE1	0
20:34161966:C:T	eQTLcatalogue	BLUEPRINT_ge_T-cell	ENSG00000126001	C	1.04137e-21	-0.121566	5.20685e-18	T	+	20	34161966	CEP250	0
20:34163526:A:G	eQTLcatalogue	BLUEPRINT_ge_T-cell	ENSG00000126001	G	1.0419e-21	-0.121572	5.2095e-18	A	+	20	34163526	CEP250	0
20:33894091:A:G	GTEx/v6	Cells_Transformed_fibroblasts	ENSG00000101019	G	1.04831e-21	-10.6229	0.00020866	A	+	20	33894091	UQCC1	0
20:34159447:C:G	GTEx/v7	Esophagus_Muscularis	ENSG00000214078	G	1.05354e-21	-0.564264	4.89058e-68	C	+	20	34159447	CPNE1	0
20:34161966:C:T	GTEx/v7	Esophagus_Muscularis	ENSG00000214078	T	1.05354e-21	0.564264	4.89058e-68	T	+	20	34161966	CPNE1	0
20:34163526:A:G	GTEx/v7	Muscle_Skeletal	ENSG00000214078	A	1.06671e-21	0.455836	1.32185e-62	A	+	20	34163526	CPNE1	0
19:10787540:C:T	eQTLGen	eQTLGen_cis_eQTLs	ENSG00000142444	T	1.0774e-21	-9.5691	0	T	-	19	10787540	C19orf52	0
20:34008623:A:G	BIOSQTL	BIOS_eQTL_geneLevel	ENSG00000242372	G	1.08363e-21	9.56863	0	A	-	20	34008623	EIF6	0
20:34006970:C:T	GTEx/v8	Adipose_Subcutaneous	ENSG00000101019	C	1.08547e-21	0.321433	2.28438e-19	C	+	20	34006970	UQCC1	0
20:34008623:A:G	GTEx/v8	Adipose_Subcutaneous	ENSG00000101019	A	1.08547e-21	0.321433	2.28438e-19	A	+	20	34008623	UQCC1	0
20:34008137:C:T	GTEx/v7	Skin_Sun_Exposed_Lower_leg	ENSG00000101019	T	1.09195e-21	0.369273	1.26197e-19	T	+	20	34008137	UQCC1	0
20:33972899:A:C	BIOSQTL	BIOS_eQTL_geneLevel	ENSG00000242372	A	1.09416e-21	9.56765	0	C	-	20	33972899	EIF6	0
20:34001541:C:G	BIOSQTL	BIOS_eQTL_geneLevel	ENSG00000242372	G	1.09628e-21	9.56748	0	C	-	20	34001541	EIF6	0
20:33936338:A:G	BIOSQTL	BIOS_eQTL_geneLevel	ENSG00000242372	G	1.10266e-21	9.56691	0	A	-	20	33936338	EIF6	0
19:10774623:A:G	eQTLGen	eQTLGen_cis_eQTLs	ENSG00000142444	G	1.1027e-21	-9.5666	0	G	-	19	10774623	C19orf52	0
20:34180535:A:G	GTEx/v8	Adrenal_Gland	ENSG00000214078	A	1.10271e-21	0.748202	8.25271e-43	A	+	20	34180535	CPNE1	0
20:34182517:G:T	GTEx/v8	Adrenal_Gland	ENSG00000214078	G	1.10271e-21	-0.748202	8.25271e-43	T	+	20	34182517	CPNE1	0
20:33907161:C:T	BIOSQTL	BIOS_eQTL_geneLevel	ENSG00000242372	C	1.10479e-21	9.5667	0	T	-	20	33907161	EIF6	1
20:33907909:C:T	BIOSQTL	BIOS_eQTL_geneLevel	ENSG00000242372	C	1.10479e-21	9.5667	0	T	-	20	33907909	EIF6	0
20:33913322:G:T	BIOSQTL	BIOS_eQTL_geneLevel	ENSG00000242372	T	1.10479e-21	9.5667	0	G	-	20	33913322	EIF6	0
20:33914208:A:G	BIOSQTL	BIOS_eQTL_geneLevel	ENSG00000242372	G	1.10479e-21	9.5667	0	A	-	20	33914208	EIF6	1
20:33915571:A:G	BIOSQTL	BIOS_eQTL_geneLevel	ENSG00000242372	G	1.10479e-21	9.5667	0	A	-	20	33915571	EIF6	0
20:33982435:A:G	BIOSQTL	BIOS_eQTL_geneLevel	ENSG00000242372	G	1.10479e-21	9.5667	0	A	-	20	33982435	EIF6	0
20:34185726:A:T	GTEx/v7	Adipose_Visceral_Omentum	ENSG00000214078	A	1.1132e-21	-0.651638	2.48033e-60	T	+	20	34185726	CPNE1	0
20:34187697:A:G	GTEx/v7	Adipose_Visceral_Omentum	ENSG00000214078	G	1.1132e-21	-0.651638	2.48033e-60	A	+	20	34187697	CPNE1	0
20:34187728:G:T	GTEx/v7	Adipose_Visceral_Omentum	ENSG00000214078	G	1.1132e-21	-0.651638	2.48033e-60	T	+	20	34187728	CPNE1	0
20:34019579:C:T	BIOSQTL	BIOS_eQTL_geneLevel	ENSG00000242372	T	1.11553e-21	9.56575	0	C	-	20	34019579	EIF6	0
6:33187355:C:T	GTEx/v8	Muscle_Skeletal	ENSG00000204228	T	1.11593e-21	-0.219022	4.54606e-28	C	+	6	33187355	HSD17B8	0
20:34165609:C:T	GTEx/v7	Skin_Not_Sun_Exposed_Suprapubic	ENSG00000214078	T	1.128e-21	0.60872	8.84118e-83	T	+	20	34165609	CPNE1	0
20:33926268:A:T	BIOSQTL	BIOS_eQTL_geneLevel	ENSG00000242372	T	1.1395e-21	9.56342	0	A	-	20	33926268	EIF6	0
20:34165609:C:T	GTEx/v7	Artery_Tibial	ENSG00000214078	T	1.14567e-21	0.576637	9.8559e-87	T	+	20	34165609	CPNE1	0
20:34001541:C:G	GTEx/v7	Skin_Sun_Exposed_Lower_leg	ENSG00000101019	C	1.15228e-21	0.369822	1.26197e-19	C	+	20	34001541	UQCC1	0
20:34154124:C:T	GTEx/v7	Thyroid	ENSG00000214078	C	1.15527e-21	-0.578393	2.90077e-85	T	+	20	34154124	CPNE1	0
20:34180239:A:G	eQTLcatalogue	Fairfax_2014_naive	ENSG00000214078	A	1.15771e-21	0.224871	5.78855e-18	G	-	20	34180239	CPNE1	0
20:34097353:C:T	eQTLGen	eQTLGen_cis_eQTLs	ENSG00000125991	C	1.1595e-21	-9.5616	0	T	+	20	34097353	ERGIC3	0
20:34074831:A:G	GTEx/v8	Cells_Cultured_fibroblasts	ENSG00000101019	A	1.16802e-21	0.394982	5.39106e-58	A	+	20	34074831	UQCC1	0
20:34194243:A:G	GTEx/v7	Artery_Aorta	ENSG00000214078	G	1.17203e-21	-0.571716	2.44421e-63	A	+	20	34194243	CPNE1	0
20:33910871:C:T	eQTLGen	eQTLGen_cis_eQTLs	ENSG00000171222	C	1.1867e-21	-9.559	0	T	+	20	33910871	SCAND1	0
20:33986271:C:T	GTEx/v8	Esophagus_Mucosa	ENSG00000101019	C	1.18699e-21	0.258135	2.74684e-19	C	+	20	33986271	UQCC1	0
20:33992761:A:T	GTEx/v8	Esophagus_Mucosa	ENSG00000101019	A	1.18699e-21	0.258135	2.74684e-19	A	+	20	33992761	UQCC1	0
20:33995972:C:T	GTEx/v8	Esophagus_Mucosa	ENSG00000101019	T	1.18699e-21	0.258135	2.74684e-19	T	+	20	33995972	UQCC1	0
20:34013252:A:G	GTEx/v8	Skin_Sun_Exposed_Lower_leg	ENSG00000101019	A	1.19255e-21	-0.312749	8.19952e-34	G	+	20	34013252	UQCC1	0
20:33966260:C:T	BIOSQTL	BIOS_eQTL_geneLevel	ENSG00000242372	T	1.1936e-21	9.55871	0	C	-	20	33966260	EIF6	0
20:33896262:C:G	eQTLcatalogue	Fairfax_2014_naive	ENSG00000101019	C	1.1966e-21	-0.0969849	5.983e-18	C	-	20	33896262	UQCC1	0
20:33829406:C:G	GTEx/v8	Skin_Sun_Exposed_Lower_leg	ENSG00000125998	G	1.19778e-21	-0.190442	5.73138e-32	C	+	20	33829406	FAM83C	0
20:34006970:C:T	GTEx/v7	Skin_Sun_Exposed_Lower_leg	ENSG00000101019	C	1.19962e-21	0.36921	1.26197e-19	C	+	20	34006970	UQCC1	0
20:33887983:A:G	GTEx/v8	Skin_Sun_Exposed_Lower_leg	ENSG00000101019	A	1.2034e-21	-0.310138	8.19952e-34	G	+	20	33887983	UQCC1	0
20:34180535:A:G	GTEx/v7	Artery_Aorta	ENSG00000214078	A	1.20477e-21	0.593077	2.44421e-63	A	+	20	34180535	CPNE1	0
20:34061578:C:T	GTEx/v8	Cells_Cultured_fibroblasts	ENSG00000101019	T	1.20907e-21	0.371031	5.39106e-58	T	+	20	34061578	UQCC1	0
20:33960799:A:G	BIOSQTL	BIOS_eQTL_geneLevel	ENSG00000242372	A	1.2122e-21	9.55713	0	G	-	20	33960799	EIF6	0
20:33967523:C:T	BIOSQTL	BIOS_eQTL_geneLevel	ENSG00000242372	T	1.2122e-21	9.55713	0	C	-	20	33967523	EIF6	0
20:34008623:A:G	GTEx/v7	Esophagus_Mucosa	ENSG00000101019	A	1.22174e-21	0.307876	1.75771e-17	A	+	20	34008623	UQCC1	0
20:34153341:C:T	GTEx/v7	Lung	ENSG00000214078	T	1.22204e-21	-0.50259	3.39491e-86	C	+	20	34153341	CPNE1	0
20:34008623:A:G	GTEx/v7	Skin_Sun_Exposed_Lower_leg	ENSG00000101019	A	1.22746e-21	0.369331	1.26197e-19	A	+	20	34008623	UQCC1	0
19:10769974:C:T	eQTLGen	eQTLGen_cis_eQTLs	ENSG00000142444	T	1.2358e-21	-9.5549	0	T	-	19	10769974	C19orf52	0
19:10770292:A:G	eQTLGen	eQTLGen_cis_eQTLs	ENSG00000129354	A	1.2382e-21	-9.5546	0	A	-	19	10770292	AP1M2	0
20:34180239:A:G	GTEx/v6	Lung	ENSG00000214078	G	1.24504e-21	10.5701	0.00038378	G	+	20	34180239	CPNE1	0
20:33926103:C:G	BIOSQTL	BIOS_eQTL_geneLevel	ENSG00000242372	G	1.25994e-21	9.55303	0	C	-	20	33926103	EIF6	1
20:33973378:A:G	BIOSQTL	BIOS_eQTL_geneLevel	ENSG00000242372	G	1.25994e-21	9.55303	0	A	-	20	33973378	EIF6	0
20:33976823:C:T	BIOSQTL	BIOS_eQTL_geneLevel	ENSG00000242372	C	1.25994e-21	9.55303	0	T	-	20	33976823	EIF6	0
20:33977349:A:G	BIOSQTL	BIOS_eQTL_geneLevel	ENSG00000242372	G	1.25994e-21	9.55303	0	A	-	20	33977349	EIF6	0
20:33942261:A:G	GTEx/v7	Skin_Sun_Exposed_Lower_leg	ENSG00000101019	A	1.26956e-21	0.370348	1.26197e-19	A	+	20	33942261	UQCC1	0
20:33923566:A:G	BIOSQTL	BIOS_eQTL_geneLevel	ENSG00000242372	G	1.26971e-21	9.55225	0	A	-	20	33923566	EIF6	0
20:33924112:C:T	BIOSQTL	BIOS_eQTL_geneLevel	ENSG00000242372	T	1.26971e-21	9.55225	0	C	-	20	33924112	EIF6	0
20:33924130:A:C	BIOSQTL	BIOS_eQTL_geneLevel	ENSG00000242372	A	1.26971e-21	9.55225	0	C	-	20	33924130	EIF6	0
20:33924273:A:C	BIOSQTL	BIOS_eQTL_geneLevel	ENSG00000242372	A	1.26971e-21	9.55225	0	C	-	20	33924273	EIF6	0
20:33925094:C:T	BIOSQTL	BIOS_eQTL_geneLevel	ENSG00000242372	C	1.26971e-21	9.55225	0	T	-	20	33925094	EIF6	0
20:34150145:A:G	GTEx/v8	Esophagus_Muscularis	ENSG00000214078	A	1.27331e-21	0.483741	2.82338e-95	A	+	20	34150145	CPNE1	0
20:34186331:A:G	GTEx/v7	Whole_Blood	ENSG00000214078	A	1.27388e-21	-0.46074	2.00838e-93	G	+	20	34186331	CPNE1	0
19:10748073:C:G	eQTLGen	eQTLGen_cis_eQTLs	ENSG00000129354	C	1.2746e-21	-9.5517	0	C	-	19	10748073	AP1M2	0
20:34006970:C:T	GTEx/v7	Esophagus_Mucosa	ENSG00000101019	C	1.28065e-21	0.3076	1.75771e-17	C	+	20	34006970	UQCC1	0
20:34182069:A:G	GTEx/v7	Pancreas	ENSG00000214078	A	1.28657e-21	-0.867149	2.35243e-39	G	+	20	34182069	CPNE1	0
20:34096385:A:G	eQTLcatalogue	CEDAR_monocyte_CD14	ENSG00000214078	G	1.28789e-21	-0.229133	6.43945e-18	G	-	20	34096385	CPNE1	0
20:33974051:C:T	BIOSQTL	BIOS_eQTL_geneLevel	ENSG00000242372	T	1.31461e-21	9.54862	0	C	-	20	33974051	EIF6	0
20:34082050:C:CT	eQTLcatalogue	CEDAR_monocyte_CD14	ENSG00000214078	C	1.31945e-21	-0.228562	6.59725e-18	C	-	20	34082050	CPNE1	0
20:34073648:G:GT	eQTLcatalogue	CEDAR_monocyte_CD14	ENSG00000214078	GT	1.32287e-21	-0.232467	6.61435e-18	GT	-	20	34073648	CPNE1	0
20:34080675:C:T	GTEx/v8	Cells_Cultured_fibroblasts	ENSG00000101019	T	1.32759e-21	0.393063	5.39106e-58	T	+	20	34080675	UQCC1	0
20:34154087:A:G	GTEx/v7	Lung	ENSG00000214078	G	1.34486e-21	-0.514491	3.39491e-86	A	+	20	34154087	CPNE1	0
20:34180535:A:G	GTEx/v7	Adipose_Visceral_Omentum	ENSG00000214078	A	1.34953e-21	0.654495	2.48033e-60	A	+	20	34180535	CPNE1	0
20:34087309:C:G	eQTLcatalogue	CEDAR_monocyte_CD14	ENSG00000214078	C	1.3512e-21	-0.228727	6.756e-18	C	-	20	34087309	CPNE1	0
20:34101153:A:G	eQTLcatalogue	CEDAR_monocyte_CD14	ENSG00000214078	G	1.35289e-21	-0.229125	6.76445e-18	G	-	20	34101153	CPNE1	0
20:34147998:A:G	GTEx/v7	Artery_Tibial	ENSG00000214078	G	1.37081e-21	-0.559934	9.8559e-87	A	+	20	34147998	CPNE1	1
20:33942263:A:G	BIOSQTL	BIOS_eQTL_geneLevel	ENSG00000242372	A	1.37427e-21	9.54405	0	G	-	20	33942263	EIF6	0
20:34075998:C:T	eQTLcatalogue	CEDAR_monocyte_CD14	ENSG00000214078	T	1.37931e-21	-0.227929	6.89655e-18	T	-	20	34075998	CPNE1	1
19:10752968:A:G	eQTLGen	eQTLGen_cis_eQTLs	ENSG00000129354	A	1.3822e-21	-9.5434	0	A	-	19	10752968	AP1M2	0
20:33890061:A:G	GTEx/v7	Esophagus_Mucosa	ENSG00000101019	A	1.38242e-21	-0.303521	1.75771e-17	G	+	20	33890061	UQCC1	0
20:33894463:A:G	eQTLcatalogue	Fairfax_2014_naive	ENSG00000101019	A	1.42086e-21	-0.0968176	7.1043e-18	A	-	20	33894463	UQCC1	0
20:34082050:C:CT	GTEx/v8	Colon_Transverse	ENSG00000214078	CT	1.42344e-21	-0.645721	2.39554e-84	C	+	20	34082050	CPNE1	0
20:34109427:A:G	GTEx/v7	Brain_Cortex	ENSG00000126001	G	1.42562e-21	-0.888261	4.16181e-16	A	+	20	34109427	CEP250	0
20:34190870:A:G	eQTLcatalogue	Fairfax_2014_naive	ENSG00000214078	A	1.43528e-21	-0.220574	7.1764e-18	A	-	20	34190870	CPNE1	0
20:34175783:A:G	GTEx/v7	Whole_Blood	ENSG00000214078	A	1.43655e-21	0.462565	2.00838e-93	A	+	20	34175783	CPNE1	0
19:10748073:C:G	eQTLGen	eQTLGen_cis_eQTLs	ENSG00000142444	C	1.4394e-21	-9.5391	0	C	-	19	10748073	C19orf52	0
20:34099789:A:G	GTEx/v8	Cells_Cultured_fibroblasts	ENSG00000101019	A	1.44773e-21	0.37197	5.39106e-58	A	+	20	34099789	UQCC1	0
20:34107956:A:G	GTEx/v8	Cells_Cultured_fibroblasts	ENSG00000101019	A	1.44773e-21	0.37197	5.39106e-58	A	+	20	34107956	UQCC1	0
19:10748121:C:T	eQTLGen	eQTLGen_cis_eQTLs	ENSG00000142444	C	1.4505e-21	-9.5384	0	C	-	19	10748121	C19orf52	0
20:33927006:A:C	BIOSQTL	BIOS_eQTL_geneLevel	ENSG00000242372	C	1.45053e-21	9.53859	0	A	-	20	33927006	EIF6	0
20:33933846:C:T	BIOSQTL	BIOS_eQTL_geneLevel	ENSG00000242372	T	1.45053e-21	9.53859	0	C	-	20	33933846	EIF6	0
20:33934301:C:T	BIOSQTL	BIOS_eQTL_geneLevel	ENSG00000242372	T	1.45053e-21	9.53859	0	C	-	20	33934301	EIF6	0
20:33934437:A:T	BIOSQTL	BIOS_eQTL_geneLevel	ENSG00000242372	T	1.45053e-21	9.53859	0	A	-	20	33934437	EIF6	0
20:33937704:A:G	BIOSQTL	BIOS_eQTL_geneLevel	ENSG00000242372	G	1.45053e-21	9.53859	0	A	-	20	33937704	EIF6	0
20:33942685:A:G	BIOSQTL	BIOS_eQTL_geneLevel	ENSG00000242372	G	1.45053e-21	9.53859	0	A	-	20	33942685	EIF6	1
20:33947285:C:G	BIOSQTL	BIOS_eQTL_geneLevel	ENSG00000242372	C	1.45053e-21	9.53859	0	G	-	20	33947285	EIF6	0
20:33947730:C:T	BIOSQTL	BIOS_eQTL_geneLevel	ENSG00000242372	T	1.45053e-21	9.53859	0	C	-	20	33947730	EIF6	0
20:33948919:A:G	BIOSQTL	BIOS_eQTL_geneLevel	ENSG00000242372	A	1.45053e-21	9.53859	0	G	-	20	33948919	EIF6	0
20:33949282:C:T	BIOSQTL	BIOS_eQTL_geneLevel	ENSG00000242372	T	1.45053e-21	9.53859	0	C	-	20	33949282	EIF6	0
20:33951799:A:G	BIOSQTL	BIOS_eQTL_geneLevel	ENSG00000242372	G	1.45053e-21	9.53859	0	A	-	20	33951799	EIF6	0
20:33952620:A:G	BIOSQTL	BIOS_eQTL_geneLevel	ENSG00000242372	G	1.45053e-21	9.53859	0	A	-	20	33952620	EIF6	1
20:33956004:A:T	BIOSQTL	BIOS_eQTL_geneLevel	ENSG00000242372	A	1.45053e-21	9.53859	0	T	-	20	33956004	EIF6	0
20:33958253:A:T	BIOSQTL	BIOS_eQTL_geneLevel	ENSG00000242372	A	1.45053e-21	9.53859	0	T	-	20	33958253	EIF6	0
20:33959315:C:T	BIOSQTL	BIOS_eQTL_geneLevel	ENSG00000242372	T	1.45053e-21	9.53859	0	C	-	20	33959315	EIF6	0
20:33960308:C:T	BIOSQTL	BIOS_eQTL_geneLevel	ENSG00000242372	C	1.45053e-21	9.53859	0	T	-	20	33960308	EIF6	0
20:33960450:C:T	BIOSQTL	BIOS_eQTL_geneLevel	ENSG00000242372	T	1.45053e-21	9.53859	0	C	-	20	33960450	EIF6	0
20:33961845:A:C	BIOSQTL	BIOS_eQTL_geneLevel	ENSG00000242372	C	1.45053e-21	9.53859	0	A	-	20	33961845	EIF6	0
20:33966325:C:T	BIOSQTL	BIOS_eQTL_geneLevel	ENSG00000242372	C	1.45053e-21	9.53859	0	T	-	20	33966325	EIF6	0
20:33970527:A:G	BIOSQTL	BIOS_eQTL_geneLevel	ENSG00000242372	A	1.45053e-21	9.53859	0	G	-	20	33970527	EIF6	0
20:33971085:A:G	BIOSQTL	BIOS_eQTL_geneLevel	ENSG00000242372	A	1.45053e-21	9.53859	0	G	-	20	33971085	EIF6	0
20:33971914:C:T	BIOSQTL	BIOS_eQTL_geneLevel	ENSG00000242372	C	1.45053e-21	9.53859	0	T	-	20	33971914	EIF6	0
20:33972053:C:T	BIOSQTL	BIOS_eQTL_geneLevel	ENSG00000242372	C	1.45053e-21	9.53859	0	T	-	20	33972053	EIF6	0
20:33973315:G:T	BIOSQTL	BIOS_eQTL_geneLevel	ENSG00000242372	T	1.45053e-21	9.53859	0	G	-	20	33973315	EIF6	0
20:33974163:A:T	BIOSQTL	BIOS_eQTL_geneLevel	ENSG00000242372	T	1.45053e-21	9.53859	0	A	-	20	33974163	EIF6	0
20:33975181:A:C	BIOSQTL	BIOS_eQTL_geneLevel	ENSG00000242372	C	1.45053e-21	9.53859	0	A	-	20	33975181	EIF6	0
20:33976474:C:G	BIOSQTL	BIOS_eQTL_geneLevel	ENSG00000242372	G	1.45053e-21	9.53859	0	C	-	20	33976474	EIF6	0
20:34165609:C:T	GTEx/v7	Lung	ENSG00000214078	T	1.47515e-21	0.524464	3.39491e-86	T	+	20	34165609	CPNE1	0
20:34186331:A:G	GTEx/v7	Artery_Aorta	ENSG00000214078	A	1.47758e-21	-0.604745	2.44421e-63	G	+	20	34186331	CPNE1	0
20:33974051:C:T	GTEx/v7	Muscle_Skeletal	ENSG00000101019	C	1.47816e-21	0.235628	6.93258e-20	C	+	20	33974051	UQCC1	0
20:34186331:A:G	GTEx/v8	Colon_Transverse	ENSG00000214078	A	1.48224e-21	-0.601896	2.39554e-84	G	+	20	34186331	CPNE1	0
20:34179409:T:TA	GTEx/v7	Skin_Not_Sun_Exposed_Suprapubic	ENSG00000214078	T	1.48659e-21	0.604923	8.84118e-83	T	+	20	34179409	CPNE1	0
20:34112556:C:T	eQTLGen	eQTLGen_cis_eQTLs	ENSG00000100991	C	1.4931e-21	-9.5354	0	T	+	20	34112556	TRPC4AP	0
20:34108260:C:T	GTEx/v8	Lung	ENSG00000214078	T	1.5022e-21	0.417255	5.06835e-120	T	+	20	34108260	CPNE1	0
20:34022387:A:C	GTEx/v6	Cells_Transformed_fibroblasts	ENSG00000101019	C	1.50806e-21	-10.5723	0.00020866	A	+	20	34022387	UQCC1	1
20:33972948:A:G	BIOSQTL	BIOS_eQTL_geneLevel	ENSG00000242372	G	1.52215e-21	9.53359	0	A	-	20	33972948	EIF6	0
20:34154371:A:C	GTEx/v7	Muscle_Skeletal	ENSG00000214078	A	1.52688e-21	-0.464497	1.32185e-62	C	+	20	34154371	CPNE1	0
20:34101821:A:G	GTEx/v7	Muscle_Skeletal	ENSG00000126001	G	1.52983e-21	-0.412434	4.55309e-18	A	+	20	34101821	CEP250	0
20:34068695:A:G	eQTLcatalogue	CEDAR_monocyte_CD14	ENSG00000214078	G	1.53151e-21	-0.228619	7.65755e-18	G	-	20	34068695	CPNE1	0
20:33960799:A:G	GTEx/v8	Esophagus_Mucosa	ENSG00000101019	G	1.53917e-21	0.257576	2.74684e-19	G	+	20	33960799	UQCC1	0
20:33982435:A:G	GTEx/v8	Esophagus_Mucosa	ENSG00000101019	A	1.53917e-21	0.257576	2.74684e-19	A	+	20	33982435	UQCC1	0
20:34181553:A:G	GTEx/v7	Cells_Transformed_fibroblasts	ENSG00000214078	A	1.56483e-21	0.486758	1.70307e-61	A	+	20	34181553	CPNE1	0
20:34135629:A:G	GTEx/v7	Muscle_Skeletal	ENSG00000214078	A	1.58249e-21	-0.454538	1.32185e-62	G	+	20	34135629	CPNE1	0
20:34054409:C:T	GTEx/v7	Muscle_Skeletal	ENSG00000126001	T	1.59703e-21	-0.414242	4.55309e-18	C	+	20	34054409	CEP250	0
20:34055453:A:AG	GTEx/v7	Muscle_Skeletal	ENSG00000126001	A	1.59703e-21	-0.414242	4.55309e-18	AG	+	20	34055453	CEP250	0
20:34059337:C:T	GTEx/v7	Muscle_Skeletal	ENSG00000126001	C	1.59703e-21	-0.414242	4.55309e-18	T	+	20	34059337	CEP250	0
20:34060286:C:T	GTEx/v7	Muscle_Skeletal	ENSG00000126001	C	1.59703e-21	-0.414242	4.55309e-18	T	+	20	34060286	CEP250	0
20:34065125:A:G	GTEx/v7	Muscle_Skeletal	ENSG00000126001	G	1.59703e-21	-0.414242	4.55309e-18	A	+	20	34065125	CEP250	0
20:34065195:A:G	GTEx/v7	Muscle_Skeletal	ENSG00000126001	G	1.59703e-21	-0.414242	4.55309e-18	A	+	20	34065195	CEP250	0
20:34066645:C:T	GTEx/v7	Muscle_Skeletal	ENSG00000126001	C	1.59703e-21	-0.414242	4.55309e-18	T	+	20	34066645	CEP250	1
20:34075687:G:T	GTEx/v7	Muscle_Skeletal	ENSG00000126001	G	1.59703e-21	-0.414242	4.55309e-18	T	+	20	34075687	CEP250	0
20:34075688:C:T	GTEx/v7	Muscle_Skeletal	ENSG00000126001	C	1.59703e-21	-0.414242	4.55309e-18	T	+	20	34075688	CEP250	0
20:34096725:A:G	GTEx/v7	Muscle_Skeletal	ENSG00000126001	G	1.59703e-21	-0.414242	4.55309e-18	A	+	20	34096725	CEP250	0
20:34097353:C:T	GTEx/v7	Muscle_Skeletal	ENSG00000126001	C	1.59703e-21	-0.414242	4.55309e-18	T	+	20	34097353	CEP250	0
20:34112192:C:G	eQTLGen	eQTLGen_cis_eQTLs	ENSG00000100991	C	1.6003e-21	-9.5281	0	G	+	20	34112192	TRPC4AP	0
20:34068160:A:G	eQTLcatalogue	CEDAR_monocyte_CD14	ENSG00000214078	A	1.60188e-21	-0.228643	8.0094e-18	A	-	20	34068160	CPNE1	0
20:33968067:C:T	BIOSQTL	BIOS_eQTL_geneLevel	ENSG00000242372	T	1.60342e-21	9.52813	0	C	-	20	33968067	EIF6	0
20:34178365:C:T	GTEx/v7	Artery_Aorta	ENSG00000214078	T	1.61101e-21	0.58986	2.44421e-63	T	+	20	34178365	CPNE1	0
20:34182517:G:T	GTEx/v7	Artery_Aorta	ENSG00000214078	G	1.61101e-21	-0.58986	2.44421e-63	T	+	20	34182517	CPNE1	0
20:33939973:C:G	BIOSQTL	BIOS_eQTL_geneLevel	ENSG00000125991	G	1.61272e-21	9.5275	0	C	-	20	33939973	ERGIC3	0
20:33943281:C:T	BIOSQTL	BIOS_eQTL_geneLevel	ENSG00000125991	C	1.61272e-21	9.5275	0	T	-	20	33943281	ERGIC3	0
20:33958127:C:G	BIOSQTL	BIOS_eQTL_geneLevel	ENSG00000125991	C	1.61272e-21	9.5275	0	G	-	20	33958127	ERGIC3	0
20:34036699:A:C	GTEx/v8	Muscle_Skeletal	ENSG00000214078	A	1.6169e-21	0.357112	4.5436e-91	A	+	20	34036699	CPNE1	0
20:34154124:C:T	GTEx/v7	Lung	ENSG00000214078	C	1.62479e-21	-0.513428	3.39491e-86	T	+	20	34154124	CPNE1	0
20:34186331:A:G	GTEx/v7	Cells_Transformed_fibroblasts	ENSG00000214078	A	1.63665e-21	-0.478943	1.70307e-61	G	+	20	34186331	CPNE1	0
20:34154124:C:T	GTEx/v7	Artery_Tibial	ENSG00000214078	C	1.64911e-21	-0.577961	9.8559e-87	T	+	20	34154124	CPNE1	0
20:33887955:A:G	GTEx/v8	Skin_Sun_Exposed_Lower_leg	ENSG00000101019	A	1.65461e-21	-0.309201	8.19952e-34	G	+	20	33887955	UQCC1	0
20:34052604:A:G	GTEx/v8	Cells_Cultured_fibroblasts	ENSG00000101019	A	1.66082e-21	0.369478	5.39106e-58	A	+	20	34052604	UQCC1	0
20:34052676:C:G	GTEx/v8	Cells_Cultured_fibroblasts	ENSG00000101019	C	1.66082e-21	0.369478	5.39106e-58	C	+	20	34052676	UQCC1	0
20:34138406:A:G	GTEx/v8	Nerve_Tibial	ENSG00000214078	G	1.67865e-21	0.501136	6.76283e-143	G	+	20	34138406	CPNE1	0
20:33980860:C:T	BIOSQTL	BIOS_eQTL_geneLevel	ENSG00000125991	T	1.67927e-21	9.52335	0	C	-	20	33980860	ERGIC3	0
20:33982846:A:G	BIOSQTL	BIOS_eQTL_geneLevel	ENSG00000125991	G	1.67927e-21	9.52335	0	A	-	20	33982846	ERGIC3	0
20:33998486:C:T	BIOSQTL	BIOS_eQTL_geneLevel	ENSG00000125991	T	1.67927e-21	9.52335	0	C	-	20	33998486	ERGIC3	0
20:33926268:A:T	GTEx/v8	Lung	ENSG00000101019	T	1.6912e-21	-0.291644	3.24657e-16	A	+	20	33926268	UQCC1	0
20:34043946:C:T	eQTLGen	eQTLGen_cis_eQTLs	ENSG00000125991	C	1.6922e-21	-9.5224	0	T	+	20	34043946	ERGIC3	0
20:34068695:A:G	GTEx/v8	Testis	ENSG00000214078	A	1.69242e-21	-0.688653	8.33206e-78	G	+	20	34068695	CPNE1	0
20:34101153:A:G	GTEx/v8	Testis	ENSG00000214078	A	1.69242e-21	-0.688653	8.33206e-78	G	+	20	34101153	CPNE1	0
6:33191784:C:T	GTEx/v8	Muscle_Skeletal	ENSG00000204228	C	1.69401e-21	-0.216196	4.54606e-28	T	+	6	33191784	HSD17B8	0
6:33194477:A:G	GTEx/v8	Muscle_Skeletal	ENSG00000204228	A	1.69401e-21	-0.216196	4.54606e-28	G	+	6	33194477	HSD17B8	0
20:34158394:A:G	GTEx/v7	Thyroid	ENSG00000214078	G	1.69441e-21	-0.575553	2.90077e-85	A	+	20	34158394	CPNE1	0
20:34138406:A:G	GTEx/v7	Esophagus_Mucosa	ENSG00000214078	A	1.70576e-21	-0.634632	2.57237e-93	G	+	20	34138406	CPNE1	0
20:34154087:A:G	GTEx/v7	Thyroid	ENSG00000214078	G	1.70873e-21	-0.577097	2.90077e-85	A	+	20	34154087	CPNE1	0
20:34068160:A:G	GTEx/v7	Cells_Transformed_fibroblasts	ENSG00000125991	G	1.73542e-21	-0.297502	2.16907e-18	A	+	20	34068160	ERGIC3	0
20:34068695:A:G	GTEx/v7	Cells_Transformed_fibroblasts	ENSG00000125991	A	1.73542e-21	-0.297502	2.16907e-18	G	+	20	34068695	ERGIC3	0
20:34082050:C:CT	GTEx/v7	Cells_Transformed_fibroblasts	ENSG00000125991	CT	1.73542e-21	-0.297502	2.16907e-18	C	+	20	34082050	ERGIC3	0
20:34109273:G:T	GTEx/v8	Cells_Cultured_fibroblasts	ENSG00000101019	T	1.75043e-21	-0.372543	5.39106e-58	G	+	20	34109273	UQCC1	0
20:33942261:A:G	BIOSQTL	BIOS_eQTL_geneLevel	ENSG00000242372	G	1.75528e-21	9.51869	0	A	-	20	33942261	EIF6	0
20:34180239:A:G	eQTLcatalogue	Fairfax_2014_IFN24	ENSG00000214078	A	1.76651e-21	0.287332	8.83255e-18	G	-	20	34180239	CPNE1	0
20:34109715:C:T	GTEx/v7	Brain_Cortex	ENSG00000126001	C	1.77608e-21	-0.886649	4.16181e-16	T	+	20	34109715	CEP250	0
20:34153599:A:G	GTEx/v7	Thyroid	ENSG00000214078	G	1.78893e-21	-0.576784	2.90077e-85	A	+	20	34153599	CPNE1	0
20:34013252:A:G	eQTLGen	eQTLGen_cis_eQTLs	ENSG00000171222	A	1.7997e-21	-9.516	0	G	+	20	34013252	SCAND1	0
20:34182069:A:G	GTEx/v8	Stomach	ENSG00000214078	A	1.80073e-21	-0.626527	9.16789e-72	G	+	20	34182069	CPNE1	0
20:33887983:A:G	GTEx/v7	Muscle_Skeletal	ENSG00000101019	A	1.81439e-21	-0.247673	6.93258e-20	G	+	20	33887983	UQCC1	0
19:10790162:C:T	eQTLGen	eQTLGen_cis_eQTLs	ENSG00000129354	T	1.8276e-21	-9.5142	0	T	-	19	10790162	AP1M2	0
20:34061578:C:T	GTEx/v7	Brain_Cortex	ENSG00000126001	C	1.83711e-21	-0.887805	4.16181e-16	T	+	20	34061578	CEP250	0
20:34097136:A:G	GTEx/v7	Brain_Cortex	ENSG00000126001	G	1.83711e-21	-0.887805	4.16181e-16	A	+	20	34097136	CEP250	0
20:34099789:A:G	GTEx/v7	Brain_Cortex	ENSG00000126001	G	1.83711e-21	-0.887805	4.16181e-16	A	+	20	34099789	CEP250	0
20:34107956:A:G	GTEx/v7	Brain_Cortex	ENSG00000126001	G	1.83711e-21	-0.887805	4.16181e-16	A	+	20	34107956	CEP250	0
20:34153341:C:T	GTEx/v7	Thyroid	ENSG00000214078	T	1.83712e-21	-0.569728	2.90077e-85	C	+	20	34153341	CPNE1	0
20:34180239:A:G	eQTLcatalogue	Lepik_2017_ge_blood	ENSG00000214078	A	1.8518e-21	0.185811	9.259e-18	G	-	20	34180239	CPNE1	0
20:34112192:C:G	GTEx/v8	Thyroid	ENSG00000214078	C	1.85228e-21	-0.456112	3.56907e-118	G	+	20	34112192	CPNE1	0
20:34153599:A:G	GTEx/v8	Esophagus_Muscularis	ENSG00000214078	A	1.88306e-21	0.482113	2.82338e-95	A	+	20	34153599	CPNE1	0
20:33819415:A:G	eQTLGen	eQTLGen_cis_eQTLs	ENSG00000214078	G	1.892e-21	-9.5108	0	A	+	20	33819415	CPNE1	0
20:34055706:C:T	GTEx/v7	Muscle_Skeletal	ENSG00000126001	C	1.89676e-21	-0.413919	4.55309e-18	T	+	20	34055706	CEP250	0
20:33960486:C:T	BIOSQTL	BIOS_eQTL_geneLevel	ENSG00000242372	T	1.91765e-21	9.50959	0	C	-	20	33960486	EIF6	0
20:34181553:A:G	GTEx/v7	Whole_Blood	ENSG00000214078	A	1.9239e-21	0.458805	2.00838e-93	A	+	20	34181553	CPNE1	0
20:34154741:C:T	GTEx/v7	Skin_Not_Sun_Exposed_Suprapubic	ENSG00000214078	T	1.93337e-21	-0.609618	8.84118e-83	C	+	20	34154741	CPNE1	0
19:10793749:A:G	eQTLGen	eQTLGen_cis_eQTLs	ENSG00000129354	A	1.9436e-21	-9.5078	0	A	-	19	10793749	AP1M2	0
20:34068160:A:G	GTEx/v7	Skin_Sun_Exposed_Lower_leg	ENSG00000214078	G	1.94855e-21	-0.590597	3.60632e-83	A	+	20	34068160	CPNE1	0
20:33880729:A:C	eQTLGen	eQTLGen_cis_eQTLs	ENSG00000214078	C	1.989e-21	-9.5054	0	A	+	20	33880729	CPNE1	0
20:34175783:A:G	GTEx/v7	Muscle_Skeletal	ENSG00000214078	A	2.00247e-21	0.475915	1.32185e-62	A	+	20	34175783	CPNE1	0
20:34075998:C:T	GTEx/v7	Skin_Sun_Exposed_Lower_leg	ENSG00000214078	C	2.00605e-21	-0.585993	3.60632e-83	T	+	20	34075998	CPNE1	1
20:34087309:C:G	GTEx/v7	Skin_Sun_Exposed_Lower_leg	ENSG00000214078	G	2.00605e-21	-0.585993	3.60632e-83	C	+	20	34087309	CPNE1	0
20:34074831:A:G	GTEx/v7	Muscle_Skeletal	ENSG00000126001	G	2.01891e-21	-0.438999	4.55309e-18	A	+	20	34074831	CEP250	0
20:34142527:C:T	eQTLGen	eQTLGen_cis_eQTLs	ENSG00000100991	C	2.0354e-21	-9.5032	0	T	+	20	34142527	TRPC4AP	0
20:33925843:A:C	BIOSQTL	BIOS_eQTL_geneLevel	ENSG00000242372	A	2.03929e-21	9.50313	0	C	-	20	33925843	EIF6	1
20:34138406:A:G	GTEx/v8	Skin_Not_Sun_Exposed_Suprapubic	ENSG00000214078	G	2.04575e-21	0.467816	1.30877e-129	G	+	20	34138406	CPNE1	0
20:34145461:C:T	GTEx/v7	Heart_Atrial_Appendage	ENSG00000214078	T	2.05777e-21	-0.543878	1.60034e-58	C	+	20	34145461	CPNE1	0
20:34075687:G:T	eQTLGen	eQTLGen_cis_eQTLs	ENSG00000125991	G	2.0629e-21	-9.5017	0	T	+	20	34075687	ERGIC3	0
19:10770292:A:G	eQTLGen	eQTLGen_cis_eQTLs	ENSG00000142444	A	2.0669e-21	-9.5015	0	A	-	19	10770292	C19orf52	0
20:34194243:A:G	GTEx/v8	Adrenal_Gland	ENSG00000214078	G	2.07618e-21	-0.71	8.25271e-43	A	+	20	34194243	CPNE1	0
20:34023219:C:T	GTEx/v8	Skin_Sun_Exposed_Lower_leg	ENSG00000101019	T	2.08518e-21	-0.301786	8.19952e-34	C	+	20	34023219	UQCC1	0
20:34153856:A:C	GTEx/v7	Lung	ENSG00000214078	C	2.08857e-21	-0.525537	3.39491e-86	A	+	20	34153856	CPNE1	0
20:34153341:C:T	GTEx/v7	Brain_Cerebellum	ENSG00000126001	T	2.0892e-21	-0.802928	8.47293e-28	C	+	20	34153341	CEP250	0
20:34154087:A:G	GTEx/v7	Artery_Tibial	ENSG00000214078	G	2.09325e-21	-0.576677	9.8559e-87	A	+	20	34154087	CPNE1	0
20:34158394:A:G	GTEx/v7	Brain_Cerebellum	ENSG00000126001	G	2.0974e-21	-0.816788	8.47293e-28	A	+	20	34158394	CEP250	0
20:33976823:C:T	eQTLGen	eQTLGen_cis_eQTLs	ENSG00000088298	C	2.111e-21	-9.4993	0	T	+	20	33976823	EDEM2	0
20:33896262:C:G	GTEx/v7	Skin_Sun_Exposed_Lower_leg	ENSG00000101019	G	2.11442e-21	-0.360632	1.26197e-19	C	+	20	33896262	UQCC1	0
20:34045191:A:G	GTEx/v7	Muscle_Skeletal	ENSG00000126001	A	2.12162e-21	-0.413791	4.55309e-18	G	+	20	34045191	CEP250	0
20:33925843:A:C	GTEx/v7	Skin_Sun_Exposed_Lower_leg	ENSG00000101019	A	2.12812e-21	-0.36412	1.26197e-19	C	+	20	33925843	UQCC1	1
20:34153850:C:T	GTEx/v7	Esophagus_Muscularis	ENSG00000214078	T	2.16769e-21	-0.582508	4.89058e-68	C	+	20	34153850	CPNE1	0
20:34056952:C:T	GTEx/v7	Muscle_Skeletal	ENSG00000126001	C	2.20582e-21	-0.413989	4.55309e-18	T	+	20	34056952	CEP250	0
20:34063095:C:T	GTEx/v7	Muscle_Skeletal	ENSG00000126001	T	2.20582e-21	-0.413989	4.55309e-18	C	+	20	34063095	CEP250	0
20:34077848:A:G	GTEx/v7	Muscle_Skeletal	ENSG00000126001	A	2.20582e-21	-0.413989	4.55309e-18	G	+	20	34077848	CEP250	0
20:34079494:C:T	GTEx/v7	Muscle_Skeletal	ENSG00000126001	C	2.20582e-21	-0.413989	4.55309e-18	T	+	20	34079494	CEP250	0
20:34001915:C:T	GTEx/v7	Muscle_Skeletal	ENSG00000101019	T	2.23434e-21	0.236072	6.93258e-20	T	+	20	34001915	UQCC1	0
20:34181553:A:G	GTEx/v7	Thyroid	ENSG00000214078	A	2.23575e-21	0.604402	2.90077e-85	A	+	20	34181553	CPNE1	0
20:33986549:C:T	eQTLcatalogue	Fairfax_2014_naive	ENSG00000101019	C	2.2452e-21	0.0973618	1.1226e-17	T	-	20	33986549	UQCC1	0
19:10780802:A:G	eQTLGen	eQTLGen_cis_eQTLs	ENSG00000142444	G	2.2534e-21	-9.4925	0	G	-	19	10780802	C19orf52	0
20:34043946:C:T	GTEx/v8	Cells_Cultured_fibroblasts	ENSG00000101019	T	2.2759e-21	0.36599	5.39106e-58	T	+	20	34043946	UQCC1	0
20:34045392:C:G	GTEx/v8	Cells_Cultured_fibroblasts	ENSG00000101019	G	2.2759e-21	0.36599	5.39106e-58	G	+	20	34045392	UQCC1	0
20:34022387:A:C	GTEx/v7	Esophagus_Mucosa	ENSG00000101019	C	2.28145e-21	-0.308628	1.75771e-17	A	+	20	34022387	UQCC1	1
20:34096385:A:G	GTEx/v7	Skin_Sun_Exposed_Lower_leg	ENSG00000214078	A	2.28926e-21	-0.588229	3.60632e-83	G	+	20	34096385	CPNE1	0
20:33982435:A:G	BIOSQTL	BIOS_eQTL_geneLevel	ENSG00000214078	G	2.31478e-21	-9.48976	0	A	+	20	33982435	CPNE1	0
20:33982435:A:G	BIOSQTL	BIOS_eQTL_geneLevel	ENSG00000244005	G	2.31478e-21	-9.48976	0	A	+	20	33982435	NFS1	0
20:34082050:C:CT	GTEx/v7	Whole_Blood	ENSG00000214078	CT	2.32218e-21	-0.468654	2.00838e-93	C	+	20	34082050	CPNE1	0
20:34185726:A:T	GTEx/v6	Lung	ENSG00000214078	A	2.33905e-21	-10.4829	0.00038378	T	+	20	34185726	CPNE1	0
20:34154741:C:T	GTEx/v8	Colon_Transverse	ENSG00000214078	T	2.34166e-21	-0.56865	2.39554e-84	C	+	20	34154741	CPNE1	0
20:34159447:C:G	eQTLGen	eQTLGen_cis_eQTLs	ENSG00000131043	G	2.3732e-21	-9.487	0	C	+	20	34159447	AAR2	0
20:34005214:C:T	GTEx/v8	Adipose_Subcutaneous	ENSG00000101019	T	2.38173e-21	0.31688	2.28438e-19	T	+	20	34005214	UQCC1	0
20:34046501:A:G	GTEx/v7	Muscle_Skeletal	ENSG00000126001	A	2.39454e-21	-0.413048	4.55309e-18	G	+	20	34046501	CEP250	0
20:33896262:C:G	GTEx/v7	Esophagus_Mucosa	ENSG00000101019	G	2.39715e-21	-0.300922	1.75771e-17	C	+	20	33896262	UQCC1	0
19:10775010:A:G	GTEx/v7	Muscle_Skeletal	ENSG00000129353	A	2.41085e-21	-0.431688	3.10216e-27	G	+	19	10775010	SLC44A2	0
20:34187697:A:G	eQTLcatalogue	Fairfax_2014_naive	ENSG00000214078	A	2.41978e-21	-0.220099	1.20989e-17	A	-	20	34187697	CPNE1	0
20:34187728:G:T	eQTLcatalogue	Fairfax_2014_naive	ENSG00000214078	T	2.43265e-21	-0.219987	1.21633e-17	T	-	20	34187728	CPNE1	0
20:34066312:C:T	eQTLGen	eQTLGen_cis_eQTLs	ENSG00000125991	C	2.4378e-21	-9.4843	0	T	+	20	34066312	ERGIC3	0
19:10770305:C:T	eQTLGen	eQTLGen_cis_eQTLs	ENSG00000129354	C	2.4425e-21	-9.4841	0	C	-	19	10770305	AP1M2	0
20:34075998:C:T	eQTLcatalogue	TwinsUK_ge_skin	ENSG00000214078	T	2.44684e-21	-0.1935	1.22342e-17	T	-	20	34075998	CPNE1	1
20:34066312:C:T	GTEx/v7	Muscle_Skeletal	ENSG00000126001	C	2.49355e-21	-0.413427	4.55309e-18	T	+	20	34066312	CEP250	0
20:34165582:C:G	GTEx/v7	Nerve_Tibial	ENSG00000214078	C	2.50438e-21	0.631987	4.93685e-92	C	+	20	34165582	CPNE1	0
20:34075998:C:T	GTEx/v8	Testis	ENSG00000214078	C	2.51806e-21	-0.678075	8.33206e-78	T	+	20	34075998	CPNE1	1
20:34082050:C:CT	GTEx/v8	Testis	ENSG00000214078	CT	2.51806e-21	-0.678075	8.33206e-78	C	+	20	34082050	CPNE1	0
20:34087309:C:G	GTEx/v8	Testis	ENSG00000214078	G	2.51806e-21	-0.678075	8.33206e-78	C	+	20	34087309	CPNE1	0
20:34150145:A:G	GTEx/v7	Lung	ENSG00000214078	G	2.53018e-21	-0.499001	3.39491e-86	A	+	20	34150145	CPNE1	0
20:34153599:A:G	GTEx/v7	Esophagus_Muscularis	ENSG00000214078	G	2.53482e-21	-0.562629	4.89058e-68	A	+	20	34153599	CPNE1	0
20:34068160:A:G	GTEx/v8	Colon_Transverse	ENSG00000214078	G	2.54438e-21	-0.646706	2.39554e-84	A	+	20	34068160	CPNE1	0
20:34187697:A:G	GTEx/v6	Lung	ENSG00000214078	G	2.56051e-21	-10.4703	0.00038378	A	+	20	34187697	CPNE1	0
20:34068160:A:G	GTEx/v7	Whole_Blood	ENSG00000214078	G	2.56849e-21	-0.472423	2.00838e-93	A	+	20	34068160	CPNE1	0
20:34187728:G:T	GTEx/v6	Lung	ENSG00000214078	G	2.57763e-21	-10.4694	0.00038378	T	+	20	34187728	CPNE1	0
20:33970462:A:G	GTEx/v7	Muscle_Skeletal	ENSG00000101019	G	2.58822e-21	0.253222	6.93258e-20	G	+	20	33970462	UQCC1	0
20:34068695:A:G	eQTLcatalogue	Fairfax_2014_IFN24	ENSG00000214078	G	2.60072e-21	-0.308601	1.30036e-17	G	-	20	34068695	CPNE1	0
20:34147998:A:G	GTEx/v7	Brain_Cerebellum	ENSG00000126001	G	2.60706e-21	-0.776365	8.47293e-28	A	+	20	34147998	CEP250	1
20:34039394:G:T	eQTLGen	eQTLGen_cis_eQTLs	ENSG00000125991	T	2.612e-21	-9.4772	0	G	+	20	34039394	ERGIC3	0
20:34146310:T:TG	GTEx/v7	Adipose_Subcutaneous	ENSG00000214078	TG	2.63091e-21	-0.582731	3.20007e-86	T	+	20	34146310	CPNE1	0
20:34145461:C:T	GTEx/v8	Stomach	ENSG00000214078	C	2.63248e-21	0.60412	9.16789e-72	C	+	20	34145461	CPNE1	0
20:34023962:A:G	eQTLGen	eQTLGen_cis_eQTLs	ENSG00000171222	A	2.6523e-21	-9.4755	0	G	+	20	34023962	SCAND1	1
20:34068160:A:G	eQTLcatalogue	Fairfax_2014_IFN24	ENSG00000214078	A	2.66819e-21	-0.308755	1.33409e-17	A	-	20	34068160	CPNE1	0
20:33882720:A:G	GTEx/v7	Esophagus_Mucosa	ENSG00000125998	G	2.67124e-21	-0.333239	2.70847e-20	A	+	20	33882720	FAM83C	0
20:34080675:C:T	GTEx/v7	Muscle_Skeletal	ENSG00000126001	C	2.68425e-21	-0.436399	4.55309e-18	T	+	20	34080675	CEP250	0
20:34017944:C:G	GTEx/v8	Skin_Sun_Exposed_Lower_leg	ENSG00000101019	G	2.68541e-21	-0.310308	8.19952e-34	C	+	20	34017944	UQCC1	0
20:34187697:A:G	eQTLcatalogue	Fairfax_2014_IFN24	ENSG00000214078	A	2.70457e-21	-0.282039	1.35229e-17	A	-	20	34187697	CPNE1	0
20:34187728:G:T	eQTLcatalogue	Fairfax_2014_IFN24	ENSG00000214078	T	2.7234e-21	-0.281895	1.3617e-17	T	-	20	34187728	CPNE1	0
20:34135629:A:G	GTEx/v8	Esophagus_Muscularis	ENSG00000214078	G	2.73193e-21	0.472705	2.82338e-95	G	+	20	34135629	CPNE1	0
19:10766798:A:C	eQTLGen	eQTLGen_cis_eQTLs	ENSG00000129354	A	2.7349e-21	-9.4724	0	A	-	19	10766798	AP1M2	0
20:34068160:A:G	eQTLcatalogue	TwinsUK_ge_fat	ENSG00000214078	A	2.75962e-21	-0.17686	1.37981e-17	A	-	20	34068160	CPNE1	0
20:34068695:A:G	eQTLcatalogue	TwinsUK_ge_fat	ENSG00000214078	G	2.75962e-21	-0.17686	1.37981e-17	G	-	20	34068695	CPNE1	0
20:34087309:C:G	eQTLcatalogue	TwinsUK_ge_fat	ENSG00000214078	C	2.75962e-21	-0.17686	1.37981e-17	C	-	20	34087309	CPNE1	0
20:34096385:A:G	eQTLcatalogue	TwinsUK_ge_fat	ENSG00000214078	G	2.75962e-21	-0.17686	1.37981e-17	G	-	20	34096385	CPNE1	0
20:34101153:A:G	eQTLcatalogue	TwinsUK_ge_fat	ENSG00000214078	G	2.75962e-21	-0.17686	1.37981e-17	G	-	20	34101153	CPNE1	0
20:33890061:A:G	GTEx/v7	Skin_Sun_Exposed_Lower_leg	ENSG00000101019	A	2.76419e-21	-0.361813	1.26197e-19	G	+	20	33890061	UQCC1	0
20:34194054:C:T	GTEx/v7	Adipose_Visceral_Omentum	ENSG00000214078	C	2.78358e-21	-0.627473	2.48033e-60	T	+	20	34194054	CPNE1	1
19:10775010:A:G	eQTLGen	eQTLGen_cis_eQTLs	ENSG00000142444	G	2.7931e-21	-9.4702	0	G	-	19	10775010	C19orf52	0
20:33880781:C:CTAAG	GTEx/v8	Skin_Not_Sun_Exposed_Suprapubic	ENSG00000125998	CTAAG	2.80702e-21	-0.213952	1.91911e-25	C	+	20	33880781	FAM83C	0
20:34004767:C:T	GTEx/v7	Skin_Sun_Exposed_Lower_leg	ENSG00000101019	T	2.8422e-21	0.360393	1.26197e-19	T	+	20	34004767	UQCC1	0
20:34194054:C:T	GTEx/v7	Artery_Aorta	ENSG00000214078	C	2.84738e-21	-0.582274	2.44421e-63	T	+	20	34194054	CPNE1	1
20:34186331:A:G	eQTLcatalogue	Fairfax_2014_IFN24	ENSG00000214078	G	2.85224e-21	-0.282367	1.42612e-17	G	-	20	34186331	CPNE1	0
19:10745764:C:T	eQTLGen	eQTLGen_cis_eQTLs	ENSG00000129354	T	2.8525e-21	-9.4679	0	T	-	19	10745764	AP1M2	0
20:34043946:C:T	GTEx/v7	Brain_Cortex	ENSG00000126001	C	2.86179e-21	-0.882498	4.16181e-16	T	+	20	34043946	CEP250	0
20:34045392:C:G	GTEx/v7	Brain_Cortex	ENSG00000126001	C	2.86179e-21	-0.882498	4.16181e-16	G	+	20	34045392	CEP250	0
20:34052273:A:G	GTEx/v7	Brain_Cortex	ENSG00000126001	A	2.86179e-21	-0.882498	4.16181e-16	G	+	20	34052273	CEP250	0
20:34052604:A:G	GTEx/v7	Brain_Cortex	ENSG00000126001	G	2.86179e-21	-0.882498	4.16181e-16	A	+	20	34052604	CEP250	0
20:34052676:C:G	GTEx/v7	Brain_Cortex	ENSG00000126001	G	2.86179e-21	-0.882498	4.16181e-16	C	+	20	34052676	CEP250	0
20:34054609:C:G	GTEx/v7	Brain_Cortex	ENSG00000126001	C	2.86179e-21	-0.882498	4.16181e-16	G	+	20	34054609	CEP250	0
20:34059675:A:G	GTEx/v7	Brain_Cortex	ENSG00000126001	G	2.86179e-21	-0.882498	4.16181e-16	A	+	20	34059675	CEP250	0
20:34062710:C:T	GTEx/v7	Brain_Cortex	ENSG00000126001	T	2.86179e-21	-0.882498	4.16181e-16	C	+	20	34062710	CEP250	0
20:34063865:A:G	GTEx/v7	Brain_Cortex	ENSG00000126001	G	2.86179e-21	-0.882498	4.16181e-16	A	+	20	34063865	CEP250	0
20:34088764:A:G	GTEx/v7	Brain_Cortex	ENSG00000126001	A	2.86179e-21	-0.882498	4.16181e-16	G	+	20	34088764	CEP250	0
20:34074831:A:G	eQTLGen	eQTLGen_cis_eQTLs	ENSG00000125991	G	2.8635e-21	-9.4675	0	A	+	20	34074831	ERGIC3	0
20:33887955:A:G	GTEx/v7	Muscle_Skeletal	ENSG00000101019	A	2.90415e-21	-0.247043	6.93258e-20	G	+	20	33887955	UQCC1	0
20:34163526:A:G	GTEx/v8	Esophagus_Muscularis	ENSG00000214078	A	2.91173e-21	0.48369	2.82338e-95	A	+	20	34163526	CPNE1	0
20:34023962:A:G	eQTLGen	eQTLGen_cis_eQTLs	ENSG00000088298	A	2.9188e-21	-9.4656	0	G	+	20	34023962	EDEM2	1
20:34013252:A:G	GTEx/v6	Cells_Transformed_fibroblasts	ENSG00000101019	A	2.93389e-21	-10.4794	0.00020866	G	+	20	34013252	UQCC1	0
20:34194054:C:T	GTEx/v8	Stomach	ENSG00000214078	C	2.93554e-21	-0.602102	9.16789e-72	T	+	20	34194054	CPNE1	1
20:34146310:T:TG	GTEx/v7	Brain_Cerebellum	ENSG00000126001	TG	2.93855e-21	-0.760183	8.47293e-28	T	+	20	34146310	CEP250	0
20:34181553:A:G	GTEx/v8	Stomach	ENSG00000214078	A	2.96948e-21	0.62246	9.16789e-72	A	+	20	34181553	CPNE1	0
20:34185726:A:T	BIOSQTL	BIOS_eQTL_geneLevel	ENSG00000101019	A	3.03267e-21	-9.46148	0	T	+	20	34185726	UQCC1	0
20:34156012:A:C	eQTLcatalogue	Lepik_2017_ge_blood	ENSG00000214078	A	3.04687e-21	-0.192582	1.52343e-17	A	-	20	34156012	CPNE1	0
20:33984976:C:T	eQTLGen	eQTLGen_cis_eQTLs	ENSG00000088298	T	3.0794e-21	-9.4599	0	C	+	20	33984976	EDEM2	0
20:33970462:A:G	GTEx/v8	Skin_Not_Sun_Exposed_Suprapubic	ENSG00000101019	G	3.08466e-21	0.254311	1.21753e-26	G	+	20	33970462	UQCC1	0
19:10801185:A:G	eQTLGen	eQTLGen_cis_eQTLs	ENSG00000129354	G	3.0853e-21	-9.4598	0	G	-	19	10801185	AP1M2	0
19:10748073:C:G	GTEx/v7	Muscle_Skeletal	ENSG00000129353	G	3.08836e-21	-0.429107	3.10216e-27	C	+	19	10748073	SLC44A2	0
20:34147998:A:G	eQTLGen	eQTLGen_cis_eQTLs	ENSG00000131043	G	3.0912e-21	-9.4595	0	A	+	20	34147998	AAR2	1
20:34008137:C:T	BIOSQTL	BIOS_eQTL_geneLevel	ENSG00000214078	C	3.10902e-21	-9.45898	0	T	+	20	34008137	CPNE1	0
20:34008137:C:T	BIOSQTL	BIOS_eQTL_geneLevel	ENSG00000244005	C	3.10902e-21	-9.45898	0	T	+	20	34008137	NFS1	0
20:34008623:A:G	BIOSQTL	BIOS_eQTL_geneLevel	ENSG00000214078	G	3.10902e-21	-9.45898	0	A	+	20	34008623	CPNE1	0
20:34008623:A:G	BIOSQTL	BIOS_eQTL_geneLevel	ENSG00000244005	G	3.10902e-21	-9.45898	0	A	+	20	34008623	NFS1	0
20:34001541:C:G	BIOSQTL	BIOS_eQTL_geneLevel	ENSG00000214078	G	3.11497e-21	-9.45866	0	C	+	20	34001541	CPNE1	0
20:34001541:C:G	BIOSQTL	BIOS_eQTL_geneLevel	ENSG00000244005	G	3.11497e-21	-9.45866	0	C	+	20	34001541	NFS1	0
19:10787744:C:G	eQTLGen	eQTLGen_cis_eQTLs	ENSG00000129354	C	3.1329e-21	-9.4582	0	C	-	19	10787744	AP1M2	0
20:34008020:C:CTTTTT	eQTLcatalogue	Fairfax_2014_naive	ENSG00000101019	CTTTTT	3.13472e-21	0.0969369	1.56736e-17	C	-	20	34008020	UQCC1	0
20:34187697:A:G	GTEx/v8	Adrenal_Gland	ENSG00000214078	G	3.13727e-21	-0.744407	8.25271e-43	A	+	20	34187697	CPNE1	0
20:34187728:G:T	GTEx/v8	Adrenal_Gland	ENSG00000214078	G	3.13727e-21	-0.744407	8.25271e-43	T	+	20	34187728	CPNE1	0
20:34109718:A:G	GTEx/v7	Brain_Cortex	ENSG00000126001	G	3.14122e-21	-0.879733	4.16181e-16	A	+	20	34109718	CEP250	0
20:33972948:A:G	BIOSQTL	BIOS_eQTL_geneLevel	ENSG00000214078	G	3.16905e-21	-9.45692	0	A	+	20	33972948	CPNE1	0
20:33972948:A:G	BIOSQTL	BIOS_eQTL_geneLevel	ENSG00000244005	G	3.16905e-21	-9.45692	0	A	+	20	33972948	NFS1	0
20:34185726:A:T	eQTLcatalogue	Fairfax_2014_naive	ENSG00000214078	T	3.17169e-21	-0.219571	1.58584e-17	T	-	20	34185726	CPNE1	0
20:34017944:C:G	eQTLGen	eQTLGen_cis_eQTLs	ENSG00000171222	G	3.1873e-21	-9.4563	0	C	+	20	34017944	SCAND1	0
20:34153850:C:T	GTEx/v7	Skin_Not_Sun_Exposed_Suprapubic	ENSG00000214078	T	3.19347e-21	-0.613015	8.84118e-83	C	+	20	34153850	CPNE1	0
20:34017944:C:G	GTEx/v6	Cells_Transformed_fibroblasts	ENSG00000101019	G	3.20612e-21	-10.467	0.00020866	C	+	20	34017944	UQCC1	0
20:34150145:A:G	eQTLGen	eQTLGen_cis_eQTLs	ENSG00000131043	G	3.2179e-21	-9.4553	0	A	+	20	34150145	AAR2	0
19:10790143:C:G	eQTLGen	eQTLGen_cis_eQTLs	ENSG00000129354	G	3.2364e-21	-9.4548	0	G	-	19	10790143	AP1M2	0
20:34154371:A:C	GTEx/v7	Thyroid	ENSG00000214078	A	3.24424e-21	-0.577037	2.90077e-85	C	+	20	34154371	CPNE1	0
20:34045513:A:G	GTEx/v7	Muscle_Skeletal	ENSG00000126001	G	3.25084e-21	-0.411727	4.55309e-18	A	+	20	34045513	CEP250	0
20:34048161:C:T	GTEx/v7	Muscle_Skeletal	ENSG00000126001	T	3.25084e-21	-0.411727	4.55309e-18	C	+	20	34048161	CEP250	0
20:34048625:C:T	GTEx/v7	Muscle_Skeletal	ENSG00000126001	C	3.25084e-21	-0.411727	4.55309e-18	T	+	20	34048625	CEP250	0
20:34048661:C:T	GTEx/v7	Muscle_Skeletal	ENSG00000126001	T	3.25084e-21	-0.411727	4.55309e-18	C	+	20	34048661	CEP250	0
20:34001915:C:T	BIOSQTL	BIOS_eQTL_geneLevel	ENSG00000214078	C	3.26124e-21	-9.45389	0	T	+	20	34001915	CPNE1	0
20:34001915:C:T	BIOSQTL	BIOS_eQTL_geneLevel	ENSG00000244005	C	3.26124e-21	-9.45389	0	T	+	20	34001915	NFS1	0
20:34005214:C:T	GTEx/v8	Whole_Blood	ENSG00000101019	T	3.27265e-21	0.230218	2.39643e-16	T	+	20	34005214	UQCC1	0
20:34019579:C:T	BIOSQTL	BIOS_eQTL_geneLevel	ENSG00000214078	T	3.27373e-21	-9.4535	0	C	+	20	34019579	CPNE1	0
20:34019579:C:T	BIOSQTL	BIOS_eQTL_geneLevel	ENSG00000244005	T	3.27373e-21	-9.4535	0	C	+	20	34019579	NFS1	0
19:10769974:C:T	eQTLGen	eQTLGen_cis_eQTLs	ENSG00000129354	T	3.3115e-21	-9.4524	0	T	-	19	10769974	AP1M2	0
20:34076780:A:G	GTEx/v7	Muscle_Skeletal	ENSG00000126001	G	3.32516e-21	-0.411292	4.55309e-18	A	+	20	34076780	CEP250	0
20:33898420:A:G	GTEx/v7	Cells_Transformed_fibroblasts	ENSG00000101019	A	3.33483e-21	-0.444633	3.00446e-27	G	+	20	33898420	UQCC1	0
20:33977349:A:G	eQTLGen	eQTLGen_cis_eQTLs	ENSG00000088298	G	3.3433e-21	-9.4513	0	A	+	20	33977349	EDEM2	0
20:33880781:C:CTAAG	GTEx/v7	Esophagus_Mucosa	ENSG00000125998	CTAAG	3.36949e-21	-0.332777	2.70847e-20	C	+	20	33880781	FAM83C	0
20:34182069:A:G	GTEx/v7	Cells_Transformed_fibroblasts	ENSG00000214078	A	3.39569e-21	-0.486381	1.70307e-61	G	+	20	34182069	CPNE1	0
20:34008137:C:T	GTEx/v7	Esophagus_Mucosa	ENSG00000101019	T	3.39633e-21	0.303329	1.75771e-17	T	+	20	34008137	UQCC1	0
20:34175783:A:G	GTEx/v7	Artery_Aorta	ENSG00000214078	A	3.40115e-21	0.598673	2.44421e-63	A	+	20	34175783	CPNE1	0
20:34073379:A:G	GTEx/v7	Brain_Cortex	ENSG00000126001	A	3.40146e-21	-0.8768	4.16181e-16	G	+	20	34073379	CEP250	0
20:34159447:C:G	GTEx/v7	Artery_Tibial	ENSG00000214078	G	3.42239e-21	-0.55871	9.8559e-87	C	+	20	34159447	CPNE1	0
20:34161966:C:T	GTEx/v7	Artery_Tibial	ENSG00000214078	T	3.42239e-21	0.55871	9.8559e-87	T	+	20	34161966	CPNE1	0
20:33987818:A:T	eQTLGen	eQTLGen_cis_eQTLs	ENSG00000088298	T	3.4339e-21	-9.4484	0	A	+	20	33987818	EDEM2	0
20:34005214:C:T	BIOSQTL	BIOS_eQTL_geneLevel	ENSG00000214078	C	3.43393e-21	-9.4485	0	T	+	20	34005214	CPNE1	0
20:34005214:C:T	BIOSQTL	BIOS_eQTL_geneLevel	ENSG00000244005	C	3.43393e-21	-9.4485	0	T	+	20	34005214	NFS1	0
20:34005240:C:T	BIOSQTL	BIOS_eQTL_geneLevel	ENSG00000214078	T	3.43393e-21	-9.4485	0	C	+	20	34005240	CPNE1	0
20:34005240:C:T	BIOSQTL	BIOS_eQTL_geneLevel	ENSG00000244005	T	3.43393e-21	-9.4485	0	C	+	20	34005240	NFS1	0
20:34006970:C:T	BIOSQTL	BIOS_eQTL_geneLevel	ENSG00000214078	T	3.43393e-21	-9.4485	0	C	+	20	34006970	CPNE1	0
20:34006970:C:T	BIOSQTL	BIOS_eQTL_geneLevel	ENSG00000244005	T	3.43393e-21	-9.4485	0	C	+	20	34006970	NFS1	0
20:34075998:C:T	eQTLcatalogue	Fairfax_2014_IFN24	ENSG00000214078	T	3.45555e-21	-0.306987	1.72778e-17	T	-	20	34075998	CPNE1	1
20:34190870:A:G	eQTLcatalogue	GEUVADIS_ge_LCL	ENSG00000214078	A	3.51507e-21	-0.277456	1.75754e-17	A	-	20	34190870	CPNE1	0
20:34059675:A:G	GTEx/v8	Cells_Cultured_fibroblasts	ENSG00000101019	A	3.54411e-21	0.366672	5.39106e-58	A	+	20	34059675	UQCC1	0
20:34070380:A:T	eQTLGen	eQTLGen_cis_eQTLs	ENSG00000088298	T	3.6019e-21	-9.4434	0	A	+	20	34070380	EDEM2	0
20:34135629:A:G	eQTLGen	eQTLGen_cis_eQTLs	ENSG00000100991	A	3.6226e-21	-9.4429	0	G	+	20	34135629	TRPC4AP	0
20:34004767:C:T	GTEx/v8	Esophagus_Mucosa	ENSG00000101019	T	3.62334e-21	0.258206	2.74684e-19	T	+	20	34004767	UQCC1	0
20:34154371:A:C	GTEx/v7	Esophagus_Muscularis	ENSG00000214078	A	3.62769e-21	-0.572973	4.89058e-68	C	+	20	34154371	CPNE1	0
20:34186331:A:G	eQTLcatalogue	Fairfax_2014_naive	ENSG00000214078	G	3.63882e-21	-0.219529	1.81941e-17	G	-	20	34186331	CPNE1	0
20:34156012:A:C	eQTLGen	eQTLGen_cis_eQTLs	ENSG00000131043	C	3.7065e-21	-9.4406	0	A	+	20	34156012	AAR2	0
20:34185726:A:T	eQTLcatalogue	Fairfax_2014_IFN24	ENSG00000214078	T	3.72715e-21	-0.281256	1.86358e-17	T	-	20	34185726	CPNE1	0
20:34004767:C:T	eQTLGen	eQTLGen_cis_eQTLs	ENSG00000125966	C	3.7492e-21	-9.4393	0	T	+	20	34004767	MMP24	0
20:34112192:C:G	GTEx/v7	Esophagus_Mucosa	ENSG00000214078	C	3.78845e-21	-0.630423	2.57237e-93	G	+	20	34112192	CPNE1	0
20:34182517:G:T	GTEx/v6	Lung	ENSG00000214078	G	3.79113e-21	-10.4159	0.00038378	T	+	20	34182517	CPNE1	0
20:33909245:A:G	GTEx/v8	Adipose_Subcutaneous	ENSG00000101019	A	3.8169e-21	-0.308544	2.28438e-19	G	+	20	33909245	UQCC1	0
20:34180535:A:G	GTEx/v6	Lung	ENSG00000214078	A	3.81895e-21	10.4149	0.00038378	A	+	20	34180535	CPNE1	0
19:10803395:A:G	eQTLGen	eQTLGen_cis_eQTLs	ENSG00000129354	A	3.8214e-21	-9.4372	0	A	-	19	10803395	AP1M2	0
20:34101153:A:G	GTEx/v8	Colon_Transverse	ENSG00000214078	A	3.83873e-21	-0.646528	2.39554e-84	G	+	20	34101153	CPNE1	0
20:34165582:C:G	GTEx/v7	Thyroid	ENSG00000214078	C	3.85471e-21	0.584563	2.90077e-85	C	+	20	34165582	CPNE1	0
20:34097136:A:G	GTEx/v8	Cells_Cultured_fibroblasts	ENSG00000101019	A	3.86248e-21	0.366463	5.39106e-58	A	+	20	34097136	UQCC1	0
20:34107160:C:G	GTEx/v7	Brain_Cortex	ENSG00000126001	C	3.88164e-21	-0.916416	4.16181e-16	G	+	20	34107160	CEP250	0
20:34158394:A:G	eQTLGen	eQTLGen_cis_eQTLs	ENSG00000131043	G	3.8876e-21	-9.4356	0	A	+	20	34158394	AAR2	0
20:33992761:A:T	BIOSQTL	BIOS_eQTL_geneLevel	ENSG00000214078	T	3.95495e-21	-9.43366	0	A	+	20	33992761	CPNE1	0
20:33992761:A:T	BIOSQTL	BIOS_eQTL_geneLevel	ENSG00000244005	T	3.95495e-21	-9.43366	0	A	+	20	33992761	NFS1	0
20:33994265:G:T	BIOSQTL	BIOS_eQTL_geneLevel	ENSG00000214078	G	3.95495e-21	-9.43366	0	T	+	20	33994265	CPNE1	0
20:33994265:G:T	BIOSQTL	BIOS_eQTL_geneLevel	ENSG00000244005	G	3.95495e-21	-9.43366	0	T	+	20	33994265	NFS1	0
20:33995780:A:G	BIOSQTL	BIOS_eQTL_geneLevel	ENSG00000214078	A	3.95495e-21	-9.43366	0	G	+	20	33995780	CPNE1	0
20:33995780:A:G	BIOSQTL	BIOS_eQTL_geneLevel	ENSG00000244005	A	3.95495e-21	-9.43366	0	G	+	20	33995780	NFS1	0
20:33995945:A:T	BIOSQTL	BIOS_eQTL_geneLevel	ENSG00000214078	T	3.95495e-21	-9.43366	0	A	+	20	33995945	CPNE1	0
20:33995945:A:T	BIOSQTL	BIOS_eQTL_geneLevel	ENSG00000244005	T	3.95495e-21	-9.43366	0	A	+	20	33995945	NFS1	0
20:33995972:C:T	BIOSQTL	BIOS_eQTL_geneLevel	ENSG00000214078	C	3.95495e-21	-9.43366	0	T	+	20	33995972	CPNE1	0
20:33995972:C:T	BIOSQTL	BIOS_eQTL_geneLevel	ENSG00000244005	C	3.95495e-21	-9.43366	0	T	+	20	33995972	NFS1	0
20:33996433:C:T	BIOSQTL	BIOS_eQTL_geneLevel	ENSG00000214078	T	3.95495e-21	-9.43366	0	C	+	20	33996433	CPNE1	0
20:33996433:C:T	BIOSQTL	BIOS_eQTL_geneLevel	ENSG00000244005	T	3.95495e-21	-9.43366	0	C	+	20	33996433	NFS1	0
20:33997291:A:T	BIOSQTL	BIOS_eQTL_geneLevel	ENSG00000214078	T	3.95495e-21	-9.43366	0	A	+	20	33997291	CPNE1	0
20:33997291:A:T	BIOSQTL	BIOS_eQTL_geneLevel	ENSG00000244005	T	3.95495e-21	-9.43366	0	A	+	20	33997291	NFS1	0
20:33997734:A:G	BIOSQTL	BIOS_eQTL_geneLevel	ENSG00000214078	G	3.95495e-21	-9.43366	0	A	+	20	33997734	CPNE1	0
20:33997734:A:G	BIOSQTL	BIOS_eQTL_geneLevel	ENSG00000244005	G	3.95495e-21	-9.43366	0	A	+	20	33997734	NFS1	0
20:33999267:A:G	BIOSQTL	BIOS_eQTL_geneLevel	ENSG00000214078	A	3.95495e-21	-9.43366	0	G	+	20	33999267	CPNE1	0
20:33999267:A:G	BIOSQTL	BIOS_eQTL_geneLevel	ENSG00000244005	A	3.95495e-21	-9.43366	0	G	+	20	33999267	NFS1	0
20:34001250:A:G	BIOSQTL	BIOS_eQTL_geneLevel	ENSG00000214078	G	3.95495e-21	-9.43366	0	A	+	20	34001250	CPNE1	0
20:34001250:A:G	BIOSQTL	BIOS_eQTL_geneLevel	ENSG00000244005	G	3.95495e-21	-9.43366	0	A	+	20	34001250	NFS1	0
20:34194054:C:T	GTEx/v7	Heart_Atrial_Appendage	ENSG00000214078	C	4.1116e-21	-0.546749	1.60034e-58	T	+	20	34194054	CPNE1	1
20:34194243:A:G	GTEx/v7	Heart_Atrial_Appendage	ENSG00000214078	G	4.11686e-21	-0.52763	1.60034e-58	A	+	20	34194243	CPNE1	0
20:34023219:C:T	GTEx/v7	Muscle_Skeletal	ENSG00000101019	T	4.1602e-21	-0.242107	6.93258e-20	C	+	20	34023219	UQCC1	0
20:33882720:A:G	eQTLcatalogue	Fairfax_2014_LPS24	ENSG00000242372	A	4.17063e-21	0.138465	2.08531e-17	A	+	20	33882720	EIF6	0
20:34175783:A:G	BIOSQTL	BIOS_eQTL_geneLevel	ENSG00000101019	G	4.22791e-21	-9.42673	0	A	+	20	34175783	UQCC1	0
20:34003073:C:T	eQTLcatalogue	Fairfax_2014_naive	ENSG00000101019	T	4.24967e-21	0.0994284	2.12484e-17	C	-	20	34003073	UQCC1	0
20:34062710:C:T	GTEx/v8	Cells_Cultured_fibroblasts	ENSG00000101019	C	4.27438e-21	0.367534	5.39106e-58	C	+	20	34062710	UQCC1	0
20:34066346:C:T	GTEx/v8	Cells_Cultured_fibroblasts	ENSG00000101019	T	4.27438e-21	0.367534	5.39106e-58	T	+	20	34066346	UQCC1	0
20:34088764:A:G	GTEx/v8	Cells_Cultured_fibroblasts	ENSG00000101019	G	4.27438e-21	0.367534	5.39106e-58	G	+	20	34088764	UQCC1	0
20:34107160:C:G	GTEx/v8	Cells_Cultured_fibroblasts	ENSG00000101019	C	4.27438e-21	-0.367534	5.39106e-58	G	+	20	34107160	UQCC1	0
20:34190870:A:G	GTEx/v7	Adipose_Visceral_Omentum	ENSG00000214078	G	4.28122e-21	-0.637013	2.48033e-60	A	+	20	34190870	CPNE1	0
19:10754905:G:T	eQTLGen	eQTLGen_cis_eQTLs	ENSG00000129354	G	4.2847e-21	-9.4253	0	G	-	19	10754905	AP1M2	1
20:33910871:C:T	eQTLGen	eQTLGen_cis_eQTLs	ENSG00000242372	C	4.2847e-21	9.4255	0	T	-	20	33910871	EIF6	0
20:34181553:A:G	GTEx/v7	Artery_Aorta	ENSG00000214078	A	4.30324e-21	0.595038	2.44421e-63	A	+	20	34181553	CPNE1	0
20:33974051:C:T	BIOSQTL	BIOS_eQTL_geneLevel	ENSG00000214078	T	4.36713e-21	-9.4233	0	C	+	20	33974051	CPNE1	0
20:33974051:C:T	BIOSQTL	BIOS_eQTL_geneLevel	ENSG00000244005	T	4.36713e-21	-9.4233	0	C	+	20	33974051	NFS1	0
19:10780802:A:G	eQTLGen	eQTLGen_cis_eQTLs	ENSG00000129354	G	4.4005e-21	-9.4224	0	G	-	19	10780802	AP1M2	0
20:34033548:C:T	GTEx/v8	Lung	ENSG00000214078	T	4.44344e-21	-0.406686	5.06835e-120	C	+	20	34033548	CPNE1	0
20:34143092:A:G	GTEx/v8	Cells_Cultured_fibroblasts	ENSG00000214078	A	4.45716e-21	0.389611	1.56829e-86	A	+	20	34143092	CPNE1	0
20:33959315:C:T	GTEx/v7	Skin_Sun_Exposed_Lower_leg	ENSG00000101019	C	4.46315e-21	0.36911	1.26197e-19	C	+	20	33959315	UQCC1	0
20:33880781:C:CTAAG	eQTLcatalogue	Fairfax_2014_LPS24	ENSG00000242372	C	4.47541e-21	0.137305	2.2377e-17	C	+	20	33880781	EIF6	0
20:34154087:A:G	GTEx/v7	Esophagus_Muscularis	ENSG00000214078	G	4.48312e-21	-0.567621	4.89058e-68	A	+	20	34154087	CPNE1	0
20:34147998:A:G	GTEx/v7	Thyroid	ENSG00000214078	G	4.52175e-21	-0.570043	2.90077e-85	A	+	20	34147998	CPNE1	1
20:33970527:A:G	BIOSQTL	BIOS_eQTL_geneLevel	ENSG00000214078	A	4.54538e-21	-9.4191	0	G	+	20	33970527	CPNE1	0
20:33970527:A:G	BIOSQTL	BIOS_eQTL_geneLevel	ENSG00000244005	A	4.54538e-21	-9.4191	0	G	+	20	33970527	NFS1	0
20:33971085:A:G	BIOSQTL	BIOS_eQTL_geneLevel	ENSG00000214078	A	4.54538e-21	-9.4191	0	G	+	20	33971085	CPNE1	0
20:33971085:A:G	BIOSQTL	BIOS_eQTL_geneLevel	ENSG00000244005	A	4.54538e-21	-9.4191	0	G	+	20	33971085	NFS1	0
20:33971914:C:T	BIOSQTL	BIOS_eQTL_geneLevel	ENSG00000214078	C	4.54538e-21	-9.4191	0	T	+	20	33971914	CPNE1	0
20:33971914:C:T	BIOSQTL	BIOS_eQTL_geneLevel	ENSG00000244005	C	4.54538e-21	-9.4191	0	T	+	20	33971914	NFS1	0
20:33972053:C:T	BIOSQTL	BIOS_eQTL_geneLevel	ENSG00000214078	C	4.54538e-21	-9.4191	0	T	+	20	33972053	CPNE1	0
20:33972053:C:T	BIOSQTL	BIOS_eQTL_geneLevel	ENSG00000244005	C	4.54538e-21	-9.4191	0	T	+	20	33972053	NFS1	0
20:33973315:G:T	BIOSQTL	BIOS_eQTL_geneLevel	ENSG00000214078	T	4.54538e-21	-9.4191	0	G	+	20	33973315	CPNE1	0
20:33973315:G:T	BIOSQTL	BIOS_eQTL_geneLevel	ENSG00000244005	T	4.54538e-21	-9.4191	0	G	+	20	33973315	NFS1	0
20:33973378:A:G	BIOSQTL	BIOS_eQTL_geneLevel	ENSG00000214078	G	4.54538e-21	-9.4191	0	A	+	20	33973378	CPNE1	0
20:33973378:A:G	BIOSQTL	BIOS_eQTL_geneLevel	ENSG00000244005	G	4.54538e-21	-9.4191	0	A	+	20	33973378	NFS1	0
20:33974163:A:T	BIOSQTL	BIOS_eQTL_geneLevel	ENSG00000214078	T	4.54538e-21	-9.4191	0	A	+	20	33974163	CPNE1	0
20:33974163:A:T	BIOSQTL	BIOS_eQTL_geneLevel	ENSG00000244005	T	4.54538e-21	-9.4191	0	A	+	20	33974163	NFS1	0
20:33975181:A:C	BIOSQTL	BIOS_eQTL_geneLevel	ENSG00000214078	C	4.54538e-21	-9.4191	0	A	+	20	33975181	CPNE1	0
20:33975181:A:C	BIOSQTL	BIOS_eQTL_geneLevel	ENSG00000244005	C	4.54538e-21	-9.4191	0	A	+	20	33975181	NFS1	0
20:33976474:C:G	BIOSQTL	BIOS_eQTL_geneLevel	ENSG00000214078	G	4.54538e-21	-9.4191	0	C	+	20	33976474	CPNE1	0
20:33976474:C:G	BIOSQTL	BIOS_eQTL_geneLevel	ENSG00000244005	G	4.54538e-21	-9.4191	0	C	+	20	33976474	NFS1	0
20:33976823:C:T	BIOSQTL	BIOS_eQTL_geneLevel	ENSG00000214078	C	4.54538e-21	-9.4191	0	T	+	20	33976823	CPNE1	0
20:33976823:C:T	BIOSQTL	BIOS_eQTL_geneLevel	ENSG00000244005	C	4.54538e-21	-9.4191	0	T	+	20	33976823	NFS1	0
20:33977349:A:G	BIOSQTL	BIOS_eQTL_geneLevel	ENSG00000214078	G	4.54538e-21	-9.4191	0	A	+	20	33977349	CPNE1	0
20:33977349:A:G	BIOSQTL	BIOS_eQTL_geneLevel	ENSG00000244005	G	4.54538e-21	-9.4191	0	A	+	20	33977349	NFS1	0
20:33983485:A:G	BIOSQTL	BIOS_eQTL_geneLevel	ENSG00000214078	A	4.54538e-21	-9.4191	0	G	+	20	33983485	CPNE1	0
20:33983485:A:G	BIOSQTL	BIOS_eQTL_geneLevel	ENSG00000244005	A	4.54538e-21	-9.4191	0	G	+	20	33983485	NFS1	0
20:33984976:C:T	BIOSQTL	BIOS_eQTL_geneLevel	ENSG00000214078	T	4.54538e-21	-9.4191	0	C	+	20	33984976	CPNE1	0
20:33984976:C:T	BIOSQTL	BIOS_eQTL_geneLevel	ENSG00000244005	T	4.54538e-21	-9.4191	0	C	+	20	33984976	NFS1	0
20:33985057:A:G	BIOSQTL	BIOS_eQTL_geneLevel	ENSG00000214078	A	4.54538e-21	-9.4191	0	G	+	20	33985057	CPNE1	0
20:33985057:A:G	BIOSQTL	BIOS_eQTL_geneLevel	ENSG00000244005	A	4.54538e-21	-9.4191	0	G	+	20	33985057	NFS1	0
20:33985568:C:T	BIOSQTL	BIOS_eQTL_geneLevel	ENSG00000214078	C	4.54538e-21	-9.4191	0	T	+	20	33985568	CPNE1	0
20:33985568:C:T	BIOSQTL	BIOS_eQTL_geneLevel	ENSG00000244005	C	4.54538e-21	-9.4191	0	T	+	20	33985568	NFS1	0
20:33986271:C:T	BIOSQTL	BIOS_eQTL_geneLevel	ENSG00000214078	T	4.54538e-21	-9.4191	0	C	+	20	33986271	CPNE1	0
20:33986271:C:T	BIOSQTL	BIOS_eQTL_geneLevel	ENSG00000244005	T	4.54538e-21	-9.4191	0	C	+	20	33986271	NFS1	0
20:33987298:C:T	BIOSQTL	BIOS_eQTL_geneLevel	ENSG00000214078	T	4.54538e-21	-9.4191	0	C	+	20	33987298	CPNE1	0
20:33987298:C:T	BIOSQTL	BIOS_eQTL_geneLevel	ENSG00000244005	T	4.54538e-21	-9.4191	0	C	+	20	33987298	NFS1	0
20:33987576:A:G	BIOSQTL	BIOS_eQTL_geneLevel	ENSG00000214078	G	4.54538e-21	-9.4191	0	A	+	20	33987576	CPNE1	0
20:33987576:A:G	BIOSQTL	BIOS_eQTL_geneLevel	ENSG00000244005	G	4.54538e-21	-9.4191	0	A	+	20	33987576	NFS1	0
20:33987818:A:T	BIOSQTL	BIOS_eQTL_geneLevel	ENSG00000214078	T	4.54538e-21	-9.4191	0	A	+	20	33987818	CPNE1	0
20:33987818:A:T	BIOSQTL	BIOS_eQTL_geneLevel	ENSG00000244005	T	4.54538e-21	-9.4191	0	A	+	20	33987818	NFS1	0
20:34109718:A:G	eQTLGen	eQTLGen_cis_eQTLs	ENSG00000125991	G	4.5454e-21	-9.4191	0	A	+	20	34109718	ERGIC3	0
20:34190870:A:G	GTEx/v8	Stomach	ENSG00000214078	G	4.5726e-21	-0.586348	9.16789e-72	A	+	20	34190870	CPNE1	0
20:34006315:C:T	GTEx/v8	Skin_Not_Sun_Exposed_Suprapubic	ENSG00000101019	T	4.57666e-21	-0.255375	1.21753e-26	C	+	20	34006315	UQCC1	0
20:34006436:C:T	GTEx/v8	Skin_Not_Sun_Exposed_Suprapubic	ENSG00000101019	C	4.57666e-21	-0.255375	1.21753e-26	T	+	20	34006436	UQCC1	0
20:33915571:A:G	GTEx/v7	Esophagus_Mucosa	ENSG00000101019	G	4.62543e-21	-0.298774	1.75771e-17	A	+	20	33915571	UQCC1	0
20:33970527:A:G	eQTLGen	eQTLGen_cis_eQTLs	ENSG00000088298	A	4.6416e-21	-9.4169	0	G	+	20	33970527	EDEM2	0
20:34107160:C:G	eQTLGen	eQTLGen_cis_eQTLs	ENSG00000131051	C	4.6504e-21	9.417	0	G	-	20	34107160	RBM39	0
20:34153599:A:G	GTEx/v8	Breast_Mammary_Tissue	ENSG00000214078	A	4.66372e-21	0.580639	5.33342e-78	A	+	20	34153599	CPNE1	0
20:33927006:A:C	GTEx/v8	Lung	ENSG00000101019	C	4.72281e-21	-0.28707	3.24657e-16	A	+	20	33927006	UQCC1	0
20:33931344:A:G	GTEx/v8	Lung	ENSG00000101019	G	4.72281e-21	0.28707	3.24657e-16	G	+	20	33931344	UQCC1	0
19:10774623:A:G	eQTLGen	eQTLGen_cis_eQTLs	ENSG00000129354	G	4.7852e-21	-9.4138	0	G	-	19	10774623	AP1M2	0
19:10790143:C:G	GTEx/v7	Muscle_Skeletal	ENSG00000129353	C	4.80456e-21	-0.427483	3.10216e-27	G	+	19	10790143	SLC44A2	0
20:34150145:A:G	GTEx/v8	Breast_Mammary_Tissue	ENSG00000214078	A	4.80761e-21	0.581549	5.33342e-78	A	+	20	34150145	CPNE1	0
20:34153341:C:T	GTEx/v8	Breast_Mammary_Tissue	ENSG00000214078	C	4.80761e-21	0.581549	5.33342e-78	C	+	20	34153341	CPNE1	0
20:34156012:A:C	GTEx/v8	Breast_Mammary_Tissue	ENSG00000214078	C	4.80761e-21	-0.581549	5.33342e-78	A	+	20	34156012	CPNE1	0
20:34135629:A:G	GTEx/v7	Lung	ENSG00000214078	A	4.80968e-21	-0.491382	3.39491e-86	G	+	20	34135629	CPNE1	0
20:34181553:A:G	GTEx/v8	Adrenal_Gland	ENSG00000214078	A	4.8259e-21	0.740646	8.25271e-43	A	+	20	34181553	CPNE1	0
20:34063865:A:G	GTEx/v8	Cells_Cultured_fibroblasts	ENSG00000101019	A	4.84746e-21	0.363174	5.39106e-58	A	+	20	34063865	UQCC1	0
20:34073379:A:G	GTEx/v8	Cells_Cultured_fibroblasts	ENSG00000101019	G	4.84746e-21	0.363174	5.39106e-58	G	+	20	34073379	UQCC1	0
20:34165582:C:G	GTEx/v7	Whole_Blood	ENSG00000214078	C	4.8608e-21	0.438275	2.00838e-93	C	+	20	34165582	CPNE1	0
20:34154371:A:C	GTEx/v7	Skin_Not_Sun_Exposed_Suprapubic	ENSG00000214078	A	4.86452e-21	-0.591212	8.84118e-83	C	+	20	34154371	CPNE1	0
20:34068382:C:G	GTEx/v7	Brain_Cerebellum	ENSG00000126001	G	4.88714e-21	-0.817865	8.47293e-28	C	+	20	34068382	CEP250	0
20:34036865:A:G	GTEx/v8	Cells_Cultured_fibroblasts	ENSG00000101019	G	4.90887e-21	0.362712	5.39106e-58	G	+	20	34036865	UQCC1	0
20:34037523:A:G	GTEx/v8	Cells_Cultured_fibroblasts	ENSG00000101019	A	4.90887e-21	0.362712	5.39106e-58	A	+	20	34037523	UQCC1	0
19:10778647:A:G	eQTLGen	eQTLGen_cis_eQTLs	ENSG00000129354	A	4.9144e-21	-9.4109	0	A	-	19	10778647	AP1M2	0
20:34178365:C:T	GTEx/v7	Adipose_Visceral_Omentum	ENSG00000214078	T	4.94228e-21	0.644627	2.48033e-60	T	+	20	34178365	CPNE1	0
20:34182517:G:T	GTEx/v7	Adipose_Visceral_Omentum	ENSG00000214078	G	4.94228e-21	-0.644627	2.48033e-60	T	+	20	34182517	CPNE1	0
20:34022387:A:C	eQTLGen	eQTLGen_cis_eQTLs	ENSG00000088298	C	4.9898e-21	-9.4092	0	A	+	20	34022387	EDEM2	1
20:34047055:G:GT	GTEx/v7	Muscle_Skeletal	ENSG00000126001	GT	5.02998e-21	-0.411572	4.55309e-18	G	+	20	34047055	CEP250	0
20:33907161:C:T	GTEx/v7	Esophagus_Mucosa	ENSG00000101019	C	5.11127e-21	-0.29915	1.75771e-17	T	+	20	33907161	UQCC1	1
20:34179409:T:TA	GTEx/v7	Lung	ENSG00000214078	T	5.11138e-21	0.531984	3.39491e-86	T	+	20	34179409	CPNE1	0
20:34178365:C:T	GTEx/v6	Lung	ENSG00000214078	T	5.13253e-21	10.3738	0.00038378	T	+	20	34178365	CPNE1	0
20:34075998:C:T	GTEx/v8	Colon_Transverse	ENSG00000214078	C	5.1408e-21	-0.641072	2.39554e-84	T	+	20	34075998	CPNE1	1
20:34087309:C:G	GTEx/v8	Colon_Transverse	ENSG00000214078	G	5.1408e-21	-0.641072	2.39554e-84	C	+	20	34087309	CPNE1	0
20:33984976:C:T	GTEx/v7	Skin_Sun_Exposed_Lower_leg	ENSG00000101019	C	5.18087e-21	0.377045	1.26197e-19	C	+	20	33984976	UQCC1	0
20:33882720:A:G	BIOSQTL	BIOS_eQTL_geneLevel	ENSG00000088298	A	5.313e-21	9.40283	0	A	+	20	33882720	EDEM2	0
19:10752968:A:G	GTEx/v7	Muscle_Skeletal	ENSG00000129353	G	5.37606e-21	-0.424574	3.10216e-27	A	+	19	10752968	SLC44A2	0
19:10774623:A:G	GTEx/v7	Muscle_Skeletal	ENSG00000129353	A	5.38887e-21	-0.426439	3.10216e-27	G	+	19	10774623	SLC44A2	0
20:33847253:C:T	BIOSQTL	BIOS_eQTL_geneLevel	ENSG00000088298	C	5.4356e-21	9.40059	0	C	+	20	33847253	EDEM2	0
20:34135629:A:G	GTEx/v7	Muscle_Skeletal	ENSG00000126001	A	5.44367e-21	-0.415095	4.55309e-18	G	+	20	34135629	CEP250	0
20:34163526:A:G	GTEx/v8	Breast_Mammary_Tissue	ENSG00000214078	A	5.4648e-21	0.578771	5.33342e-78	A	+	20	34163526	CPNE1	0
20:34075688:C:T	eQTLGen	eQTLGen_cis_eQTLs	ENSG00000125991	C	5.4667e-21	-9.3996	0	T	+	20	34075688	ERGIC3	0
20:33880729:A:C	eQTLcatalogue	Fairfax_2014_LPS24	ENSG00000242372	A	5.51254e-21	0.136739	2.75627e-17	A	+	20	33880729	EIF6	0
20:34153850:C:T	GTEx/v7	Lung	ENSG00000214078	T	5.55907e-21	-0.518107	3.39491e-86	C	+	20	34153850	CPNE1	0
19:10788813:C:T	eQTLGen	eQTLGen_cis_eQTLs	ENSG00000129354	T	5.5716e-21	-9.3977	0	T	-	19	10788813	AP1M2	0
19:10776606:A:T	eQTLGen	eQTLGen_cis_eQTLs	ENSG00000142444	A	5.5928e-21	-9.3974	0	A	-	19	10776606	C19orf52	0
20:34179409:T:TA	eQTLcatalogue	Lepik_2017_ge_blood	ENSG00000214078	TA	5.61172e-21	0.19157	2.80586e-17	T	-	20	34179409	CPNE1	0
20:33898420:A:G	GTEx/v8	Skin_Not_Sun_Exposed_Suprapubic	ENSG00000101019	A	5.64481e-21	-0.255331	1.21753e-26	G	+	20	33898420	UQCC1	0
20:34068160:A:G	GTEx/v8	Testis	ENSG00000214078	G	5.66895e-21	-0.679099	8.33206e-78	A	+	20	34068160	CPNE1	0
20:34096385:A:G	GTEx/v8	Testis	ENSG00000214078	A	5.66895e-21	-0.679099	8.33206e-78	G	+	20	34096385	CPNE1	0
20:34154087:A:G	GTEx/v7	Skin_Not_Sun_Exposed_Suprapubic	ENSG00000214078	G	5.71407e-21	-0.59904	8.84118e-83	A	+	20	34154087	CPNE1	0
20:34190870:A:G	GTEx/v7	Artery_Aorta	ENSG00000214078	G	5.74458e-21	-0.58935	2.44421e-63	A	+	20	34190870	CPNE1	0
19:10775010:A:G	eQTLGen	eQTLGen_cis_eQTLs	ENSG00000129354	G	5.7764e-21	-9.3938	0	G	-	19	10775010	AP1M2	0
20:34062642:C:T	GTEx/v8	Cells_Cultured_fibroblasts	ENSG00000101019	C	5.80688e-21	0.364059	5.39106e-58	C	+	20	34062642	UQCC1	0
20:34001058:C:T	BIOSQTL	BIOS_eQTL_geneLevel	ENSG00000214078	C	5.82045e-21	-9.39304	0	T	+	20	34001058	CPNE1	0
20:34001058:C:T	BIOSQTL	BIOS_eQTL_geneLevel	ENSG00000244005	C	5.82045e-21	-9.39304	0	T	+	20	34001058	NFS1	0
20:34165609:C:T	GTEx/v8	Breast_Mammary_Tissue	ENSG00000214078	T	5.83496e-21	0.583631	5.33342e-78	T	+	20	34165609	CPNE1	0
20:34154124:C:T	GTEx/v7	Skin_Not_Sun_Exposed_Suprapubic	ENSG00000214078	C	5.85591e-21	-0.598226	8.84118e-83	T	+	20	34154124	CPNE1	0
20:34194054:C:T	GTEx/v6	Esophagus_Mucosa	ENSG00000214078	C	5.90811e-21	-10.5197	0.000312239	T	+	20	34194054	CPNE1	1
20:33971914:C:T	GTEx/v8	Lung	ENSG00000101019	T	5.94467e-21	0.289898	3.24657e-16	T	+	20	33971914	UQCC1	0
20:34052273:A:G	GTEx/v8	Cells_Cultured_fibroblasts	ENSG00000101019	G	5.96892e-21	0.36229	5.39106e-58	G	+	20	34052273	UQCC1	0
20:34190870:A:G	GTEx/v8	Adrenal_Gland	ENSG00000214078	G	5.9787e-21	-0.725522	8.25271e-43	A	+	20	34190870	CPNE1	0
20:34152018:A:T	GTEx/v7	Nerve_Tibial	ENSG00000214078	T	6.03286e-21	-0.620129	4.93685e-92	A	+	20	34152018	CPNE1	0
20:34150145:A:G	GTEx/v7	Artery_Tibial	ENSG00000214078	G	6.21291e-21	-0.553028	9.8559e-87	A	+	20	34150145	CPNE1	0
20:33894463:A:G	GTEx/v7	Esophagus_Mucosa	ENSG00000101019	G	6.21457e-21	-0.298221	1.75771e-17	A	+	20	33894463	UQCC1	0
20:33937795:C:CAACA	eQTLcatalogue	Fairfax_2014_naive	ENSG00000101019	C	6.21589e-21	0.0971547	3.10794e-17	CAACA	-	20	33937795	UQCC1	0
20:34156012:A:C	GTEx/v7	Esophagus_Mucosa	ENSG00000214078	C	6.2271e-21	-0.657869	2.57237e-93	A	+	20	34156012	CPNE1	0
20:34154741:C:T	GTEx/v8	Pancreas	ENSG00000214078	T	6.25446e-21	-0.701713	7.6648e-66	C	+	20	34154741	CPNE1	0
20:34178365:C:T	BIOSQTL	BIOS_eQTL_geneLevel	ENSG00000101019	C	6.32757e-21	-9.38422	0	T	+	20	34178365	UQCC1	0
20:34142527:C:T	eQTLGen	eQTLGen_cis_eQTLs	ENSG00000088298	C	6.3276e-21	-9.3843	0	T	+	20	34142527	EDEM2	0
20:34194054:C:T	GTEx/v8	Adrenal_Gland	ENSG00000214078	C	6.35473e-21	-0.722363	8.25271e-43	T	+	20	34194054	CPNE1	1
20:34112556:C:T	GTEx/v7	Skin_Sun_Exposed_Lower_leg	ENSG00000214078	C	6.37004e-21	-0.531853	3.60632e-83	T	+	20	34112556	CPNE1	0
20:34154371:A:C	GTEx/v7	Lung	ENSG00000214078	A	6.38203e-21	-0.50849	3.39491e-86	C	+	20	34154371	CPNE1	0
20:33880729:A:C	BIOSQTL	BIOS_eQTL_geneLevel	ENSG00000088298	A	6.52261e-21	9.38133	0	A	+	20	33880729	EDEM2	0
20:34008850:C:CAA	eQTLcatalogue	Fairfax_2014_naive	ENSG00000101019	CAA	6.54467e-21	0.103849	3.27234e-17	C	-	20	34008850	UQCC1	0
20:34061578:C:T	GTEx/v8	Skin_Not_Sun_Exposed_Suprapubic	ENSG00000214078	T	6.54618e-21	0.458377	1.30877e-129	T	+	20	34061578	CPNE1	0
20:34099789:A:G	GTEx/v8	Skin_Not_Sun_Exposed_Suprapubic	ENSG00000214078	A	6.54618e-21	0.458377	1.30877e-129	A	+	20	34099789	CPNE1	0
20:34145461:C:T	GTEx/v7	Nerve_Tibial	ENSG00000214078	T	6.57549e-21	-0.618755	4.93685e-92	C	+	20	34145461	CPNE1	0
20:34016207:A:G	GTEx/v8	Skin_Sun_Exposed_Lower_leg	ENSG00000101019	A	6.63397e-21	-0.30493	8.19952e-34	G	+	20	34016207	UQCC1	0
20:34016249:A:G	GTEx/v8	Skin_Sun_Exposed_Lower_leg	ENSG00000101019	A	6.63397e-21	-0.30493	8.19952e-34	G	+	20	34016249	UQCC1	0
20:34153341:C:T	GTEx/v7	Skin_Not_Sun_Exposed_Suprapubic	ENSG00000214078	T	6.63493e-21	-0.579864	8.84118e-83	C	+	20	34153341	CPNE1	0
20:33976823:C:T	GTEx/v7	Esophagus_Mucosa	ENSG00000101019	T	6.68848e-21	0.301779	1.75771e-17	T	+	20	33976823	UQCC1	0
20:33847253:C:T	eQTLGen	eQTLGen_cis_eQTLs	ENSG00000078814	T	6.7109e-21	9.3784	0	C	-	20	33847253	MYH7B	0
20:34073648:G:GT	eQTLcatalogue	Fairfax_2014_naive	ENSG00000214078	GT	6.75227e-21	-0.233	3.37613e-17	GT	-	20	34073648	CPNE1	0
20:34182517:G:T	eQTLcatalogue	Fairfax_2014_naive	ENSG00000214078	T	6.77197e-21	-0.217968	3.38598e-17	T	-	20	34182517	CPNE1	0
20:34143092:A:G	GTEx/v7	Muscle_Skeletal	ENSG00000214078	G	6.79727e-21	-0.445152	1.32185e-62	A	+	20	34143092	CPNE1	0
19:10787540:C:T	GTEx/v7	Muscle_Skeletal	ENSG00000129353	C	6.80068e-21	-0.426119	3.10216e-27	T	+	19	10787540	SLC44A2	0
20:33923566:A:G	GTEx/v7	Esophagus_Mucosa	ENSG00000101019	G	6.81014e-21	-0.296808	1.75771e-17	A	+	20	33923566	UQCC1	0
20:34135629:A:G	GTEx/v7	Artery_Tibial	ENSG00000214078	A	6.81709e-21	-0.551994	9.8559e-87	G	+	20	34135629	CPNE1	0
20:34154124:C:T	GTEx/v7	Esophagus_Muscularis	ENSG00000214078	C	6.85775e-21	-0.564507	4.89058e-68	T	+	20	34154124	CPNE1	0
19:10808770:C:T	eQTLGen	eQTLGen_cis_eQTLs	ENSG00000129354	C	6.8783e-21	-9.3754	0	C	-	19	10808770	AP1M2	0
20:33905727:A:AGGGCT	GTEx/v7	Esophagus_Mucosa	ENSG00000101019	AGGGCT	6.88313e-21	-0.29711	1.75771e-17	A	+	20	33905727	UQCC1	0
20:33907909:C:T	GTEx/v7	Esophagus_Mucosa	ENSG00000101019	C	6.97726e-21	-0.296718	1.75771e-17	T	+	20	33907909	UQCC1	0
20:33914208:A:G	GTEx/v7	Esophagus_Mucosa	ENSG00000101019	G	6.97726e-21	-0.296718	1.75771e-17	A	+	20	33914208	UQCC1	1
20:33924112:C:T	GTEx/v7	Esophagus_Mucosa	ENSG00000101019	T	6.97726e-21	-0.296718	1.75771e-17	C	+	20	33924112	UQCC1	0
20:33924130:A:C	GTEx/v7	Esophagus_Mucosa	ENSG00000101019	A	6.97726e-21	-0.296718	1.75771e-17	C	+	20	33924130	UQCC1	0
20:33924273:A:C	GTEx/v7	Esophagus_Mucosa	ENSG00000101019	A	6.97726e-21	-0.296718	1.75771e-17	C	+	20	33924273	UQCC1	0
20:33923566:A:G	GTEx/v7	Skin_Sun_Exposed_Lower_leg	ENSG00000101019	G	7.13651e-21	-0.359684	1.26197e-19	A	+	20	33923566	UQCC1	0
20:33924112:C:T	GTEx/v7	Skin_Sun_Exposed_Lower_leg	ENSG00000101019	T	7.13651e-21	-0.359684	1.26197e-19	C	+	20	33924112	UQCC1	0
20:33924130:A:C	GTEx/v7	Skin_Sun_Exposed_Lower_leg	ENSG00000101019	A	7.13651e-21	-0.359684	1.26197e-19	C	+	20	33924130	UQCC1	0
20:33924273:A:C	GTEx/v7	Skin_Sun_Exposed_Lower_leg	ENSG00000101019	A	7.13651e-21	-0.359684	1.26197e-19	C	+	20	33924273	UQCC1	0
20:34080675:C:T	GTEx/v7	Brain_Cortex	ENSG00000126001	C	7.22722e-21	-0.900317	4.16181e-16	T	+	20	34080675	CEP250	0
20:34150145:A:G	GTEx/v8	Stomach	ENSG00000214078	A	7.32581e-21	0.588392	9.16789e-72	A	+	20	34150145	CPNE1	0
20:34153341:C:T	GTEx/v8	Stomach	ENSG00000214078	C	7.32581e-21	0.588392	9.16789e-72	C	+	20	34153341	CPNE1	0
20:34156012:A:C	GTEx/v8	Stomach	ENSG00000214078	C	7.32581e-21	-0.588392	9.16789e-72	A	+	20	34156012	CPNE1	0
20:34163526:A:G	GTEx/v8	Stomach	ENSG00000214078	A	7.32581e-21	0.588392	9.16789e-72	A	+	20	34163526	CPNE1	0
19:10754905:G:T	GTEx/v7	Muscle_Skeletal	ENSG00000129353	T	7.36748e-21	-0.418976	3.10216e-27	G	+	19	10754905	SLC44A2	1
20:34158394:A:G	GTEx/v8	Breast_Mammary_Tissue	ENSG00000214078	A	7.41978e-21	0.575961	5.33342e-78	A	+	20	34158394	CPNE1	0
20:33925094:C:T	GTEx/v7	Skin_Sun_Exposed_Lower_leg	ENSG00000101019	C	7.54618e-21	-0.359515	1.26197e-19	T	+	20	33925094	UQCC1	0
20:34056952:C:T	eQTLGen	eQTLGen_cis_eQTLs	ENSG00000088298	C	7.5476e-21	-9.3656	0	T	+	20	34056952	EDEM2	0
20:33896757:C:G	GTEx/v8	Skin_Not_Sun_Exposed_Suprapubic	ENSG00000101019	C	7.57869e-21	-0.256585	1.21753e-26	G	+	20	33896757	UQCC1	0
20:34039394:G:T	eQTLGen	eQTLGen_cis_eQTLs	ENSG00000100991	T	7.6194e-21	-9.3647	0	G	+	20	34039394	TRPC4AP	0
20:33913322:G:T	GTEx/v7	Esophagus_Mucosa	ENSG00000101019	T	7.64908e-21	-0.296486	1.75771e-17	G	+	20	33913322	UQCC1	0
20:33926103:C:G	GTEx/v8	Lung	ENSG00000101019	G	7.72806e-21	-0.287912	3.24657e-16	C	+	20	33926103	UQCC1	1
20:34074831:A:G	GTEx/v7	Brain_Cortex	ENSG00000126001	G	7.73181e-21	-0.897786	4.16181e-16	A	+	20	34074831	CEP250	0
20:33880363:A:T	eQTLcatalogue	Fairfax_2014_LPS24	ENSG00000242372	A	7.79102e-21	0.136604	3.89551e-17	A	+	20	33880363	EIF6	0
20:34075998:C:T	BIOSQTL	BIOS_eQTL_geneLevel	ENSG00000126001	C	7.82414e-21	-9.36182	0	T	+	20	34075998	CEP250	1
20:34182069:A:G	GTEx/v7	Artery_Aorta	ENSG00000214078	A	7.8513e-21	-0.595836	2.44421e-63	G	+	20	34182069	CPNE1	0
20:33896262:C:G	GTEx/v8	Adipose_Subcutaneous	ENSG00000101019	G	7.86708e-21	-0.312777	2.28438e-19	C	+	20	33896262	UQCC1	0
20:34004767:C:T	GTEx/v7	Muscle_Skeletal	ENSG00000101019	T	7.8963e-21	0.226308	6.93258e-20	T	+	20	34004767	UQCC1	0
20:33997291:A:T	GTEx/v7	Esophagus_Mucosa	ENSG00000101019	A	7.93475e-21	0.308115	1.75771e-17	A	+	20	33997291	UQCC1	0
20:34153856:A:C	GTEx/v7	Artery_Tibial	ENSG00000214078	C	7.9572e-21	-0.583003	9.8559e-87	A	+	20	34153856	CPNE1	0
20:34186331:A:G	GTEx/v8	Adrenal_Gland	ENSG00000214078	A	8.0044e-21	-0.745187	8.25271e-43	G	+	20	34186331	CPNE1	0
20:34068160:A:G	BIOSQTL	BIOS_eQTL_geneLevel	ENSG00000126001	G	8.12602e-21	-9.35784	0	A	+	20	34068160	CEP250	0
20:34068695:A:G	BIOSQTL	BIOS_eQTL_geneLevel	ENSG00000126001	A	8.12602e-21	-9.35784	0	G	+	20	34068695	CEP250	0
20:34087309:C:G	BIOSQTL	BIOS_eQTL_geneLevel	ENSG00000126001	G	8.12602e-21	-9.35784	0	C	+	20	34087309	CEP250	0
20:34096385:A:G	BIOSQTL	BIOS_eQTL_geneLevel	ENSG00000126001	A	8.12602e-21	-9.35784	0	G	+	20	34096385	CEP250	0
20:34101153:A:G	BIOSQTL	BIOS_eQTL_geneLevel	ENSG00000126001	A	8.12602e-21	-9.35784	0	G	+	20	34101153	CEP250	0
20:34153856:A:C	GTEx/v7	Skin_Not_Sun_Exposed_Suprapubic	ENSG00000214078	C	8.13799e-21	-0.605878	8.84118e-83	A	+	20	34153856	CPNE1	0
20:34112192:C:G	eQTLcatalogue	HipSci_ge_iPSC	ENSG00000214078	G	8.21807e-21	-0.308434	4.10904e-17	G	-	20	34112192	CPNE1	0
20:34165582:C:G	GTEx/v7	Testis	ENSG00000214078	C	8.27057e-21	0.721695	2.51945e-49	C	+	20	34165582	CPNE1	0
20:34033548:C:T	GTEx/v8	Adipose_Subcutaneous	ENSG00000214078	T	8.36257e-21	-0.469085	6.32869e-144	C	+	20	34033548	CPNE1	0
20:34066346:C:T	GTEx/v7	Brain_Cortex	ENSG00000126001	C	8.39453e-21	-0.877589	4.16181e-16	T	+	20	34066346	CEP250	0
20:34165609:C:T	GTEx/v8	Pancreas	ENSG00000214078	T	8.43399e-21	0.679628	7.6648e-66	T	+	20	34165609	CPNE1	0
19:10804389:C:T	eQTLGen	eQTLGen_cis_eQTLs	ENSG00000129354	T	8.4554e-21	-9.3538	0	T	-	19	10804389	AP1M2	0
20:34090096:C:CT	GTEx/v7	Muscle_Skeletal	ENSG00000126001	C	8.45552e-21	-0.409706	4.55309e-18	CT	+	20	34090096	CEP250	0
20:34153850:C:T	GTEx/v7	Artery_Tibial	ENSG00000214078	T	8.47642e-21	-0.581154	9.8559e-87	C	+	20	34153850	CPNE1	0
20:34019579:C:T	GTEx/v7	Skin_Sun_Exposed_Lower_leg	ENSG00000101019	T	8.49873e-21	-0.357581	1.26197e-19	C	+	20	34019579	UQCC1	0
19:10745764:C:T	GTEx/v7	Muscle_Skeletal	ENSG00000129353	C	8.52309e-21	-0.420604	3.10216e-27	T	+	19	10745764	SLC44A2	0
20:34142527:C:T	GTEx/v7	Muscle_Skeletal	ENSG00000214078	C	8.55077e-21	-0.442878	1.32185e-62	T	+	20	34142527	CPNE1	0
20:33959315:C:T	GTEx/v7	Esophagus_Mucosa	ENSG00000101019	C	8.63621e-21	0.301477	1.75771e-17	C	+	20	33959315	UQCC1	0
20:34186331:A:G	GTEx/v8	Stomach	ENSG00000214078	A	8.69768e-21	-0.619329	9.16789e-72	G	+	20	34186331	CPNE1	0
20:34163526:A:G	GTEx/v7	Esophagus_Muscularis	ENSG00000214078	A	8.72907e-21	0.555771	4.89058e-68	A	+	20	34163526	CPNE1	0
20:34145461:C:T	GTEx/v7	Thyroid	ENSG00000214078	T	8.75279e-21	-0.573949	2.90077e-85	C	+	20	34145461	CPNE1	0
20:34135629:A:G	GTEx/v7	Skin_Not_Sun_Exposed_Suprapubic	ENSG00000214078	A	8.7702e-21	-0.568014	8.84118e-83	G	+	20	34135629	CPNE1	0
20:34142527:C:T	GTEx/v7	Skin_Not_Sun_Exposed_Suprapubic	ENSG00000214078	C	8.7702e-21	-0.568014	8.84118e-83	T	+	20	34142527	CPNE1	0
19:10787540:C:T	eQTLGen	eQTLGen_cis_eQTLs	ENSG00000129354	T	8.798e-21	-9.3495	0	T	-	19	10787540	AP1M2	0
20:34158394:A:G	GTEx/v7	Nerve_Tibial	ENSG00000214078	G	8.80526e-21	-0.619744	4.93685e-92	A	+	20	34158394	CPNE1	0
20:33887955:A:G	BIOSQTL	BIOS_eQTL_geneLevel	ENSG00000125991	A	8.89836e-21	9.3485	0	G	-	20	33887955	ERGIC3	0
20:33887983:A:G	BIOSQTL	BIOS_eQTL_geneLevel	ENSG00000125991	A	8.89836e-21	9.3485	0	G	-	20	33887983	ERGIC3	0
20:34179409:T:TA	GTEx/v7	Whole_Blood	ENSG00000214078	T	8.92072e-21	0.450812	2.00838e-93	T	+	20	34179409	CPNE1	0
20:34179409:T:TA	GTEx/v8	Adrenal_Gland	ENSG00000214078	T	8.9239e-21	0.732936	8.25271e-43	T	+	20	34179409	CPNE1	0
20:34108260:C:T	GTEx/v7	Brain_Cortex	ENSG00000126001	C	8.9771e-21	-0.848669	4.16181e-16	T	+	20	34108260	CEP250	0
20:34182069:A:G	eQTLcatalogue	Fairfax_2014_IFN24	ENSG00000214078	G	9.01113e-21	-0.279018	4.50556e-17	G	-	20	34182069	CPNE1	0
19:10756399:C:T	GTEx/v7	Muscle_Skeletal	ENSG00000129353	C	9.0665e-21	-0.425924	3.10216e-27	T	+	19	10756399	SLC44A2	0
20:34182517:G:T	eQTLcatalogue	Fairfax_2014_IFN24	ENSG00000214078	T	9.07739e-21	-0.278855	4.53869e-17	T	-	20	34182517	CPNE1	0
20:33972899:A:C	BIOSQTL	BIOS_eQTL_geneLevel	ENSG00000214078	A	9.08533e-21	-9.34604	0	C	+	20	33972899	CPNE1	0
20:33972899:A:C	BIOSQTL	BIOS_eQTL_geneLevel	ENSG00000244005	A	9.08533e-21	-9.34604	0	C	+	20	33972899	NFS1	0
20:34153599:A:G	GTEx/v8	Pancreas	ENSG00000214078	A	9.11259e-21	0.690559	7.6648e-66	A	+	20	34153599	CPNE1	0
20:34096385:A:G	GTEx/v8	Colon_Transverse	ENSG00000214078	A	9.19559e-21	-0.641947	2.39554e-84	G	+	20	34096385	CPNE1	0
20:33933846:C:T	GTEx/v8	Lung	ENSG00000101019	C	9.47933e-21	0.287689	3.24657e-16	C	+	20	33933846	UQCC1	0
20:33934301:C:T	GTEx/v8	Lung	ENSG00000101019	C	9.47933e-21	0.287689	3.24657e-16	C	+	20	33934301	UQCC1	0
20:33940495:T:TTC	GTEx/v8	Lung	ENSG00000101019	TTC	9.47933e-21	0.287689	3.24657e-16	TTC	+	20	33940495	UQCC1	0
20:33942261:A:G	GTEx/v8	Lung	ENSG00000101019	A	9.47933e-21	0.287689	3.24657e-16	A	+	20	33942261	UQCC1	0
20:33942263:A:G	GTEx/v8	Lung	ENSG00000101019	G	9.47933e-21	0.287689	3.24657e-16	G	+	20	33942263	UQCC1	0
20:33947285:C:G	GTEx/v8	Lung	ENSG00000101019	G	9.47933e-21	0.287689	3.24657e-16	G	+	20	33947285	UQCC1	0
20:33948919:A:G	GTEx/v8	Lung	ENSG00000101019	G	9.47933e-21	0.287689	3.24657e-16	G	+	20	33948919	UQCC1	0
20:33949282:C:T	GTEx/v8	Lung	ENSG00000101019	C	9.47933e-21	0.287689	3.24657e-16	C	+	20	33949282	UQCC1	0
20:33951799:A:G	GTEx/v8	Lung	ENSG00000101019	A	9.47933e-21	0.287689	3.24657e-16	A	+	20	33951799	UQCC1	0
20:33952620:A:G	GTEx/v8	Lung	ENSG00000101019	A	9.47933e-21	0.287689	3.24657e-16	A	+	20	33952620	UQCC1	1
20:33960308:C:T	GTEx/v8	Lung	ENSG00000101019	T	9.47933e-21	0.287689	3.24657e-16	T	+	20	33960308	UQCC1	0
20:33960450:C:T	GTEx/v8	Lung	ENSG00000101019	C	9.47933e-21	0.287689	3.24657e-16	C	+	20	33960450	UQCC1	0
20:33966260:C:T	GTEx/v8	Lung	ENSG00000101019	C	9.47933e-21	0.287689	3.24657e-16	C	+	20	33966260	UQCC1	0
20:33967523:C:T	GTEx/v8	Lung	ENSG00000101019	C	9.47933e-21	0.287689	3.24657e-16	C	+	20	33967523	UQCC1	0
20:33971085:A:G	GTEx/v8	Lung	ENSG00000101019	G	9.47933e-21	0.287689	3.24657e-16	G	+	20	33971085	UQCC1	0
20:33972899:A:C	GTEx/v8	Lung	ENSG00000101019	C	9.47933e-21	0.287689	3.24657e-16	C	+	20	33972899	UQCC1	0
20:33973378:A:G	GTEx/v8	Lung	ENSG00000101019	A	9.47933e-21	0.287689	3.24657e-16	A	+	20	33973378	UQCC1	0
20:33974051:C:T	GTEx/v8	Lung	ENSG00000101019	C	9.47933e-21	0.287689	3.24657e-16	C	+	20	33974051	UQCC1	0
20:33974163:A:T	GTEx/v8	Lung	ENSG00000101019	A	9.47933e-21	0.287689	3.24657e-16	A	+	20	33974163	UQCC1	0
20:34180239:A:G	BIOSQTL	BIOS_eQTL_geneLevel	ENSG00000101019	A	9.50686e-21	-9.34139	0	G	+	20	34180239	UQCC1	0
20:34180535:A:G	BIOSQTL	BIOS_eQTL_geneLevel	ENSG00000101019	G	9.50686e-21	-9.34139	0	A	+	20	34180535	UQCC1	0
20:34181553:A:G	BIOSQTL	BIOS_eQTL_geneLevel	ENSG00000101019	G	9.50686e-21	-9.34139	0	A	+	20	34181553	UQCC1	0
20:34182069:A:G	BIOSQTL	BIOS_eQTL_geneLevel	ENSG00000101019	A	9.50686e-21	-9.34139	0	G	+	20	34182069	UQCC1	0
20:34182517:G:T	BIOSQTL	BIOS_eQTL_geneLevel	ENSG00000101019	G	9.50686e-21	-9.34139	0	T	+	20	34182517	UQCC1	0
20:34186331:A:G	BIOSQTL	BIOS_eQTL_geneLevel	ENSG00000101019	A	9.52484e-21	-9.34106	0	G	+	20	34186331	UQCC1	0
20:34187697:A:G	BIOSQTL	BIOS_eQTL_geneLevel	ENSG00000101019	G	9.52484e-21	-9.34106	0	A	+	20	34187697	UQCC1	0
20:34143092:A:G	eQTLGen	eQTLGen_cis_eQTLs	ENSG00000100991	G	9.5609e-21	-9.3407	0	A	+	20	34143092	TRPC4AP	0
20:34030425:C:T	GTEx/v8	Muscle_Skeletal	ENSG00000101019	T	9.58636e-21	-0.208748	7.48072e-32	C	+	20	34030425	UQCC1	0
20:33819415:A:G	GTEx/v7	Skin_Sun_Exposed_Lower_leg	ENSG00000125998	G	9.6589e-21	-0.238467	2.61145e-25	A	+	20	33819415	FAM83C	0
20:34190870:A:G	GTEx/v7	Pancreas	ENSG00000214078	G	9.71647e-21	-0.813562	2.35243e-39	A	+	20	34190870	CPNE1	0
20:34068695:A:G	GTEx/v7	Whole_Blood	ENSG00000214078	A	9.78106e-21	-0.465791	2.00838e-93	G	+	20	34068695	CPNE1	0
20:34150145:A:G	GTEx/v7	Esophagus_Muscularis	ENSG00000214078	G	9.81043e-21	-0.548412	4.89058e-68	A	+	20	34150145	CPNE1	0
19:10770292:A:G	GTEx/v7	Muscle_Skeletal	ENSG00000129353	G	9.92164e-21	-0.423493	3.10216e-27	A	+	19	10770292	SLC44A2	0
20:34159447:C:G	GTEx/v7	Thyroid	ENSG00000214078	G	9.92642e-21	-0.569696	2.90077e-85	C	+	20	34159447	CPNE1	0
20:34161966:C:T	GTEx/v7	Thyroid	ENSG00000214078	T	9.92642e-21	0.569696	2.90077e-85	T	+	20	34161966	CPNE1	0
20:34145461:C:T	GTEx/v8	Pancreas	ENSG00000214078	C	9.93245e-21	0.67979	7.6648e-66	C	+	20	34145461	CPNE1	0
20:34143092:A:G	eQTLGen	eQTLGen_cis_eQTLs	ENSG00000088298	G	9.9477e-21	-9.3365	0	A	+	20	34143092	EDEM2	0
20:34062642:C:T	GTEx/v7	Brain_Cortex	ENSG00000126001	T	9.98555e-21	-0.877672	4.16181e-16	C	+	20	34062642	CEP250	0
20:33985568:C:T	GTEx/v7	Esophagus_Mucosa	ENSG00000101019	T	1.01759e-20	0.300559	1.75771e-17	T	+	20	33985568	UQCC1	0
20:34180535:A:G	eQTLcatalogue	Fairfax_2014_naive	ENSG00000214078	G	1.02252e-20	0.21694	5.1126e-17	A	-	20	34180535	CPNE1	0
20:34178365:C:T	GTEx/v8	Adrenal_Gland	ENSG00000214078	T	1.03485e-20	0.732917	8.25271e-43	T	+	20	34178365	CPNE1	0
20:34175783:A:G	GTEx/v7	Adipose_Visceral_Omentum	ENSG00000214078	A	1.03491e-20	0.649229	2.48033e-60	A	+	20	34175783	CPNE1	0
20:34045611:A:T	GTEx/v7	Muscle_Skeletal	ENSG00000126001	A	1.03615e-20	-0.41113	4.55309e-18	T	+	20	34045611	CEP250	0
20:34025756:A:G	eQTLGen	eQTLGen_cis_eQTLs	ENSG00000171222	G	1.037e-20	-9.3321	0	A	+	20	34025756	SCAND1	1
20:34194243:A:G	GTEx/v6	Esophagus_Mucosa	ENSG00000214078	G	1.04486e-20	-10.4368	0.000312239	A	+	20	34194243	CPNE1	0
20:34175783:A:G	eQTLcatalogue	Fairfax_2014_naive	ENSG00000214078	G	1.06932e-20	0.217345	5.3466e-17	A	-	20	34175783	CPNE1	0
20:34187728:G:T	BIOSQTL	BIOS_eQTL_geneLevel	ENSG00000101019	G	1.0891e-20	-9.32691	0	T	+	20	34187728	UQCC1	0
20:34181553:A:G	eQTLcatalogue	Fairfax_2014_IFN24	ENSG00000214078	G	1.09198e-20	0.278548	5.4599e-17	A	-	20	34181553	CPNE1	0
20:34178365:C:T	eQTLcatalogue	Fairfax_2014_naive	ENSG00000214078	C	1.09284e-20	0.217093	5.4642e-17	T	-	20	34178365	CPNE1	0
20:34023962:A:G	BIOSQTL	BIOS_eQTL_geneLevel	ENSG00000214078	A	1.09322e-20	-9.32658	0	G	+	20	34023962	CPNE1	1
20:34023962:A:G	BIOSQTL	BIOS_eQTL_geneLevel	ENSG00000244005	A	1.09322e-20	-9.32658	0	G	+	20	34023962	NFS1	1
20:34135629:A:G	eQTLGen	eQTLGen_cis_eQTLs	ENSG00000088298	A	1.0953e-20	-9.3263	0	G	+	20	34135629	EDEM2	0
20:34179409:T:TA	GTEx/v7	Artery_Tibial	ENSG00000214078	T	1.09912e-20	0.580521	9.8559e-87	T	+	20	34179409	CPNE1	0
20:34112556:C:T	eQTLGen	eQTLGen_cis_eQTLs	ENSG00000131043	C	1.1036e-20	-9.3254	0	T	+	20	34112556	AAR2	0
20:34180239:A:G	GTEx/v8	Heart_Atrial_Appendage	ENSG00000214078	G	1.11044e-20	0.473398	2.94971e-82	G	+	20	34180239	CPNE1	0
20:33987576:A:G	GTEx/v7	Skin_Sun_Exposed_Lower_leg	ENSG00000101019	A	1.11819e-20	0.363445	1.26197e-19	A	+	20	33987576	UQCC1	0
20:34036699:A:C	GTEx/v8	Skin_Not_Sun_Exposed_Suprapubic	ENSG00000214078	A	1.14868e-20	0.456494	1.30877e-129	A	+	20	34036699	CPNE1	0
20:34181553:A:G	eQTLcatalogue	Fairfax_2014_naive	ENSG00000214078	G	1.15643e-20	0.21692	5.78215e-17	A	-	20	34181553	CPNE1	0
20:33994265:G:T	GTEx/v7	Esophagus_Mucosa	ENSG00000101019	T	1.16193e-20	0.300061	1.75771e-17	T	+	20	33994265	UQCC1	0
20:33996433:C:T	GTEx/v7	Esophagus_Mucosa	ENSG00000101019	C	1.16193e-20	0.300061	1.75771e-17	C	+	20	33996433	UQCC1	0
20:33999267:A:G	GTEx/v7	Esophagus_Mucosa	ENSG00000101019	G	1.16193e-20	0.300061	1.75771e-17	G	+	20	33999267	UQCC1	0
20:34002272:C:CAT	GTEx/v7	Esophagus_Mucosa	ENSG00000101019	C	1.16193e-20	0.300061	1.75771e-17	C	+	20	34002272	UQCC1	0
20:33960486:C:T	eQTLGen	eQTLGen_cis_eQTLs	ENSG00000088298	T	1.17e-20	-9.3192	0	C	+	20	33960486	EDEM2	0
20:34175783:A:G	eQTLcatalogue	TwinsUK_ge_blood	ENSG00000214078	G	1.1725e-20	0.234247	5.8625e-17	A	-	20	34175783	CPNE1	0
20:34178365:C:T	eQTLcatalogue	TwinsUK_ge_blood	ENSG00000214078	C	1.1725e-20	0.234247	5.8625e-17	T	-	20	34178365	CPNE1	0
20:34180239:A:G	eQTLcatalogue	TwinsUK_ge_blood	ENSG00000214078	A	1.1725e-20	0.234247	5.8625e-17	G	-	20	34180239	CPNE1	0
20:34180535:A:G	eQTLcatalogue	TwinsUK_ge_blood	ENSG00000214078	G	1.1725e-20	0.234247	5.8625e-17	A	-	20	34180535	CPNE1	0
20:34181553:A:G	eQTLcatalogue	TwinsUK_ge_blood	ENSG00000214078	G	1.1725e-20	0.234247	5.8625e-17	A	-	20	34181553	CPNE1	0
20:34182069:A:G	eQTLcatalogue	TwinsUK_ge_blood	ENSG00000214078	G	1.1725e-20	-0.234247	5.8625e-17	G	-	20	34182069	CPNE1	0
20:34182517:G:T	eQTLcatalogue	TwinsUK_ge_blood	ENSG00000214078	T	1.1725e-20	-0.234247	5.8625e-17	T	-	20	34182517	CPNE1	0
20:34185726:A:T	eQTLcatalogue	TwinsUK_ge_blood	ENSG00000214078	T	1.1725e-20	-0.234247	5.8625e-17	T	-	20	34185726	CPNE1	0
20:34186331:A:G	eQTLcatalogue	TwinsUK_ge_blood	ENSG00000214078	G	1.1725e-20	-0.234247	5.8625e-17	G	-	20	34186331	CPNE1	0
20:34187697:A:G	eQTLcatalogue	TwinsUK_ge_blood	ENSG00000214078	A	1.1725e-20	-0.234247	5.8625e-17	A	-	20	34187697	CPNE1	0
20:34187728:G:T	eQTLcatalogue	TwinsUK_ge_blood	ENSG00000214078	T	1.1725e-20	-0.234247	5.8625e-17	T	-	20	34187728	CPNE1	0
20:34112192:C:G	eQTLcatalogue	BLUEPRINT_ge_T-cell	ENSG00000126001	G	1.18146e-20	0.11495	5.9073e-17	G	+	20	34112192	CEP250	0
20:33961845:A:C	GTEx/v7	Esophagus_Mucosa	ENSG00000101019	A	1.1863e-20	0.299915	1.75771e-17	A	+	20	33961845	UQCC1	0
20:34073648:G:GT	eQTLcatalogue	Fairfax_2014_IFN24	ENSG00000214078	GT	1.18957e-20	-0.29759	5.94785e-17	GT	-	20	34073648	CPNE1	0
20:33894091:A:G	GTEx/v8	Skin_Not_Sun_Exposed_Suprapubic	ENSG00000101019	G	1.1912e-20	-0.254211	1.21753e-26	A	+	20	33894091	UQCC1	0
20:33986549:C:T	BIOSQTL	BIOS_eQTL_geneLevel	ENSG00000214078	C	1.19676e-20	-9.31692	0	T	+	20	33986549	CPNE1	0
20:33986549:C:T	BIOSQTL	BIOS_eQTL_geneLevel	ENSG00000244005	C	1.19676e-20	-9.31692	0	T	+	20	33986549	NFS1	0
20:33847253:C:T	GTEx/v8	Skin_Not_Sun_Exposed_Suprapubic	ENSG00000125998	T	1.20874e-20	-0.210772	1.91911e-25	C	+	20	33847253	FAM83C	0
19:10778647:A:G	GTEx/v7	Muscle_Skeletal	ENSG00000129353	G	1.211e-20	-0.422793	3.10216e-27	A	+	19	10778647	SLC44A2	0
20:34135629:A:G	GTEx/v7	Esophagus_Muscularis	ENSG00000214078	A	1.24874e-20	-0.546298	4.89058e-68	G	+	20	34135629	CPNE1	0
20:34019579:C:T	GTEx/v8	Adipose_Subcutaneous	ENSG00000101019	C	1.26727e-20	0.311979	2.28438e-19	C	+	20	34019579	UQCC1	0
20:33956004:A:T	GTEx/v8	Lung	ENSG00000101019	T	1.27038e-20	0.28602	3.24657e-16	T	+	20	33956004	UQCC1	0
20:33958253:A:T	GTEx/v8	Lung	ENSG00000101019	T	1.27038e-20	0.28602	3.24657e-16	T	+	20	33958253	UQCC1	0
20:33983485:A:G	GTEx/v8	Lung	ENSG00000101019	G	1.27038e-20	0.28602	3.24657e-16	G	+	20	33983485	UQCC1	0
20:33985057:A:G	GTEx/v8	Lung	ENSG00000101019	G	1.27038e-20	0.28602	3.24657e-16	G	+	20	33985057	UQCC1	0
20:33997734:A:G	GTEx/v7	Esophagus_Mucosa	ENSG00000101019	A	1.27234e-20	0.299837	1.75771e-17	A	+	20	33997734	UQCC1	0
20:33925843:A:C	GTEx/v8	Lung	ENSG00000101019	A	1.27978e-20	-0.287226	3.24657e-16	C	+	20	33925843	UQCC1	1
20:33960450:C:T	GTEx/v7	Esophagus_Mucosa	ENSG00000101019	C	1.2821e-20	0.301409	1.75771e-17	C	+	20	33960450	UQCC1	0
20:34001058:C:T	GTEx/v7	Esophagus_Mucosa	ENSG00000101019	T	1.30257e-20	0.299734	1.75771e-17	T	+	20	34001058	UQCC1	0
20:34109715:C:T	eQTLGen	eQTLGen_cis_eQTLs	ENSG00000125991	C	1.3199e-20	-9.3065	0	T	+	20	34109715	ERGIC3	0
20:34075015:C:T	GTEx/v8	Testis	ENSG00000214078	T	1.32479e-20	-0.620591	8.33206e-78	C	+	20	34075015	CPNE1	0
20:34138406:A:G	GTEx/v8	Thyroid	ENSG00000214078	G	1.33245e-20	0.456206	3.56907e-118	G	+	20	34138406	CPNE1	0
20:34175783:A:G	GTEx/v6	Lung	ENSG00000214078	A	1.3536e-20	10.2386	0.00038378	A	+	20	34175783	CPNE1	0
20:34165609:C:T	GTEx/v7	Thyroid	ENSG00000214078	T	1.36863e-20	0.584054	2.90077e-85	T	+	20	34165609	CPNE1	0
20:34182069:A:G	eQTLcatalogue	Fairfax_2014_naive	ENSG00000214078	G	1.38382e-20	-0.216502	6.9191e-17	G	-	20	34182069	CPNE1	0
20:33937704:A:G	GTEx/v7	Esophagus_Mucosa	ENSG00000101019	A	1.38396e-20	0.299334	1.75771e-17	A	+	20	33937704	UQCC1	0
20:33942685:A:G	GTEx/v7	Esophagus_Mucosa	ENSG00000101019	A	1.38396e-20	0.299334	1.75771e-17	A	+	20	33942685	UQCC1	1
20:33947730:C:T	GTEx/v7	Esophagus_Mucosa	ENSG00000101019	C	1.38396e-20	0.299334	1.75771e-17	C	+	20	33947730	UQCC1	0
20:33972053:C:T	GTEx/v7	Esophagus_Mucosa	ENSG00000101019	T	1.38396e-20	0.299334	1.75771e-17	T	+	20	33972053	UQCC1	0
20:34178365:C:T	eQTLcatalogue	Fairfax_2014_IFN24	ENSG00000214078	C	1.41621e-20	0.277863	7.08105e-17	T	-	20	34178365	CPNE1	0
20:33948919:A:G	GTEx/v7	Esophagus_Mucosa	ENSG00000101019	G	1.41672e-20	0.301406	1.75771e-17	G	+	20	33948919	UQCC1	0
20:34175783:A:G	eQTLcatalogue	Fairfax_2014_IFN24	ENSG00000214078	G	1.41675e-20	0.278064	7.08375e-17	A	-	20	34175783	CPNE1	0
20:34075015:C:T	GTEx/v8	Cells_Cultured_fibroblasts	ENSG00000125991	T	1.41696e-20	-0.231784	1.9893e-46	C	+	20	34075015	ERGIC3	0
20:34075998:C:T	eQTLcatalogue	TwinsUK_ge_fat	ENSG00000214078	T	1.42756e-20	-0.173667	7.1378e-17	T	-	20	34075998	CPNE1	1
20:34143092:A:G	GTEx/v7	Artery_Tibial	ENSG00000214078	G	1.42862e-20	-0.547446	9.8559e-87	A	+	20	34143092	CPNE1	0
20:34163526:A:G	GTEx/v7	Skin_Not_Sun_Exposed_Suprapubic	ENSG00000214078	A	1.44282e-20	0.582776	8.84118e-83	A	+	20	34163526	CPNE1	0
20:33961845:A:C	GTEx/v8	Lung	ENSG00000101019	A	1.44537e-20	0.285614	3.24657e-16	A	+	20	33961845	UQCC1	0
20:34194243:A:G	GTEx/v7	Adipose_Visceral_Omentum	ENSG00000214078	G	1.45442e-20	-0.606332	2.48033e-60	A	+	20	34194243	CPNE1	0
20:33972899:A:C	GTEx/v7	Esophagus_Mucosa	ENSG00000101019	C	1.4584e-20	0.301289	1.75771e-17	C	+	20	33972899	UQCC1	0
20:33894463:A:G	eQTLGen	eQTLGen_cis_eQTLs	ENSG00000088298	G	1.461e-20	-9.2958	0	A	+	20	33894463	EDEM2	0
20:33975181:A:C	GTEx/v8	Lung	ENSG00000101019	A	1.46397e-20	0.286027	3.24657e-16	A	+	20	33975181	UQCC1	0
20:34180535:A:G	eQTLcatalogue	Fairfax_2014_IFN24	ENSG00000214078	G	1.46562e-20	0.277337	7.3281e-17	A	-	20	34180535	CPNE1	0
20:34153599:A:G	GTEx/v7	Skin_Not_Sun_Exposed_Suprapubic	ENSG00000214078	G	1.47961e-20	-0.586988	8.84118e-83	A	+	20	34153599	CPNE1	0
20:34096725:A:G	eQTLGen	eQTLGen_cis_eQTLs	ENSG00000088298	G	1.4804e-20	-9.2942	0	A	+	20	34096725	EDEM2	0
20:33970527:A:G	GTEx/v7	Esophagus_Mucosa	ENSG00000101019	G	1.49299e-20	0.30139	1.75771e-17	G	+	20	33970527	UQCC1	0
20:34179409:T:TA	eQTLcatalogue	Fairfax_2014_naive	ENSG00000214078	TA	1.50873e-20	0.216645	7.54365e-17	T	-	20	34179409	CPNE1	0
20:33983314:A:T	eQTLGen	eQTLGen_cis_eQTLs	ENSG00000088298	T	1.5142e-20	-9.2918	0	A	+	20	33983314	EDEM2	0
20:34187697:A:G	GTEx/v7	Heart_Atrial_Appendage	ENSG00000214078	G	1.51471e-20	-0.536552	1.60034e-58	A	+	20	34187697	CPNE1	0
20:34187728:G:T	GTEx/v7	Heart_Atrial_Appendage	ENSG00000214078	G	1.51471e-20	-0.536552	1.60034e-58	T	+	20	34187728	CPNE1	0
20:34011048:A:G	GTEx/v8	Adipose_Subcutaneous	ENSG00000101019	G	1.51759e-20	-0.311313	2.28438e-19	A	+	20	34011048	UQCC1	0
20:33970462:A:G	BIOSQTL	BIOS_eQTL_geneLevel	ENSG00000125991	A	1.52272e-20	9.29145	0	G	-	20	33970462	ERGIC3	0
20:33973378:A:G	GTEx/v7	Esophagus_Mucosa	ENSG00000101019	A	1.53593e-20	0.301238	1.75771e-17	A	+	20	33973378	UQCC1	0
20:34152018:A:T	eQTLGen	eQTLGen_cis_eQTLs	ENSG00000131043	T	1.54e-20	-9.29	0	A	+	20	34152018	AAR2	0
20:34182069:A:G	GTEx/v7	Whole_Blood	ENSG00000214078	A	1.54323e-20	-0.453999	2.00838e-93	G	+	20	34182069	CPNE1	0
20:34126715:A:G	eQTLGen	eQTLGen_cis_eQTLs	ENSG00000125991	G	1.5516e-20	-9.2894	0	A	+	20	34126715	ERGIC3	0
20:34135629:A:G	GTEx/v8	Adipose_Visceral_Omentum	ENSG00000214078	G	1.56565e-20	0.533025	6.92181e-101	G	+	20	34135629	CPNE1	0
20:34142527:C:T	GTEx/v8	Adipose_Visceral_Omentum	ENSG00000214078	T	1.56565e-20	0.533025	6.92181e-101	T	+	20	34142527	CPNE1	0
20:34146310:T:TG	GTEx/v8	Cells_Cultured_fibroblasts	ENSG00000214078	T	1.57599e-20	0.3811	1.56829e-86	T	+	20	34146310	CPNE1	0
19:10801185:A:G	BIOSQTL	BIOS_eQTL_geneLevel	ENSG00000129354	G	1.60799e-20	-9.28548	0	G	-	19	10801185	AP1M2	0
20:34152018:A:T	GTEx/v7	Whole_Blood	ENSG00000214078	T	1.61368e-20	-0.430117	2.00838e-93	A	+	20	34152018	CPNE1	0
20:34158394:A:G	GTEx/v7	Whole_Blood	ENSG00000214078	G	1.61368e-20	-0.430117	2.00838e-93	A	+	20	34158394	CPNE1	0
20:34005240:C:T	GTEx/v8	Lung	ENSG00000101019	C	1.61668e-20	0.284144	3.24657e-16	C	+	20	34005240	UQCC1	0
20:33952620:A:G	GTEx/v7	Esophagus_Mucosa	ENSG00000101019	A	1.62638e-20	0.301074	1.75771e-17	A	+	20	33952620	UQCC1	1
20:33829406:C:G	eQTLGen	eQTLGen_cis_eQTLs	ENSG00000214078	G	1.6415e-20	-9.2832	0	C	+	20	33829406	CPNE1	0
20:33864484:A:G	eQTLGen	eQTLGen_cis_eQTLs	ENSG00000078814	G	1.6477e-20	9.2831	0	A	-	20	33864484	MYH7B	0
20:33890061:A:G	eQTLcatalogue	Fairfax_2014_naive	ENSG00000101019	G	1.67844e-20	-0.0954597	8.3922e-17	G	-	20	33890061	UQCC1	0
20:33974163:A:T	GTEx/v7	Esophagus_Mucosa	ENSG00000101019	A	1.69369e-20	0.302041	1.75771e-17	A	+	20	33974163	UQCC1	0
20:33890350:C:G	GTEx/v8	Skin_Not_Sun_Exposed_Suprapubic	ENSG00000101019	G	1.74045e-20	-0.255493	1.21753e-26	C	+	20	33890350	UQCC1	1
20:34179409:T:TA	GTEx/v7	Nerve_Tibial	ENSG00000214078	T	1.7603e-20	0.632484	4.93685e-92	T	+	20	34179409	CPNE1	0
20:33933846:C:T	GTEx/v7	Esophagus_Mucosa	ENSG00000101019	C	1.76173e-20	0.300781	1.75771e-17	C	+	20	33933846	UQCC1	0
20:33934301:C:T	GTEx/v7	Esophagus_Mucosa	ENSG00000101019	C	1.76173e-20	0.300781	1.75771e-17	C	+	20	33934301	UQCC1	0
20:33940495:T:TTC	GTEx/v7	Esophagus_Mucosa	ENSG00000101019	TTC	1.76173e-20	0.300781	1.75771e-17	TTC	+	20	33940495	UQCC1	0
20:33947285:C:G	GTEx/v7	Esophagus_Mucosa	ENSG00000101019	G	1.76173e-20	0.300781	1.75771e-17	G	+	20	33947285	UQCC1	0
20:33949282:C:T	GTEx/v7	Esophagus_Mucosa	ENSG00000101019	C	1.76173e-20	0.300781	1.75771e-17	C	+	20	33949282	UQCC1	0
20:33951799:A:G	GTEx/v7	Esophagus_Mucosa	ENSG00000101019	A	1.76173e-20	0.300781	1.75771e-17	A	+	20	33951799	UQCC1	0
20:33966260:C:T	GTEx/v7	Esophagus_Mucosa	ENSG00000101019	C	1.76173e-20	0.300781	1.75771e-17	C	+	20	33966260	UQCC1	0
20:33971085:A:G	GTEx/v7	Esophagus_Mucosa	ENSG00000101019	G	1.76173e-20	0.300781	1.75771e-17	G	+	20	33971085	UQCC1	0
20:33971914:C:T	GTEx/v7	Esophagus_Mucosa	ENSG00000101019	T	1.76173e-20	0.300781	1.75771e-17	T	+	20	33971914	UQCC1	0
20:33972948:A:G	GTEx/v7	Esophagus_Mucosa	ENSG00000101019	A	1.76173e-20	0.300781	1.75771e-17	A	+	20	33972948	UQCC1	0
20:33926103:C:G	GTEx/v8	Adipose_Subcutaneous	ENSG00000101019	G	1.76491e-20	-0.31147	2.28438e-19	C	+	20	33926103	UQCC1	1
20:34179409:T:TA	eQTLcatalogue	Fairfax_2014_IFN24	ENSG00000214078	TA	1.77235e-20	0.277413	8.86175e-17	T	-	20	34179409	CPNE1	0
20:34112192:C:G	eQTLGen	eQTLGen_cis_eQTLs	ENSG00000131043	C	1.7729e-20	-9.2751	0	G	+	20	34112192	AAR2	0
20:33960486:C:T	GTEx/v8	Esophagus_Mucosa	ENSG00000101019	C	1.79999e-20	0.257311	2.74684e-19	C	+	20	33960486	UQCC1	0
20:33968067:C:T	GTEx/v8	Esophagus_Mucosa	ENSG00000101019	C	1.79999e-20	0.257311	2.74684e-19	C	+	20	33968067	UQCC1	0
20:34163526:A:G	GTEx/v7	Thyroid	ENSG00000214078	A	1.80385e-20	0.559444	2.90077e-85	A	+	20	34163526	CPNE1	0
20:33986271:C:T	eQTLGen	eQTLGen_cis_eQTLs	ENSG00000088298	T	1.8166e-20	-9.2725	0	C	+	20	33986271	EDEM2	0
20:33890061:A:G	eQTLGen	eQTLGen_cis_eQTLs	ENSG00000088298	A	1.8235e-20	-9.2722	0	G	+	20	33890061	EDEM2	0
19:10793749:A:G	GTEx/v7	Muscle_Skeletal	ENSG00000129353	G	1.84261e-20	-0.419123	3.10216e-27	A	+	19	10793749	SLC44A2	0
20:33972948:A:G	GTEx/v8	Lung	ENSG00000101019	A	1.87694e-20	0.28658	3.24657e-16	A	+	20	33972948	UQCC1	0
20:34143092:A:G	GTEx/v8	Heart_Left_Ventricle	ENSG00000214078	A	1.87833e-20	0.405011	4.20569e-75	A	+	20	34143092	CPNE1	0
20:34107956:A:G	GTEx/v8	Skin_Not_Sun_Exposed_Suprapubic	ENSG00000214078	A	1.879e-20	0.451937	1.30877e-129	A	+	20	34107956	CPNE1	0
20:34147998:A:G	GTEx/v8	Breast_Mammary_Tissue	ENSG00000214078	A	1.88291e-20	0.575078	5.33342e-78	A	+	20	34147998	CPNE1	1
20:34152018:A:T	GTEx/v8	Breast_Mammary_Tissue	ENSG00000214078	A	1.88291e-20	0.575078	5.33342e-78	A	+	20	34152018	CPNE1	0
20:34159447:C:G	GTEx/v8	Breast_Mammary_Tissue	ENSG00000214078	C	1.88291e-20	0.575078	5.33342e-78	C	+	20	34159447	CPNE1	0
20:34161966:C:T	GTEx/v8	Breast_Mammary_Tissue	ENSG00000214078	T	1.88291e-20	0.575078	5.33342e-78	T	+	20	34161966	CPNE1	0
20:33926268:A:T	GTEx/v7	Esophagus_Mucosa	ENSG00000101019	T	1.92475e-20	-0.300603	1.75771e-17	A	+	20	33926268	UQCC1	0
20:34001915:C:T	GTEx/v7	Esophagus_Mucosa	ENSG00000101019	T	1.93674e-20	0.305131	1.75771e-17	T	+	20	34001915	UQCC1	0
20:34194054:C:T	GTEx/v6	Lung	ENSG00000214078	C	1.94295e-20	-10.188	0.00038378	T	+	20	34194054	CPNE1	1
19:10775010:A:G	BIOSQTL	BIOS_eQTL_geneLevel	ENSG00000129354	G	1.95077e-20	-9.26496	0	G	-	19	10775010	AP1M2	0
20:33925843:A:C	GTEx/v8	Adipose_Subcutaneous	ENSG00000101019	A	1.9894e-20	-0.312068	2.28438e-19	C	+	20	33925843	UQCC1	1
20:34097136:A:G	GTEx/v8	Skin_Not_Sun_Exposed_Suprapubic	ENSG00000214078	A	1.99111e-20	0.448716	1.30877e-129	A	+	20	34097136	CPNE1	0
20:34004767:C:T	eQTLcatalogue	Fairfax_2014_naive	ENSG00000101019	C	1.99743e-20	0.094633	9.98715e-17	T	-	20	34004767	UQCC1	0
20:33987298:C:T	GTEx/v8	Lung	ENSG00000101019	C	2.00404e-20	0.284224	3.24657e-16	C	+	20	33987298	UQCC1	0
20:33995945:A:T	GTEx/v8	Lung	ENSG00000101019	A	2.00404e-20	0.284224	3.24657e-16	A	+	20	33995945	UQCC1	0
20:34001250:A:G	GTEx/v8	Lung	ENSG00000101019	A	2.00404e-20	0.284224	3.24657e-16	A	+	20	34001250	UQCC1	0
20:34150145:A:G	GTEx/v7	Thyroid	ENSG00000214078	G	2.0067e-20	-0.557074	2.90077e-85	A	+	20	34150145	CPNE1	0
20:34153599:A:G	eQTLGen	eQTLGen_cis_eQTLs	ENSG00000131043	G	2.0291e-20	-9.2608	0	A	+	20	34153599	AAR2	0
20:34112192:C:G	eQTLcatalogue	TwinsUK_ge_skin	ENSG00000214078	G	2.07253e-20	-0.172765	1.03626e-16	G	-	20	34112192	CPNE1	0
20:34179409:T:TA	GTEx/v7	Esophagus_Muscularis	ENSG00000214078	T	2.08073e-20	0.586183	4.89058e-68	T	+	20	34179409	CPNE1	0
19:10748121:C:T	GTEx/v7	Muscle_Skeletal	ENSG00000129353	T	2.08635e-20	-0.413607	3.10216e-27	C	+	19	10748121	SLC44A2	0
19:10803395:A:G	GTEx/v7	Muscle_Skeletal	ENSG00000129353	G	2.11544e-20	-0.420965	3.10216e-27	A	+	19	10803395	SLC44A2	0
20:34033548:C:T	GTEx/v8	Testis	ENSG00000126001	T	2.13169e-20	0.340045	1.14028e-15	C	-	20	34033548	CEP250	0
20:34109427:A:G	GTEx/v8	Cells_Cultured_fibroblasts	ENSG00000101019	A	2.14656e-20	0.358098	5.39106e-58	A	+	20	34109427	UQCC1	0
20:34194054:C:T	GTEx/v7	Pancreas	ENSG00000214078	C	2.15659e-20	-0.823408	2.35243e-39	T	+	20	34194054	CPNE1	1
20:34147998:A:G	GTEx/v8	Pancreas	ENSG00000214078	A	2.15904e-20	0.672513	7.6648e-66	A	+	20	34147998	CPNE1	1
20:34152018:A:T	GTEx/v8	Pancreas	ENSG00000214078	A	2.15904e-20	0.672513	7.6648e-66	A	+	20	34152018	CPNE1	0
20:34158394:A:G	GTEx/v8	Pancreas	ENSG00000214078	A	2.15904e-20	0.672513	7.6648e-66	A	+	20	34158394	CPNE1	0
20:34159447:C:G	GTEx/v8	Pancreas	ENSG00000214078	C	2.15904e-20	0.672513	7.6648e-66	C	+	20	34159447	CPNE1	0
20:34161966:C:T	GTEx/v8	Pancreas	ENSG00000214078	T	2.15904e-20	0.672513	7.6648e-66	T	+	20	34161966	CPNE1	0
20:34023219:C:T	GTEx/v8	Skin_Not_Sun_Exposed_Suprapubic	ENSG00000101019	T	2.16337e-20	-0.247061	1.21753e-26	C	+	20	34023219	UQCC1	0
20:34075998:C:T	GTEx/v7	Whole_Blood	ENSG00000214078	C	2.184e-20	-0.458415	2.00838e-93	T	+	20	34075998	CPNE1	1
20:34087309:C:G	GTEx/v7	Whole_Blood	ENSG00000214078	G	2.184e-20	-0.458415	2.00838e-93	C	+	20	34087309	CPNE1	0
20:33973315:G:T	eQTLGen	eQTLGen_cis_eQTLs	ENSG00000088298	T	2.2033e-20	-9.252	0	G	+	20	33973315	EDEM2	0
20:34153599:A:G	GTEx/v7	Nerve_Tibial	ENSG00000214078	G	2.21075e-20	-0.613775	4.93685e-92	A	+	20	34153599	CPNE1	0
20:33925094:C:T	GTEx/v7	Esophagus_Mucosa	ENSG00000101019	C	2.23391e-20	-0.295015	1.75771e-17	T	+	20	33925094	UQCC1	0
20:34030606:A:G	GTEx/v8	Muscle_Skeletal	ENSG00000101019	A	2.26866e-20	-0.208725	7.48072e-32	G	+	20	34030606	UQCC1	0
20:34120994:A:AT	GTEx/v7	Lung	ENSG00000214078	AT	2.26948e-20	-0.498814	3.39491e-86	A	+	20	34120994	CPNE1	0
20:34029882:A:T	GTEx/v8	Muscle_Skeletal	ENSG00000101019	T	2.27145e-20	-0.204298	7.48072e-32	A	+	20	34029882	UQCC1	1
20:34143092:A:G	GTEx/v7	Lung	ENSG00000214078	G	2.2772e-20	-0.484661	3.39491e-86	A	+	20	34143092	CPNE1	0
20:34036865:A:G	GTEx/v8	Testis	ENSG00000214078	G	2.30114e-20	0.615861	8.33206e-78	G	+	20	34036865	CPNE1	0
20:34037523:A:G	GTEx/v8	Testis	ENSG00000214078	A	2.30114e-20	0.615861	8.33206e-78	A	+	20	34037523	CPNE1	0
20:34153599:A:G	GTEx/v8	Esophagus_Mucosa	ENSG00000126001	A	2.30158e-20	-0.332166	1.37416e-22	A	-	20	34153599	CEP250	0
19:10780802:A:G	GTEx/v7	Muscle_Skeletal	ENSG00000129353	A	2.32045e-20	-0.419107	3.10216e-27	G	+	19	10780802	SLC44A2	0
19:10787744:C:G	GTEx/v7	Muscle_Skeletal	ENSG00000129353	G	2.32045e-20	-0.419107	3.10216e-27	C	+	19	10787744	SLC44A2	0
20:34006176:C:T	GTEx/v8	Skin_Not_Sun_Exposed_Suprapubic	ENSG00000101019	T	2.32792e-20	-0.250164	1.21753e-26	C	+	20	34006176	UQCC1	0
20:34052676:C:G	eQTLGen	eQTLGen_cis_eQTLs	ENSG00000088298	G	2.3436e-20	-9.2454	0	C	+	20	34052676	EDEM2	0
20:33987818:A:T	GTEx/v7	Skin_Sun_Exposed_Lower_leg	ENSG00000101019	A	2.3713e-20	0.369801	1.26197e-19	A	+	20	33987818	UQCC1	0
20:34163526:A:G	GTEx/v7	Lung	ENSG00000214078	A	2.37413e-20	0.489609	3.39491e-86	A	+	20	34163526	CPNE1	0
20:34001541:C:G	eQTLGen	eQTLGen_cis_eQTLs	ENSG00000088298	G	2.379e-20	-9.2437	0	C	+	20	34001541	EDEM2	0
19:10801185:A:G	GTEx/v7	Muscle_Skeletal	ENSG00000129353	A	2.3823e-20	-0.419605	3.10216e-27	G	+	19	10801185	SLC44A2	0
20:34068695:A:G	GTEx/v7	Skin_Not_Sun_Exposed_Suprapubic	ENSG00000214078	A	2.40916e-20	-0.645548	8.84118e-83	G	+	20	34068695	CPNE1	0
20:34142527:C:T	GTEx/v7	Lung	ENSG00000214078	C	2.41363e-20	-0.480515	3.39491e-86	T	+	20	34142527	CPNE1	0
20:34186331:A:G	GTEx/v6	Lung	ENSG00000214078	A	2.42736e-20	-10.1568	0.00038378	G	+	20	34186331	CPNE1	0
20:33923001:G:T	GTEx/v8	Adipose_Subcutaneous	ENSG00000101019	G	2.45034e-20	-0.30414	2.28438e-19	T	+	20	33923001	UQCC1	0
19:10790162:C:T	GTEx/v7	Muscle_Skeletal	ENSG00000129353	C	2.48165e-20	-0.418963	3.10216e-27	T	+	19	10790162	SLC44A2	0
20:33926103:C:G	GTEx/v8	Esophagus_Mucosa	ENSG00000101019	G	2.48379e-20	-0.249361	2.74684e-19	C	+	20	33926103	UQCC1	1
20:34165723:A:C	eQTLGen	eQTLGen_cis_eQTLs	ENSG00000131043	A	2.5209e-20	-9.2375	0	C	+	20	34165723	AAR2	0
20:34005214:C:T	GTEx/v7	Esophagus_Mucosa	ENSG00000101019	T	2.52136e-20	0.297273	1.75771e-17	T	+	20	34005214	UQCC1	0
20:33960799:A:G	eQTLGen	eQTLGen_cis_eQTLs	ENSG00000088298	A	2.5303e-20	-9.2372	0	G	+	20	33960799	EDEM2	0
20:34112192:C:G	GTEx/v7	Adipose_Subcutaneous	ENSG00000214078	C	2.55812e-20	-0.581411	3.20007e-86	G	+	20	34112192	CPNE1	0
19:10766798:A:C	GTEx/v7	Muscle_Skeletal	ENSG00000129353	C	2.56812e-20	-0.418161	3.10216e-27	A	+	19	10766798	SLC44A2	0
20:34165609:C:T	GTEx/v7	Testis	ENSG00000214078	T	2.57014e-20	0.72779	2.51945e-49	T	+	20	34165609	CPNE1	0
20:33975181:A:C	eQTLGen	eQTLGen_cis_eQTLs	ENSG00000088298	C	2.5829e-20	-9.2348	0	A	+	20	33975181	EDEM2	0
20:34194243:A:G	eQTLGen	eQTLGen_cis_eQTLs	ENSG00000131043	G	2.5974e-20	-9.2344	0	A	+	20	34194243	AAR2	0
20:33999267:A:G	eQTLGen	eQTLGen_cis_eQTLs	ENSG00000088298	A	2.6169e-20	-9.2336	0	G	+	20	33999267	EDEM2	0
20:34073648:G:GT	eQTLcatalogue	HipSci_ge_iPSC	ENSG00000214078	GT	2.63366e-20	-0.344138	1.31683e-16	GT	-	20	34073648	CPNE1	0
20:33939973:C:G	GTEx/v8	Skin_Not_Sun_Exposed_Suprapubic	ENSG00000101019	C	2.64953e-20	0.250558	1.21753e-26	C	+	20	33939973	UQCC1	0
20:33943281:C:T	GTEx/v8	Skin_Not_Sun_Exposed_Suprapubic	ENSG00000101019	T	2.64953e-20	0.250558	1.21753e-26	T	+	20	33943281	UQCC1	0
20:33958127:C:G	GTEx/v8	Skin_Not_Sun_Exposed_Suprapubic	ENSG00000101019	G	2.64953e-20	0.250558	1.21753e-26	G	+	20	33958127	UQCC1	0
20:33980860:C:T	GTEx/v8	Skin_Not_Sun_Exposed_Suprapubic	ENSG00000101019	C	2.64953e-20	0.250558	1.21753e-26	C	+	20	33980860	UQCC1	0
20:33982846:A:G	GTEx/v8	Skin_Not_Sun_Exposed_Suprapubic	ENSG00000101019	A	2.64953e-20	0.250558	1.21753e-26	A	+	20	33982846	UQCC1	0
20:34003740:C:T	GTEx/v8	Skin_Not_Sun_Exposed_Suprapubic	ENSG00000101019	C	2.64953e-20	-0.250558	1.21753e-26	T	+	20	34003740	UQCC1	0
20:33915571:A:G	GTEx/v7	Skin_Sun_Exposed_Lower_leg	ENSG00000101019	G	2.72175e-20	-0.354281	1.26197e-19	A	+	20	33915571	UQCC1	0
19:10769974:C:T	GTEx/v7	Muscle_Skeletal	ENSG00000129353	C	2.75091e-20	-0.417329	3.10216e-27	T	+	19	10769974	SLC44A2	0
20:33995780:A:G	GTEx/v8	Lung	ENSG00000101019	G	2.75765e-20	0.28373	3.24657e-16	G	+	20	33995780	UQCC1	0
20:34190870:A:G	BIOSQTL	BIOS_eQTL_geneLevel	ENSG00000101019	G	2.76763e-20	-9.22745	0	A	+	20	34190870	UQCC1	0
20:34080675:C:T	eQTLGen	eQTLGen_cis_eQTLs	ENSG00000125991	C	2.8145e-20	-9.2258	0	T	+	20	34080675	ERGIC3	0
20:33987576:A:G	GTEx/v7	Esophagus_Mucosa	ENSG00000101019	A	2.82724e-20	0.298105	1.75771e-17	A	+	20	33987576	UQCC1	0
20:33967523:C:T	GTEx/v7	Esophagus_Mucosa	ENSG00000101019	C	2.85718e-20	0.301044	1.75771e-17	C	+	20	33967523	UQCC1	0
20:33987576:A:G	eQTLGen	eQTLGen_cis_eQTLs	ENSG00000088298	G	2.8836e-20	-9.2231	0	A	+	20	33987576	EDEM2	0
20:34080675:C:T	eQTLGen	eQTLGen_cis_eQTLs	ENSG00000100991	C	2.8998e-20	-9.2225	0	T	+	20	34080675	TRPC4AP	0
20:33880729:A:C	eQTLGen	eQTLGen_cis_eQTLs	ENSG00000078814	C	2.9489e-20	9.2209	0	A	-	20	33880729	MYH7B	0
20:33909784:C:T	GTEx/v8	Skin_Not_Sun_Exposed_Suprapubic	ENSG00000101019	T	2.97177e-20	-0.253187	1.21753e-26	C	+	20	33909784	UQCC1	0
20:33910581:A:G	GTEx/v8	Skin_Not_Sun_Exposed_Suprapubic	ENSG00000101019	A	2.97177e-20	-0.253187	1.21753e-26	G	+	20	33910581	UQCC1	0
20:34074831:A:G	GTEx/v8	Skin_Not_Sun_Exposed_Suprapubic	ENSG00000214078	A	3.00734e-20	0.459152	1.30877e-129	A	+	20	34074831	CPNE1	0
20:34014192:A:G	GTEx/v8	Skin_Sun_Exposed_Lower_leg	ENSG00000101019	A	3.01443e-20	-0.300008	8.19952e-34	G	+	20	34014192	UQCC1	0
20:33910406:A:G	GTEx/v8	Adipose_Subcutaneous	ENSG00000101019	A	3.07663e-20	-0.302736	2.28438e-19	G	+	20	33910406	UQCC1	0
20:33914701:C:T	GTEx/v8	Adipose_Subcutaneous	ENSG00000101019	C	3.07663e-20	-0.302736	2.28438e-19	T	+	20	33914701	UQCC1	0
20:33968067:C:T	eQTLGen	eQTLGen_cis_eQTLs	ENSG00000088298	T	3.0782e-20	-9.2161	0	C	+	20	33968067	EDEM2	0
20:34165609:C:T	GTEx/v8	Stomach	ENSG00000214078	T	3.11724e-20	0.574889	9.16789e-72	T	+	20	34165609	CPNE1	0
20:34153850:C:T	GTEx/v7	Thyroid	ENSG00000214078	T	3.12883e-20	-0.575635	2.90077e-85	C	+	20	34153850	CPNE1	0
20:34175783:A:G	GTEx/v8	Adrenal_Gland	ENSG00000214078	A	3.17398e-20	0.732485	8.25271e-43	A	+	20	34175783	CPNE1	0
20:34120994:A:AT	GTEx/v7	Brain_Cortex	ENSG00000126001	AT	3.19901e-20	-0.911805	4.16181e-16	A	+	20	34120994	CEP250	0
20:33971914:C:T	eQTLGen	eQTLGen_cis_eQTLs	ENSG00000088298	C	3.2491e-20	-9.2102	0	T	+	20	33971914	EDEM2	0
20:33972053:C:T	eQTLGen	eQTLGen_cis_eQTLs	ENSG00000088298	C	3.2491e-20	-9.2103	0	T	+	20	33972053	EDEM2	0
20:34147998:A:G	GTEx/v8	Heart_Atrial_Appendage	ENSG00000214078	A	3.31685e-20	0.462607	2.94971e-82	A	+	20	34147998	CPNE1	1
20:34120994:A:AT	GTEx/v7	Whole_Blood	ENSG00000214078	AT	3.31877e-20	-0.427023	2.00838e-93	A	+	20	34120994	CPNE1	0
20:34179409:T:TA	GTEx/v8	Colon_Transverse	ENSG00000214078	T	3.33046e-20	0.574963	2.39554e-84	T	+	20	34179409	CPNE1	0
20:33912371:C:T	GTEx/v6	Cells_Transformed_fibroblasts	ENSG00000101019	C	3.34714e-20	-10.1373	0.00020866	T	+	20	33912371	UQCC1	0
20:34001058:C:T	eQTLGen	eQTLGen_cis_eQTLs	ENSG00000088298	C	3.3599e-20	-9.2067	0	T	+	20	34001058	EDEM2	0
20:34101153:A:G	GTEx/v7	Whole_Blood	ENSG00000214078	A	3.36782e-20	-0.461589	2.00838e-93	G	+	20	34101153	CPNE1	0
20:34154741:C:T	GTEx/v7	Nerve_Tibial	ENSG00000214078	T	3.3935e-20	-0.61965	4.93685e-92	C	+	20	34154741	CPNE1	0
20:34070056:T:TTTTG	GTEx/v7	Skin_Sun_Exposed_Lower_leg	ENSG00000214078	T	3.42309e-20	-0.512528	3.60632e-83	TTTTG	+	20	34070056	CPNE1	0
20:34108260:C:T	GTEx/v7	Muscle_Skeletal	ENSG00000126001	C	3.43281e-20	-0.400064	4.55309e-18	T	+	20	34108260	CEP250	0
20:34153804:A:AG	GTEx/v6	Skin_Sun_Exposed_Lower_leg	ENSG00000214078	A	3.45325e-20	-10.018	0.00028813	AG	+	20	34153804	CPNE1	0
20:33905727:A:AGGGCT	GTEx/v7	Skin_Sun_Exposed_Lower_leg	ENSG00000101019	AGGGCT	3.49305e-20	-0.351066	1.26197e-19	A	+	20	33905727	UQCC1	0
20:34143092:A:G	GTEx/v8	Adipose_Visceral_Omentum	ENSG00000214078	A	3.49803e-20	0.528123	6.92181e-101	A	+	20	34143092	CPNE1	0
20:34165723:A:C	eQTLcatalogue	Fairfax_2014_IFN24	ENSG00000214078	A	3.50087e-20	0.263442	1.75043e-16	C	-	20	34165723	CPNE1	0
20:34007663:A:T	GTEx/v8	Skin_Not_Sun_Exposed_Suprapubic	ENSG00000101019	A	3.51971e-20	-0.248807	1.21753e-26	T	+	20	34007663	UQCC1	0
20:34096385:A:G	GTEx/v7	Whole_Blood	ENSG00000214078	A	3.53893e-20	-0.458862	2.00838e-93	G	+	20	34096385	CPNE1	0
20:34033548:C:T	eQTLGen	eQTLGen_cis_eQTLs	ENSG00000125991	T	3.5397e-20	-9.2012	0	C	+	20	34033548	ERGIC3	0
20:34074831:A:G	GTEx/v8	Testis	ENSG00000214078	A	3.54251e-20	0.642181	8.33206e-78	A	+	20	34074831	CPNE1	0
20:34080675:C:T	GTEx/v8	Testis	ENSG00000214078	T	3.54251e-20	0.642181	8.33206e-78	T	+	20	34080675	CPNE1	0
20:34006970:C:T	GTEx/v8	Lung	ENSG00000101019	C	3.56189e-20	0.282817	3.24657e-16	C	+	20	34006970	UQCC1	0
20:34008623:A:G	GTEx/v8	Lung	ENSG00000101019	A	3.56189e-20	0.282817	3.24657e-16	A	+	20	34008623	UQCC1	0
20:33982435:A:G	eQTLGen	eQTLGen_cis_eQTLs	ENSG00000088298	G	3.5662e-20	-9.2002	0	A	+	20	33982435	EDEM2	0
20:34142527:C:T	eQTLGen	eQTLGen_cis_eQTLs	ENSG00000131043	C	3.5662e-20	-9.2003	0	T	+	20	34142527	AAR2	0
20:34165582:C:G	eQTLcatalogue	Lepik_2017_ge_blood	ENSG00000214078	G	3.58855e-20	0.185015	1.79427e-16	C	-	20	34165582	CPNE1	0
20:34154087:A:G	eQTLGen	eQTLGen_cis_eQTLs	ENSG00000131043	G	3.5928e-20	-9.1994	0	A	+	20	34154087	AAR2	0
19:10794793:C:T	eQTLGen	eQTLGen_cis_eQTLs	ENSG00000142444	C	3.6332e-20	-9.1983	0	C	-	19	10794793	C19orf52	0
20:34154371:A:C	GTEx/v7	Brain_Cerebellum	ENSG00000126001	A	3.65297e-20	-0.802711	8.47293e-28	C	+	20	34154371	CEP250	0
20:33986566:C:G	eQTLcatalogue	Fairfax_2014_naive	ENSG00000101019	G	3.65979e-20	0.0979151	1.82989e-16	C	-	20	33986566	UQCC1	0
19:10803395:A:G	BIOSQTL	BIOS_eQTL_geneLevel	ENSG00000129354	A	3.66033e-20	-9.19741	0	A	-	19	10803395	AP1M2	0
20:33907161:C:T	GTEx/v7	Skin_Sun_Exposed_Lower_leg	ENSG00000101019	C	3.66604e-20	-0.350909	1.26197e-19	T	+	20	33907161	UQCC1	1
20:33942261:A:G	eQTLGen	eQTLGen_cis_eQTLs	ENSG00000171222	G	3.6672e-20	-9.1974	0	A	+	20	33942261	SCAND1	0
20:33909752:C:T	GTEx/v8	Adipose_Subcutaneous	ENSG00000101019	C	3.66762e-20	-0.302253	2.28438e-19	T	+	20	33909752	UQCC1	0
20:33910871:C:T	GTEx/v8	Adipose_Subcutaneous	ENSG00000101019	C	3.66762e-20	-0.302253	2.28438e-19	T	+	20	33910871	UQCC1	0
20:33910896:C:T	GTEx/v8	Adipose_Subcutaneous	ENSG00000101019	C	3.66762e-20	-0.302253	2.28438e-19	T	+	20	33910896	UQCC1	0
20:34054729:C:T	GTEx/v8	Cells_Cultured_fibroblasts	ENSG00000125991	C	3.66915e-20	-0.226923	1.9893e-46	T	+	20	34054729	ERGIC3	0
20:34059536:A:G	GTEx/v8	Cells_Cultured_fibroblasts	ENSG00000125991	G	3.66915e-20	-0.226923	1.9893e-46	A	+	20	34059536	ERGIC3	0
20:34073176:C:G	GTEx/v8	Cells_Cultured_fibroblasts	ENSG00000125991	G	3.66915e-20	-0.226923	1.9893e-46	C	+	20	34073176	ERGIC3	0
20:34077403:C:T	GTEx/v8	Cells_Cultured_fibroblasts	ENSG00000125991	C	3.66915e-20	-0.226923	1.9893e-46	T	+	20	34077403	ERGIC3	0
20:34082050:C:CT	GTEx/v7	Skin_Not_Sun_Exposed_Suprapubic	ENSG00000214078	CT	3.67711e-20	-0.640676	8.84118e-83	C	+	20	34082050	CPNE1	0
20:33996433:C:T	eQTLGen	eQTLGen_cis_eQTLs	ENSG00000088298	T	3.6808e-20	-9.1968	0	C	+	20	33996433	EDEM2	0
19:10787540:C:T	BIOSQTL	BIOS_eQTL_geneLevel	ENSG00000129354	T	3.69455e-20	-9.19648	0	T	-	19	10787540	AP1M2	0
19:10787744:C:G	BIOSQTL	BIOS_eQTL_geneLevel	ENSG00000129354	C	3.69455e-20	-9.19648	0	C	-	19	10787744	AP1M2	0
19:10788813:C:T	BIOSQTL	BIOS_eQTL_geneLevel	ENSG00000129354	T	3.69455e-20	-9.19648	0	T	-	19	10788813	AP1M2	0
19:10790162:C:T	BIOSQTL	BIOS_eQTL_geneLevel	ENSG00000129354	T	3.69455e-20	-9.19648	0	T	-	19	10790162	AP1M2	0
19:10793749:A:G	BIOSQTL	BIOS_eQTL_geneLevel	ENSG00000129354	A	3.69455e-20	-9.19648	0	A	-	19	10793749	AP1M2	0
20:34163526:A:G	eQTLcatalogue	Fairfax_2014_IFN24	ENSG00000214078	G	3.69794e-20	0.263714	1.84897e-16	A	-	20	34163526	CPNE1	0
20:34008137:C:T	GTEx/v8	Whole_Blood	ENSG00000101019	T	3.72063e-20	0.223905	2.39643e-16	T	+	20	34008137	UQCC1	0
20:34120994:A:AT	GTEx/v7	Artery_Tibial	ENSG00000214078	AT	3.73465e-20	-0.557261	9.8559e-87	A	+	20	34120994	CPNE1	0
20:34033548:C:T	GTEx/v7	Muscle_Skeletal	ENSG00000126001	T	3.74715e-20	-0.402328	4.55309e-18	C	+	20	34033548	CEP250	0
20:33894463:A:G	GTEx/v7	Skin_Sun_Exposed_Lower_leg	ENSG00000101019	G	3.75234e-20	-0.350776	1.26197e-19	A	+	20	33894463	UQCC1	0
20:33907909:C:T	GTEx/v7	Skin_Sun_Exposed_Lower_leg	ENSG00000101019	C	3.75234e-20	-0.350776	1.26197e-19	T	+	20	33907909	UQCC1	0
20:33913322:G:T	GTEx/v7	Skin_Sun_Exposed_Lower_leg	ENSG00000101019	T	3.75234e-20	-0.350776	1.26197e-19	G	+	20	33913322	UQCC1	0
20:33914208:A:G	GTEx/v7	Skin_Sun_Exposed_Lower_leg	ENSG00000101019	G	3.75234e-20	-0.350776	1.26197e-19	A	+	20	33914208	UQCC1	1
20:34068160:A:G	GTEx/v7	Skin_Not_Sun_Exposed_Suprapubic	ENSG00000214078	G	3.76279e-20	-0.643037	8.84118e-83	A	+	20	34068160	CPNE1	0
20:34059536:A:G	eQTLGen	eQTLGen_cis_eQTLs	ENSG00000088298	G	3.7639e-20	-9.1945	0	A	+	20	34059536	EDEM2	0
20:33985568:C:T	eQTLGen	eQTLGen_cis_eQTLs	ENSG00000088298	C	3.785e-20	-9.194	0	T	+	20	33985568	EDEM2	0
20:33799280:G:T	GTEx/v8	Esophagus_Mucosa	ENSG00000125998	G	3.7995e-20	-0.244416	7.24868e-31	T	+	20	33799280	FAM83C	0
20:33925094:C:T	GTEx/v8	Adipose_Subcutaneous	ENSG00000101019	C	3.81136e-20	-0.310367	2.28438e-19	T	+	20	33925094	UQCC1	0
20:34156012:A:C	GTEx/v8	Heart_Left_Ventricle	ENSG00000214078	C	3.81948e-20	-0.412774	4.20569e-75	A	+	20	34156012	CPNE1	0
20:34076780:A:G	eQTLGen	eQTLGen_cis_eQTLs	ENSG00000088298	G	3.8275e-20	-9.1928	0	A	+	20	34076780	EDEM2	0
20:34109273:G:T	GTEx/v8	Cells_Cultured_fibroblasts	ENSG00000125991	T	3.8294e-20	-0.227865	1.9893e-46	G	+	20	34109273	ERGIC3	0
20:34156012:A:C	GTEx/v7	Lung	ENSG00000214078	C	3.85087e-20	-0.504994	3.39491e-86	A	+	20	34156012	CPNE1	0
20:33994265:G:T	eQTLGen	eQTLGen_cis_eQTLs	ENSG00000088298	G	3.8632e-20	-9.1918	0	T	+	20	33994265	EDEM2	0
20:33819415:A:G	GTEx/v8	Esophagus_Mucosa	ENSG00000125998	G	3.87006e-20	-0.251137	7.24868e-31	A	+	20	33819415	FAM83C	0
20:34073648:G:GT	eQTLcatalogue	CEDAR_T-cell_CD8	ENSG00000214078	GT	3.87902e-20	-0.277398	1.93951e-16	GT	-	20	34073648	CPNE1	0
19:10788813:C:T	GTEx/v6	Muscle_Skeletal	ENSG00000129353	C	3.88453e-20	-9.84325	0.00030405	T	+	19	10788813	SLC44A2	0
20:33959315:C:T	eQTLGen	eQTLGen_cis_eQTLs	ENSG00000088298	T	3.9066e-20	-9.1906	0	C	+	20	33959315	EDEM2	0
20:34107160:C:G	eQTLGen	eQTLGen_cis_eQTLs	ENSG00000131043	C	3.9066e-20	-9.1905	0	G	+	20	34107160	AAR2	0
20:34135629:A:G	GTEx/v8	Esophagus_Mucosa	ENSG00000126001	G	3.99364e-20	-0.319257	1.37416e-22	G	-	20	34135629	CEP250	0
20:34194054:C:T	GTEx/v6	Adipose_Subcutaneous	ENSG00000214078	C	4.00025e-20	-10.0114	0.000270753	T	+	20	34194054	CPNE1	1
20:33986271:C:T	GTEx/v7	Esophagus_Mucosa	ENSG00000101019	C	4.01027e-20	0.296876	1.75771e-17	C	+	20	33986271	UQCC1	0
20:33992761:A:T	GTEx/v7	Esophagus_Mucosa	ENSG00000101019	A	4.01027e-20	0.296876	1.75771e-17	A	+	20	33992761	UQCC1	0
20:33995972:C:T	GTEx/v7	Esophagus_Mucosa	ENSG00000101019	T	4.01027e-20	0.296876	1.75771e-17	T	+	20	33995972	UQCC1	0
20:33997291:A:T	eQTLGen	eQTLGen_cis_eQTLs	ENSG00000088298	T	4.0395e-20	-9.1869	0	A	+	20	33997291	EDEM2	0
20:34080675:C:T	GTEx/v8	Skin_Not_Sun_Exposed_Suprapubic	ENSG00000214078	T	4.0463e-20	0.459417	1.30877e-129	T	+	20	34080675	CPNE1	0
19:10808770:C:T	BIOSQTL	BIOS_eQTL_geneLevel	ENSG00000129354	C	4.04701e-20	-9.18679	0	C	-	19	10808770	AP1M2	0
20:33963984:G:GC	GTEx/v8	Esophagus_Mucosa	ENSG00000101019	G	4.07088e-20	0.255051	2.74684e-19	G	+	20	33963984	UQCC1	0
20:33992761:A:T	eQTLGen	eQTLGen_cis_eQTLs	ENSG00000088298	T	4.0848e-20	-9.1858	0	A	+	20	33992761	EDEM2	0
20:33995972:C:T	eQTLGen	eQTLGen_cis_eQTLs	ENSG00000088298	C	4.0848e-20	-9.1858	0	T	+	20	33995972	EDEM2	0
20:33976474:C:G	eQTLGen	eQTLGen_cis_eQTLs	ENSG00000088298	G	4.1076e-20	-9.1852	0	C	+	20	33976474	EDEM2	0
20:34153856:A:C	GTEx/v7	Esophagus_Muscularis	ENSG00000214078	C	4.11918e-20	-0.562997	4.89058e-68	A	+	20	34153856	CPNE1	0
20:34055706:C:T	eQTLGen	eQTLGen_cis_eQTLs	ENSG00000088298	C	4.1383e-20	-9.1843	0	T	+	20	34055706	EDEM2	0
20:33984976:C:T	GTEx/v7	Esophagus_Mucosa	ENSG00000101019	C	4.1541e-20	0.301844	1.75771e-17	C	+	20	33984976	UQCC1	0
20:33987818:A:T	GTEx/v7	Muscle_Skeletal	ENSG00000101019	A	4.16818e-20	0.230989	6.93258e-20	A	+	20	33987818	UQCC1	0
20:34107160:C:G	eQTLGen	eQTLGen_cis_eQTLs	ENSG00000088298	C	4.2159e-20	-9.1822	0	G	+	20	34107160	EDEM2	0
19:10766798:A:C	BIOSQTL	BIOS_eQTL_geneLevel	ENSG00000129354	A	4.23945e-20	-9.1817	0	A	-	19	10766798	AP1M2	0
19:10769974:C:T	BIOSQTL	BIOS_eQTL_geneLevel	ENSG00000129354	T	4.23945e-20	-9.1817	0	T	-	19	10769974	AP1M2	0
19:10770292:A:G	BIOSQTL	BIOS_eQTL_geneLevel	ENSG00000129354	A	4.23945e-20	-9.1817	0	A	-	19	10770292	AP1M2	0
19:10774623:A:G	BIOSQTL	BIOS_eQTL_geneLevel	ENSG00000129354	G	4.23945e-20	-9.1817	0	G	-	19	10774623	AP1M2	0
19:10778647:A:G	BIOSQTL	BIOS_eQTL_geneLevel	ENSG00000129354	A	4.23945e-20	-9.1817	0	A	-	19	10778647	AP1M2	0
19:10780802:A:G	BIOSQTL	BIOS_eQTL_geneLevel	ENSG00000129354	G	4.23945e-20	-9.1817	0	G	-	19	10780802	AP1M2	0
20:33960308:C:T	eQTLGen	eQTLGen_cis_eQTLs	ENSG00000088298	C	4.2473e-20	-9.1814	0	T	+	20	33960308	EDEM2	0
20:34112192:C:G	GTEx/v7	Brain_Cortex	ENSG00000126001	C	4.2611e-20	-0.879868	4.16181e-16	G	+	20	34112192	CEP250	0
20:34025983:A:G	GTEx/v6	Cells_Transformed_fibroblasts	ENSG00000101019	G	4.34811e-20	-10.1002	0.00020866	A	+	20	34025983	UQCC1	1
20:34159447:C:G	GTEx/v7	Whole_Blood	ENSG00000214078	G	4.41053e-20	-0.420543	2.00838e-93	C	+	20	34159447	CPNE1	0
20:34161966:C:T	GTEx/v7	Whole_Blood	ENSG00000214078	T	4.41053e-20	0.420543	2.00838e-93	T	+	20	34161966	CPNE1	0
20:34138406:A:G	GTEx/v8	Artery_Tibial	ENSG00000214078	G	4.41433e-20	0.437224	2.10907e-130	G	+	20	34138406	CPNE1	0
20:34181553:A:G	GTEx/v6	Lung	ENSG00000214078	A	4.41993e-20	10.0727	0.00038378	A	+	20	34181553	CPNE1	0
20:33960799:A:G	GTEx/v7	Esophagus_Mucosa	ENSG00000101019	G	4.42081e-20	0.296592	1.75771e-17	G	+	20	33960799	UQCC1	0
20:33982435:A:G	GTEx/v7	Esophagus_Mucosa	ENSG00000101019	A	4.42081e-20	0.296592	1.75771e-17	A	+	20	33982435	UQCC1	0
20:34108260:C:T	GTEx/v8	Adipose_Subcutaneous	ENSG00000214078	T	4.44741e-20	0.459627	6.32869e-144	T	+	20	34108260	CPNE1	0
20:34194243:A:G	GTEx/v7	Pancreas	ENSG00000214078	G	4.44876e-20	-0.784284	2.35243e-39	A	+	20	34194243	CPNE1	0
20:33961845:A:C	eQTLGen	eQTLGen_cis_eQTLs	ENSG00000088298	C	4.5074e-20	-9.1751	0	A	+	20	33961845	EDEM2	0
20:34135629:A:G	eQTLGen	eQTLGen_cis_eQTLs	ENSG00000131043	A	4.5748e-20	-9.1735	0	G	+	20	34135629	AAR2	0
20:33974051:C:T	GTEx/v7	Esophagus_Mucosa	ENSG00000101019	C	4.60365e-20	0.300082	1.75771e-17	C	+	20	33974051	UQCC1	0
20:34186331:A:G	eQTLcatalogue	BLUEPRINT_ge_T-cell	ENSG00000126001	G	4.63355e-20	0.120398	2.31677e-16	G	+	20	34186331	CEP250	0
20:33974163:A:T	eQTLGen	eQTLGen_cis_eQTLs	ENSG00000088298	T	4.6346e-20	-9.1721	0	A	+	20	33974163	EDEM2	0
20:34165609:C:T	eQTLcatalogue	Fairfax_2014_IFN24	ENSG00000214078	C	4.64783e-20	0.262739	2.32391e-16	T	-	20	34165609	CPNE1	0
20:34165582:C:G	eQTLcatalogue	Fairfax_2014_IFN24	ENSG00000214078	G	4.66001e-20	0.262736	2.33e-16	C	-	20	34165582	CPNE1	0
20:33997734:A:G	eQTLGen	eQTLGen_cis_eQTLs	ENSG00000088298	G	4.6692e-20	-9.1712	0	A	+	20	33997734	EDEM2	0
20:34075015:C:T	eQTLGen	eQTLGen_cis_eQTLs	ENSG00000088298	T	4.6952e-20	-9.1707	0	C	+	20	34075015	EDEM2	0
20:34165609:C:T	GTEx/v8	Heart_Atrial_Appendage	ENSG00000214078	T	4.69984e-20	0.46418	2.94971e-82	T	+	20	34165609	CPNE1	0
20:34154741:C:T	GTEx/v8	Esophagus_Mucosa	ENSG00000126001	T	4.71308e-20	0.332921	1.37416e-22	C	-	20	34154741	CEP250	0
20:33985057:A:G	eQTLGen	eQTLGen_cis_eQTLs	ENSG00000088298	A	4.7302e-20	-9.1699	0	G	+	20	33985057	EDEM2	0
20:34150145:A:G	GTEx/v8	Heart_Left_Ventricle	ENSG00000214078	A	4.76329e-20	0.406507	4.20569e-75	A	+	20	34150145	CPNE1	0
20:33936338:A:G	GTEx/v7	Esophagus_Mucosa	ENSG00000101019	A	4.81849e-20	0.297447	1.75771e-17	A	+	20	33936338	UQCC1	0
20:34112192:C:G	eQTLcatalogue	TwinsUK_ge_fat	ENSG00000214078	G	4.82017e-20	-0.156422	2.41008e-16	G	-	20	34112192	CPNE1	0
20:34070056:T:TTTTG	GTEx/v7	Esophagus_Mucosa	ENSG00000214078	T	4.84356e-20	-0.615375	2.57237e-93	TTTTG	+	20	34070056	CPNE1	0
20:34054729:C:T	GTEx/v8	Skin_Not_Sun_Exposed_Suprapubic	ENSG00000214078	C	4.84641e-20	-0.44109	1.30877e-129	T	+	20	34054729	CPNE1	0
20:34163526:A:G	GTEx/v7	Artery_Tibial	ENSG00000214078	A	4.89384e-20	0.539682	9.8559e-87	A	+	20	34163526	CPNE1	0
20:34185726:A:T	eQTLcatalogue	BLUEPRINT_ge_T-cell	ENSG00000126001	T	4.90005e-20	0.120374	2.45002e-16	T	+	20	34185726	CEP250	0
20:34147998:A:G	GTEx/v7	Whole_Blood	ENSG00000214078	G	4.90127e-20	-0.419614	2.00838e-93	A	+	20	34147998	CPNE1	1
20:34190870:A:G	eQTLcatalogue	BLUEPRINT_ge_T-cell	ENSG00000126001	A	4.90223e-20	0.12037	2.45111e-16	A	+	20	34190870	CEP250	0
20:34182069:A:G	eQTLcatalogue	BLUEPRINT_ge_T-cell	ENSG00000126001	G	4.90239e-20	0.120368	2.45119e-16	G	+	20	34182069	CEP250	0
20:34175783:A:G	eQTLcatalogue	BLUEPRINT_ge_T-cell	ENSG00000126001	G	4.90283e-20	-0.120367	2.45141e-16	A	+	20	34175783	CEP250	0
20:34180535:A:G	eQTLcatalogue	BLUEPRINT_ge_T-cell	ENSG00000126001	G	4.90283e-20	-0.120367	2.45141e-16	A	+	20	34180535	CEP250	0
20:34181553:A:G	eQTLcatalogue	BLUEPRINT_ge_T-cell	ENSG00000126001	G	4.90283e-20	-0.120367	2.45141e-16	A	+	20	34181553	CEP250	0
20:34182517:G:T	eQTLcatalogue	BLUEPRINT_ge_T-cell	ENSG00000126001	T	4.90283e-20	0.120367	2.45141e-16	T	+	20	34182517	CEP250	0
20:34063034:C:T	GTEx/v8	Cells_Cultured_fibroblasts	ENSG00000125991	T	4.92082e-20	-0.227319	1.9893e-46	C	+	20	34063034	ERGIC3	0
20:34068382:C:G	GTEx/v8	Cells_Cultured_fibroblasts	ENSG00000125991	G	4.92082e-20	-0.227319	1.9893e-46	C	+	20	34068382	ERGIC3	0
20:34069370:A:G	GTEx/v8	Cells_Cultured_fibroblasts	ENSG00000125991	G	4.92082e-20	-0.227319	1.9893e-46	A	+	20	34069370	ERGIC3	0
20:34093153:A:G	GTEx/v8	Cells_Cultured_fibroblasts	ENSG00000125991	A	4.92082e-20	-0.227319	1.9893e-46	G	+	20	34093153	ERGIC3	0
20:34093757:C:T	GTEx/v8	Cells_Cultured_fibroblasts	ENSG00000125991	T	4.92082e-20	-0.227319	1.9893e-46	C	+	20	34093757	ERGIC3	0
20:34096581:C:T	GTEx/v8	Cells_Cultured_fibroblasts	ENSG00000125991	C	4.92082e-20	-0.227319	1.9893e-46	T	+	20	34096581	ERGIC3	0
20:34101631:A:C	GTEx/v8	Cells_Cultured_fibroblasts	ENSG00000125991	A	4.92082e-20	-0.227319	1.9893e-46	C	+	20	34101631	ERGIC3	0
20:34102189:C:T	GTEx/v8	Cells_Cultured_fibroblasts	ENSG00000125991	C	4.92082e-20	-0.227319	1.9893e-46	T	+	20	34102189	ERGIC3	0
20:34105634:C:T	GTEx/v8	Cells_Cultured_fibroblasts	ENSG00000125991	T	4.92082e-20	-0.227319	1.9893e-46	C	+	20	34105634	ERGIC3	0
20:34001915:C:T	eQTLGen	eQTLGen_cis_eQTLs	ENSG00000088298	C	4.9823e-20	-9.1643	0	T	+	20	34001915	EDEM2	0
20:34178365:C:T	eQTLcatalogue	BLUEPRINT_ge_T-cell	ENSG00000126001	C	5.0013e-20	-0.120356	2.50065e-16	T	+	20	34178365	CEP250	0
20:33942685:A:G	eQTLGen	eQTLGen_cis_eQTLs	ENSG00000088298	G	5.0381e-20	-9.1631	0	A	+	20	33942685	EDEM2	1
20:33966260:C:T	eQTLGen	eQTLGen_cis_eQTLs	ENSG00000088298	T	5.0662e-20	-9.1624	0	C	+	20	33966260	EDEM2	0
20:34190870:A:G	eQTLcatalogue	Fairfax_2012_B-cell_CD19	ENSG00000214078	A	5.12183e-20	-0.174919	2.56091e-16	A	-	20	34190870	CPNE1	0
20:33974051:C:T	eQTLGen	eQTLGen_cis_eQTLs	ENSG00000088298	T	5.1801e-20	-9.1601	0	C	+	20	33974051	EDEM2	0
20:34001250:A:G	eQTLGen	eQTLGen_cis_eQTLs	ENSG00000088298	G	5.1897e-20	-9.1599	0	A	+	20	34001250	EDEM2	0
20:33947730:C:T	eQTLGen	eQTLGen_cis_eQTLs	ENSG00000088298	T	5.1994e-20	-9.1597	0	C	+	20	33947730	EDEM2	0
20:34145461:C:T	GTEx/v8	Colon_Transverse	ENSG00000214078	C	5.23434e-20	0.547952	2.39554e-84	C	+	20	34145461	CPNE1	0
20:33983485:A:G	eQTLGen	eQTLGen_cis_eQTLs	ENSG00000088298	A	5.277e-20	-9.1581	0	G	+	20	33983485	EDEM2	0
20:33952620:A:G	eQTLGen	eQTLGen_cis_eQTLs	ENSG00000088298	G	5.2868e-20	-9.158	0	A	+	20	33952620	EDEM2	1
20:34059536:A:G	GTEx/v8	Skin_Not_Sun_Exposed_Suprapubic	ENSG00000214078	G	5.33134e-20	-0.4413	1.30877e-129	A	+	20	34059536	CPNE1	0
20:34063034:C:T	GTEx/v8	Skin_Not_Sun_Exposed_Suprapubic	ENSG00000214078	T	5.33134e-20	-0.4413	1.30877e-129	C	+	20	34063034	CPNE1	0
20:34068382:C:G	GTEx/v8	Skin_Not_Sun_Exposed_Suprapubic	ENSG00000214078	G	5.33134e-20	-0.4413	1.30877e-129	C	+	20	34068382	CPNE1	0
20:34069370:A:G	GTEx/v8	Skin_Not_Sun_Exposed_Suprapubic	ENSG00000214078	G	5.33134e-20	-0.4413	1.30877e-129	A	+	20	34069370	CPNE1	0
20:34073176:C:G	GTEx/v8	Skin_Not_Sun_Exposed_Suprapubic	ENSG00000214078	G	5.33134e-20	-0.4413	1.30877e-129	C	+	20	34073176	CPNE1	0
20:34077403:C:T	GTEx/v8	Skin_Not_Sun_Exposed_Suprapubic	ENSG00000214078	C	5.33134e-20	-0.4413	1.30877e-129	T	+	20	34077403	CPNE1	0
20:34093153:A:G	GTEx/v8	Skin_Not_Sun_Exposed_Suprapubic	ENSG00000214078	A	5.33134e-20	-0.4413	1.30877e-129	G	+	20	34093153	CPNE1	0
20:34093757:C:T	GTEx/v8	Skin_Not_Sun_Exposed_Suprapubic	ENSG00000214078	T	5.33134e-20	-0.4413	1.30877e-129	C	+	20	34093757	CPNE1	0
20:34096581:C:T	GTEx/v8	Skin_Not_Sun_Exposed_Suprapubic	ENSG00000214078	C	5.33134e-20	-0.4413	1.30877e-129	T	+	20	34096581	CPNE1	0
20:34101631:A:C	GTEx/v8	Skin_Not_Sun_Exposed_Suprapubic	ENSG00000214078	A	5.33134e-20	-0.4413	1.30877e-129	C	+	20	34101631	CPNE1	0
20:34102189:C:T	GTEx/v8	Skin_Not_Sun_Exposed_Suprapubic	ENSG00000214078	C	5.33134e-20	-0.4413	1.30877e-129	T	+	20	34102189	CPNE1	0
20:34105634:C:T	GTEx/v8	Skin_Not_Sun_Exposed_Suprapubic	ENSG00000214078	T	5.33134e-20	-0.4413	1.30877e-129	C	+	20	34105634	CPNE1	0
20:34109273:G:T	eQTLGen	eQTLGen_cis_eQTLs	ENSG00000088298	T	5.3657e-20	-9.1562	0	G	+	20	34109273	EDEM2	0
20:33973378:A:G	eQTLGen	eQTLGen_cis_eQTLs	ENSG00000088298	G	5.4157e-20	-9.1553	0	A	+	20	33973378	EDEM2	0
20:33958253:A:T	eQTLGen	eQTLGen_cis_eQTLs	ENSG00000088298	A	5.4358e-20	-9.155	0	T	+	20	33958253	EDEM2	0
20:33931344:A:G	eQTLGen	eQTLGen_cis_eQTLs	ENSG00000088298	A	5.456e-20	-9.1544	0	G	+	20	33931344	EDEM2	0
6:33192662:A:G	BIOSQTL	BIOS_eQTL_geneLevel	ENSG00000204228	A	5.4762e-20	-9.15414	0	G	+	6	33192662	HSD17B8	0
19:10748073:C:G	BIOSQTL	BIOS_eQTL_geneLevel	ENSG00000129354	C	5.49653e-20	-9.15372	0	C	-	19	10748073	AP1M2	0
19:10748121:C:T	BIOSQTL	BIOS_eQTL_geneLevel	ENSG00000129354	C	5.49653e-20	-9.15372	0	C	-	19	10748121	AP1M2	0
20:34109718:A:G	eQTLGen	eQTLGen_cis_eQTLs	ENSG00000088298	G	5.5067e-20	-9.1535	0	A	+	20	34109718	EDEM2	0
20:33949282:C:T	eQTLGen	eQTLGen_cis_eQTLs	ENSG00000088298	T	5.5889e-20	-9.152	0	C	+	20	33949282	EDEM2	0
20:34060286:C:T	eQTLGen	eQTLGen_cis_eQTLs	ENSG00000088298	C	5.5993e-20	-9.1518	0	T	+	20	34060286	EDEM2	0
19:10758453:A:G	eQTLGen	eQTLGen_cis_eQTLs	ENSG00000142444	G	5.6096e-20	-9.1516	0	G	-	19	10758453	C19orf52	0
20:33966325:C:T	eQTLGen	eQTLGen_cis_eQTLs	ENSG00000088298	C	5.62e-20	-9.1512	0	T	+	20	33966325	EDEM2	0
20:34143092:A:G	GTEx/v8	Esophagus_Muscularis	ENSG00000214078	A	5.62058e-20	0.461422	2.82338e-95	A	+	20	34143092	CPNE1	0
20:33975181:A:C	GTEx/v7	Esophagus_Mucosa	ENSG00000101019	A	5.63182e-20	0.29616	1.75771e-17	A	+	20	33975181	UQCC1	0
20:34112192:C:G	GTEx/v8	Cells_Cultured_fibroblasts	ENSG00000214078	C	5.6373e-20	-0.38348	1.56829e-86	G	+	20	34112192	CPNE1	0
20:34154741:C:T	eQTLcatalogue	Fairfax_2014_IFN24	ENSG00000214078	C	5.68607e-20	-0.260848	2.84303e-16	C	-	20	34154741	CPNE1	0
20:34161966:C:T	eQTLcatalogue	Fairfax_2014_IFN24	ENSG00000214078	C	5.69236e-20	0.262113	2.84618e-16	T	-	20	34161966	CPNE1	0
20:34153341:C:T	GTEx/v7	Nerve_Tibial	ENSG00000214078	T	5.70522e-20	-0.603263	4.93685e-92	C	+	20	34153341	CPNE1	0
20:34146310:T:TG	GTEx/v8	Adipose_Visceral_Omentum	ENSG00000214078	T	5.73399e-20	0.524796	6.92181e-101	T	+	20	34146310	CPNE1	0
20:33948919:A:G	eQTLGen	eQTLGen_cis_eQTLs	ENSG00000088298	A	5.7357e-20	-9.149	0	G	+	20	33948919	EDEM2	0
20:33926268:A:T	eQTLGen	eQTLGen_cis_eQTLs	ENSG00000088298	T	5.7463e-20	-9.1489	0	A	+	20	33926268	EDEM2	0
20:33956004:A:T	eQTLGen	eQTLGen_cis_eQTLs	ENSG00000088298	A	5.8645e-20	-9.1466	0	T	+	20	33956004	EDEM2	0
20:34059675:A:G	eQTLGen	eQTLGen_cis_eQTLs	ENSG00000088298	G	5.8645e-20	-9.1468	0	A	+	20	34059675	EDEM2	0
20:33997291:A:T	GTEx/v7	Skin_Sun_Exposed_Lower_leg	ENSG00000101019	A	5.86873e-20	0.374837	1.26197e-19	A	+	20	33997291	UQCC1	0
20:34066346:C:T	eQTLGen	eQTLGen_cis_eQTLs	ENSG00000088298	C	5.8754e-20	-9.1466	0	T	+	20	34066346	EDEM2	0
20:33933846:C:T	eQTLGen	eQTLGen_cis_eQTLs	ENSG00000088298	T	5.9081e-20	-9.1458	0	C	+	20	33933846	EDEM2	0
20:33896262:C:G	eQTLGen	eQTLGen_cis_eQTLs	ENSG00000088298	G	5.9851e-20	-9.1446	0	C	+	20	33896262	EDEM2	0
20:34146310:T:TG	GTEx/v8	Heart_Left_Ventricle	ENSG00000214078	T	6.0008e-20	0.396913	4.20569e-75	T	+	20	34146310	CPNE1	0
20:33927006:A:C	eQTLGen	eQTLGen_cis_eQTLs	ENSG00000088298	C	6.0073e-20	-9.1441	0	A	+	20	33927006	EDEM2	0
20:34068382:C:G	eQTLGen	eQTLGen_cis_eQTLs	ENSG00000088298	G	6.0296e-20	-9.1437	0	C	+	20	34068382	EDEM2	0
20:34054729:C:T	eQTLGen	eQTLGen_cis_eQTLs	ENSG00000088298	C	6.0519e-20	-9.1433	0	T	+	20	34054729	EDEM2	0
20:34069370:A:G	eQTLGen	eQTLGen_cis_eQTLs	ENSG00000088298	G	6.0743e-20	-9.1428	0	A	+	20	34069370	EDEM2	0
20:33976474:C:G	GTEx/v8	Lung	ENSG00000101019	C	6.0849e-20	0.281504	3.24657e-16	C	+	20	33976474	UQCC1	0
20:34043946:C:T	eQTLGen	eQTLGen_cis_eQTLs	ENSG00000088298	C	6.0969e-20	-9.1425	0	T	+	20	34043946	EDEM2	0
20:34025983:A:G	BIOSQTL	BIOS_eQTL_geneLevel	ENSG00000214078	G	6.13078e-20	-9.14199	0	A	+	20	34025983	CPNE1	1
20:34025983:A:G	BIOSQTL	BIOS_eQTL_geneLevel	ENSG00000244005	G	6.13078e-20	-9.14199	0	A	+	20	34025983	NFS1	1
20:34023962:A:G	GTEx/v6	Cells_Transformed_fibroblasts	ENSG00000101019	A	6.23854e-20	-10.0491	0.00020866	G	+	20	34023962	UQCC1	1
20:34054609:C:G	eQTLGen	eQTLGen_cis_eQTLs	ENSG00000088298	C	6.2684e-20	-9.1396	0	G	+	20	34054609	EDEM2	0
20:34147998:A:G	GTEx/v7	Nerve_Tibial	ENSG00000214078	G	6.29661e-20	-0.594305	4.93685e-92	A	+	20	34147998	CPNE1	1
20:34154087:A:G	GTEx/v7	Nerve_Tibial	ENSG00000214078	G	6.35926e-20	-0.611466	4.93685e-92	A	+	20	34154087	CPNE1	0
20:34154124:C:T	GTEx/v7	Nerve_Tibial	ENSG00000214078	C	6.35926e-20	-0.611466	4.93685e-92	T	+	20	34154124	CPNE1	0
20:34154371:A:C	GTEx/v7	Nerve_Tibial	ENSG00000214078	A	6.38082e-20	-0.615456	4.93685e-92	C	+	20	34154371	CPNE1	0
20:34143092:A:G	eQTLGen	eQTLGen_cis_eQTLs	ENSG00000131043	G	6.3972e-20	-9.1373	0	A	+	20	34143092	AAR2	0
20:34005240:C:T	GTEx/v8	Whole_Blood	ENSG00000101019	C	6.48378e-20	0.222339	2.39643e-16	C	+	20	34005240	UQCC1	0
20:33986271:C:T	GTEx/v8	Whole_Blood	ENSG00000101019	C	6.54544e-20	0.222671	2.39643e-16	C	+	20	33986271	UQCC1	0
20:33992761:A:T	GTEx/v8	Whole_Blood	ENSG00000101019	A	6.54544e-20	0.222671	2.39643e-16	A	+	20	33992761	UQCC1	0
20:33995972:C:T	GTEx/v8	Whole_Blood	ENSG00000101019	T	6.54544e-20	0.222671	2.39643e-16	T	+	20	33995972	UQCC1	0
20:34145461:C:T	GTEx/v8	Heart_Left_Ventricle	ENSG00000214078	C	6.55959e-20	0.410366	4.20569e-75	C	+	20	34145461	CPNE1	0
20:34045611:A:T	eQTLGen	eQTLGen_cis_eQTLs	ENSG00000088298	A	6.5649e-20	-9.1345	0	T	+	20	34045611	EDEM2	0
20:33925843:A:C	GTEx/v7	Esophagus_Mucosa	ENSG00000101019	A	6.56635e-20	-0.294026	1.75771e-17	C	+	20	33925843	UQCC1	1
20:33995780:A:G	GTEx/v8	Adipose_Visceral_Omentum	ENSG00000101019	G	6.58615e-20	0.241488	8.56498e-15	G	+	20	33995780	UQCC1	0
20:34153341:C:T	GTEx/v8	Heart_Left_Ventricle	ENSG00000214078	C	6.62108e-20	0.406565	4.20569e-75	C	+	20	34153341	CPNE1	0
20:34054409:C:T	eQTLGen	eQTLGen_cis_eQTLs	ENSG00000088298	T	6.6258e-20	-9.1335	0	C	+	20	34054409	EDEM2	0
19:10790143:C:G	BIOSQTL	BIOS_eQTL_geneLevel	ENSG00000129354	G	6.63811e-20	-9.13339	0	G	-	19	10790143	AP1M2	0
20:34068695:A:G	GTEx/v7	Nerve_Tibial	ENSG00000214078	A	6.66159e-20	-0.667134	4.93685e-92	G	+	20	34068695	CPNE1	0
20:34147998:A:G	GTEx/v7	Muscle_Skeletal	ENSG00000126001	G	6.66216e-20	-0.406339	4.55309e-18	A	+	20	34147998	CEP250	1
20:34108260:C:T	eQTLGen	eQTLGen_cis_eQTLs	ENSG00000100991	C	6.7245e-20	-9.1319	0	T	+	20	34108260	TRPC4AP	0
20:33923566:A:G	GTEx/v8	Adipose_Subcutaneous	ENSG00000101019	G	6.72596e-20	-0.308134	2.28438e-19	A	+	20	33923566	UQCC1	0
20:33924112:C:T	GTEx/v8	Adipose_Subcutaneous	ENSG00000101019	T	6.72596e-20	-0.308134	2.28438e-19	C	+	20	33924112	UQCC1	0
20:33924130:A:C	GTEx/v8	Adipose_Subcutaneous	ENSG00000101019	A	6.72596e-20	-0.308134	2.28438e-19	C	+	20	33924130	UQCC1	0
20:33924273:A:C	GTEx/v8	Adipose_Subcutaneous	ENSG00000101019	A	6.72596e-20	-0.308134	2.28438e-19	C	+	20	33924273	UQCC1	0
20:33960450:C:T	eQTLGen	eQTLGen_cis_eQTLs	ENSG00000088298	T	6.7619e-20	-9.1313	0	C	+	20	33960450	EDEM2	0
20:34045392:C:G	eQTLGen	eQTLGen_cis_eQTLs	ENSG00000088298	C	6.7869e-20	-9.1308	0	G	+	20	34045392	EDEM2	0
20:34093153:A:G	eQTLGen	eQTLGen_cis_eQTLs	ENSG00000088298	A	6.7995e-20	-9.1307	0	G	+	20	34093153	EDEM2	0
20:34045513:A:G	eQTLGen	eQTLGen_cis_eQTLs	ENSG00000088298	G	6.8121e-20	-9.1304	0	A	+	20	34045513	EDEM2	0
20:34181553:A:G	GTEx/v7	Heart_Left_Ventricle	ENSG00000214078	A	6.82014e-20	0.540195	8.78618e-53	A	+	20	34181553	CPNE1	0
20:33995945:A:T	eQTLGen	eQTLGen_cis_eQTLs	ENSG00000088298	T	6.8626e-20	-9.1297	0	A	+	20	33995945	EDEM2	0
20:34045191:A:G	eQTLGen	eQTLGen_cis_eQTLs	ENSG00000088298	A	6.8626e-20	-9.1297	0	G	+	20	34045191	EDEM2	0
20:33913322:G:T	eQTLGen	eQTLGen_cis_eQTLs	ENSG00000088298	T	6.888e-20	-9.1293	0	G	+	20	33913322	EDEM2	0
20:34194243:A:G	GTEx/v6	Lung	ENSG00000214078	G	6.89634e-20	-10.01	0.00038378	A	+	20	34194243	CPNE1	0
20:34063034:C:T	eQTLGen	eQTLGen_cis_eQTLs	ENSG00000088298	T	6.9135e-20	-9.129	0	C	+	20	34063034	EDEM2	0
20:34052273:A:G	eQTLGen	eQTLGen_cis_eQTLs	ENSG00000088298	A	6.9263e-20	-9.1286	0	G	+	20	34052273	EDEM2	0
20:33936338:A:G	eQTLGen	eQTLGen_cis_eQTLs	ENSG00000088298	G	7.0035e-20	-9.1276	0	A	+	20	33936338	EDEM2	0
20:34194054:C:T	eQTLGen	eQTLGen_cis_eQTLs	ENSG00000131043	C	7.0035e-20	-9.1275	0	T	+	20	34194054	AAR2	1
20:34023962:A:G	BIOSQTL	BIOS_eQTL_geneLevel	ENSG00000125991	A	7.02938e-20	9.12729	0	G	-	20	34023962	ERGIC3	1
20:33969530:C:T	GTEx/v7	Esophagus_Mucosa	ENSG00000101019	T	7.04825e-20	0.295633	1.75771e-17	T	+	20	33969530	UQCC1	0
20:34048625:C:T	eQTLGen	eQTLGen_cis_eQTLs	ENSG00000088298	C	7.0554e-20	-9.1268	0	T	+	20	34048625	EDEM2	0
20:34008137:C:T	eQTLGen	eQTLGen_cis_eQTLs	ENSG00000088298	C	7.0815e-20	-9.1263	0	T	+	20	34008137	EDEM2	0
19:10752968:A:G	BIOSQTL	BIOS_eQTL_geneLevel	ENSG00000129354	A	7.14718e-20	-9.12533	0	A	-	19	10752968	AP1M2	0
19:10754905:G:T	BIOSQTL	BIOS_eQTL_geneLevel	ENSG00000129354	G	7.14718e-20	-9.12533	0	G	-	19	10754905	AP1M2	1
19:10756399:C:T	BIOSQTL	BIOS_eQTL_geneLevel	ENSG00000129354	T	7.14718e-20	-9.12533	0	T	-	19	10756399	AP1M2	0
19:10758319:C:T	BIOSQTL	BIOS_eQTL_geneLevel	ENSG00000129354	C	7.14718e-20	-9.12533	0	C	-	19	10758319	AP1M2	0
20:34052676:C:G	eQTLGen	eQTLGen_cis_eQTLs	ENSG00000125991	G	7.1472e-20	-9.1253	0	C	+	20	34052676	ERGIC3	0
20:33977349:A:G	GTEx/v8	Whole_Blood	ENSG00000101019	A	7.18211e-20	0.222645	2.39643e-16	A	+	20	33977349	UQCC1	0
20:33985568:C:T	GTEx/v8	Whole_Blood	ENSG00000101019	T	7.18211e-20	0.222645	2.39643e-16	T	+	20	33985568	UQCC1	0
20:33994265:G:T	GTEx/v8	Whole_Blood	ENSG00000101019	T	7.18211e-20	0.222645	2.39643e-16	T	+	20	33994265	UQCC1	0
20:33996433:C:T	GTEx/v8	Whole_Blood	ENSG00000101019	C	7.18211e-20	0.222645	2.39643e-16	C	+	20	33996433	UQCC1	0
20:33997291:A:T	GTEx/v8	Whole_Blood	ENSG00000101019	A	7.18211e-20	0.222645	2.39643e-16	A	+	20	33997291	UQCC1	0
20:33997734:A:G	GTEx/v8	Whole_Blood	ENSG00000101019	A	7.18211e-20	0.222645	2.39643e-16	A	+	20	33997734	UQCC1	0
20:33999267:A:G	GTEx/v8	Whole_Blood	ENSG00000101019	G	7.18211e-20	0.222645	2.39643e-16	G	+	20	33999267	UQCC1	0
20:34001058:C:T	GTEx/v8	Whole_Blood	ENSG00000101019	T	7.18211e-20	0.222645	2.39643e-16	T	+	20	34001058	UQCC1	0
20:34001541:C:G	GTEx/v8	Whole_Blood	ENSG00000101019	C	7.18211e-20	0.222645	2.39643e-16	C	+	20	34001541	UQCC1	0
20:34001915:C:T	GTEx/v8	Whole_Blood	ENSG00000101019	T	7.18211e-20	0.222645	2.39643e-16	T	+	20	34001915	UQCC1	0
20:34002272:C:CAT	GTEx/v8	Whole_Blood	ENSG00000101019	C	7.18211e-20	0.222645	2.39643e-16	C	+	20	34002272	UQCC1	0
20:34048661:C:T	eQTLGen	eQTLGen_cis_eQTLs	ENSG00000088298	T	7.2002e-20	-9.1244	0	C	+	20	34048661	EDEM2	0
20:33947285:C:G	eQTLGen	eQTLGen_cis_eQTLs	ENSG00000088298	C	7.2268e-20	-9.124	0	G	+	20	33947285	EDEM2	0
20:34054729:C:T	GTEx/v8	Nerve_Tibial	ENSG00000214078	C	7.23773e-20	-0.473115	6.76283e-143	T	+	20	34054729	CPNE1	0
20:34059536:A:G	GTEx/v8	Nerve_Tibial	ENSG00000214078	G	7.23773e-20	-0.473115	6.76283e-143	A	+	20	34059536	CPNE1	0
20:34063034:C:T	GTEx/v8	Nerve_Tibial	ENSG00000214078	T	7.23773e-20	-0.473115	6.76283e-143	C	+	20	34063034	CPNE1	0
20:34068382:C:G	GTEx/v8	Nerve_Tibial	ENSG00000214078	G	7.23773e-20	-0.473115	6.76283e-143	C	+	20	34068382	CPNE1	0
20:34069370:A:G	GTEx/v8	Nerve_Tibial	ENSG00000214078	G	7.23773e-20	-0.473115	6.76283e-143	A	+	20	34069370	CPNE1	0
20:34073176:C:G	GTEx/v8	Nerve_Tibial	ENSG00000214078	G	7.23773e-20	-0.473115	6.76283e-143	C	+	20	34073176	CPNE1	0
20:34077403:C:T	GTEx/v8	Nerve_Tibial	ENSG00000214078	C	7.23773e-20	-0.473115	6.76283e-143	T	+	20	34077403	CPNE1	0
20:34093153:A:G	GTEx/v8	Nerve_Tibial	ENSG00000214078	A	7.23773e-20	-0.473115	6.76283e-143	G	+	20	34093153	CPNE1	0
20:34093757:C:T	GTEx/v8	Nerve_Tibial	ENSG00000214078	T	7.23773e-20	-0.473115	6.76283e-143	C	+	20	34093757	CPNE1	0
20:34096581:C:T	GTEx/v8	Nerve_Tibial	ENSG00000214078	C	7.23773e-20	-0.473115	6.76283e-143	T	+	20	34096581	CPNE1	0
20:34101631:A:C	GTEx/v8	Nerve_Tibial	ENSG00000214078	A	7.23773e-20	-0.473115	6.76283e-143	C	+	20	34101631	CPNE1	0
20:34102189:C:T	GTEx/v8	Nerve_Tibial	ENSG00000214078	C	7.23773e-20	-0.473115	6.76283e-143	T	+	20	34102189	CPNE1	0
20:34105634:C:T	GTEx/v8	Nerve_Tibial	ENSG00000214078	T	7.23773e-20	-0.473115	6.76283e-143	C	+	20	34105634	CPNE1	0
20:34075015:C:T	GTEx/v7	Skin_Sun_Exposed_Lower_leg	ENSG00000214078	T	7.23853e-20	-0.508428	3.60632e-83	C	+	20	34075015	CPNE1	0
20:34062710:C:T	eQTLGen	eQTLGen_cis_eQTLs	ENSG00000088298	T	7.2535e-20	-9.1238	0	C	+	20	34062710	EDEM2	0
20:33894463:A:G	GTEx/v8	Adipose_Subcutaneous	ENSG00000101019	G	7.38455e-20	-0.306535	2.28438e-19	A	+	20	33894463	UQCC1	0
20:33905727:A:AGGGCT	GTEx/v8	Adipose_Subcutaneous	ENSG00000101019	AGGGCT	7.38455e-20	-0.306535	2.28438e-19	A	+	20	33905727	UQCC1	0
20:33907161:C:T	GTEx/v8	Adipose_Subcutaneous	ENSG00000101019	C	7.38455e-20	-0.306535	2.28438e-19	T	+	20	33907161	UQCC1	1
20:33907909:C:T	GTEx/v8	Adipose_Subcutaneous	ENSG00000101019	C	7.38455e-20	-0.306535	2.28438e-19	T	+	20	33907909	UQCC1	0
20:33913322:G:T	GTEx/v8	Adipose_Subcutaneous	ENSG00000101019	T	7.38455e-20	-0.306535	2.28438e-19	G	+	20	33913322	UQCC1	0
20:33972948:A:G	eQTLGen	eQTLGen_cis_eQTLs	ENSG00000088298	G	7.3887e-20	-9.1218	0	A	+	20	33972948	EDEM2	0
20:33864484:A:G	BIOSQTL	BIOS_eQTL_geneLevel	ENSG00000088298	G	7.49858e-20	-9.12002	0	A	+	20	33864484	EDEM2	0
20:33979528:TA:TAA	eQTLcatalogue	GEUVADIS_ge_LCL	ENSG00000101019	TA	7.50632e-20	0.0759937	3.75316e-16	NA	NA	20	33979528	UQCC1	0
20:34154741:C:T	eQTLGen	eQTLGen_cis_eQTLs	ENSG00000131043	T	7.5541e-20	-9.1193	0	C	+	20	34154741	AAR2	0
20:34142527:C:T	GTEx/v8	Esophagus_Muscularis	ENSG00000214078	T	7.5931e-20	0.457357	2.82338e-95	T	+	20	34142527	CPNE1	0
20:33912180:A:C	eQTLGen	eQTLGen_cis_eQTLs	ENSG00000101460	C	7.6101e-20	9.1188	0	A	-	20	33912180	MAP1LC3A	0
20:34046501:A:G	eQTLGen	eQTLGen_cis_eQTLs	ENSG00000088298	A	7.6242e-20	-9.1184	0	G	+	20	34046501	EDEM2	0
19:10778763:A:T	eQTLGen	eQTLGen_cis_eQTLs	ENSG00000142444	A	7.6523e-20	-9.1178	0	A	-	19	10778763	C19orf52	0
20:34179409:T:TA	GTEx/v7	Pancreas	ENSG00000214078	T	7.66495e-20	0.832213	2.35243e-39	T	+	20	34179409	CPNE1	0
20:33997291:A:T	GTEx/v7	Muscle_Skeletal	ENSG00000101019	A	7.69071e-20	0.237204	6.93258e-20	A	+	20	33997291	UQCC1	0
20:34165582:C:G	GTEx/v7	Cells_Transformed_fibroblasts	ENSG00000214078	C	7.70484e-20	0.447038	1.70307e-61	C	+	20	34165582	CPNE1	0
20:34156012:A:C	eQTLcatalogue	Fairfax_2014_IFN24	ENSG00000214078	A	7.73395e-20	-0.260238	3.86697e-16	A	-	20	34156012	CPNE1	0
20:34075015:C:T	GTEx/v8	Skin_Not_Sun_Exposed_Suprapubic	ENSG00000214078	T	7.7539e-20	-0.441806	1.30877e-129	C	+	20	34075015	CPNE1	0
20:34107160:C:G	eQTLGen	eQTLGen_cis_eQTLs	ENSG00000125991	C	7.7948e-20	-9.1158	0	G	+	20	34107160	ERGIC3	0
20:34059337:C:T	eQTLGen	eQTLGen_cis_eQTLs	ENSG00000088298	C	7.8092e-20	-9.1157	0	T	+	20	34059337	EDEM2	0
19:10808770:C:T	GTEx/v7	Muscle_Skeletal	ENSG00000129353	T	7.82251e-20	-0.412545	3.10216e-27	C	+	19	10808770	SLC44A2	0
20:34147998:A:G	GTEx/v7	Heart_Atrial_Appendage	ENSG00000214078	G	7.887e-20	-0.522843	1.60034e-58	A	+	20	34147998	CPNE1	1
20:34152018:A:T	GTEx/v7	Heart_Atrial_Appendage	ENSG00000214078	T	7.887e-20	-0.522843	1.60034e-58	A	+	20	34152018	CPNE1	0
20:34105975:A:G	eQTLGen	eQTLGen_cis_eQTLs	ENSG00000100991	A	7.9107e-20	-9.1142	0	G	+	20	34105975	TRPC4AP	0
20:34194243:A:G	GTEx/v6	Adipose_Subcutaneous	ENSG00000214078	G	7.92222e-20	-9.91715	0.000270753	A	+	20	34194243	CPNE1	0
20:34165609:C:T	GTEx/v7	Nerve_Tibial	ENSG00000214078	T	7.94573e-20	0.620959	4.93685e-92	T	+	20	34165609	CPNE1	0
20:34047446:G:GAA	eQTLcatalogue	Fairfax_2014_naive	ENSG00000214078	GAA	7.94964e-20	-0.212074	3.97482e-16	GAA	-	20	34047446	CPNE1	0
20:33887983:A:G	GTEx/v6	Cells_Transformed_fibroblasts	ENSG00000101019	A	7.99229e-20	-10.0139	0.00020866	G	+	20	33887983	UQCC1	0
19:10786622:G:GT	GTEx/v7	Muscle_Skeletal	ENSG00000129353	GT	7.99551e-20	-0.43173	3.10216e-27	G	+	19	10786622	SLC44A2	0
20:34048161:C:T	eQTLGen	eQTLGen_cis_eQTLs	ENSG00000088298	T	8.0431e-20	-9.1126	0	C	+	20	34048161	EDEM2	0
20:34093757:C:T	eQTLGen	eQTLGen_cis_eQTLs	ENSG00000088298	T	8.0431e-20	-9.1125	0	C	+	20	34093757	EDEM2	0
19:10804389:C:T	BIOSQTL	BIOS_eQTL_geneLevel	ENSG00000129354	T	8.10263e-20	-9.11175	0	T	-	19	10804389	AP1M2	0
20:34120994:A:AT	GTEx/v7	Thyroid	ENSG00000214078	AT	8.11547e-20	-0.559961	2.90077e-85	A	+	20	34120994	CPNE1	0
20:34146310:T:TG	GTEx/v7	Muscle_Skeletal	ENSG00000214078	TG	8.13597e-20	-0.428745	1.32185e-62	T	+	20	34146310	CPNE1	0
20:34101821:A:G	eQTLGen	eQTLGen_cis_eQTLs	ENSG00000088298	G	8.1626e-20	-9.1109	0	A	+	20	34101821	EDEM2	0
20:33912180:A:C	GTEx/v8	Adipose_Subcutaneous	ENSG00000101019	C	8.16854e-20	-0.297005	2.28438e-19	A	+	20	33912180	UQCC1	0
19:10759009:T:TG	GTEx/v6	Muscle_Skeletal	ENSG00000129353	T	8.21937e-20	-9.74471	0.00030405	TG	+	19	10759009	SLC44A2	0
20:34112192:C:G	eQTLcatalogue	Lepik_2017_ge_blood	ENSG00000214078	G	8.26543e-20	-0.1782	4.13271e-16	G	-	20	34112192	CPNE1	0
20:34077403:C:T	eQTLGen	eQTLGen_cis_eQTLs	ENSG00000088298	C	8.2839e-20	-9.1092	0	T	+	20	34077403	EDEM2	0
20:33960308:C:T	GTEx/v7	Esophagus_Mucosa	ENSG00000101019	T	8.29309e-20	0.297708	1.75771e-17	T	+	20	33960308	UQCC1	0
20:34005214:C:T	eQTLGen	eQTLGen_cis_eQTLs	ENSG00000088298	C	8.2992e-20	-9.1091	0	T	+	20	34005214	EDEM2	0
20:34142527:C:T	GTEx/v7	Artery_Tibial	ENSG00000214078	C	8.33405e-20	-0.532884	9.8559e-87	T	+	20	34142527	CPNE1	0
20:34143092:A:G	GTEx/v7	Skin_Not_Sun_Exposed_Suprapubic	ENSG00000214078	G	8.36454e-20	-0.566809	8.84118e-83	A	+	20	34143092	CPNE1	0
20:34075015:C:T	GTEx/v7	Esophagus_Mucosa	ENSG00000214078	T	8.39957e-20	-0.613045	2.57237e-93	C	+	20	34075015	CPNE1	0
20:34154124:C:T	eQTLGen	eQTLGen_cis_eQTLs	ENSG00000131043	C	8.4069e-20	-9.1077	0	T	+	20	34154124	AAR2	0
20:34153599:A:G	GTEx/v8	Colon_Transverse	ENSG00000214078	A	8.47701e-20	0.545637	2.39554e-84	A	+	20	34153599	CPNE1	0
20:33951799:A:G	eQTLGen	eQTLGen_cis_eQTLs	ENSG00000088298	G	8.4848e-20	-9.1068	0	A	+	20	33951799	EDEM2	0
20:34135629:A:G	GTEx/v7	Thyroid	ENSG00000214078	A	8.50205e-20	-0.545411	2.90077e-85	G	+	20	34135629	CPNE1	0
20:33987298:C:T	eQTLGen	eQTLGen_cis_eQTLs	ENSG00000088298	T	8.5161e-20	-9.1062	0	C	+	20	33987298	EDEM2	0
20:33971085:A:G	eQTLGen	eQTLGen_cis_eQTLs	ENSG00000088298	A	8.5791e-20	-9.1055	0	G	+	20	33971085	EDEM2	0
20:34061578:C:T	eQTLGen	eQTLGen_cis_eQTLs	ENSG00000088298	C	8.5949e-20	-9.1053	0	T	+	20	34061578	EDEM2	0
20:34052604:A:G	eQTLGen	eQTLGen_cis_eQTLs	ENSG00000088298	G	8.6745e-20	-9.1044	0	A	+	20	34052604	EDEM2	0
19:10804389:C:T	GTEx/v7	Muscle_Skeletal	ENSG00000129353	C	8.84764e-20	-0.415131	3.10216e-27	T	+	19	10804389	SLC44A2	0
20:34097136:A:G	GTEx/v8	Nerve_Tibial	ENSG00000214078	A	8.96615e-20	0.478061	6.76283e-143	A	+	20	34097136	CPNE1	0
20:34153856:A:C	GTEx/v7	Nerve_Tibial	ENSG00000214078	C	8.97651e-20	-0.612942	4.93685e-92	A	+	20	34153856	CPNE1	0
20:34112556:C:T	GTEx/v7	Esophagus_Mucosa	ENSG00000214078	C	8.9774e-20	-0.639004	2.57237e-93	T	+	20	34112556	CPNE1	0
20:34073379:A:G	eQTLGen	eQTLGen_cis_eQTLs	ENSG00000088298	A	8.9834e-20	-9.1006	0	G	+	20	34073379	EDEM2	0
20:33907161:C:T	eQTLGen	eQTLGen_cis_eQTLs	ENSG00000088298	C	9.0832e-20	-9.0993	0	T	+	20	33907161	EDEM2	1
20:34096581:C:T	eQTLGen	eQTLGen_cis_eQTLs	ENSG00000088298	C	9.1e-20	-9.0991	0	T	+	20	34096581	EDEM2	0
20:34190870:A:G	GTEx/v6	Adipose_Subcutaneous	ENSG00000214078	G	9.10421e-20	-9.89792	0.000270753	A	+	20	34190870	CPNE1	0
20:34135629:A:G	GTEx/v7	Nerve_Tibial	ENSG00000214078	A	9.20011e-20	-0.58516	4.93685e-92	G	+	20	34135629	CPNE1	0
20:34006970:C:T	GTEx/v8	Whole_Blood	ENSG00000101019	C	9.27564e-20	0.221582	2.39643e-16	C	+	20	34006970	UQCC1	0
20:34008623:A:G	GTEx/v8	Whole_Blood	ENSG00000101019	A	9.27564e-20	0.221582	2.39643e-16	A	+	20	34008623	UQCC1	0
20:34102189:C:T	eQTLGen	eQTLGen_cis_eQTLs	ENSG00000088298	C	9.3032e-20	-9.0967	0	T	+	20	34102189	EDEM2	0
20:34097136:A:G	eQTLGen	eQTLGen_cis_eQTLs	ENSG00000088298	G	9.3204e-20	-9.0965	0	A	+	20	34097136	EDEM2	0
20:34006970:C:T	eQTLGen	eQTLGen_cis_eQTLs	ENSG00000088298	T	9.3893e-20	-9.0957	0	C	+	20	34006970	EDEM2	0
20:33914208:A:G	GTEx/v8	Adipose_Subcutaneous	ENSG00000101019	G	9.48942e-20	-0.30593	2.28438e-19	A	+	20	33914208	UQCC1	1
20:34008162:C:T	eQTLGen	eQTLGen_cis_eQTLs	ENSG00000171222	C	9.4935e-20	-9.0944	0	T	+	20	34008162	SCAND1	0
20:34186331:A:G	GTEx/v7	Heart_Left_Ventricle	ENSG00000214078	A	9.50057e-20	-0.531736	8.78618e-53	G	+	20	34186331	CPNE1	0
20:34054729:C:T	GTEx/v8	Testis	ENSG00000214078	C	9.5647e-20	-0.595061	8.33206e-78	T	+	20	34054729	CPNE1	0
20:34059536:A:G	GTEx/v8	Testis	ENSG00000214078	G	9.5647e-20	-0.595061	8.33206e-78	A	+	20	34059536	CPNE1	0
20:34073176:C:G	GTEx/v8	Testis	ENSG00000214078	G	9.5647e-20	-0.595061	8.33206e-78	C	+	20	34073176	CPNE1	0
20:34077403:C:T	GTEx/v8	Testis	ENSG00000214078	C	9.5647e-20	-0.595061	8.33206e-78	T	+	20	34077403	CPNE1	0
20:34082050:C:CT	GTEx/v7	Lung	ENSG00000214078	CT	9.57931e-20	-0.546652	3.39491e-86	C	+	20	34082050	CPNE1	0
20:34005214:C:T	GTEx/v8	Lung	ENSG00000101019	T	9.59637e-20	0.278291	3.24657e-16	T	+	20	34005214	UQCC1	0
20:34077848:A:G	eQTLGen	eQTLGen_cis_eQTLs	ENSG00000088298	A	9.6343e-20	-9.0928	0	G	+	20	34077848	EDEM2	0
20:34088764:A:G	eQTLGen	eQTLGen_cis_eQTLs	ENSG00000088298	A	9.6521e-20	-9.0928	0	G	+	20	34088764	EDEM2	0
20:34004767:C:T	GTEx/v8	Adipose_Subcutaneous	ENSG00000101019	T	9.66008e-20	0.306086	2.28438e-19	T	+	20	34004767	UQCC1	0
20:33915571:A:G	GTEx/v8	Adipose_Subcutaneous	ENSG00000101019	G	9.80432e-20	-0.306158	2.28438e-19	A	+	20	33915571	UQCC1	0
20:34065125:A:G	eQTLGen	eQTLGen_cis_eQTLs	ENSG00000088298	G	9.8857e-20	-9.09	0	A	+	20	34065125	EDEM2	0
20:34065195:A:G	eQTLGen	eQTLGen_cis_eQTLs	ENSG00000088298	G	9.8857e-20	-9.0901	0	A	+	20	34065195	EDEM2	0
20:34105634:C:T	eQTLGen	eQTLGen_cis_eQTLs	ENSG00000088298	T	9.8857e-20	-9.0902	0	C	+	20	34105634	EDEM2	0
6:33197589:A:G	BIOSQTL	BIOS_eQTL_geneLevel	ENSG00000204228	G	1.00692e-19	-9.08805	0	A	+	6	33197589	HSD17B8	0
20:33912180:A:C	eQTLGen	eQTLGen_cis_eQTLs	ENSG00000100991	C	1.0144e-19	-9.0873	0	A	+	20	33912180	TRPC4AP	0
20:33925094:C:T	eQTLGen	eQTLGen_cis_eQTLs	ENSG00000088298	C	1.02e-19	-9.0867	0	T	+	20	33925094	EDEM2	0
20:34037523:A:G	eQTLGen	eQTLGen_cis_eQTLs	ENSG00000088298	G	1.0332e-19	-9.0853	0	A	+	20	34037523	EDEM2	0
19:10756399:C:T	eQTLGen	eQTLGen_cis_eQTLs	ENSG00000129354	T	1.0427e-19	-9.0843	0	T	-	19	10756399	AP1M2	0
20:34187697:A:G	eQTLcatalogue	Fairfax_2012_B-cell_CD19	ENSG00000214078	A	1.04321e-19	-0.174684	5.21605e-16	A	-	20	34187697	CPNE1	0
20:34163526:A:G	GTEx/v8	Heart_Left_Ventricle	ENSG00000214078	A	1.04784e-19	0.404949	4.20569e-75	A	+	20	34163526	CPNE1	0
20:34187728:G:T	eQTLcatalogue	Fairfax_2012_B-cell_CD19	ENSG00000214078	T	1.04904e-19	-0.174597	5.2452e-16	T	-	20	34187728	CPNE1	0
20:34143092:A:G	GTEx/v7	Thyroid	ENSG00000214078	G	1.05033e-19	-0.539064	2.90077e-85	A	+	20	34143092	CPNE1	0
20:34187697:A:G	GTEx/v6	Esophagus_Mucosa	ENSG00000214078	G	1.05238e-19	-10.0987	0.000312239	A	+	20	34187697	CPNE1	0
20:34054409:C:T	GTEx/v8	Cells_Cultured_fibroblasts	ENSG00000125991	T	1.0545e-19	-0.222583	1.9893e-46	C	+	20	34054409	ERGIC3	0
20:34055453:A:AG	GTEx/v8	Cells_Cultured_fibroblasts	ENSG00000125991	A	1.0545e-19	-0.222583	1.9893e-46	AG	+	20	34055453	ERGIC3	0
20:34055706:C:T	GTEx/v8	Cells_Cultured_fibroblasts	ENSG00000125991	C	1.0545e-19	-0.222583	1.9893e-46	T	+	20	34055706	ERGIC3	0
20:34059337:C:T	GTEx/v8	Cells_Cultured_fibroblasts	ENSG00000125991	C	1.0545e-19	-0.222583	1.9893e-46	T	+	20	34059337	ERGIC3	0
20:34060286:C:T	GTEx/v8	Cells_Cultured_fibroblasts	ENSG00000125991	C	1.0545e-19	-0.222583	1.9893e-46	T	+	20	34060286	ERGIC3	0
20:34065125:A:G	GTEx/v8	Cells_Cultured_fibroblasts	ENSG00000125991	G	1.0545e-19	-0.222583	1.9893e-46	A	+	20	34065125	ERGIC3	0
20:34065195:A:G	GTEx/v8	Cells_Cultured_fibroblasts	ENSG00000125991	G	1.0545e-19	-0.222583	1.9893e-46	A	+	20	34065195	ERGIC3	0
20:34066645:C:T	GTEx/v8	Cells_Cultured_fibroblasts	ENSG00000125991	C	1.0545e-19	-0.222583	1.9893e-46	T	+	20	34066645	ERGIC3	1
20:34075687:G:T	GTEx/v8	Cells_Cultured_fibroblasts	ENSG00000125991	G	1.0545e-19	-0.222583	1.9893e-46	T	+	20	34075687	ERGIC3	0
20:34075688:C:T	GTEx/v8	Cells_Cultured_fibroblasts	ENSG00000125991	C	1.0545e-19	-0.222583	1.9893e-46	T	+	20	34075688	ERGIC3	0
20:34076780:A:G	GTEx/v8	Cells_Cultured_fibroblasts	ENSG00000125991	G	1.0545e-19	-0.222583	1.9893e-46	A	+	20	34076780	ERGIC3	0
20:34096725:A:G	GTEx/v8	Cells_Cultured_fibroblasts	ENSG00000125991	G	1.0545e-19	-0.222583	1.9893e-46	A	+	20	34096725	ERGIC3	0
20:34097353:C:T	GTEx/v8	Cells_Cultured_fibroblasts	ENSG00000125991	C	1.0545e-19	-0.222583	1.9893e-46	T	+	20	34097353	ERGIC3	0
20:34101821:A:G	GTEx/v8	Cells_Cultured_fibroblasts	ENSG00000125991	G	1.0545e-19	-0.222583	1.9893e-46	A	+	20	34101821	ERGIC3	0
20:34187728:G:T	GTEx/v6	Esophagus_Mucosa	ENSG00000214078	G	1.05509e-19	-10.0983	0.000312239	T	+	20	34187728	CPNE1	0
20:33915571:A:G	eQTLGen	eQTLGen_cis_eQTLs	ENSG00000088298	G	1.066e-19	-9.0818	0	A	+	20	33915571	EDEM2	0
20:34158394:A:G	GTEx/v8	Heart_Atrial_Appendage	ENSG00000214078	A	1.06656e-19	0.460424	2.94971e-82	A	+	20	34158394	CPNE1	0
20:34159447:C:G	GTEx/v8	Heart_Atrial_Appendage	ENSG00000214078	C	1.06656e-19	0.460424	2.94971e-82	C	+	20	34159447	CPNE1	0
20:34161966:C:T	GTEx/v8	Heart_Atrial_Appendage	ENSG00000214078	T	1.06656e-19	0.460424	2.94971e-82	T	+	20	34161966	CPNE1	0
20:34109427:A:G	eQTLGen	eQTLGen_cis_eQTLs	ENSG00000088298	G	1.0758e-19	-9.0809	0	A	+	20	34109427	EDEM2	0
20:33936338:A:G	GTEx/v8	Whole_Blood	ENSG00000101019	A	1.09016e-19	0.221765	2.39643e-16	A	+	20	33936338	UQCC1	0
20:34001915:C:T	eQTLcatalogue	Lepik_2017_ge_blood	ENSG00000101019	C	1.09389e-19	0.0751327	5.46945e-16	T	-	20	34001915	UQCC1	0
20:33977349:A:G	eQTLcatalogue	Lepik_2017_ge_blood	ENSG00000101019	G	1.09417e-19	0.0756516	5.47085e-16	A	-	20	33977349	UQCC1	0
19:10778173:A:G	eQTLGen	eQTLGen_cis_eQTLs	ENSG00000142444	G	1.0958e-19	-9.0789	0	G	-	19	10778173	C19orf52	0
20:34063095:C:T	eQTLGen	eQTLGen_cis_eQTLs	ENSG00000088298	T	1.0998e-19	-9.0785	0	C	+	20	34063095	EDEM2	0
20:34066645:C:T	eQTLGen	eQTLGen_cis_eQTLs	ENSG00000088298	C	1.1018e-19	-9.0782	0	T	+	20	34066645	EDEM2	1
20:34153341:C:T	GTEx/v7	Whole_Blood	ENSG00000214078	T	1.10681e-19	-0.420193	2.00838e-93	C	+	20	34153341	CPNE1	0
20:34047446:G:GAA	eQTLcatalogue	Fairfax_2014_naive	ENSG00000214078	GAA	1.10769e-19	-0.194809	5.53845e-16	GAA	-	20	34047446	CPNE1	0
20:34159447:C:G	GTEx/v7	Brain_Cerebellum	ENSG00000126001	G	1.12191e-19	-0.777597	8.47293e-28	C	+	20	34159447	CEP250	0
20:34161966:C:T	GTEx/v7	Brain_Cerebellum	ENSG00000126001	T	1.12191e-19	0.777597	8.47293e-28	T	+	20	34161966	CEP250	0
20:34142527:C:T	GTEx/v8	Esophagus_Mucosa	ENSG00000126001	T	1.13206e-19	-0.316047	1.37416e-22	T	-	20	34142527	CEP250	0
20:34063865:A:G	eQTLGen	eQTLGen_cis_eQTLs	ENSG00000088298	G	1.1347e-19	-9.0751	0	A	+	20	34063865	EDEM2	0
20:34109715:C:T	eQTLGen	eQTLGen_cis_eQTLs	ENSG00000100991	C	1.1389e-19	-9.0747	0	T	+	20	34109715	TRPC4AP	0
20:34022387:A:C	BIOSQTL	BIOS_eQTL_geneLevel	ENSG00000214078	C	1.14306e-19	-9.07423	0	A	+	20	34022387	CPNE1	1
20:34022387:A:C	BIOSQTL	BIOS_eQTL_geneLevel	ENSG00000244005	C	1.14306e-19	-9.07423	0	A	+	20	34022387	NFS1	1
20:33924112:C:T	eQTLGen	eQTLGen_cis_eQTLs	ENSG00000088298	T	1.1452e-19	-9.074	0	C	+	20	33924112	EDEM2	0
20:34045191:A:G	GTEx/v8	Skin_Not_Sun_Exposed_Suprapubic	ENSG00000214078	A	1.14687e-19	-0.432486	1.30877e-129	G	+	20	34045191	CPNE1	0
20:34045513:A:G	GTEx/v8	Skin_Not_Sun_Exposed_Suprapubic	ENSG00000214078	G	1.14687e-19	-0.432486	1.30877e-129	A	+	20	34045513	CPNE1	0
20:34045611:A:T	GTEx/v8	Skin_Not_Sun_Exposed_Suprapubic	ENSG00000214078	A	1.14687e-19	-0.432486	1.30877e-129	T	+	20	34045611	CPNE1	0
20:34046501:A:G	GTEx/v8	Skin_Not_Sun_Exposed_Suprapubic	ENSG00000214078	A	1.14687e-19	-0.432486	1.30877e-129	G	+	20	34046501	CPNE1	0
20:34047055:G:GT	GTEx/v8	Skin_Not_Sun_Exposed_Suprapubic	ENSG00000214078	GT	1.14687e-19	-0.432486	1.30877e-129	G	+	20	34047055	CPNE1	0
20:34048161:C:T	GTEx/v8	Skin_Not_Sun_Exposed_Suprapubic	ENSG00000214078	T	1.14687e-19	-0.432486	1.30877e-129	C	+	20	34048161	CPNE1	0
20:34048625:C:T	GTEx/v8	Skin_Not_Sun_Exposed_Suprapubic	ENSG00000214078	C	1.14687e-19	-0.432486	1.30877e-129	T	+	20	34048625	CPNE1	0
20:34048661:C:T	GTEx/v8	Skin_Not_Sun_Exposed_Suprapubic	ENSG00000214078	T	1.14687e-19	-0.432486	1.30877e-129	C	+	20	34048661	CPNE1	0
20:34054409:C:T	GTEx/v8	Skin_Not_Sun_Exposed_Suprapubic	ENSG00000214078	T	1.14687e-19	-0.432486	1.30877e-129	C	+	20	34054409	CPNE1	0
20:34055453:A:AG	GTEx/v8	Skin_Not_Sun_Exposed_Suprapubic	ENSG00000214078	A	1.14687e-19	-0.432486	1.30877e-129	AG	+	20	34055453	CPNE1	0
20:34055706:C:T	GTEx/v8	Skin_Not_Sun_Exposed_Suprapubic	ENSG00000214078	C	1.14687e-19	-0.432486	1.30877e-129	T	+	20	34055706	CPNE1	0
20:34056952:C:T	GTEx/v8	Skin_Not_Sun_Exposed_Suprapubic	ENSG00000214078	C	1.14687e-19	-0.432486	1.30877e-129	T	+	20	34056952	CPNE1	0
20:34059337:C:T	GTEx/v8	Skin_Not_Sun_Exposed_Suprapubic	ENSG00000214078	C	1.14687e-19	-0.432486	1.30877e-129	T	+	20	34059337	CPNE1	0
20:34060286:C:T	GTEx/v8	Skin_Not_Sun_Exposed_Suprapubic	ENSG00000214078	C	1.14687e-19	-0.432486	1.30877e-129	T	+	20	34060286	CPNE1	0
20:34063095:C:T	GTEx/v8	Skin_Not_Sun_Exposed_Suprapubic	ENSG00000214078	T	1.14687e-19	-0.432486	1.30877e-129	C	+	20	34063095	CPNE1	0
20:34065125:A:G	GTEx/v8	Skin_Not_Sun_Exposed_Suprapubic	ENSG00000214078	G	1.14687e-19	-0.432486	1.30877e-129	A	+	20	34065125	CPNE1	0
20:34065195:A:G	GTEx/v8	Skin_Not_Sun_Exposed_Suprapubic	ENSG00000214078	G	1.14687e-19	-0.432486	1.30877e-129	A	+	20	34065195	CPNE1	0
20:34066312:C:T	GTEx/v8	Skin_Not_Sun_Exposed_Suprapubic	ENSG00000214078	C	1.14687e-19	-0.432486	1.30877e-129	T	+	20	34066312	CPNE1	0
20:34066645:C:T	GTEx/v8	Skin_Not_Sun_Exposed_Suprapubic	ENSG00000214078	C	1.14687e-19	-0.432486	1.30877e-129	T	+	20	34066645	CPNE1	1
20:34075687:G:T	GTEx/v8	Skin_Not_Sun_Exposed_Suprapubic	ENSG00000214078	G	1.14687e-19	-0.432486	1.30877e-129	T	+	20	34075687	CPNE1	0
20:34075688:C:T	GTEx/v8	Skin_Not_Sun_Exposed_Suprapubic	ENSG00000214078	C	1.14687e-19	-0.432486	1.30877e-129	T	+	20	34075688	CPNE1	0
20:34076780:A:G	GTEx/v8	Skin_Not_Sun_Exposed_Suprapubic	ENSG00000214078	G	1.14687e-19	-0.432486	1.30877e-129	A	+	20	34076780	CPNE1	0
20:34077848:A:G	GTEx/v8	Skin_Not_Sun_Exposed_Suprapubic	ENSG00000214078	A	1.14687e-19	-0.432486	1.30877e-129	G	+	20	34077848	CPNE1	0
20:34079494:C:T	GTEx/v8	Skin_Not_Sun_Exposed_Suprapubic	ENSG00000214078	C	1.14687e-19	-0.432486	1.30877e-129	T	+	20	34079494	CPNE1	0
20:34096725:A:G	GTEx/v8	Skin_Not_Sun_Exposed_Suprapubic	ENSG00000214078	G	1.14687e-19	-0.432486	1.30877e-129	A	+	20	34096725	CPNE1	0
20:34097353:C:T	GTEx/v8	Skin_Not_Sun_Exposed_Suprapubic	ENSG00000214078	C	1.14687e-19	-0.432486	1.30877e-129	T	+	20	34097353	CPNE1	0
20:34019579:C:T	BIOSQTL	BIOS_eQTL_geneLevel	ENSG00000125991	T	1.15148e-19	9.0737	0	C	-	20	34019579	ERGIC3	0
20:34182069:A:G	GTEx/v7	Adipose_Visceral_Omentum	ENSG00000214078	A	1.15217e-19	-0.642437	2.48033e-60	G	+	20	34182069	CPNE1	0
20:34025756:A:G	eQTLGen	eQTLGen_cis_eQTLs	ENSG00000125966	G	1.1557e-19	-9.0731	0	A	+	20	34025756	MMP24	1
20:33905326:C:T	GTEx/v8	Adipose_Visceral_Omentum	ENSG00000101019	T	1.15734e-19	-0.242429	8.56498e-15	C	+	20	33905326	UQCC1	0
20:33910941:C:T	GTEx/v8	Adipose_Visceral_Omentum	ENSG00000101019	T	1.15734e-19	-0.242429	8.56498e-15	C	+	20	33910941	UQCC1	0
20:34165609:C:T	eQTLcatalogue	Lepik_2017_ge_blood	ENSG00000214078	C	1.15755e-19	0.181274	5.78775e-16	T	-	20	34165609	CPNE1	0
20:34075998:C:T	GTEx/v7	Nerve_Tibial	ENSG00000214078	C	1.16473e-19	-0.660218	4.93685e-92	T	+	20	34075998	CPNE1	1
20:34082050:C:CT	GTEx/v7	Nerve_Tibial	ENSG00000214078	CT	1.16473e-19	-0.660218	4.93685e-92	C	+	20	34082050	CPNE1	0
20:34087309:C:G	GTEx/v7	Nerve_Tibial	ENSG00000214078	G	1.16473e-19	-0.660218	4.93685e-92	C	+	20	34087309	CPNE1	0
20:34096385:A:G	GTEx/v7	Nerve_Tibial	ENSG00000214078	A	1.16473e-19	-0.660218	4.93685e-92	G	+	20	34096385	CPNE1	0
20:34101631:A:C	eQTLGen	eQTLGen_cis_eQTLs	ENSG00000088298	A	1.1664e-19	-9.0721	0	C	+	20	34101631	EDEM2	0
20:34156012:A:C	GTEx/v7	Artery_Tibial	ENSG00000214078	C	1.17497e-19	-0.564989	9.8559e-87	A	+	20	34156012	CPNE1	0
20:34154371:A:C	eQTLGen	eQTLGen_cis_eQTLs	ENSG00000131043	A	1.1771e-19	-9.0711	0	C	+	20	34154371	AAR2	0
20:34097353:C:T	eQTLGen	eQTLGen_cis_eQTLs	ENSG00000088298	C	1.1924e-19	-9.0696	0	T	+	20	34097353	EDEM2	0
20:34147998:A:G	GTEx/v8	Stomach	ENSG00000214078	A	1.20041e-19	0.568416	9.16789e-72	A	+	20	34147998	CPNE1	1
20:34152018:A:T	GTEx/v8	Stomach	ENSG00000214078	A	1.20041e-19	0.568416	9.16789e-72	A	+	20	34152018	CPNE1	0
20:34158394:A:G	GTEx/v8	Stomach	ENSG00000214078	A	1.20041e-19	0.568416	9.16789e-72	A	+	20	34158394	CPNE1	0
20:34159447:C:G	GTEx/v8	Stomach	ENSG00000214078	C	1.20041e-19	0.568416	9.16789e-72	C	+	20	34159447	CPNE1	0
20:34161966:C:T	GTEx/v8	Stomach	ENSG00000214078	T	1.20041e-19	0.568416	9.16789e-72	T	+	20	34161966	CPNE1	0
20:33907909:C:T	eQTLGen	eQTLGen_cis_eQTLs	ENSG00000088298	C	1.21e-19	-9.0681	0	T	+	20	33907909	EDEM2	0
20:33960799:A:G	GTEx/v8	Lung	ENSG00000101019	G	1.22343e-19	0.278065	3.24657e-16	G	+	20	33960799	UQCC1	0
20:33982435:A:G	GTEx/v8	Lung	ENSG00000101019	A	1.22343e-19	0.278065	3.24657e-16	A	+	20	33982435	UQCC1	0
20:33903636:C:T	GTEx/v7	Skin_Sun_Exposed_Lower_leg	ENSG00000101019	T	1.23182e-19	-0.343791	1.26197e-19	C	+	20	33903636	UQCC1	0
20:33905619:A:G	GTEx/v7	Skin_Sun_Exposed_Lower_leg	ENSG00000101019	A	1.23182e-19	-0.343791	1.26197e-19	G	+	20	33905619	UQCC1	0
20:33905904:A:C	GTEx/v7	Skin_Sun_Exposed_Lower_leg	ENSG00000101019	A	1.23182e-19	-0.343791	1.26197e-19	C	+	20	33905904	UQCC1	0
20:34111861:G:T	eQTLGen	eQTLGen_cis_eQTLs	ENSG00000125991	G	1.2552e-19	-9.0641	0	T	+	20	34111861	ERGIC3	0
20:34147998:A:G	GTEx/v7	Testis	ENSG00000214078	G	1.26233e-19	-0.688335	2.51945e-49	A	+	20	34147998	CPNE1	1
20:34152018:A:T	GTEx/v7	Testis	ENSG00000214078	T	1.26233e-19	-0.688335	2.51945e-49	A	+	20	34152018	CPNE1	0
20:34182069:A:G	GTEx/v6	Lung	ENSG00000214078	A	1.26522e-19	-9.92437	0.00038378	G	+	20	34182069	CPNE1	0
20:33924273:A:C	eQTLGen	eQTLGen_cis_eQTLs	ENSG00000088298	A	1.2668e-19	-9.063	0	C	+	20	33924273	EDEM2	0
20:34186331:A:G	GTEx/v6	Esophagus_Mucosa	ENSG00000214078	A	1.26915e-19	-10.0711	0.000312239	G	+	20	34186331	CPNE1	0
20:34097136:A:G	GTEx/v7	Skin_Sun_Exposed_Lower_leg	ENSG00000214078	G	1.27423e-19	-0.506316	3.60632e-83	A	+	20	34097136	CPNE1	0
20:34079494:C:T	eQTLGen	eQTLGen_cis_eQTLs	ENSG00000088298	C	1.2997e-19	-9.0602	0	T	+	20	34079494	EDEM2	0
20:34180239:A:G	GTEx/v7	Thyroid	ENSG00000214078	G	1.30103e-19	0.580047	2.90077e-85	G	+	20	34180239	CPNE1	0
20:33942263:A:G	GTEx/v7	Esophagus_Mucosa	ENSG00000101019	G	1.3069e-19	0.295889	1.75771e-17	G	+	20	33942263	UQCC1	0
20:34045191:A:G	GTEx/v8	Cells_Cultured_fibroblasts	ENSG00000125991	A	1.30907e-19	-0.222154	1.9893e-46	G	+	20	34045191	ERGIC3	0
20:34045513:A:G	GTEx/v8	Cells_Cultured_fibroblasts	ENSG00000125991	G	1.30907e-19	-0.222154	1.9893e-46	A	+	20	34045513	ERGIC3	0
20:34045611:A:T	GTEx/v8	Cells_Cultured_fibroblasts	ENSG00000125991	A	1.30907e-19	-0.222154	1.9893e-46	T	+	20	34045611	ERGIC3	0
20:34046501:A:G	GTEx/v8	Cells_Cultured_fibroblasts	ENSG00000125991	A	1.30907e-19	-0.222154	1.9893e-46	G	+	20	34046501	ERGIC3	0
20:34047055:G:GT	GTEx/v8	Cells_Cultured_fibroblasts	ENSG00000125991	GT	1.30907e-19	-0.222154	1.9893e-46	G	+	20	34047055	ERGIC3	0
20:34048161:C:T	GTEx/v8	Cells_Cultured_fibroblasts	ENSG00000125991	T	1.30907e-19	-0.222154	1.9893e-46	C	+	20	34048161	ERGIC3	0
20:34048625:C:T	GTEx/v8	Cells_Cultured_fibroblasts	ENSG00000125991	C	1.30907e-19	-0.222154	1.9893e-46	T	+	20	34048625	ERGIC3	0
20:34048661:C:T	GTEx/v8	Cells_Cultured_fibroblasts	ENSG00000125991	T	1.30907e-19	-0.222154	1.9893e-46	C	+	20	34048661	ERGIC3	0
20:33934437:A:T	eQTLGen	eQTLGen_cis_eQTLs	ENSG00000088298	T	1.3093e-19	-9.0596	0	A	+	20	33934437	EDEM2	0
20:33934301:C:T	eQTLGen	eQTLGen_cis_eQTLs	ENSG00000088298	T	1.3189e-19	-9.0588	0	C	+	20	33934301	EDEM2	0
20:34152018:A:T	GTEx/v8	Heart_Atrial_Appendage	ENSG00000214078	A	1.33182e-19	0.456447	2.94971e-82	A	+	20	34152018	CPNE1	0
20:34062642:C:T	eQTLGen	eQTLGen_cis_eQTLs	ENSG00000125991	T	1.3384e-19	-9.0571	0	C	+	20	34062642	ERGIC3	0
20:34186331:A:G	GTEx/v7	Adipose_Visceral_Omentum	ENSG00000214078	A	1.34278e-19	-0.622339	2.48033e-60	G	+	20	34186331	CPNE1	0
20:34187697:A:G	eQTLcatalogue	BLUEPRINT_ge_T-cell	ENSG00000126001	A	1.34799e-19	0.119607	6.73995e-16	A	+	20	34187697	CEP250	0
20:34187728:G:T	eQTLcatalogue	BLUEPRINT_ge_T-cell	ENSG00000126001	T	1.34799e-19	0.119607	6.73995e-16	T	+	20	34187728	CEP250	0
20:33924130:A:C	eQTLGen	eQTLGen_cis_eQTLs	ENSG00000088298	A	1.3483e-19	-9.0564	0	C	+	20	33924130	EDEM2	0
20:34068695:A:G	GTEx/v7	Lung	ENSG00000214078	A	1.35557e-19	-0.547938	3.39491e-86	G	+	20	34068695	CPNE1	0
20:34143092:A:G	GTEx/v7	Esophagus_Muscularis	ENSG00000214078	G	1.36379e-19	-0.534858	4.89058e-68	A	+	20	34143092	CPNE1	0
20:34004767:C:T	BIOSQTL	BIOS_eQTL_geneLevel	ENSG00000214078	C	1.36818e-19	-9.05469	0	T	+	20	34004767	CPNE1	0
20:34004767:C:T	BIOSQTL	BIOS_eQTL_geneLevel	ENSG00000244005	C	1.36818e-19	-9.05469	0	T	+	20	34004767	NFS1	0
20:34005240:C:T	eQTLcatalogue	GEUVADIS_ge_LCL	ENSG00000101019	T	1.37269e-19	0.0752675	6.86345e-16	C	-	20	34005240	UQCC1	0
20:34036699:A:C	GTEx/v8	Testis	ENSG00000214078	A	1.37665e-19	0.609569	8.33206e-78	A	+	20	34036699	CPNE1	0
20:34181553:A:G	GTEx/v7	Pancreas	ENSG00000214078	A	1.37768e-19	0.82999	2.35243e-39	A	+	20	34181553	CPNE1	0
20:34101153:A:G	GTEx/v7	Skin_Not_Sun_Exposed_Suprapubic	ENSG00000214078	A	1.38892e-19	-0.634848	8.84118e-83	G	+	20	34101153	CPNE1	0
20:34179409:T:TA	GTEx/v8	Heart_Atrial_Appendage	ENSG00000214078	T	1.39135e-19	0.4648	2.94971e-82	T	+	20	34179409	CPNE1	0
20:34153856:A:C	GTEx/v7	Thyroid	ENSG00000214078	C	1.41146e-19	-0.56537	2.90077e-85	A	+	20	34153856	CPNE1	0
20:34005240:C:T	eQTLGen	eQTLGen_cis_eQTLs	ENSG00000088298	T	1.4166e-19	-9.0508	0	C	+	20	34005240	EDEM2	0
20:33894091:A:G	BIOSQTL	BIOS_eQTL_geneLevel	ENSG00000125991	G	1.42185e-19	9.05067	0	A	-	20	33894091	ERGIC3	0
20:33896757:C:G	BIOSQTL	BIOS_eQTL_geneLevel	ENSG00000125991	C	1.42185e-19	9.05067	0	G	-	20	33896757	ERGIC3	0
20:33898420:A:G	BIOSQTL	BIOS_eQTL_geneLevel	ENSG00000125991	A	1.42185e-19	9.05067	0	G	-	20	33898420	ERGIC3	0
20:33887955:A:G	GTEx/v6	Cells_Transformed_fibroblasts	ENSG00000101019	A	1.42561e-19	-9.93161	0.00020866	G	+	20	33887955	UQCC1	0
20:34061578:C:T	GTEx/v7	Skin_Sun_Exposed_Lower_leg	ENSG00000214078	C	1.42597e-19	-0.506661	3.60632e-83	T	+	20	34061578	CPNE1	0
20:34068160:A:G	GTEx/v7	Lung	ENSG00000214078	G	1.42697e-19	-0.549037	3.39491e-86	A	+	20	34068160	CPNE1	0
20:34101153:A:G	GTEx/v7	Nerve_Tibial	ENSG00000214078	A	1.44809e-19	-0.663086	4.93685e-92	G	+	20	34101153	CPNE1	0
20:33890350:C:G	BIOSQTL	BIOS_eQTL_geneLevel	ENSG00000125991	G	1.45344e-19	9.04833	0	C	-	20	33890350	ERGIC3	1
20:34056952:C:T	GTEx/v8	Cells_Cultured_fibroblasts	ENSG00000125991	C	1.46651e-19	-0.222762	1.9893e-46	T	+	20	34056952	ERGIC3	0
20:34063095:C:T	GTEx/v8	Cells_Cultured_fibroblasts	ENSG00000125991	T	1.46651e-19	-0.222762	1.9893e-46	C	+	20	34063095	ERGIC3	0
20:34066312:C:T	GTEx/v8	Cells_Cultured_fibroblasts	ENSG00000125991	C	1.46651e-19	-0.222762	1.9893e-46	T	+	20	34066312	ERGIC3	0
20:34077848:A:G	GTEx/v8	Cells_Cultured_fibroblasts	ENSG00000125991	A	1.46651e-19	-0.222762	1.9893e-46	G	+	20	34077848	ERGIC3	0
20:34079494:C:T	GTEx/v8	Cells_Cultured_fibroblasts	ENSG00000125991	C	1.46651e-19	-0.222762	1.9893e-46	T	+	20	34079494	ERGIC3	0
20:34061578:C:T	GTEx/v8	Nerve_Tibial	ENSG00000214078	T	1.46658e-19	0.475994	6.76283e-143	T	+	20	34061578	CPNE1	0
20:34099789:A:G	GTEx/v8	Nerve_Tibial	ENSG00000214078	A	1.46658e-19	0.475994	6.76283e-143	A	+	20	34099789	CPNE1	0
20:33910581:A:G	BIOSQTL	BIOS_eQTL_geneLevel	ENSG00000125991	A	1.4803e-19	9.04624	0	G	-	20	33910581	ERGIC3	0
20:34185726:A:T	eQTLcatalogue	Fairfax_2012_B-cell_CD19	ENSG00000214078	T	1.48068e-19	-0.174149	7.4034e-16	T	-	20	34185726	CPNE1	0
20:33975181:A:C	GTEx/v8	Whole_Blood	ENSG00000101019	A	1.48085e-19	0.220795	2.39643e-16	A	+	20	33975181	UQCC1	0
20:34099789:A:G	eQTLGen	eQTLGen_cis_eQTLs	ENSG00000088298	G	1.4885e-19	-9.0454	0	A	+	20	34099789	EDEM2	0
20:34008162:C:T	GTEx/v8	Skin_Not_Sun_Exposed_Suprapubic	ENSG00000101019	C	1.48993e-19	-0.246268	1.21753e-26	T	+	20	34008162	UQCC1	0
20:33960486:C:T	GTEx/v8	Adipose_Subcutaneous	ENSG00000101019	C	1.49857e-19	0.309968	2.28438e-19	C	+	20	33960486	UQCC1	0
20:33968067:C:T	GTEx/v8	Adipose_Subcutaneous	ENSG00000101019	C	1.49857e-19	0.309968	2.28438e-19	C	+	20	33968067	UQCC1	0
20:34109273:G:T	GTEx/v8	Skin_Not_Sun_Exposed_Suprapubic	ENSG00000214078	T	1.50063e-19	-0.435858	1.30877e-129	G	+	20	34109273	CPNE1	0
20:34145461:C:T	GTEx/v7	Artery_Aorta	ENSG00000214078	T	1.52062e-19	-0.556655	2.44421e-63	C	+	20	34145461	CPNE1	0
20:34033548:C:T	GTEx/v8	Cells_Cultured_fibroblasts	ENSG00000125991	T	1.54195e-19	-0.223467	1.9893e-46	C	+	20	34033548	ERGIC3	0
20:34101821:A:G	GTEx/v8	Skin_Not_Sun_Exposed_Suprapubic	ENSG00000214078	G	1.54727e-19	-0.429259	1.30877e-129	A	+	20	34101821	CPNE1	0
20:34163526:A:G	eQTLcatalogue	BLUEPRINT_ge_neutrophil	ENSG00000214078	G	1.55177e-19	0.195634	7.75885e-16	A	-	20	34163526	CPNE1	0
20:34054729:C:T	GTEx/v7	Muscle_Skeletal	ENSG00000126001	C	1.55969e-19	-0.395139	4.55309e-18	T	+	20	34054729	CEP250	0
20:34185726:A:T	GTEx/v6	Esophagus_Mucosa	ENSG00000214078	A	1.57205e-19	-10.0396	0.000312239	T	+	20	34185726	CPNE1	0
1:209886260:A:G	eQTLGen	eQTLGen_cis_eQTLs	ENSG00000009790	A	1.5725e-19	-9.0395	0	A	-	1	209886260	TRAF3IP3	0
20:34161966:C:T	eQTLcatalogue	BLUEPRINT_ge_neutrophil	ENSG00000214078	C	1.57601e-19	0.195577	7.88005e-16	T	-	20	34161966	CPNE1	0
20:34156012:A:C	eQTLcatalogue	BLUEPRINT_ge_neutrophil	ENSG00000214078	A	1.57633e-19	-0.195578	7.88165e-16	A	-	20	34156012	CPNE1	0
20:33960799:A:G	GTEx/v8	Whole_Blood	ENSG00000101019	G	1.57801e-19	0.220761	2.39643e-16	G	+	20	33960799	UQCC1	0
20:33982435:A:G	GTEx/v8	Whole_Blood	ENSG00000101019	A	1.57801e-19	0.220761	2.39643e-16	A	+	20	33982435	UQCC1	0
20:33937704:A:G	GTEx/v8	Lung	ENSG00000101019	A	1.58086e-19	0.277569	3.24657e-16	A	+	20	33937704	UQCC1	0
20:33942685:A:G	GTEx/v8	Lung	ENSG00000101019	A	1.58086e-19	0.277569	3.24657e-16	A	+	20	33942685	UQCC1	1
20:33947730:C:T	GTEx/v8	Lung	ENSG00000101019	C	1.58086e-19	0.277569	3.24657e-16	C	+	20	33947730	UQCC1	0
20:33959315:C:T	GTEx/v8	Lung	ENSG00000101019	C	1.58086e-19	0.277569	3.24657e-16	C	+	20	33959315	UQCC1	0
20:33966325:C:T	GTEx/v8	Lung	ENSG00000101019	T	1.58086e-19	0.277569	3.24657e-16	T	+	20	33966325	UQCC1	0
20:33970527:A:G	GTEx/v8	Lung	ENSG00000101019	G	1.58086e-19	0.277569	3.24657e-16	G	+	20	33970527	UQCC1	0
20:33972053:C:T	GTEx/v8	Lung	ENSG00000101019	T	1.58086e-19	0.277569	3.24657e-16	T	+	20	33972053	UQCC1	0
20:33984976:C:T	GTEx/v8	Lung	ENSG00000101019	C	1.58086e-19	0.277569	3.24657e-16	C	+	20	33984976	UQCC1	0
20:33987818:A:T	GTEx/v8	Lung	ENSG00000101019	A	1.58086e-19	0.277569	3.24657e-16	A	+	20	33987818	UQCC1	0
20:34045513:A:G	eQTLGen	eQTLGen_cis_eQTLs	ENSG00000100991	G	1.584e-19	-9.0387	0	A	+	20	34045513	TRPC4AP	0
20:34159447:C:G	GTEx/v7	Nerve_Tibial	ENSG00000214078	G	1.58813e-19	-0.596368	4.93685e-92	C	+	20	34159447	CPNE1	0
20:34161966:C:T	GTEx/v7	Nerve_Tibial	ENSG00000214078	T	1.58813e-19	0.596368	4.93685e-92	T	+	20	34161966	CPNE1	0
20:34109715:C:T	GTEx/v7	Skin_Sun_Exposed_Lower_leg	ENSG00000214078	C	1.58974e-19	-0.507747	3.60632e-83	T	+	20	34109715	CPNE1	0
20:33956004:A:T	GTEx/v8	Adipose_Visceral_Omentum	ENSG00000101019	T	1.58977e-19	0.238796	8.56498e-15	T	+	20	33956004	UQCC1	0
20:33958253:A:T	GTEx/v8	Adipose_Visceral_Omentum	ENSG00000101019	T	1.58977e-19	0.238796	8.56498e-15	T	+	20	33958253	UQCC1	0
20:33976474:C:G	GTEx/v8	Adipose_Visceral_Omentum	ENSG00000101019	C	1.58977e-19	0.238796	8.56498e-15	C	+	20	33976474	UQCC1	0
20:33983485:A:G	GTEx/v8	Adipose_Visceral_Omentum	ENSG00000101019	G	1.58977e-19	0.238796	8.56498e-15	G	+	20	33983485	UQCC1	0
20:33985057:A:G	GTEx/v8	Adipose_Visceral_Omentum	ENSG00000101019	G	1.58977e-19	0.238796	8.56498e-15	G	+	20	33985057	UQCC1	0
20:33987298:C:T	GTEx/v8	Adipose_Visceral_Omentum	ENSG00000101019	C	1.58977e-19	0.238796	8.56498e-15	C	+	20	33987298	UQCC1	0
20:33995945:A:T	GTEx/v8	Adipose_Visceral_Omentum	ENSG00000101019	A	1.58977e-19	0.238796	8.56498e-15	A	+	20	33995945	UQCC1	0
20:34001250:A:G	GTEx/v8	Adipose_Visceral_Omentum	ENSG00000101019	A	1.58977e-19	0.238796	8.56498e-15	A	+	20	34001250	UQCC1	0
20:34181553:A:G	GTEx/v7	Heart_Atrial_Appendage	ENSG00000214078	A	1.59127e-19	0.538015	1.60034e-58	A	+	20	34181553	CPNE1	0
20:33909784:C:T	BIOSQTL	BIOS_eQTL_geneLevel	ENSG00000125991	T	1.59857e-19	9.03798	0	C	-	20	33909784	ERGIC3	0
19:10748073:C:G	GTEx/v6	Muscle_Skeletal	ENSG00000129353	G	1.60857e-19	-9.65599	0.00030405	C	+	19	10748073	SLC44A2	0
20:33977349:A:G	GTEx/v7	Esophagus_Mucosa	ENSG00000101019	A	1.61535e-19	0.294017	1.75771e-17	A	+	20	33977349	UQCC1	0
20:33923566:A:G	eQTLGen	eQTLGen_cis_eQTLs	ENSG00000088298	G	1.637e-19	-9.0351	0	A	+	20	33923566	EDEM2	0
20:33966325:C:T	GTEx/v7	Esophagus_Mucosa	ENSG00000101019	T	1.64102e-19	0.293709	1.75771e-17	T	+	20	33966325	UQCC1	0
20:34156012:A:C	GTEx/v7	Muscle_Skeletal	ENSG00000214078	C	1.68047e-19	-0.458039	1.32185e-62	A	+	20	34156012	CPNE1	0
20:34047446:G:GAA	eQTLcatalogue	CEDAR_monocyte_CD14	ENSG00000214078	GAA	1.69684e-19	-0.208712	8.4842e-16	GAA	-	20	34047446	CPNE1	0
20:34107956:A:G	eQTLGen	eQTLGen_cis_eQTLs	ENSG00000088298	G	1.698e-19	-9.0312	0	A	+	20	34107956	EDEM2	0
20:34194243:A:G	GTEx/v7	Heart_Left_Ventricle	ENSG00000214078	G	1.70558e-19	-0.502717	8.78618e-53	A	+	20	34194243	CPNE1	0
20:34165609:C:T	GTEx/v7	Whole_Blood	ENSG00000214078	T	1.71779e-19	0.436556	2.00838e-93	T	+	20	34165609	CPNE1	0
20:34029882:A:T	GTEx/v8	Skin_Sun_Exposed_Lower_leg	ENSG00000214078	T	1.72093e-19	-0.4324	1.13598e-147	A	+	20	34029882	CPNE1	1
20:34163526:A:G	GTEx/v7	Whole_Blood	ENSG00000214078	A	1.72241e-19	0.412026	2.00838e-93	A	+	20	34163526	CPNE1	0
20:33914208:A:G	eQTLGen	eQTLGen_cis_eQTLs	ENSG00000088298	G	1.7356e-19	-9.0287	0	A	+	20	33914208	EDEM2	1
20:34052604:A:G	eQTLGen	eQTLGen_cis_eQTLs	ENSG00000100991	G	1.7388e-19	-9.0284	0	A	+	20	34052604	TRPC4AP	0
20:34185726:A:T	GTEx/v7	Heart_Atrial_Appendage	ENSG00000214078	A	1.7479e-19	-0.521265	1.60034e-58	T	+	20	34185726	CPNE1	0
20:34068160:A:G	BIOSQTL	BIOS_eQTL_geneLevel	ENSG00000101019	G	1.74838e-19	-9.0279	0	A	+	20	34068160	UQCC1	0
20:34068695:A:G	BIOSQTL	BIOS_eQTL_geneLevel	ENSG00000101019	A	1.74838e-19	-9.0279	0	G	+	20	34068695	UQCC1	0
20:34075998:C:T	BIOSQTL	BIOS_eQTL_geneLevel	ENSG00000101019	C	1.74838e-19	-9.0279	0	T	+	20	34075998	UQCC1	1
20:34087309:C:G	BIOSQTL	BIOS_eQTL_geneLevel	ENSG00000101019	G	1.74838e-19	-9.0279	0	C	+	20	34087309	UQCC1	0
20:33937704:A:G	GTEx/v8	Whole_Blood	ENSG00000101019	A	1.75942e-19	0.22065	2.39643e-16	A	+	20	33937704	UQCC1	0
20:33942685:A:G	GTEx/v8	Whole_Blood	ENSG00000101019	A	1.75942e-19	0.22065	2.39643e-16	A	+	20	33942685	UQCC1	1
20:33947730:C:T	GTEx/v8	Whole_Blood	ENSG00000101019	C	1.75942e-19	0.22065	2.39643e-16	C	+	20	33947730	UQCC1	0
20:33959315:C:T	GTEx/v8	Whole_Blood	ENSG00000101019	C	1.75942e-19	0.22065	2.39643e-16	C	+	20	33959315	UQCC1	0
20:33966325:C:T	GTEx/v8	Whole_Blood	ENSG00000101019	T	1.75942e-19	0.22065	2.39643e-16	T	+	20	33966325	UQCC1	0
20:33970527:A:G	GTEx/v8	Whole_Blood	ENSG00000101019	G	1.75942e-19	0.22065	2.39643e-16	G	+	20	33970527	UQCC1	0
20:33972053:C:T	GTEx/v8	Whole_Blood	ENSG00000101019	T	1.75942e-19	0.22065	2.39643e-16	T	+	20	33972053	UQCC1	0
20:33976823:C:T	GTEx/v8	Whole_Blood	ENSG00000101019	T	1.75942e-19	0.22065	2.39643e-16	T	+	20	33976823	UQCC1	0
20:33984976:C:T	GTEx/v8	Whole_Blood	ENSG00000101019	C	1.75942e-19	0.22065	2.39643e-16	C	+	20	33984976	UQCC1	0
20:33987818:A:T	GTEx/v8	Whole_Blood	ENSG00000101019	A	1.75942e-19	0.22065	2.39643e-16	A	+	20	33987818	UQCC1	0
20:34158394:A:G	GTEx/v7	Testis	ENSG00000214078	G	1.76184e-19	-0.696732	2.51945e-49	A	+	20	34158394	CPNE1	0
20:34159447:C:G	GTEx/v7	Testis	ENSG00000214078	G	1.76184e-19	-0.696732	2.51945e-49	C	+	20	34159447	CPNE1	0
20:34161966:C:T	GTEx/v7	Testis	ENSG00000214078	T	1.76184e-19	0.696732	2.51945e-49	T	+	20	34161966	CPNE1	0
20:34008623:A:G	eQTLGen	eQTLGen_cis_eQTLs	ENSG00000088298	G	1.7644e-19	-9.0268	0	A	+	20	34008623	EDEM2	0
20:34109273:G:T	GTEx/v8	Nerve_Tibial	ENSG00000214078	T	1.78631e-19	-0.468511	6.76283e-143	G	+	20	34109273	CPNE1	0
20:34003740:C:T	eQTLGen	eQTLGen_cis_eQTLs	ENSG00000171222	C	1.7937e-19	-9.0251	0	T	+	20	34003740	SCAND1	0
20:34063034:C:T	GTEx/v8	Testis	ENSG00000214078	T	1.79868e-19	-0.596682	8.33206e-78	C	+	20	34063034	CPNE1	0
20:34068382:C:G	GTEx/v8	Testis	ENSG00000214078	G	1.79868e-19	-0.596682	8.33206e-78	C	+	20	34068382	CPNE1	0
20:34069370:A:G	GTEx/v8	Testis	ENSG00000214078	G	1.79868e-19	-0.596682	8.33206e-78	A	+	20	34069370	CPNE1	0
20:34093153:A:G	GTEx/v8	Testis	ENSG00000214078	A	1.79868e-19	-0.596682	8.33206e-78	G	+	20	34093153	CPNE1	0
20:34093757:C:T	GTEx/v8	Testis	ENSG00000214078	T	1.79868e-19	-0.596682	8.33206e-78	C	+	20	34093757	CPNE1	0
20:34096581:C:T	GTEx/v8	Testis	ENSG00000214078	C	1.79868e-19	-0.596682	8.33206e-78	T	+	20	34096581	CPNE1	0
20:34101631:A:C	GTEx/v8	Testis	ENSG00000214078	A	1.79868e-19	-0.596682	8.33206e-78	C	+	20	34101631	CPNE1	0
20:34102189:C:T	GTEx/v8	Testis	ENSG00000214078	C	1.79868e-19	-0.596682	8.33206e-78	T	+	20	34102189	CPNE1	0
20:34105634:C:T	GTEx/v8	Testis	ENSG00000214078	T	1.79868e-19	-0.596682	8.33206e-78	C	+	20	34105634	CPNE1	0
19:10759981:C:G	eQTLGen	eQTLGen_cis_eQTLs	ENSG00000142444	G	1.8035e-19	-9.0244	0	G	-	19	10759981	C19orf52	0
20:34099789:A:G	GTEx/v7	Skin_Sun_Exposed_Lower_leg	ENSG00000214078	G	1.8092e-19	-0.507103	3.60632e-83	A	+	20	34099789	CPNE1	0
20:33829406:C:G	BIOSQTL	BIOS_eQTL_geneLevel	ENSG00000078814	C	1.82008e-19	9.02372	0	C	+	20	33829406	MYH7B	0
20:33829406:C:G	BIOSQTL	BIOS_eQTL_geneLevel	ENSG00000100991	C	1.82008e-19	9.02372	0	C	+	20	33829406	TRPC4AP	0
20:34179409:T:TA	eQTLcatalogue	BLUEPRINT_ge_T-cell	ENSG00000126001	TA	1.82741e-19	-0.122233	9.13705e-16	T	+	20	34179409	CEP250	0
20:34153341:C:T	eQTLGen	eQTLGen_cis_eQTLs	ENSG00000131043	T	1.8401e-19	-9.0223	0	C	+	20	34153341	AAR2	0
20:33986271:C:T	GTEx/v8	Lung	ENSG00000101019	C	1.84261e-19	0.276463	3.24657e-16	C	+	20	33986271	UQCC1	0
20:33992761:A:T	GTEx/v8	Lung	ENSG00000101019	A	1.84261e-19	0.276463	3.24657e-16	A	+	20	33992761	UQCC1	0
20:33995972:C:T	GTEx/v8	Lung	ENSG00000101019	T	1.84261e-19	0.276463	3.24657e-16	T	+	20	33995972	UQCC1	0
20:34070380:A:T	eQTLGen	eQTLGen_cis_eQTLs	ENSG00000131043	T	1.857e-19	-9.0213	0	A	+	20	34070380	AAR2	0
20:33942263:A:G	eQTLGen	eQTLGen_cis_eQTLs	ENSG00000088298	A	1.8947e-19	-9.0191	0	G	+	20	33942263	EDEM2	0
20:34054409:C:T	GTEx/v8	Nerve_Tibial	ENSG00000214078	T	1.90915e-19	-0.4693	6.76283e-143	C	+	20	34054409	CPNE1	0
20:34055453:A:AG	GTEx/v8	Nerve_Tibial	ENSG00000214078	A	1.90915e-19	-0.4693	6.76283e-143	AG	+	20	34055453	CPNE1	0
20:34055706:C:T	GTEx/v8	Nerve_Tibial	ENSG00000214078	C	1.90915e-19	-0.4693	6.76283e-143	T	+	20	34055706	CPNE1	0
20:34056952:C:T	GTEx/v8	Nerve_Tibial	ENSG00000214078	C	1.90915e-19	-0.4693	6.76283e-143	T	+	20	34056952	CPNE1	0
20:34059337:C:T	GTEx/v8	Nerve_Tibial	ENSG00000214078	C	1.90915e-19	-0.4693	6.76283e-143	T	+	20	34059337	CPNE1	0
20:34060286:C:T	GTEx/v8	Nerve_Tibial	ENSG00000214078	C	1.90915e-19	-0.4693	6.76283e-143	T	+	20	34060286	CPNE1	0
20:34063095:C:T	GTEx/v8	Nerve_Tibial	ENSG00000214078	T	1.90915e-19	-0.4693	6.76283e-143	C	+	20	34063095	CPNE1	0
20:34065125:A:G	GTEx/v8	Nerve_Tibial	ENSG00000214078	G	1.90915e-19	-0.4693	6.76283e-143	A	+	20	34065125	CPNE1	0
20:34065195:A:G	GTEx/v8	Nerve_Tibial	ENSG00000214078	G	1.90915e-19	-0.4693	6.76283e-143	A	+	20	34065195	CPNE1	0
20:34066312:C:T	GTEx/v8	Nerve_Tibial	ENSG00000214078	C	1.90915e-19	-0.4693	6.76283e-143	T	+	20	34066312	CPNE1	0
20:34066645:C:T	GTEx/v8	Nerve_Tibial	ENSG00000214078	C	1.90915e-19	-0.4693	6.76283e-143	T	+	20	34066645	CPNE1	1
20:34075687:G:T	GTEx/v8	Nerve_Tibial	ENSG00000214078	G	1.90915e-19	-0.4693	6.76283e-143	T	+	20	34075687	CPNE1	0
20:34075688:C:T	GTEx/v8	Nerve_Tibial	ENSG00000214078	C	1.90915e-19	-0.4693	6.76283e-143	T	+	20	34075688	CPNE1	0
20:34076780:A:G	GTEx/v8	Nerve_Tibial	ENSG00000214078	G	1.90915e-19	-0.4693	6.76283e-143	A	+	20	34076780	CPNE1	0
20:34077848:A:G	GTEx/v8	Nerve_Tibial	ENSG00000214078	A	1.90915e-19	-0.4693	6.76283e-143	G	+	20	34077848	CPNE1	0
20:34079494:C:T	GTEx/v8	Nerve_Tibial	ENSG00000214078	C	1.90915e-19	-0.4693	6.76283e-143	T	+	20	34079494	CPNE1	0
20:34096725:A:G	GTEx/v8	Nerve_Tibial	ENSG00000214078	G	1.90915e-19	-0.4693	6.76283e-143	A	+	20	34096725	CPNE1	0
20:34097353:C:T	GTEx/v8	Nerve_Tibial	ENSG00000214078	C	1.90915e-19	-0.4693	6.76283e-143	T	+	20	34097353	CPNE1	0
20:34101821:A:G	GTEx/v8	Nerve_Tibial	ENSG00000214078	G	1.90915e-19	-0.4693	6.76283e-143	A	+	20	34101821	CPNE1	0
20:34138406:A:G	GTEx/v8	Cells_Cultured_fibroblasts	ENSG00000214078	G	1.93624e-19	0.384455	1.56829e-86	G	+	20	34138406	CPNE1	0
20:34194243:A:G	eQTLcatalogue	Fairfax_2012_B-cell_CD19	ENSG00000214078	A	1.94526e-19	-0.171928	9.7263e-16	A	-	20	34194243	CPNE1	0
20:34179409:T:TA	GTEx/v7	Muscle_Skeletal	ENSG00000214078	T	1.94599e-19	0.454877	1.32185e-62	T	+	20	34179409	CPNE1	0
20:34109273:G:T	GTEx/v8	Testis	ENSG00000214078	T	1.94874e-19	-0.597484	8.33206e-78	G	+	20	34109273	CPNE1	0
20:34135629:A:G	GTEx/v7	Whole_Blood	ENSG00000214078	A	1.98276e-19	-0.411232	2.00838e-93	G	+	20	34135629	CPNE1	0
20:34096385:A:G	BIOSQTL	BIOS_eQTL_geneLevel	ENSG00000101019	A	1.98675e-19	-9.0139	0	G	+	20	34096385	UQCC1	0
20:34101153:A:G	BIOSQTL	BIOS_eQTL_geneLevel	ENSG00000101019	A	1.98675e-19	-9.0139	0	G	+	20	34101153	UQCC1	0
20:34055706:C:T	eQTLGen	eQTLGen_cis_eQTLs	ENSG00000100991	C	1.9904e-19	-9.0136	0	T	+	20	34055706	TRPC4AP	0
20:34070056:T:TTTTG	GTEx/v7	Muscle_Skeletal	ENSG00000126001	T	2.04522e-19	-0.395667	4.55309e-18	TTTTG	+	20	34070056	CEP250	0
20:34150145:A:G	GTEx/v7	Whole_Blood	ENSG00000214078	G	2.06907e-19	-0.414198	2.00838e-93	A	+	20	34150145	CPNE1	0
20:34194243:A:G	BIOSQTL	BIOS_eQTL_geneLevel	ENSG00000101019	G	2.07944e-19	-9.00881	0	A	+	20	34194243	UQCC1	0
20:34101821:A:G	eQTLGen	eQTLGen_cis_eQTLs	ENSG00000100991	G	2.1138e-19	-9.0072	0	A	+	20	34101821	TRPC4AP	0
20:34045191:A:G	GTEx/v8	Testis	ENSG00000214078	A	2.11457e-19	-0.59843	8.33206e-78	G	+	20	34045191	CPNE1	0
20:34045513:A:G	GTEx/v8	Testis	ENSG00000214078	G	2.11457e-19	-0.59843	8.33206e-78	A	+	20	34045513	CPNE1	0
20:34045611:A:T	GTEx/v8	Testis	ENSG00000214078	A	2.11457e-19	-0.59843	8.33206e-78	T	+	20	34045611	CPNE1	0
20:34046501:A:G	GTEx/v8	Testis	ENSG00000214078	A	2.11457e-19	-0.59843	8.33206e-78	G	+	20	34046501	CPNE1	0
20:34047055:G:GT	GTEx/v8	Testis	ENSG00000214078	GT	2.11457e-19	-0.59843	8.33206e-78	G	+	20	34047055	CPNE1	0
20:34048161:C:T	GTEx/v8	Testis	ENSG00000214078	T	2.11457e-19	-0.59843	8.33206e-78	C	+	20	34048161	CPNE1	0
20:34048625:C:T	GTEx/v8	Testis	ENSG00000214078	C	2.11457e-19	-0.59843	8.33206e-78	T	+	20	34048625	CPNE1	0
20:34048661:C:T	GTEx/v8	Testis	ENSG00000214078	T	2.11457e-19	-0.59843	8.33206e-78	C	+	20	34048661	CPNE1	0
20:34054409:C:T	GTEx/v8	Testis	ENSG00000214078	T	2.11457e-19	-0.59843	8.33206e-78	C	+	20	34054409	CPNE1	0
20:34055453:A:AG	GTEx/v8	Testis	ENSG00000214078	A	2.11457e-19	-0.59843	8.33206e-78	AG	+	20	34055453	CPNE1	0
20:34055706:C:T	GTEx/v8	Testis	ENSG00000214078	C	2.11457e-19	-0.59843	8.33206e-78	T	+	20	34055706	CPNE1	0
20:34059337:C:T	GTEx/v8	Testis	ENSG00000214078	C	2.11457e-19	-0.59843	8.33206e-78	T	+	20	34059337	CPNE1	0
20:34060286:C:T	GTEx/v8	Testis	ENSG00000214078	C	2.11457e-19	-0.59843	8.33206e-78	T	+	20	34060286	CPNE1	0
20:34065125:A:G	GTEx/v8	Testis	ENSG00000214078	G	2.11457e-19	-0.59843	8.33206e-78	A	+	20	34065125	CPNE1	0
20:34065195:A:G	GTEx/v8	Testis	ENSG00000214078	G	2.11457e-19	-0.59843	8.33206e-78	A	+	20	34065195	CPNE1	0
20:34066645:C:T	GTEx/v8	Testis	ENSG00000214078	C	2.11457e-19	-0.59843	8.33206e-78	T	+	20	34066645	CPNE1	1
20:34075687:G:T	GTEx/v8	Testis	ENSG00000214078	G	2.11457e-19	-0.59843	8.33206e-78	T	+	20	34075687	CPNE1	0
20:34075688:C:T	GTEx/v8	Testis	ENSG00000214078	C	2.11457e-19	-0.59843	8.33206e-78	T	+	20	34075688	CPNE1	0
20:34076780:A:G	GTEx/v8	Testis	ENSG00000214078	G	2.11457e-19	-0.59843	8.33206e-78	A	+	20	34076780	CPNE1	0
20:34096725:A:G	GTEx/v8	Testis	ENSG00000214078	G	2.11457e-19	-0.59843	8.33206e-78	A	+	20	34096725	CPNE1	0
20:34097353:C:T	GTEx/v8	Testis	ENSG00000214078	C	2.11457e-19	-0.59843	8.33206e-78	T	+	20	34097353	CPNE1	0
20:34101821:A:G	GTEx/v8	Testis	ENSG00000214078	G	2.11457e-19	-0.59843	8.33206e-78	A	+	20	34101821	CPNE1	0
20:34101153:A:G	eQTLcatalogue	CEDAR_T-cell_CD8	ENSG00000214078	G	2.12545e-19	-0.27129	1.06273e-15	G	-	20	34101153	CPNE1	0
20:34043946:C:T	eQTLGen	eQTLGen_cis_eQTLs	ENSG00000100991	C	2.1332e-19	-9.006	0	T	+	20	34043946	TRPC4AP	0
20:33896262:C:G	GTEx/v8	Lung	ENSG00000101019	G	2.16383e-19	-0.275759	3.24657e-16	C	+	20	33896262	UQCC1	0
20:34096385:A:G	eQTLcatalogue	CEDAR_T-cell_CD8	ENSG00000214078	G	2.19386e-19	-0.271034	1.09693e-15	G	-	20	34096385	CPNE1	0
20:33995780:A:G	eQTLGen	eQTLGen_cis_eQTLs	ENSG00000088298	A	2.2003e-19	-9.0027	0	G	+	20	33995780	EDEM2	0
20:34154741:C:T	GTEx/v7	Whole_Blood	ENSG00000214078	T	2.20873e-19	-0.423361	2.00838e-93	C	+	20	34154741	CPNE1	0
20:34190870:A:G	GTEx/v8	Colon_Sigmoid	ENSG00000214078	G	2.2387e-19	-0.603366	1.01498e-53	A	+	20	34190870	CPNE1	0
20:34080675:C:T	eQTLGen	eQTLGen_cis_eQTLs	ENSG00000088298	C	2.2695e-19	-8.9993	0	T	+	20	34080675	EDEM2	0
20:34186331:A:G	eQTLcatalogue	Fairfax_2012_B-cell_CD19	ENSG00000214078	G	2.27651e-19	-0.173604	1.13825e-15	G	-	20	34186331	CPNE1	0
20:33969530:C:T	eQTLcatalogue	Lepik_2017_ge_blood	ENSG00000101019	C	2.27958e-19	0.0753537	1.13979e-15	T	-	20	33969530	UQCC1	0
20:34060286:C:T	eQTLGen	eQTLGen_cis_eQTLs	ENSG00000100991	C	2.282e-19	-8.9987	0	T	+	20	34060286	TRPC4AP	0
20:33987576:A:G	GTEx/v8	Whole_Blood	ENSG00000101019	A	2.29366e-19	0.219736	2.39643e-16	A	+	20	33987576	UQCC1	0
20:33977349:A:G	GTEx/v8	Lung	ENSG00000101019	A	2.29454e-19	0.276184	3.24657e-16	A	+	20	33977349	UQCC1	0
20:33985568:C:T	GTEx/v8	Lung	ENSG00000101019	T	2.29454e-19	0.276184	3.24657e-16	T	+	20	33985568	UQCC1	0
20:33994265:G:T	GTEx/v8	Lung	ENSG00000101019	T	2.29454e-19	0.276184	3.24657e-16	T	+	20	33994265	UQCC1	0
20:33996433:C:T	GTEx/v8	Lung	ENSG00000101019	C	2.29454e-19	0.276184	3.24657e-16	C	+	20	33996433	UQCC1	0
20:33997291:A:T	GTEx/v8	Lung	ENSG00000101019	A	2.29454e-19	0.276184	3.24657e-16	A	+	20	33997291	UQCC1	0
20:33997734:A:G	GTEx/v8	Lung	ENSG00000101019	A	2.29454e-19	0.276184	3.24657e-16	A	+	20	33997734	UQCC1	0
20:33999267:A:G	GTEx/v8	Lung	ENSG00000101019	G	2.29454e-19	0.276184	3.24657e-16	G	+	20	33999267	UQCC1	0
20:34001058:C:T	GTEx/v8	Lung	ENSG00000101019	T	2.29454e-19	0.276184	3.24657e-16	T	+	20	34001058	UQCC1	0
20:34001541:C:G	GTEx/v8	Lung	ENSG00000101019	C	2.29454e-19	0.276184	3.24657e-16	C	+	20	34001541	UQCC1	0
20:34001915:C:T	GTEx/v8	Lung	ENSG00000101019	T	2.29454e-19	0.276184	3.24657e-16	T	+	20	34001915	UQCC1	0
20:34002272:C:CAT	GTEx/v8	Lung	ENSG00000101019	C	2.29454e-19	0.276184	3.24657e-16	C	+	20	34002272	UQCC1	0
20:34194243:A:G	eQTLcatalogue	BLUEPRINT_ge_T-cell	ENSG00000126001	A	2.31649e-19	0.112335	1.15824e-15	A	+	20	34194243	CEP250	0
20:33890061:A:G	GTEx/v8	Adipose_Subcutaneous	ENSG00000101019	A	2.3238e-19	-0.301273	2.28438e-19	G	+	20	33890061	UQCC1	0
20:33799280:G:T	BIOSQTL	BIOS_eQTL_geneLevel	ENSG00000078814	T	2.34518e-19	8.99589	0	T	+	20	33799280	MYH7B	0
20:33799280:G:T	BIOSQTL	BIOS_eQTL_geneLevel	ENSG00000100991	T	2.34518e-19	8.99589	0	T	+	20	33799280	TRPC4AP	0
20:33880363:A:T	eQTLGen	eQTLGen_cis_eQTLs	ENSG00000078814	T	2.3666e-19	8.995	0	A	-	20	33880363	MYH7B	0
20:33799280:G:T	GTEx/v8	Skin_Not_Sun_Exposed_Suprapubic	ENSG00000125998	G	2.36917e-19	-0.20378	1.91911e-25	T	+	20	33799280	FAM83C	0
20:33956004:A:T	eQTLcatalogue	GEUVADIS_ge_LCL	ENSG00000101019	A	2.37041e-19	0.0747043	1.1852e-15	T	-	20	33956004	UQCC1	0
20:33958253:A:T	eQTLcatalogue	GEUVADIS_ge_LCL	ENSG00000101019	A	2.37041e-19	0.0747043	1.1852e-15	T	-	20	33958253	UQCC1	0
20:34068695:A:G	eQTLcatalogue	CEDAR_T-cell_CD8	ENSG00000214078	G	2.37773e-19	-0.270573	1.18887e-15	G	-	20	34068695	CPNE1	0
20:34068160:A:G	eQTLcatalogue	CEDAR_T-cell_CD8	ENSG00000214078	A	2.39086e-19	-0.270703	1.19543e-15	A	-	20	34068160	CPNE1	0
20:34029882:A:T	GTEx/v8	Cells_Cultured_fibroblasts	ENSG00000125991	T	2.39181e-19	-0.227814	1.9893e-46	A	+	20	34029882	ERGIC3	1
20:34087309:C:G	eQTLcatalogue	CEDAR_T-cell_CD8	ENSG00000214078	C	2.39725e-19	-0.270388	1.19863e-15	C	-	20	34087309	CPNE1	0
20:34105634:C:T	GTEx/v7	Muscle_Skeletal	ENSG00000126001	T	2.42198e-19	-0.397303	4.55309e-18	C	+	20	34105634	CEP250	0
20:33963984:G:GC	GTEx/v8	Adipose_Subcutaneous	ENSG00000101019	G	2.42308e-19	0.311304	2.28438e-19	G	+	20	33963984	UQCC1	0
20:33937704:A:G	eQTLGen	eQTLGen_cis_eQTLs	ENSG00000088298	G	2.4233e-19	-8.992	0	A	+	20	33937704	EDEM2	0
20:34059337:C:T	eQTLGen	eQTLGen_cis_eQTLs	ENSG00000100991	C	2.4233e-19	-8.992	0	T	+	20	34059337	TRPC4AP	0
20:34179409:T:TA	GTEx/v7	Thyroid	ENSG00000214078	T	2.42414e-19	0.553695	2.90077e-85	T	+	20	34179409	CPNE1	0
20:33909752:C:T	GTEx/v8	Adipose_Visceral_Omentum	ENSG00000101019	C	2.42844e-19	-0.237962	8.56498e-15	T	+	20	33909752	UQCC1	0
20:33910871:C:T	GTEx/v8	Adipose_Visceral_Omentum	ENSG00000101019	C	2.42844e-19	-0.237962	8.56498e-15	T	+	20	33910871	UQCC1	0
20:33910896:C:T	GTEx/v8	Adipose_Visceral_Omentum	ENSG00000101019	C	2.42844e-19	-0.237962	8.56498e-15	T	+	20	33910896	UQCC1	0
19:10775010:A:G	GTEx/v6	Muscle_Skeletal	ENSG00000129353	A	2.436e-19	-9.60094	0.00030405	G	+	19	10775010	SLC44A2	0
20:34082050:C:CT	eQTLcatalogue	CEDAR_T-cell_CD8	ENSG00000214078	C	2.44315e-19	-0.269985	1.22157e-15	C	-	20	34082050	CPNE1	0
20:33829406:C:G	GTEx/v8	Esophagus_Mucosa	ENSG00000125998	G	2.44492e-19	-0.249665	7.24868e-31	C	+	20	33829406	FAM83C	0
20:34019579:C:T	eQTLGen	eQTLGen_cis_eQTLs	ENSG00000088298	T	2.4723e-19	-8.9898	0	C	+	20	34019579	EDEM2	0
19:10790143:C:G	GTEx/v6	Muscle_Skeletal	ENSG00000129353	C	2.47735e-19	-9.59871	0.00030405	G	+	19	10790143	SLC44A2	0
19:10774623:A:G	GTEx/v6	Muscle_Skeletal	ENSG00000129353	A	2.47909e-19	-9.59861	0.00030405	G	+	19	10774623	SLC44A2	0
19:10778647:A:G	GTEx/v6	Muscle_Skeletal	ENSG00000129353	G	2.48427e-19	-9.59834	0.00030405	A	+	19	10778647	SLC44A2	0
20:34153850:C:T	eQTLGen	eQTLGen_cis_eQTLs	ENSG00000131043	T	2.4904e-19	-8.9891	0	C	+	20	34153850	AAR2	0
20:34182069:A:G	GTEx/v7	Heart_Left_Ventricle	ENSG00000214078	A	2.49489e-19	-0.5406	8.78618e-53	G	+	20	34182069	CPNE1	0
20:34194054:C:T	eQTLcatalogue	Fairfax_2012_B-cell_CD19	ENSG00000214078	T	2.49524e-19	-0.171363	1.24762e-15	T	-	20	34194054	CPNE1	1
20:33931344:A:G	eQTLcatalogue	GEUVADIS_ge_LCL	ENSG00000101019	A	2.51925e-19	0.0744418	1.25962e-15	G	-	20	33931344	UQCC1	0
20:33976474:C:G	eQTLcatalogue	GEUVADIS_ge_LCL	ENSG00000101019	G	2.51925e-19	0.0744418	1.25962e-15	C	-	20	33976474	UQCC1	0
20:33983314:A:T	eQTLcatalogue	GEUVADIS_ge_LCL	ENSG00000101019	T	2.51925e-19	0.0744418	1.25962e-15	A	-	20	33983314	UQCC1	0
20:33985057:A:G	eQTLcatalogue	GEUVADIS_ge_LCL	ENSG00000101019	A	2.51925e-19	0.0744418	1.25962e-15	G	-	20	33985057	UQCC1	0
20:33987298:C:T	eQTLcatalogue	GEUVADIS_ge_LCL	ENSG00000101019	T	2.51925e-19	0.0744418	1.25962e-15	C	-	20	33987298	UQCC1	0
20:33995945:A:T	eQTLcatalogue	GEUVADIS_ge_LCL	ENSG00000101019	T	2.51925e-19	0.0744418	1.25962e-15	A	-	20	33995945	UQCC1	0
20:34182069:A:G	eQTLcatalogue	Fairfax_2012_B-cell_CD19	ENSG00000214078	G	2.53083e-19	-0.17332	1.26541e-15	G	-	20	34182069	CPNE1	0
20:34105975:A:G	eQTLGen	eQTLGen_cis_eQTLs	ENSG00000131051	A	2.5453e-19	8.9868	0	G	-	20	34105975	RBM39	0
20:34101153:A:G	GTEx/v7	Lung	ENSG00000214078	A	2.54969e-19	-0.548663	3.39491e-86	G	+	20	34101153	CPNE1	0
20:34074831:A:G	eQTLGen	eQTLGen_cis_eQTLs	ENSG00000088298	G	2.5686e-19	-8.9857	0	A	+	20	34074831	EDEM2	0
20:34019579:C:T	GTEx/v8	Whole_Blood	ENSG00000101019	C	2.57048e-19	0.21933	2.39643e-16	C	+	20	34019579	UQCC1	0
20:34077403:C:T	GTEx/v7	Muscle_Skeletal	ENSG00000126001	C	2.5877e-19	-0.392895	4.55309e-18	T	+	20	34077403	CEP250	0
20:34075998:C:T	eQTLcatalogue	CEDAR_T-cell_CD8	ENSG00000214078	T	2.59214e-19	-0.269175	1.29607e-15	T	-	20	34075998	CPNE1	1
19:10787540:C:T	GTEx/v6	Muscle_Skeletal	ENSG00000129353	C	2.61253e-19	-9.59165	0.00030405	T	+	19	10787540	SLC44A2	0
20:33927006:A:C	GTEx/v8	Adipose_Visceral_Omentum	ENSG00000101019	C	2.62275e-19	-0.23678	8.56498e-15	A	+	20	33927006	UQCC1	0
20:33931344:A:G	GTEx/v8	Adipose_Visceral_Omentum	ENSG00000101019	G	2.62275e-19	0.23678	8.56498e-15	G	+	20	33931344	UQCC1	0
20:33961845:A:C	GTEx/v8	Whole_Blood	ENSG00000101019	A	2.64884e-19	0.219045	2.39643e-16	A	+	20	33961845	UQCC1	0
20:33995254:G:GA	eQTLcatalogue	GEUVADIS_ge_LCL	ENSG00000101019	G	2.68322e-19	0.0752434	1.34161e-15	GA	-	20	33995254	UQCC1	0
20:34008850:C:CAA	eQTLcatalogue	Fairfax_2014_LPS24	ENSG00000242372	CAA	2.7182e-19	-0.147198	1.3591e-15	C	+	20	34008850	EIF6	0
20:34059536:A:G	GTEx/v7	Muscle_Skeletal	ENSG00000126001	G	2.75818e-19	-0.392014	4.55309e-18	A	+	20	34059536	CEP250	0
20:34068160:A:G	GTEx/v7	Nerve_Tibial	ENSG00000214078	G	2.76281e-19	-0.658798	4.93685e-92	A	+	20	34068160	CPNE1	0
20:33995780:A:G	GTEx/v8	Whole_Blood	ENSG00000101019	G	2.78722e-19	0.218392	2.39643e-16	G	+	20	33995780	UQCC1	0
20:34105634:C:T	eQTLGen	eQTLGen_cis_eQTLs	ENSG00000100991	T	2.8028e-19	-8.9761	0	C	+	20	34105634	TRPC4AP	0
20:33927006:A:C	eQTLcatalogue	GEUVADIS_ge_LCL	ENSG00000101019	A	2.8242e-19	-0.0745584	1.4121e-15	A	-	20	33927006	UQCC1	0
20:33934437:A:T	eQTLcatalogue	GEUVADIS_ge_LCL	ENSG00000101019	T	2.8242e-19	0.0745584	1.4121e-15	A	-	20	33934437	UQCC1	0
20:33983485:A:G	eQTLcatalogue	GEUVADIS_ge_LCL	ENSG00000101019	A	2.8242e-19	0.0745584	1.4121e-15	G	-	20	33983485	UQCC1	0
20:33995780:A:G	eQTLcatalogue	GEUVADIS_ge_LCL	ENSG00000101019	A	2.8242e-19	0.0745584	1.4121e-15	G	-	20	33995780	UQCC1	0
20:34001250:A:G	eQTLcatalogue	GEUVADIS_ge_LCL	ENSG00000101019	G	2.8242e-19	0.0745584	1.4121e-15	A	-	20	34001250	UQCC1	0
20:34073176:C:G	eQTLGen	eQTLGen_cis_eQTLs	ENSG00000125991	G	2.8284e-19	-8.975	0	C	+	20	34073176	ERGIC3	0
20:34087309:C:G	GTEx/v7	Skin_Not_Sun_Exposed_Suprapubic	ENSG00000214078	G	2.83103e-19	-0.628992	8.84118e-83	C	+	20	34087309	CPNE1	0
20:34096385:A:G	GTEx/v7	Skin_Not_Sun_Exposed_Suprapubic	ENSG00000214078	A	2.83103e-19	-0.628992	8.84118e-83	G	+	20	34096385	CPNE1	0
19:10754905:G:T	GTEx/v6	Muscle_Skeletal	ENSG00000129353	T	2.86753e-19	-9.57926	0.00030405	G	+	19	10754905	SLC44A2	1
20:34036699:A:C	GTEx/v7	Brain_Cortex	ENSG00000126001	C	2.87166e-19	-0.83236	4.16181e-16	A	+	20	34036699	CEP250	0
20:34016207:A:G	GTEx/v8	Skin_Not_Sun_Exposed_Suprapubic	ENSG00000101019	A	2.8939e-19	-0.247892	1.21753e-26	G	+	20	34016207	UQCC1	0
20:34016249:A:G	GTEx/v8	Skin_Not_Sun_Exposed_Suprapubic	ENSG00000101019	A	2.8939e-19	-0.247892	1.21753e-26	G	+	20	34016249	UQCC1	0
20:34059536:A:G	eQTLGen	eQTLGen_cis_eQTLs	ENSG00000100991	G	2.896e-19	-8.9725	0	A	+	20	34059536	TRPC4AP	0
20:34074831:A:G	GTEx/v7	Brain_Cerebellar_Hemisphere	ENSG00000126001	G	2.9064e-19	-0.835177	2.18452e-14	A	+	20	34074831	CEP250	0
20:33925094:C:T	GTEx/v8	Lung	ENSG00000101019	C	2.91421e-19	-0.276257	3.24657e-16	T	+	20	33925094	UQCC1	0
19:10758319:C:T	GTEx/v7	Muscle_Skeletal	ENSG00000129353	T	2.92779e-19	-0.393706	3.10216e-27	C	+	19	10758319	SLC44A2	0
20:33829406:C:G	BIOSQTL	BIOS_eQTL_geneLevel	ENSG00000088298	C	2.94904e-19	8.97069	0	C	+	20	33829406	EDEM2	0
20:33970462:A:G	eQTLGen	eQTLGen_cis_eQTLs	ENSG00000126001	A	2.9705e-19	-8.9697	0	G	+	20	33970462	CEP250	0
20:33905904:A:C	eQTLGen	eQTLGen_cis_eQTLs	ENSG00000088298	A	2.9759e-19	-8.9694	0	C	+	20	33905904	EDEM2	0
20:34186331:A:G	GTEx/v7	Heart_Atrial_Appendage	ENSG00000214078	A	2.98066e-19	-0.527303	1.60034e-58	G	+	20	34186331	CPNE1	0
20:34135629:A:G	GTEx/v7	Brain_Cortex	ENSG00000126001	A	2.99074e-19	-0.857386	4.16181e-16	G	+	20	34135629	CEP250	0
19:10745764:C:T	GTEx/v6	Muscle_Skeletal	ENSG00000129353	C	3.0133e-19	-9.57267	0.00030405	T	+	19	10745764	SLC44A2	0
20:34186331:A:G	eQTLcatalogue	BLUEPRINT_ge_neutrophil	ENSG00000214078	G	3.0173e-19	-0.200966	1.50865e-15	G	-	20	34186331	CPNE1	0
20:33925843:A:C	eQTLcatalogue	Lepik_2017_ge_blood	ENSG00000101019	C	3.02657e-19	-0.0753194	1.51329e-15	C	-	20	33925843	UQCC1	1
20:34101631:A:C	eQTLGen	eQTLGen_cis_eQTLs	ENSG00000100991	A	3.036e-19	-8.9673	0	C	+	20	34101631	TRPC4AP	0
20:33936338:A:G	GTEx/v8	Lung	ENSG00000101019	A	3.06577e-19	0.276388	3.24657e-16	A	+	20	33936338	UQCC1	0
20:34135629:A:G	GTEx/v8	Heart_Left_Ventricle	ENSG00000214078	G	3.07139e-19	0.390994	4.20569e-75	G	+	20	34135629	CPNE1	0
20:33905619:A:G	eQTLGen	eQTLGen_cis_eQTLs	ENSG00000088298	A	3.1028e-19	-8.965	0	G	+	20	33905619	EDEM2	0
20:34096581:C:T	eQTLGen	eQTLGen_cis_eQTLs	ENSG00000100991	C	3.1141e-19	-8.9646	0	T	+	20	34096581	TRPC4AP	0
20:34109427:A:G	GTEx/v8	Cells_Cultured_fibroblasts	ENSG00000125991	A	3.11802e-19	0.219583	1.9893e-46	A	+	20	34109427	ERGIC3	0
20:34109273:G:T	eQTLGen	eQTLGen_cis_eQTLs	ENSG00000100991	T	3.1254e-19	-8.964	0	G	+	20	34109273	TRPC4AP	0
20:33986549:C:T	eQTLGen	eQTLGen_cis_eQTLs	ENSG00000088298	C	3.1482e-19	-8.9633	0	T	+	20	33986549	EDEM2	0
20:34153850:C:T	GTEx/v7	Nerve_Tibial	ENSG00000214078	T	3.15029e-19	-0.607982	4.93685e-92	C	+	20	34153850	CPNE1	0
20:34182069:A:G	eQTLcatalogue	BLUEPRINT_ge_neutrophil	ENSG00000214078	G	3.15297e-19	-0.200921	1.57649e-15	G	-	20	34182069	CPNE1	0
20:34006970:C:T	BIOSQTL	BIOS_eQTL_geneLevel	ENSG00000125991	T	3.1539e-19	8.96339	0	C	-	20	34006970	ERGIC3	0
20:34175783:A:G	eQTLcatalogue	BLUEPRINT_ge_neutrophil	ENSG00000214078	G	3.15612e-19	0.200918	1.57806e-15	A	-	20	34175783	CPNE1	0
20:34180535:A:G	eQTLcatalogue	BLUEPRINT_ge_neutrophil	ENSG00000214078	G	3.15612e-19	0.200918	1.57806e-15	A	-	20	34180535	CPNE1	0
20:34181553:A:G	eQTLcatalogue	BLUEPRINT_ge_neutrophil	ENSG00000214078	G	3.15612e-19	0.200918	1.57806e-15	A	-	20	34181553	CPNE1	0
20:34182517:G:T	eQTLcatalogue	BLUEPRINT_ge_neutrophil	ENSG00000214078	T	3.15612e-19	-0.200918	1.57806e-15	T	-	20	34182517	CPNE1	0
20:34190870:A:G	eQTLcatalogue	BLUEPRINT_ge_neutrophil	ENSG00000214078	A	3.15628e-19	-0.200929	1.57814e-15	A	-	20	34190870	CPNE1	0
20:34185726:A:T	eQTLcatalogue	BLUEPRINT_ge_neutrophil	ENSG00000214078	T	3.16033e-19	-0.200925	1.58016e-15	T	-	20	34185726	CPNE1	0
20:34036699:A:C	eQTLGen	eQTLGen_cis_eQTLs	ENSG00000088298	C	3.1826e-19	-8.962	0	A	+	20	34036699	EDEM2	0
20:34087309:C:G	GTEx/v7	Lung	ENSG00000214078	G	3.21514e-19	-0.540364	3.39491e-86	C	+	20	34087309	CPNE1	0
20:33942261:A:G	GTEx/v7	Esophagus_Mucosa	ENSG00000101019	A	3.22865e-19	0.295777	1.75771e-17	A	+	20	33942261	UQCC1	0
20:34165582:C:G	GTEx/v7	Brain_Cerebellum	ENSG00000126001	C	3.23035e-19	0.771895	8.47293e-28	C	+	20	34165582	CEP250	0
20:34080675:C:T	GTEx/v7	Brain_Cerebellar_Hemisphere	ENSG00000126001	C	3.23129e-19	-0.833939	2.18452e-14	T	+	20	34080675	CEP250	0
20:34178365:C:T	eQTLcatalogue	BLUEPRINT_ge_neutrophil	ENSG00000214078	C	3.24984e-19	0.200912	1.62492e-15	T	-	20	34178365	CPNE1	0
20:34120994:A:AT	GTEx/v7	Heart_Atrial_Appendage	ENSG00000214078	AT	3.32311e-19	-0.5227	1.60034e-58	A	+	20	34120994	CPNE1	0
20:34194054:C:T	BIOSQTL	BIOS_eQTL_geneLevel	ENSG00000101019	C	3.33632e-19	-8.9569	0	T	+	20	34194054	UQCC1	1
20:34047055:G:GT	GTEx/v7	Brain_Cerebellar_Hemisphere	ENSG00000126001	GT	3.33924e-19	-0.820906	2.18452e-14	G	+	20	34047055	CEP250	0
20:34147998:A:G	GTEx/v7	Artery_Aorta	ENSG00000214078	G	3.37547e-19	-0.547889	2.44421e-63	A	+	20	34147998	CPNE1	1
20:34152018:A:T	GTEx/v7	Artery_Aorta	ENSG00000214078	T	3.37547e-19	-0.547889	2.44421e-63	A	+	20	34152018	CPNE1	0
20:34154741:C:T	GTEx/v8	Heart_Left_Ventricle	ENSG00000214078	T	3.40604e-19	-0.420512	4.20569e-75	C	+	20	34154741	CPNE1	0
20:34161966:C:T	eQTLcatalogue	Lepik_2017_ge_blood	ENSG00000214078	C	3.41455e-19	0.177981	1.70728e-15	T	-	20	34161966	CPNE1	0
20:34108260:C:T	eQTLGen	eQTLGen_cis_eQTLs	ENSG00000088298	C	3.4221e-19	-8.9541	0	T	+	20	34108260	EDEM2	0
20:34066312:C:T	eQTLcatalogue	TwinsUK_ge_fat	ENSG00000214078	T	3.45338e-19	-0.157531	1.72669e-15	T	-	20	34066312	CPNE1	0
20:34075687:G:T	eQTLcatalogue	TwinsUK_ge_fat	ENSG00000214078	T	3.45338e-19	-0.157531	1.72669e-15	T	-	20	34075687	CPNE1	0
20:34075688:C:T	eQTLcatalogue	TwinsUK_ge_fat	ENSG00000214078	T	3.45338e-19	-0.157531	1.72669e-15	T	-	20	34075688	CPNE1	0
19:10748121:C:T	GTEx/v6	Muscle_Skeletal	ENSG00000129353	T	3.45746e-19	-9.55436	0.00030405	C	+	19	10748121	SLC44A2	0
20:34054729:C:T	GTEx/v7	Skin_Sun_Exposed_Lower_leg	ENSG00000214078	C	3.46896e-19	-0.506695	3.60632e-83	T	+	20	34054729	CPNE1	0
20:34022387:A:C	GTEx/v8	Adipose_Subcutaneous	ENSG00000101019	A	3.51611e-19	0.302351	2.28438e-19	A	+	20	34022387	UQCC1	1
20:33903636:C:T	eQTLGen	eQTLGen_cis_eQTLs	ENSG00000088298	T	3.5228e-19	-8.9508	0	C	+	20	33903636	EDEM2	0
20:33940495:T:TTC	GTEx/v8	Whole_Blood	ENSG00000101019	TTC	3.54886e-19	0.218864	2.39643e-16	TTC	+	20	33940495	UQCC1	0
20:33942261:A:G	GTEx/v8	Whole_Blood	ENSG00000101019	A	3.54886e-19	0.218864	2.39643e-16	A	+	20	33942261	UQCC1	0
20:33942263:A:G	GTEx/v8	Whole_Blood	ENSG00000101019	G	3.54886e-19	0.218864	2.39643e-16	G	+	20	33942263	UQCC1	0
20:33947285:C:G	GTEx/v8	Whole_Blood	ENSG00000101019	G	3.54886e-19	0.218864	2.39643e-16	G	+	20	33947285	UQCC1	0
20:33948919:A:G	GTEx/v8	Whole_Blood	ENSG00000101019	G	3.54886e-19	0.218864	2.39643e-16	G	+	20	33948919	UQCC1	0
20:33949282:C:T	GTEx/v8	Whole_Blood	ENSG00000101019	C	3.54886e-19	0.218864	2.39643e-16	C	+	20	33949282	UQCC1	0
20:33951799:A:G	GTEx/v8	Whole_Blood	ENSG00000101019	A	3.54886e-19	0.218864	2.39643e-16	A	+	20	33951799	UQCC1	0
20:33952620:A:G	GTEx/v8	Whole_Blood	ENSG00000101019	A	3.54886e-19	0.218864	2.39643e-16	A	+	20	33952620	UQCC1	1
20:33960308:C:T	GTEx/v8	Whole_Blood	ENSG00000101019	T	3.54886e-19	0.218864	2.39643e-16	T	+	20	33960308	UQCC1	0
20:33960450:C:T	GTEx/v8	Whole_Blood	ENSG00000101019	C	3.54886e-19	0.218864	2.39643e-16	C	+	20	33960450	UQCC1	0
20:33966260:C:T	GTEx/v8	Whole_Blood	ENSG00000101019	C	3.54886e-19	0.218864	2.39643e-16	C	+	20	33966260	UQCC1	0
20:33967523:C:T	GTEx/v8	Whole_Blood	ENSG00000101019	C	3.54886e-19	0.218864	2.39643e-16	C	+	20	33967523	UQCC1	0
20:33971085:A:G	GTEx/v8	Whole_Blood	ENSG00000101019	G	3.54886e-19	0.218864	2.39643e-16	G	+	20	33971085	UQCC1	0
20:33972899:A:C	GTEx/v8	Whole_Blood	ENSG00000101019	C	3.54886e-19	0.218864	2.39643e-16	C	+	20	33972899	UQCC1	0
20:33973378:A:G	GTEx/v8	Whole_Blood	ENSG00000101019	A	3.54886e-19	0.218864	2.39643e-16	A	+	20	33973378	UQCC1	0
20:33974051:C:T	GTEx/v8	Whole_Blood	ENSG00000101019	C	3.54886e-19	0.218864	2.39643e-16	C	+	20	33974051	UQCC1	0
20:33974163:A:T	GTEx/v8	Whole_Blood	ENSG00000101019	A	3.54886e-19	0.218864	2.39643e-16	A	+	20	33974163	UQCC1	0
20:33933846:C:T	GTEx/v8	Whole_Blood	ENSG00000101019	C	3.55903e-19	0.218439	2.39643e-16	C	+	20	33933846	UQCC1	0
20:33934301:C:T	GTEx/v8	Whole_Blood	ENSG00000101019	C	3.55903e-19	0.218439	2.39643e-16	C	+	20	33934301	UQCC1	0
20:33970462:A:G	GTEx/v8	Adipose_Subcutaneous	ENSG00000101019	G	3.6254e-19	0.315012	2.28438e-19	G	+	20	33970462	UQCC1	0
20:34158394:A:G	GTEx/v7	Brain_Cortex	ENSG00000126001	G	3.63088e-19	-0.904107	4.16181e-16	A	+	20	34158394	CEP250	0
20:34097136:A:G	eQTLGen	eQTLGen_cis_eQTLs	ENSG00000100991	G	3.6329e-19	-8.9474	0	A	+	20	34097136	TRPC4AP	0
20:34011048:A:G	GTEx/v8	Skin_Not_Sun_Exposed_Suprapubic	ENSG00000101019	G	3.67913e-19	-0.235555	1.21753e-26	A	+	20	34011048	UQCC1	0
20:34143092:A:G	GTEx/v7	Muscle_Skeletal	ENSG00000126001	G	3.69986e-19	-0.394381	4.55309e-18	A	+	20	34143092	CEP250	0
19:10756068:C:CTG	GTEx/v6	Muscle_Skeletal	ENSG00000129353	CTG	3.70416e-19	-9.54518	0.00030405	C	+	19	10756068	SLC44A2	0
20:34046501:A:G	eQTLGen	eQTLGen_cis_eQTLs	ENSG00000100991	A	3.7128e-19	-8.9451	0	G	+	20	34046501	TRPC4AP	0
20:34107956:A:G	GTEx/v8	Nerve_Tibial	ENSG00000214078	A	3.72578e-19	0.468582	6.76283e-143	A	+	20	34107956	CPNE1	0
20:34066312:C:T	eQTLGen	eQTLGen_cis_eQTLs	ENSG00000088298	C	3.7398e-19	-8.9443	0	T	+	20	34066312	EDEM2	0
20:33987576:A:G	GTEx/v8	Lung	ENSG00000101019	A	3.74046e-19	0.274144	3.24657e-16	A	+	20	33987576	UQCC1	0
20:34145461:C:T	GTEx/v7	Cells_Transformed_fibroblasts	ENSG00000214078	T	3.75628e-19	-0.438433	1.70307e-61	C	+	20	34145461	CPNE1	0
20:33926268:A:T	GTEx/v8	Whole_Blood	ENSG00000101019	T	3.76764e-19	-0.218065	2.39643e-16	A	+	20	33926268	UQCC1	0
20:34073379:A:G	GTEx/v7	Brain_Cerebellar_Hemisphere	ENSG00000126001	A	3.76951e-19	-0.803804	2.18452e-14	G	+	20	34073379	CEP250	0
20:34097353:C:T	eQTLGen	eQTLGen_cis_eQTLs	ENSG00000100991	C	3.7738e-19	-8.9433	0	T	+	20	34097353	TRPC4AP	0
20:34008137:C:T	GTEx/v8	Lung	ENSG00000101019	T	3.78406e-19	0.274105	3.24657e-16	T	+	20	34008137	UQCC1	0
20:33909245:A:G	GTEx/v8	Adipose_Visceral_Omentum	ENSG00000101019	A	3.80094e-19	-0.235972	8.56498e-15	G	+	20	33909245	UQCC1	0
20:34154124:C:T	GTEx/v7	Whole_Blood	ENSG00000214078	C	3.80528e-19	-0.417984	2.00838e-93	T	+	20	34154124	CPNE1	0
20:33983314:A:T	GTEx/v7	Skin_Sun_Exposed_Lower_leg	ENSG00000101019	A	3.80679e-19	0.366694	1.26197e-19	A	+	20	33983314	UQCC1	0
20:34036865:A:G	eQTLGen	eQTLGen_cis_eQTLs	ENSG00000088298	A	3.815e-19	-8.9421	0	G	+	20	34036865	EDEM2	0
19:10780802:A:G	GTEx/v6	Muscle_Skeletal	ENSG00000129353	A	3.83645e-19	-9.5405	0.00030405	G	+	19	10780802	SLC44A2	0
20:34158394:A:G	GTEx/v7	Heart_Atrial_Appendage	ENSG00000214078	G	3.85794e-19	-0.520541	1.60034e-58	A	+	20	34158394	CPNE1	0
20:34159447:C:G	GTEx/v7	Heart_Atrial_Appendage	ENSG00000214078	G	3.85794e-19	-0.520541	1.60034e-58	C	+	20	34159447	CPNE1	0
20:34161966:C:T	GTEx/v7	Heart_Atrial_Appendage	ENSG00000214078	T	3.85794e-19	0.520541	1.60034e-58	T	+	20	34161966	CPNE1	0
20:34048661:C:T	eQTLGen	eQTLGen_cis_eQTLs	ENSG00000100991	T	3.8636e-19	-8.9406	0	C	+	20	34048661	TRPC4AP	0
20:34165582:C:G	GTEx/v7	Pancreas	ENSG00000214078	C	3.87589e-19	0.782336	2.35243e-39	C	+	20	34165582	CPNE1	0
20:33926103:C:G	eQTLGen	eQTLGen_cis_eQTLs	ENSG00000088298	G	3.8917e-19	-8.9399	0	C	+	20	33926103	EDEM2	1
20:34063034:C:T	GTEx/v7	Muscle_Skeletal	ENSG00000126001	T	3.8944e-19	-0.391355	4.55309e-18	C	+	20	34063034	CEP250	0
20:34093153:A:G	GTEx/v7	Muscle_Skeletal	ENSG00000126001	A	3.8944e-19	-0.391355	4.55309e-18	G	+	20	34093153	CEP250	0
20:34093757:C:T	GTEx/v7	Muscle_Skeletal	ENSG00000126001	T	3.8944e-19	-0.391355	4.55309e-18	C	+	20	34093757	CEP250	0
20:34096581:C:T	GTEx/v7	Muscle_Skeletal	ENSG00000126001	C	3.8944e-19	-0.391355	4.55309e-18	T	+	20	34096581	CEP250	0
20:34101631:A:C	GTEx/v7	Muscle_Skeletal	ENSG00000126001	A	3.8944e-19	-0.391355	4.55309e-18	C	+	20	34101631	CEP250	0
20:34102189:C:T	GTEx/v7	Muscle_Skeletal	ENSG00000126001	C	3.8944e-19	-0.391355	4.55309e-18	T	+	20	34102189	CEP250	0
20:33971914:C:T	GTEx/v8	Whole_Blood	ENSG00000101019	T	3.89643e-19	0.219077	2.39643e-16	T	+	20	33971914	UQCC1	0
20:33864484:A:G	GTEx/v7	Esophagus_Mucosa	ENSG00000125998	G	3.90034e-19	-0.317293	2.70847e-20	A	+	20	33864484	FAM83C	0
20:34150145:A:G	GTEx/v8	Heart_Atrial_Appendage	ENSG00000214078	A	3.92124e-19	0.453105	2.94971e-82	A	+	20	34150145	CPNE1	0
20:34056952:C:T	GTEx/v8	Testis	ENSG00000214078	C	3.93233e-19	-0.600239	8.33206e-78	T	+	20	34056952	CPNE1	0
20:34063095:C:T	GTEx/v8	Testis	ENSG00000214078	T	3.93233e-19	-0.600239	8.33206e-78	C	+	20	34063095	CPNE1	0
20:34066312:C:T	GTEx/v8	Testis	ENSG00000214078	C	3.93233e-19	-0.600239	8.33206e-78	T	+	20	34066312	CPNE1	0
20:34077848:A:G	GTEx/v8	Testis	ENSG00000214078	A	3.93233e-19	-0.600239	8.33206e-78	G	+	20	34077848	CPNE1	0
20:34079494:C:T	GTEx/v8	Testis	ENSG00000214078	C	3.93233e-19	-0.600239	8.33206e-78	T	+	20	34079494	CPNE1	0
20:33987298:C:T	eQTLcatalogue	Lepik_2017_ge_blood	ENSG00000101019	T	3.94899e-19	0.0756811	1.9745e-15	C	-	20	33987298	UQCC1	0
20:34182517:G:T	eQTLcatalogue	Fairfax_2012_B-cell_CD19	ENSG00000214078	T	3.98888e-19	-0.172389	1.99444e-15	T	-	20	34182517	CPNE1	0
20:34194054:C:T	eQTLcatalogue	BLUEPRINT_ge_T-cell	ENSG00000126001	T	4.00449e-19	0.111681	2.00225e-15	T	+	20	34194054	CEP250	1
20:34154371:A:C	GTEx/v7	Whole_Blood	ENSG00000214078	A	4.01211e-19	-0.420286	2.00838e-93	C	+	20	34154371	CPNE1	0
20:34075015:C:T	eQTLGen	eQTLGen_cis_eQTLs	ENSG00000100991	T	4.0205e-19	-8.9363	0	C	+	20	34075015	TRPC4AP	0
19:10752968:A:G	GTEx/v6	Muscle_Skeletal	ENSG00000129353	G	4.04855e-19	-9.53333	0.00030405	A	+	19	10752968	SLC44A2	0
20:34159447:C:G	GTEx/v7	Muscle_Skeletal	ENSG00000126001	G	4.05392e-19	-0.400612	4.55309e-18	C	+	20	34159447	CEP250	0
20:34161966:C:T	GTEx/v7	Muscle_Skeletal	ENSG00000126001	T	4.05392e-19	0.400612	4.55309e-18	T	+	20	34161966	CEP250	0
20:34109715:C:T	eQTLGen	eQTLGen_cis_eQTLs	ENSG00000088298	C	4.0865e-19	-8.9345	0	T	+	20	34109715	EDEM2	0
20:34008137:C:T	BIOSQTL	BIOS_eQTL_geneLevel	ENSG00000125991	C	4.11621e-19	8.93397	0	T	-	20	34008137	ERGIC3	0
20:34014192:A:G	GTEx/v8	Skin_Not_Sun_Exposed_Suprapubic	ENSG00000101019	A	4.11649e-19	-0.245437	1.21753e-26	G	+	20	34014192	UQCC1	0
20:33910406:A:G	GTEx/v8	Adipose_Visceral_Omentum	ENSG00000101019	A	4.23196e-19	-0.23722	8.56498e-15	G	+	20	33910406	UQCC1	0
20:33914701:C:T	GTEx/v8	Adipose_Visceral_Omentum	ENSG00000101019	C	4.23196e-19	-0.23722	8.56498e-15	T	+	20	33914701	UQCC1	0
20:33940495:T:TTC	eQTLcatalogue	Lepik_2017_ge_blood	ENSG00000101019	T	4.24808e-19	0.0758482	2.12404e-15	TTC	-	20	33940495	UQCC1	0
20:33973378:A:G	eQTLcatalogue	Lepik_2017_ge_blood	ENSG00000101019	G	4.24808e-19	0.0758482	2.12404e-15	A	-	20	33973378	UQCC1	0
20:33972948:A:G	GTEx/v8	Whole_Blood	ENSG00000101019	A	4.25369e-19	0.218808	2.39643e-16	A	+	20	33972948	UQCC1	0
20:34048625:C:T	eQTLGen	eQTLGen_cis_eQTLs	ENSG00000100991	C	4.2601e-19	-8.9299	0	T	+	20	34048625	TRPC4AP	0
20:34008623:A:G	BIOSQTL	BIOS_eQTL_geneLevel	ENSG00000125991	G	4.27552e-19	8.92977	0	A	-	20	34008623	ERGIC3	0
20:34096385:A:G	GTEx/v7	Lung	ENSG00000214078	A	4.29093e-19	-0.542268	3.39491e-86	G	+	20	34096385	CPNE1	0
20:34146310:T:TG	GTEx/v7	Muscle_Skeletal	ENSG00000126001	TG	4.30278e-19	-0.38916	4.55309e-18	T	+	20	34146310	CEP250	0
20:34154741:C:T	GTEx/v8	Stomach	ENSG00000214078	T	4.30576e-19	-0.56726	9.16789e-72	C	+	20	34154741	CPNE1	0
20:34138406:A:G	GTEx/v8	Cells_Cultured_fibroblasts	ENSG00000125991	G	4.31814e-19	0.227794	1.9893e-46	G	+	20	34138406	ERGIC3	0
20:34036865:A:G	GTEx/v7	Brain_Cortex	ENSG00000126001	A	4.41758e-19	-0.826616	4.16181e-16	G	+	20	34036865	CEP250	0
20:34037523:A:G	GTEx/v7	Brain_Cortex	ENSG00000126001	G	4.41758e-19	-0.826616	4.16181e-16	A	+	20	34037523	CEP250	0
20:34063865:A:G	GTEx/v8	Cells_Cultured_fibroblasts	ENSG00000125991	A	4.4682e-19	0.218461	1.9893e-46	A	+	20	34063865	ERGIC3	0
20:34073379:A:G	GTEx/v8	Cells_Cultured_fibroblasts	ENSG00000125991	G	4.4682e-19	0.218461	1.9893e-46	G	+	20	34073379	ERGIC3	0
20:34033548:C:T	eQTLGen	eQTLGen_cis_eQTLs	ENSG00000131043	T	4.4731e-19	-8.9244	0	C	+	20	34033548	AAR2	0
20:34109427:A:G	GTEx/v8	Testis	ENSG00000214078	A	4.47853e-19	0.592723	8.33206e-78	A	+	20	34109427	CPNE1	0
20:34043946:C:T	GTEx/v8	Testis	ENSG00000214078	T	4.48104e-19	0.59092	8.33206e-78	T	+	20	34043946	CPNE1	0
20:34045392:C:G	GTEx/v8	Testis	ENSG00000214078	G	4.48104e-19	0.59092	8.33206e-78	G	+	20	34045392	CPNE1	0
20:34052273:A:G	GTEx/v8	Testis	ENSG00000214078	G	4.48104e-19	0.59092	8.33206e-78	G	+	20	34052273	CPNE1	0
20:34063865:A:G	GTEx/v8	Testis	ENSG00000214078	A	4.48104e-19	0.59092	8.33206e-78	A	+	20	34063865	CPNE1	0
20:34073379:A:G	GTEx/v8	Testis	ENSG00000214078	G	4.48104e-19	0.59092	8.33206e-78	G	+	20	34073379	CPNE1	0
19:10760007:A:G	eQTLGen	eQTLGen_cis_eQTLs	ENSG00000142444	G	4.4812e-19	-8.9243	0	G	-	19	10760007	C19orf52	0
20:34045191:A:G	GTEx/v8	Nerve_Tibial	ENSG00000214078	A	4.51237e-19	-0.464798	6.76283e-143	G	+	20	34045191	CPNE1	0
20:34045513:A:G	GTEx/v8	Nerve_Tibial	ENSG00000214078	G	4.51237e-19	-0.464798	6.76283e-143	A	+	20	34045513	CPNE1	0
20:34045611:A:T	GTEx/v8	Nerve_Tibial	ENSG00000214078	A	4.51237e-19	-0.464798	6.76283e-143	T	+	20	34045611	CPNE1	0
20:34046501:A:G	GTEx/v8	Nerve_Tibial	ENSG00000214078	A	4.51237e-19	-0.464798	6.76283e-143	G	+	20	34046501	CPNE1	0
20:34047055:G:GT	GTEx/v8	Nerve_Tibial	ENSG00000214078	GT	4.51237e-19	-0.464798	6.76283e-143	G	+	20	34047055	CPNE1	0
20:34048161:C:T	GTEx/v8	Nerve_Tibial	ENSG00000214078	T	4.51237e-19	-0.464798	6.76283e-143	C	+	20	34048161	CPNE1	0
20:34048625:C:T	GTEx/v8	Nerve_Tibial	ENSG00000214078	C	4.51237e-19	-0.464798	6.76283e-143	T	+	20	34048625	CPNE1	0
20:34048661:C:T	GTEx/v8	Nerve_Tibial	ENSG00000214078	T	4.51237e-19	-0.464798	6.76283e-143	C	+	20	34048661	CPNE1	0
20:34045191:A:G	eQTLGen	eQTLGen_cis_eQTLs	ENSG00000100991	A	4.5137e-19	-8.9236	0	G	+	20	34045191	TRPC4AP	0
20:34036865:A:G	GTEx/v8	Skin_Not_Sun_Exposed_Suprapubic	ENSG00000214078	G	4.52215e-19	0.43559	1.30877e-129	G	+	20	34036865	CPNE1	0
20:34037523:A:G	GTEx/v8	Skin_Not_Sun_Exposed_Suprapubic	ENSG00000214078	A	4.52215e-19	0.43559	1.30877e-129	A	+	20	34037523	CPNE1	0
20:34158394:A:G	GTEx/v8	Heart_Left_Ventricle	ENSG00000214078	A	4.53537e-19	0.398774	4.20569e-75	A	+	20	34158394	CPNE1	0
20:33880729:A:C	GTEx/v6	Esophagus_Mucosa	ENSG00000125998	C	4.54556e-19	-9.88267	0.000312239	A	+	20	33880729	FAM83C	0
20:33980860:C:T	eQTLGen	eQTLGen_cis_eQTLs	ENSG00000171222	T	4.5547e-19	-8.9225	0	C	+	20	33980860	SCAND1	0
20:34016207:A:G	BIOSQTL	BIOS_eQTL_geneLevel	ENSG00000125991	A	4.57942e-19	8.92204	0	G	-	20	34016207	ERGIC3	0
20:34016249:A:G	BIOSQTL	BIOS_eQTL_geneLevel	ENSG00000125991	A	4.57942e-19	8.92204	0	G	-	20	34016249	ERGIC3	0
20:34142527:C:T	GTEx/v7	Whole_Blood	ENSG00000214078	C	4.58253e-19	-0.40297	2.00838e-93	T	+	20	34142527	CPNE1	0
20:34036699:A:C	GTEx/v8	Nerve_Tibial	ENSG00000214078	A	4.59598e-19	0.46992	6.76283e-143	A	+	20	34036699	CPNE1	0
20:33970462:A:G	eQTLGen	eQTLGen_cis_eQTLs	ENSG00000171222	A	4.6043e-19	-8.9214	0	G	+	20	33970462	SCAND1	0
20:34180239:A:G	GTEx/v6	Skin_Sun_Exposed_Lower_leg	ENSG00000214078	G	4.64414e-19	9.65907	0.00028813	G	+	20	34180239	CPNE1	0
20:34005214:C:T	BIOSQTL	BIOS_eQTL_geneLevel	ENSG00000125991	C	4.68821e-19	8.91955	0	T	-	20	34005214	ERGIC3	0
20:34005240:C:T	BIOSQTL	BIOS_eQTL_geneLevel	ENSG00000125991	T	4.68821e-19	8.91955	0	C	-	20	34005240	ERGIC3	0
20:34165582:C:G	eQTLcatalogue	TwinsUK_ge_blood	ENSG00000214078	G	4.73646e-19	0.22157	2.36823e-15	C	-	20	34165582	CPNE1	0
20:34165609:C:T	eQTLcatalogue	TwinsUK_ge_blood	ENSG00000214078	C	4.73646e-19	0.22157	2.36823e-15	T	-	20	34165609	CPNE1	0
20:34165723:A:C	eQTLcatalogue	TwinsUK_ge_blood	ENSG00000214078	A	4.73646e-19	0.22157	2.36823e-15	C	-	20	34165723	CPNE1	0
20:33909752:C:T	eQTLGen	eQTLGen_cis_eQTLs	ENSG00000101460	C	4.7564e-19	8.9178	0	T	-	20	33909752	MAP1LC3A	0
20:34180535:A:G	GTEx/v6	Esophagus_Mucosa	ENSG00000214078	A	4.75777e-19	9.87591	0.000312239	A	+	20	34180535	CPNE1	0
20:34182517:G:T	GTEx/v6	Esophagus_Mucosa	ENSG00000214078	G	4.75777e-19	-9.87591	0.000312239	T	+	20	34182517	CPNE1	0
20:34036699:A:C	GTEx/v7	Skin_Sun_Exposed_Lower_leg	ENSG00000214078	C	4.80805e-19	-0.500231	3.60632e-83	A	+	20	34036699	CPNE1	0
20:33963984:G:GC	GTEx/v7	Skin_Sun_Exposed_Lower_leg	ENSG00000101019	G	4.84099e-19	0.354647	1.26197e-19	G	+	20	33963984	UQCC1	0
20:34182069:A:G	eQTLcatalogue	GEUVADIS_ge_LCL	ENSG00000214078	G	4.84557e-19	-0.270669	2.42279e-15	G	-	20	34182069	CPNE1	0
20:34165609:C:T	GTEx/v8	Colon_Transverse	ENSG00000214078	T	4.84638e-19	0.53499	2.39554e-84	T	+	20	34165609	CPNE1	0
20:34045611:A:T	eQTLGen	eQTLGen_cis_eQTLs	ENSG00000100991	A	4.8518e-19	-8.9156	0	T	+	20	34045611	TRPC4AP	0
20:34143092:A:G	GTEx/v7	Nerve_Tibial	ENSG00000214078	G	4.88054e-19	-0.574724	4.93685e-92	A	+	20	34143092	CPNE1	0
20:34043946:C:T	GTEx/v8	Skin_Not_Sun_Exposed_Suprapubic	ENSG00000214078	T	5.02277e-19	0.433074	1.30877e-129	T	+	20	34043946	CPNE1	0
20:34045392:C:G	GTEx/v8	Skin_Not_Sun_Exposed_Suprapubic	ENSG00000214078	G	5.02277e-19	0.433074	1.30877e-129	G	+	20	34045392	CPNE1	0
20:34063865:A:G	GTEx/v8	Skin_Not_Sun_Exposed_Suprapubic	ENSG00000214078	A	5.02277e-19	0.433074	1.30877e-129	A	+	20	34063865	CPNE1	0
20:34073379:A:G	GTEx/v8	Skin_Not_Sun_Exposed_Suprapubic	ENSG00000214078	G	5.02277e-19	0.433074	1.30877e-129	G	+	20	34073379	CPNE1	0
20:33960486:C:T	GTEx/v8	Lung	ENSG00000101019	C	5.08986e-19	0.278551	3.24657e-16	C	+	20	33960486	UQCC1	0
20:33968067:C:T	GTEx/v8	Lung	ENSG00000101019	C	5.08986e-19	0.278551	3.24657e-16	C	+	20	33968067	UQCC1	0
20:34075015:C:T	GTEx/v8	Nerve_Tibial	ENSG00000214078	T	5.16026e-19	-0.460527	6.76283e-143	C	+	20	34075015	CPNE1	0
20:33909245:A:G	eQTLGen	eQTLGen_cis_eQTLs	ENSG00000101460	A	5.2149e-19	8.9078	0	G	-	20	33909245	MAP1LC3A	0
20:33972948:A:G	eQTLcatalogue	Lepik_2017_ge_blood	ENSG00000101019	G	5.21961e-19	0.0754705	2.60981e-15	A	-	20	33972948	UQCC1	0
20:33931344:A:G	GTEx/v8	Whole_Blood	ENSG00000101019	G	5.25765e-19	0.215716	2.39643e-16	G	+	20	33931344	UQCC1	0
20:34143092:A:G	GTEx/v8	Esophagus_Mucosa	ENSG00000126001	A	5.30686e-19	-0.310003	1.37416e-22	A	-	20	34143092	CEP250	0
20:33894463:A:G	GTEx/v8	Lung	ENSG00000101019	G	5.34561e-19	-0.273141	3.24657e-16	A	+	20	33894463	UQCC1	0
20:33905727:A:AGGGCT	GTEx/v8	Lung	ENSG00000101019	AGGGCT	5.34561e-19	-0.273141	3.24657e-16	A	+	20	33905727	UQCC1	0
20:33907161:C:T	GTEx/v8	Lung	ENSG00000101019	C	5.34561e-19	-0.273141	3.24657e-16	T	+	20	33907161	UQCC1	1
20:33907909:C:T	GTEx/v8	Lung	ENSG00000101019	C	5.34561e-19	-0.273141	3.24657e-16	T	+	20	33907909	UQCC1	0
20:33913322:G:T	GTEx/v8	Lung	ENSG00000101019	T	5.34561e-19	-0.273141	3.24657e-16	G	+	20	33913322	UQCC1	0
20:33914208:A:G	GTEx/v8	Lung	ENSG00000101019	G	5.34561e-19	-0.273141	3.24657e-16	A	+	20	33914208	UQCC1	1
20:33915571:A:G	GTEx/v8	Lung	ENSG00000101019	G	5.34561e-19	-0.273141	3.24657e-16	A	+	20	33915571	UQCC1	0
20:33923566:A:G	GTEx/v8	Lung	ENSG00000101019	G	5.34561e-19	-0.273141	3.24657e-16	A	+	20	33923566	UQCC1	0
20:33924112:C:T	GTEx/v8	Lung	ENSG00000101019	T	5.34561e-19	-0.273141	3.24657e-16	C	+	20	33924112	UQCC1	0
20:33924130:A:C	GTEx/v8	Lung	ENSG00000101019	A	5.34561e-19	-0.273141	3.24657e-16	C	+	20	33924130	UQCC1	0
20:33924273:A:C	GTEx/v8	Lung	ENSG00000101019	A	5.34561e-19	-0.273141	3.24657e-16	C	+	20	33924273	UQCC1	0
20:34150145:A:G	GTEx/v8	Pancreas	ENSG00000214078	A	5.35199e-19	0.652758	7.6648e-66	A	+	20	34150145	CPNE1	0
20:34153341:C:T	GTEx/v8	Pancreas	ENSG00000214078	C	5.35199e-19	0.652758	7.6648e-66	C	+	20	34153341	CPNE1	0
20:34156012:A:C	GTEx/v8	Pancreas	ENSG00000214078	C	5.35199e-19	-0.652758	7.6648e-66	A	+	20	34156012	CPNE1	0
20:34163526:A:G	GTEx/v8	Pancreas	ENSG00000214078	A	5.35199e-19	0.652758	7.6648e-66	A	+	20	34163526	CPNE1	0
20:34061578:C:T	GTEx/v6	Brain_Cerebellum	ENSG00000126001	C	5.36098e-19	-11.6527	0.000770552	T	+	20	34061578	CEP250	0
20:34097136:A:G	GTEx/v6	Brain_Cerebellum	ENSG00000126001	G	5.36098e-19	-11.6527	0.000770552	A	+	20	34097136	CEP250	0
20:34099789:A:G	GTEx/v6	Brain_Cerebellum	ENSG00000126001	G	5.36098e-19	-11.6527	0.000770552	A	+	20	34099789	CEP250	0
19:10770305:C:T	BIOSQTL	BIOS_eQTL_geneLevel	ENSG00000129354	C	5.36756e-19	-8.90422	0	C	-	19	10770305	AP1M2	0
20:34102189:C:T	eQTLGen	eQTLGen_cis_eQTLs	ENSG00000100991	C	5.3967e-19	-8.9036	0	T	+	20	34102189	TRPC4AP	0
20:33925843:A:C	eQTLGen	eQTLGen_cis_eQTLs	ENSG00000088298	A	5.4064e-19	-8.9034	0	C	+	20	33925843	EDEM2	1
20:34108260:C:T	GTEx/v8	Skin_Not_Sun_Exposed_Suprapubic	ENSG00000214078	T	5.40789e-19	0.429038	1.30877e-129	T	+	20	34108260	CPNE1	0
20:34107956:A:G	GTEx/v6	Brain_Cerebellum	ENSG00000126001	G	5.42031e-19	-11.6502	0.000770552	A	+	20	34107956	CEP250	0
20:34054729:C:T	eQTLGen	eQTLGen_cis_eQTLs	ENSG00000100991	C	5.4259e-19	-8.9031	0	T	+	20	34054729	TRPC4AP	0
20:34165609:C:T	GTEx/v7	Pancreas	ENSG00000214078	T	5.43918e-19	0.790046	2.35243e-39	T	+	20	34165609	CPNE1	0
20:34054609:C:G	eQTLGen	eQTLGen_cis_eQTLs	ENSG00000100991	C	5.4751e-19	-8.9021	0	G	+	20	34054609	TRPC4AP	0
20:34178365:C:T	GTEx/v6	Esophagus_Mucosa	ENSG00000214078	T	5.51474e-19	9.85403	0.000312239	T	+	20	34178365	CPNE1	0
20:34043946:C:T	GTEx/v8	Cells_Cultured_fibroblasts	ENSG00000125991	T	5.61281e-19	0.217949	1.9893e-46	T	+	20	34043946	ERGIC3	0
20:34045392:C:G	GTEx/v8	Cells_Cultured_fibroblasts	ENSG00000125991	G	5.61281e-19	0.217949	1.9893e-46	G	+	20	34045392	ERGIC3	0
20:33903636:C:T	GTEx/v8	Lung	ENSG00000101019	T	5.66517e-19	-0.276855	3.24657e-16	C	+	20	33903636	UQCC1	0
20:33905619:A:G	GTEx/v8	Lung	ENSG00000101019	A	5.66517e-19	-0.276855	3.24657e-16	G	+	20	33905619	UQCC1	0
20:33905904:A:C	GTEx/v8	Lung	ENSG00000101019	A	5.66517e-19	-0.276855	3.24657e-16	C	+	20	33905904	UQCC1	0
20:34112556:C:T	eQTLGen	eQTLGen_cis_eQTLs	ENSG00000088298	C	5.6965e-19	-8.8977	0	T	+	20	34112556	EDEM2	0
20:33927006:A:C	GTEx/v8	Whole_Blood	ENSG00000101019	C	5.71801e-19	-0.215407	2.39643e-16	A	+	20	33927006	UQCC1	0
20:34142527:C:T	GTEx/v7	Nerve_Tibial	ENSG00000214078	C	5.73694e-19	-0.566673	4.93685e-92	T	+	20	34142527	CPNE1	0
20:33910896:C:T	eQTLGen	eQTLGen_cis_eQTLs	ENSG00000101460	C	5.7377e-19	8.8971	0	T	-	20	33910896	MAP1LC3A	0
20:34061578:C:T	GTEx/v8	Testis	ENSG00000214078	T	5.73862e-19	0.596315	8.33206e-78	T	+	20	34061578	CPNE1	0
20:33969530:C:T	GTEx/v8	Lung	ENSG00000101019	T	5.78399e-19	0.276402	3.24657e-16	T	+	20	33969530	UQCC1	0
20:34059536:A:G	GTEx/v7	Skin_Sun_Exposed_Lower_leg	ENSG00000214078	G	5.79312e-19	-0.502266	3.60632e-83	A	+	20	34059536	CPNE1	0
20:34154087:A:G	GTEx/v7	Whole_Blood	ENSG00000214078	G	5.79825e-19	-0.416912	2.00838e-93	A	+	20	34154087	CPNE1	0
20:34112192:C:G	GTEx/v7	Muscle_Skeletal	ENSG00000214078	C	5.80341e-19	-0.430223	1.32185e-62	G	+	20	34112192	CPNE1	0
20:33864484:A:G	GTEx/v8	Cells_Cultured_fibroblasts	ENSG00000101019	G	5.80861e-19	-0.333302	5.39106e-58	A	+	20	33864484	UQCC1	0
20:34165609:C:T	GTEx/v8	Heart_Left_Ventricle	ENSG00000214078	T	5.81774e-19	0.396528	4.20569e-75	T	+	20	34165609	CPNE1	0
20:34152018:A:T	GTEx/v7	Brain_Cortex	ENSG00000126001	T	5.82668e-19	-0.878859	4.16181e-16	A	+	20	34152018	CEP250	0
19:10745764:C:T	BIOSQTL	BIOS_eQTL_geneLevel	ENSG00000129354	T	5.84193e-19	-8.89489	0	T	-	19	10745764	AP1M2	0
20:33960308:C:T	eQTLcatalogue	Lepik_2017_ge_blood	ENSG00000101019	C	5.88226e-19	0.0753673	2.94113e-15	T	-	20	33960308	UQCC1	0
20:33943281:C:T	eQTLGen	eQTLGen_cis_eQTLs	ENSG00000171222	C	5.8842e-19	-8.894	0	T	+	20	33943281	SCAND1	0
20:34190870:A:G	eQTLcatalogue	Fairfax_2014_LPS24	ENSG00000214078	A	5.88886e-19	-0.295626	2.94443e-15	A	-	20	34190870	CPNE1	0
6:33178010:G:T	BIOSQTL	BIOS_eQTL_geneLevel	ENSG00000204228	T	5.89477e-19	-8.8939	0	G	+	6	33178010	HSD17B8	0
20:34180239:A:G	eQTLcatalogue	Fairfax_2012_B-cell_CD19	ENSG00000214078	A	5.89961e-19	0.174346	2.9498e-15	G	-	20	34180239	CPNE1	0
20:34093757:C:T	eQTLGen	eQTLGen_cis_eQTLs	ENSG00000100991	T	6.0127e-19	-8.8917	0	C	+	20	34093757	TRPC4AP	0
20:33987298:C:T	GTEx/v8	Whole_Blood	ENSG00000101019	C	6.02419e-19	0.216214	2.39643e-16	C	+	20	33987298	UQCC1	0
20:33995945:A:T	GTEx/v8	Whole_Blood	ENSG00000101019	A	6.02419e-19	0.216214	2.39643e-16	A	+	20	33995945	UQCC1	0
20:34001250:A:G	GTEx/v8	Whole_Blood	ENSG00000101019	A	6.02419e-19	0.216214	2.39643e-16	A	+	20	34001250	UQCC1	0
20:34074831:A:G	GTEx/v7	Skin_Sun_Exposed_Lower_leg	ENSG00000214078	G	6.06074e-19	-0.517576	3.60632e-83	A	+	20	34074831	CPNE1	0
20:34158394:A:G	GTEx/v7	Adipose_Visceral_Omentum	ENSG00000214078	G	6.06695e-19	-0.584627	2.48033e-60	A	+	20	34158394	CPNE1	0
20:34062642:C:T	GTEx/v8	Skin_Not_Sun_Exposed_Suprapubic	ENSG00000214078	C	6.07588e-19	0.432355	1.30877e-129	C	+	20	34062642	CPNE1	0
20:33923001:G:T	GTEx/v8	Esophagus_Mucosa	ENSG00000101019	G	6.10229e-19	-0.239397	2.74684e-19	T	+	20	33923001	UQCC1	0
20:34146310:T:TG	GTEx/v8	Esophagus_Muscularis	ENSG00000214078	T	6.1425e-19	0.448399	2.82338e-95	T	+	20	34146310	CPNE1	0
20:34190870:A:G	GTEx/v6	Esophagus_Mucosa	ENSG00000214078	G	6.17236e-19	-9.83731	0.000312239	A	+	20	34190870	CPNE1	0
20:34112192:C:G	GTEx/v8	Cells_Cultured_fibroblasts	ENSG00000101019	C	6.1817e-19	-0.353828	5.39106e-58	G	+	20	34112192	UQCC1	0
20:34112192:C:G	GTEx/v7	Skin_Not_Sun_Exposed_Suprapubic	ENSG00000214078	C	6.25535e-19	-0.560111	8.84118e-83	G	+	20	34112192	CPNE1	0
20:34062642:C:T	GTEx/v8	Cells_Cultured_fibroblasts	ENSG00000125991	C	6.27345e-19	0.218551	1.9893e-46	C	+	20	34062642	ERGIC3	0
20:34180239:A:G	GTEx/v7	Nerve_Tibial	ENSG00000214078	G	6.28488e-19	0.617771	4.93685e-92	G	+	20	34180239	CPNE1	0
20:34181553:A:G	GTEx/v6	Esophagus_Mucosa	ENSG00000214078	A	6.29252e-19	9.83445	0.000312239	A	+	20	34181553	CPNE1	0
20:34154741:C:T	GTEx/v7	Testis	ENSG00000214078	T	6.29571e-19	-0.692874	2.51945e-49	C	+	20	34154741	CPNE1	0
20:34135629:A:G	GTEx/v7	Testis	ENSG00000214078	A	6.3765e-19	-0.666427	2.51945e-49	G	+	20	34135629	CPNE1	0
20:34142527:C:T	GTEx/v7	Testis	ENSG00000214078	C	6.3765e-19	-0.666427	2.51945e-49	T	+	20	34142527	CPNE1	0
20:33967523:C:T	eQTLGen	eQTLGen_cis_eQTLs	ENSG00000088298	T	6.3921e-19	-8.8849	0	C	+	20	33967523	EDEM2	0
20:34052273:A:G	eQTLGen	eQTLGen_cis_eQTLs	ENSG00000100991	A	6.3921e-19	-8.8849	0	G	+	20	34052273	TRPC4AP	0
20:34146310:T:TG	GTEx/v7	Skin_Not_Sun_Exposed_Suprapubic	ENSG00000214078	TG	6.40039e-19	-0.555227	8.84118e-83	T	+	20	34146310	CPNE1	0
20:33880363:A:T	GTEx/v8	Muscle_Skeletal	ENSG00000242372	T	6.40506e-19	0.206502	6.05733e-67	A	-	20	33880363	EIF6	0
20:33969530:C:T	GTEx/v8	Whole_Blood	ENSG00000101019	T	6.43126e-19	0.218085	2.39643e-16	T	+	20	33969530	UQCC1	0
20:34054409:C:T	eQTLGen	eQTLGen_cis_eQTLs	ENSG00000100991	T	6.4498e-19	-8.8839	0	C	+	20	34054409	TRPC4AP	0
20:34142527:C:T	GTEx/v7	Esophagus_Muscularis	ENSG00000214078	C	6.50436e-19	-0.523588	4.89058e-68	T	+	20	34142527	CPNE1	0
20:34112192:C:G	eQTLGen	eQTLGen_cis_eQTLs	ENSG00000088298	C	6.5669e-19	-8.8819	0	G	+	20	34112192	EDEM2	0
20:34093153:A:G	eQTLGen	eQTLGen_cis_eQTLs	ENSG00000100991	A	6.6024e-19	-8.8814	0	G	+	20	34093153	TRPC4AP	0
20:34146310:T:TG	GTEx/v7	Lung	ENSG00000214078	TG	6.64772e-19	-0.46239	3.39491e-86	T	+	20	34146310	CPNE1	0
20:34180239:A:G	GTEx/v7	Skin_Not_Sun_Exposed_Suprapubic	ENSG00000214078	G	6.66906e-19	0.58446	8.84118e-83	G	+	20	34180239	CPNE1	0
20:34077848:A:G	eQTLGen	eQTLGen_cis_eQTLs	ENSG00000100991	A	6.686e-19	-8.8798	0	G	+	20	34077848	TRPC4AP	0
20:34112192:C:G	GTEx/v8	Esophagus_Muscularis	ENSG00000214078	C	6.69282e-19	-0.447268	2.82338e-95	G	+	20	34112192	CPNE1	0
20:33970462:A:G	eQTLGen	eQTLGen_cis_eQTLs	ENSG00000101460	A	6.7951e-19	8.8783	0	G	-	20	33970462	MAP1LC3A	0
20:33976823:C:T	GTEx/v8	Lung	ENSG00000101019	T	6.81752e-19	0.273347	3.24657e-16	T	+	20	33976823	UQCC1	0
20:34180535:A:G	eQTLcatalogue	Fairfax_2012_B-cell_CD19	ENSG00000214078	G	6.83316e-19	0.171253	3.41658e-15	A	-	20	34180535	CPNE1	0
20:34079494:C:T	eQTLGen	eQTLGen_cis_eQTLs	ENSG00000100991	C	6.8935e-19	-8.8764	0	T	+	20	34079494	TRPC4AP	0
20:34147998:A:G	GTEx/v8	Colon_Transverse	ENSG00000214078	A	6.91549e-19	0.532591	2.39554e-84	A	+	20	34147998	CPNE1	1
20:33975181:A:C	eQTLcatalogue	Lepik_2017_ge_blood	ENSG00000101019	C	6.92387e-19	0.075197	3.46194e-15	A	-	20	33975181	UQCC1	0
19:10780789:A:G	GTEx/v8	Muscle_Skeletal	ENSG00000129353	G	6.94079e-19	-0.345369	6.32048e-41	A	+	19	10780789	SLC44A2	0
20:34150145:A:G	GTEx/v8	Colon_Transverse	ENSG00000214078	A	6.94461e-19	0.529148	2.39554e-84	A	+	20	34150145	CPNE1	0
20:33925094:C:T	GTEx/v8	Whole_Blood	ENSG00000101019	C	6.99183e-19	-0.217524	2.39643e-16	T	+	20	33925094	UQCC1	0
20:33882720:A:G	GTEx/v6	Esophagus_Mucosa	ENSG00000125998	G	6.99574e-19	-9.81873	0.000312239	A	+	20	33882720	FAM83C	0
20:33880363:A:T	BIOSQTL	BIOS_eQTL_geneLevel	ENSG00000242372	T	7.00592e-19	8.87494	0	A	-	20	33880363	EIF6	0
20:34146310:T:TG	GTEx/v7	Artery_Tibial	ENSG00000214078	TG	7.02088e-19	-0.520276	9.8559e-87	T	+	20	34146310	CPNE1	0
20:33910406:A:G	GTEx/v8	Esophagus_Mucosa	ENSG00000101019	A	7.17788e-19	-0.239286	2.74684e-19	G	+	20	33910406	UQCC1	0
20:33914701:C:T	GTEx/v8	Esophagus_Mucosa	ENSG00000101019	C	7.17788e-19	-0.239286	2.74684e-19	T	+	20	33914701	UQCC1	0
20:33992761:A:T	eQTLcatalogue	Lepik_2017_ge_blood	ENSG00000101019	T	7.18812e-19	0.0751938	3.59406e-15	A	-	20	33992761	UQCC1	0
19:10758453:A:G	GTEx/v8	Muscle_Skeletal	ENSG00000129353	A	7.2128e-19	-0.338153	6.32048e-41	G	+	19	10758453	SLC44A2	0
19:10759981:C:G	GTEx/v8	Muscle_Skeletal	ENSG00000129353	C	7.2128e-19	-0.338153	6.32048e-41	G	+	19	10759981	SLC44A2	0
20:34145461:C:T	GTEx/v7	Brain_Cerebellum	ENSG00000126001	T	7.27698e-19	-0.766672	8.47293e-28	C	+	20	34145461	CEP250	0
20:33914701:C:T	eQTLGen	eQTLGen_cis_eQTLs	ENSG00000101460	C	7.2884e-19	8.8704	0	T	-	20	33914701	MAP1LC3A	0
20:34165582:C:G	GTEx/v7	Heart_Atrial_Appendage	ENSG00000214078	C	7.33901e-19	0.51875	1.60034e-58	C	+	20	34165582	CPNE1	0
20:34147998:A:G	GTEx/v8	Heart_Left_Ventricle	ENSG00000214078	A	7.34282e-19	0.392576	4.20569e-75	A	+	20	34147998	CPNE1	1
20:34063034:C:T	GTEx/v7	Skin_Sun_Exposed_Lower_leg	ENSG00000214078	T	7.35411e-19	-0.502664	3.60632e-83	C	+	20	34063034	CPNE1	0
20:34093153:A:G	GTEx/v7	Skin_Sun_Exposed_Lower_leg	ENSG00000214078	A	7.35411e-19	-0.502664	3.60632e-83	G	+	20	34093153	CPNE1	0
20:34093757:C:T	GTEx/v7	Skin_Sun_Exposed_Lower_leg	ENSG00000214078	T	7.35411e-19	-0.502664	3.60632e-83	C	+	20	34093757	CPNE1	0
20:34096581:C:T	GTEx/v7	Skin_Sun_Exposed_Lower_leg	ENSG00000214078	C	7.35411e-19	-0.502664	3.60632e-83	T	+	20	34096581	CPNE1	0
20:34101631:A:C	GTEx/v7	Skin_Sun_Exposed_Lower_leg	ENSG00000214078	A	7.35411e-19	-0.502664	3.60632e-83	C	+	20	34101631	CPNE1	0
20:34102189:C:T	GTEx/v7	Skin_Sun_Exposed_Lower_leg	ENSG00000214078	C	7.35411e-19	-0.502664	3.60632e-83	T	+	20	34102189	CPNE1	0
19:10787744:C:G	GTEx/v6	Muscle_Skeletal	ENSG00000129353	G	7.40243e-19	-9.45267	0.00030405	C	+	19	10787744	SLC44A2	0
19:10790162:C:T	GTEx/v6	Muscle_Skeletal	ENSG00000129353	C	7.40243e-19	-9.45267	0.00030405	T	+	19	10790162	SLC44A2	0
20:34179409:T:TA	GTEx/v8	Stomach	ENSG00000214078	T	7.43403e-19	0.59519	9.16789e-72	T	+	20	34179409	CPNE1	0
19:10767790:A:G	GTEx/v8	Muscle_Skeletal	ENSG00000129353	A	7.43827e-19	-0.344392	6.32048e-41	G	+	19	10767790	SLC44A2	0
19:10771377:C:G	GTEx/v8	Muscle_Skeletal	ENSG00000129353	C	7.43827e-19	-0.344392	6.32048e-41	G	+	19	10771377	SLC44A2	0
20:34153599:A:G	GTEx/v8	Heart_Left_Ventricle	ENSG00000214078	A	7.43842e-19	0.408157	4.20569e-75	A	+	20	34153599	CPNE1	0
20:34150145:A:G	GTEx/v7	Artery_Aorta	ENSG00000214078	G	7.4788e-19	-0.560263	2.44421e-63	A	+	20	34150145	CPNE1	0
20:34004767:C:T	GTEx/v8	Whole_Blood	ENSG00000101019	T	7.5503e-19	0.214834	2.39643e-16	T	+	20	34004767	UQCC1	0
19:10766798:A:C	GTEx/v6	Muscle_Skeletal	ENSG00000129353	C	7.5773e-19	-9.44954	0.00030405	A	+	19	10766798	SLC44A2	0
20:34180239:A:G	GTEx/v7	Lung	ENSG00000214078	G	7.63096e-19	0.520656	3.39491e-86	G	+	20	34180239	CPNE1	0
20:34146310:T:TG	GTEx/v8	Breast_Mammary_Tissue	ENSG00000214078	T	7.64598e-19	0.541093	5.33342e-78	T	+	20	34146310	CPNE1	0
6:33175575:C:T	BIOSQTL	BIOS_eQTL_geneLevel	ENSG00000204228	T	7.65041e-19	-8.86486	0	C	+	6	33175575	HSD17B8	0
20:34152018:A:T	GTEx/v8	Heart_Left_Ventricle	ENSG00000214078	A	7.68539e-19	0.39621	4.20569e-75	A	+	20	34152018	CPNE1	0
20:34146310:T:TG	GTEx/v7	Thyroid	ENSG00000214078	TG	7.7433e-19	-0.527558	2.90077e-85	T	+	20	34146310	CPNE1	0
20:34088764:A:G	eQTLGen	eQTLGen_cis_eQTLs	ENSG00000100991	A	7.7471e-19	-8.8635	0	G	+	20	34088764	TRPC4AP	0
20:34062642:C:T	eQTLGen	eQTLGen_cis_eQTLs	ENSG00000088298	T	7.8029e-19	-8.8628	0	C	+	20	34062642	EDEM2	0
20:34075998:C:T	GTEx/v7	Skin_Not_Sun_Exposed_Suprapubic	ENSG00000214078	C	7.83383e-19	-0.623221	8.84118e-83	T	+	20	34075998	CPNE1	1
20:33998486:C:T	eQTLGen	eQTLGen_cis_eQTLs	ENSG00000171222	T	7.8874e-19	-8.8614	0	C	+	20	33998486	SCAND1	0
20:34142527:C:T	GTEx/v8	Heart_Left_Ventricle	ENSG00000214078	T	7.90782e-19	0.383647	4.20569e-75	T	+	20	34142527	CPNE1	0
20:34158394:A:G	GTEx/v6	Skin_Sun_Exposed_Lower_leg	ENSG00000214078	G	7.91318e-19	-9.58474	0.00028813	A	+	20	34158394	CPNE1	0
20:34069370:A:G	eQTLGen	eQTLGen_cis_eQTLs	ENSG00000100991	G	7.93e-19	-8.861	0	A	+	20	34069370	TRPC4AP	0
20:34045392:C:G	eQTLGen	eQTLGen_cis_eQTLs	ENSG00000100991	C	7.9585e-19	-8.8605	0	G	+	20	34045392	TRPC4AP	0
20:34178365:C:T	eQTLcatalogue	Fairfax_2012_B-cell_CD19	ENSG00000214078	C	8.04216e-19	0.171222	4.02108e-15	T	-	20	34178365	CPNE1	0
20:34068695:A:G	eQTLcatalogue	CEDAR_monocyte_CD14	ENSG00000214078	G	8.05349e-19	-0.168461	4.02675e-15	G	-	20	34068695	CPNE1	0
20:34179409:T:TA	GTEx/v7	Cells_Transformed_fibroblasts	ENSG00000214078	T	8.08494e-19	0.4589	1.70307e-61	T	+	20	34179409	CPNE1	0
19:10759009:T:TG	GTEx/v7	Muscle_Skeletal	ENSG00000129353	T	8.08577e-19	-0.407879	3.10216e-27	TG	+	19	10759009	SLC44A2	0
20:34068160:A:G	eQTLcatalogue	CEDAR_monocyte_CD14	ENSG00000214078	A	8.09228e-19	-0.16854	4.04614e-15	A	-	20	34068160	CPNE1	0
19:10772112:C:T	GTEx/v8	Muscle_Skeletal	ENSG00000129353	C	8.10486e-19	-0.349121	6.32048e-41	T	+	19	10772112	SLC44A2	0
20:34006970:C:T	eQTLcatalogue	Lepik_2017_ge_blood	ENSG00000101019	T	8.18117e-19	0.0749837	4.09059e-15	C	-	20	34006970	UQCC1	0
20:34082050:C:CT	eQTLcatalogue	CEDAR_monocyte_CD14	ENSG00000214078	C	8.18914e-19	-0.168156	4.09457e-15	C	-	20	34082050	CPNE1	0
20:34154741:C:T	GTEx/v8	Heart_Atrial_Appendage	ENSG00000214078	T	8.19112e-19	-0.462176	2.94971e-82	C	+	20	34154741	CPNE1	0
20:34075998:C:T	GTEx/v7	Lung	ENSG00000214078	C	8.24373e-19	-0.534963	3.39491e-86	T	+	20	34075998	CPNE1	1
20:34143092:A:G	GTEx/v8	Breast_Mammary_Tissue	ENSG00000214078	A	8.25557e-19	0.541827	5.33342e-78	A	+	20	34143092	CPNE1	0
20:34159447:C:G	GTEx/v6	Skin_Sun_Exposed_Lower_leg	ENSG00000214078	G	8.25728e-19	-9.57879	0.00028813	C	+	20	34159447	CPNE1	0
20:33923001:G:T	eQTLGen	eQTLGen_cis_eQTLs	ENSG00000101460	G	8.2788e-19	8.8563	0	T	-	20	33923001	MAP1LC3A	0
20:34142527:C:T	GTEx/v7	Thyroid	ENSG00000214078	C	8.29606e-19	-0.534838	2.90077e-85	T	+	20	34142527	CPNE1	0
20:34075998:C:T	eQTLcatalogue	CEDAR_monocyte_CD14	ENSG00000214078	T	8.34493e-19	-0.167725	4.17246e-15	T	-	20	34075998	CPNE1	1
20:34022387:A:C	GTEx/v8	Lung	ENSG00000101019	A	8.38289e-19	0.270416	3.24657e-16	A	+	20	34022387	UQCC1	1
20:34096385:A:G	eQTLcatalogue	CEDAR_monocyte_CD14	ENSG00000214078	G	8.38373e-19	-0.168496	4.19187e-15	G	-	20	34096385	CPNE1	0
20:34075015:C:T	GTEx/v7	Muscle_Skeletal	ENSG00000126001	T	8.45158e-19	-0.387838	4.55309e-18	C	+	20	34075015	CEP250	0
20:34152018:A:T	GTEx/v7	Cells_Transformed_fibroblasts	ENSG00000214078	T	8.4897e-19	-0.427281	1.70307e-61	A	+	20	34152018	CPNE1	0
20:33966260:C:T	eQTLcatalogue	Lepik_2017_ge_blood	ENSG00000101019	T	8.49616e-19	0.0748211	4.24808e-15	C	-	20	33966260	UQCC1	0
20:34096385:A:G	eQTLcatalogue	CEDAR_T-cell_CD4	ENSG00000214078	G	8.52521e-19	-0.243989	4.26261e-15	G	-	20	34096385	CPNE1	0
20:34048161:C:T	eQTLGen	eQTLGen_cis_eQTLs	ENSG00000100991	T	8.5504e-19	-8.8525	0	C	+	20	34048161	TRPC4AP	0
20:34087309:C:G	eQTLcatalogue	CEDAR_monocyte_CD14	ENSG00000214078	C	8.55667e-19	-0.168234	4.27834e-15	C	-	20	34087309	CPNE1	0
20:34190870:A:G	eQTLcatalogue	Fairfax_2014_LPS2	ENSG00000214078	A	8.56884e-19	-0.348371	4.28442e-15	A	-	20	34190870	CPNE1	0
20:34063095:C:T	eQTLGen	eQTLGen_cis_eQTLs	ENSG00000100991	T	8.5965e-19	-8.8519	0	C	+	20	34063095	TRPC4AP	0
20:33933846:C:T	eQTLcatalogue	Lepik_2017_ge_blood	ENSG00000101019	T	8.64558e-19	0.0746797	4.32279e-15	C	-	20	33933846	UQCC1	0
20:34065125:A:G	eQTLGen	eQTLGen_cis_eQTLs	ENSG00000100991	G	8.7206e-19	-8.8503	0	A	+	20	34065125	TRPC4AP	0
20:34052604:A:G	GTEx/v8	Skin_Not_Sun_Exposed_Suprapubic	ENSG00000214078	A	8.75459e-19	0.43019	1.30877e-129	A	+	20	34052604	CPNE1	0
20:34052676:C:G	GTEx/v8	Skin_Not_Sun_Exposed_Suprapubic	ENSG00000214078	C	8.75459e-19	0.43019	1.30877e-129	C	+	20	34052676	CPNE1	0
20:34059675:A:G	GTEx/v8	Skin_Not_Sun_Exposed_Suprapubic	ENSG00000214078	A	8.75459e-19	0.43019	1.30877e-129	A	+	20	34059675	CPNE1	0
20:34062710:C:T	GTEx/v8	Skin_Not_Sun_Exposed_Suprapubic	ENSG00000214078	C	8.75459e-19	0.43019	1.30877e-129	C	+	20	34062710	CPNE1	0
20:34066346:C:T	GTEx/v8	Skin_Not_Sun_Exposed_Suprapubic	ENSG00000214078	T	8.75459e-19	0.43019	1.30877e-129	T	+	20	34066346	CPNE1	0
20:34088764:A:G	GTEx/v8	Skin_Not_Sun_Exposed_Suprapubic	ENSG00000214078	G	8.75459e-19	0.43019	1.30877e-129	G	+	20	34088764	CPNE1	0
20:34107160:C:G	GTEx/v8	Skin_Not_Sun_Exposed_Suprapubic	ENSG00000214078	C	8.75459e-19	-0.43019	1.30877e-129	G	+	20	34107160	CPNE1	0
20:34175783:A:G	eQTLcatalogue	Fairfax_2012_B-cell_CD19	ENSG00000214078	G	8.78689e-19	0.171259	4.39344e-15	A	-	20	34175783	CPNE1	0
20:34153599:A:G	GTEx/v8	Stomach	ENSG00000214078	A	8.81956e-19	0.556339	9.16789e-72	A	+	20	34153599	CPNE1	0
20:34101153:A:G	eQTLcatalogue	CEDAR_T-cell_CD4	ENSG00000214078	G	8.82666e-19	-0.244009	4.41333e-15	G	-	20	34101153	CPNE1	0
20:34062642:C:T	GTEx/v8	Testis	ENSG00000214078	C	8.94503e-19	0.592673	8.33206e-78	C	+	20	34062642	CPNE1	0
20:34101153:A:G	eQTLcatalogue	CEDAR_monocyte_CD14	ENSG00000214078	G	8.98916e-19	-0.168438	4.49458e-15	G	-	20	34101153	CPNE1	0
20:34179409:T:TA	eQTLcatalogue	Fairfax_2012_B-cell_CD19	ENSG00000214078	TA	8.9922e-19	0.171218	4.4961e-15	T	-	20	34179409	CPNE1	0
20:34025756:A:G	BIOSQTL	BIOS_eQTL_geneLevel	ENSG00000214078	G	9.00646e-19	-8.84678	0	A	+	20	34025756	CPNE1	1
20:34025756:A:G	BIOSQTL	BIOS_eQTL_geneLevel	ENSG00000244005	G	9.00646e-19	-8.84678	0	A	+	20	34025756	NFS1	1
20:34065195:A:G	eQTLGen	eQTLGen_cis_eQTLs	ENSG00000100991	G	9.0226e-19	-8.8464	0	A	+	20	34065195	TRPC4AP	0
20:33976823:C:T	eQTLcatalogue	Lepik_2017_ge_blood	ENSG00000101019	C	9.03684e-19	0.0749952	4.51842e-15	T	-	20	33976823	UQCC1	0
20:34152018:A:T	GTEx/v8	Colon_Transverse	ENSG00000214078	A	9.06499e-19	0.532118	2.39554e-84	A	+	20	34152018	CPNE1	0
20:34158394:A:G	GTEx/v8	Colon_Transverse	ENSG00000214078	A	9.06499e-19	0.532118	2.39554e-84	A	+	20	34158394	CPNE1	0
20:34159447:C:G	GTEx/v8	Colon_Transverse	ENSG00000214078	C	9.06499e-19	0.532118	2.39554e-84	C	+	20	34159447	CPNE1	0
20:34161966:C:T	GTEx/v8	Colon_Transverse	ENSG00000214078	T	9.06499e-19	0.532118	2.39554e-84	T	+	20	34161966	CPNE1	0
20:34153341:C:T	GTEx/v8	Colon_Transverse	ENSG00000214078	C	9.17142e-19	0.528574	2.39554e-84	C	+	20	34153341	CPNE1	0
20:34156012:A:C	GTEx/v8	Colon_Transverse	ENSG00000214078	C	9.17142e-19	-0.528574	2.39554e-84	A	+	20	34156012	CPNE1	0
20:34163526:A:G	GTEx/v8	Colon_Transverse	ENSG00000214078	A	9.17142e-19	0.528574	2.39554e-84	A	+	20	34163526	CPNE1	0
20:34066645:C:T	eQTLGen	eQTLGen_cis_eQTLs	ENSG00000100991	C	9.1857e-19	-8.8445	0	T	+	20	34066645	TRPC4AP	1
20:34082050:C:CT	eQTLcatalogue	CEDAR_T-cell_CD4	ENSG00000214078	C	9.20072e-19	-0.243196	4.60036e-15	C	-	20	34082050	CPNE1	0
20:34154087:A:G	GTEx/v7	Brain_Cerebellum	ENSG00000126001	G	9.20078e-19	-0.797551	8.47293e-28	A	+	20	34154087	CEP250	0
20:34154124:C:T	GTEx/v7	Brain_Cerebellum	ENSG00000126001	C	9.20078e-19	-0.797551	8.47293e-28	T	+	20	34154124	CEP250	0
20:34154741:C:T	GTEx/v7	Brain_Cerebellum	ENSG00000126001	T	9.20078e-19	-0.797551	8.47293e-28	C	+	20	34154741	CEP250	0
20:34143092:A:G	GTEx/v7	Brain_Cortex	ENSG00000126001	G	9.2173e-19	-0.834709	4.16181e-16	A	+	20	34143092	CEP250	0
20:34087309:C:G	eQTLcatalogue	CEDAR_T-cell_CD4	ENSG00000214078	C	9.26264e-19	-0.243422	4.63132e-15	C	-	20	34087309	CPNE1	0
20:34138406:A:G	GTEx/v7	Muscle_Skeletal	ENSG00000126001	A	9.33579e-19	-0.396642	4.55309e-18	G	+	20	34138406	CEP250	0
20:34153599:A:G	GTEx/v7	Whole_Blood	ENSG00000214078	G	9.41633e-19	-0.417777	2.00838e-93	A	+	20	34153599	CPNE1	0
20:33982846:A:G	eQTLGen	eQTLGen_cis_eQTLs	ENSG00000171222	G	9.4358e-19	-8.8416	0	A	+	20	33982846	SCAND1	0
19:10744807:C:T	eQTLGen	eQTLGen_cis_eQTLs	ENSG00000142444	C	9.5206e-19	-8.8406	0	C	-	19	10744807	C19orf52	0
20:33887955:A:G	GTEx/v8	Skin_Not_Sun_Exposed_Suprapubic	ENSG00000101019	A	9.55332e-19	-0.245967	1.21753e-26	G	+	20	33887955	UQCC1	0
20:33887983:A:G	GTEx/v8	Skin_Not_Sun_Exposed_Suprapubic	ENSG00000101019	A	9.55332e-19	-0.245967	1.21753e-26	G	+	20	33887983	UQCC1	0
20:34014192:A:G	eQTLGen	eQTLGen_cis_eQTLs	ENSG00000126001	A	9.5719e-19	-8.8399	0	G	+	20	34014192	CEP250	0
20:34143092:A:G	GTEx/v7	Whole_Blood	ENSG00000214078	G	9.57638e-19	-0.404782	2.00838e-93	A	+	20	34143092	CPNE1	0
20:33995780:A:G	eQTLcatalogue	Lepik_2017_ge_blood	ENSG00000101019	A	9.6404e-19	0.0747116	4.8202e-15	G	-	20	33995780	UQCC1	0
20:34077403:C:T	GTEx/v7	Skin_Sun_Exposed_Lower_leg	ENSG00000214078	C	9.65651e-19	-0.500144	3.60632e-83	T	+	20	34077403	CPNE1	0
20:34097136:A:G	GTEx/v8	Testis	ENSG00000214078	A	9.67117e-19	0.587582	8.33206e-78	A	+	20	34097136	CPNE1	0
20:34099789:A:G	GTEx/v8	Testis	ENSG00000214078	A	9.70872e-19	0.599299	8.33206e-78	A	+	20	34099789	CPNE1	0
20:34107956:A:G	GTEx/v8	Testis	ENSG00000214078	A	9.70872e-19	0.599299	8.33206e-78	A	+	20	34107956	CPNE1	0
20:34005214:C:T	eQTLcatalogue	Lepik_2017_ge_blood	ENSG00000101019	C	9.72035e-19	0.0751618	4.86018e-15	T	-	20	34005214	UQCC1	0
20:34005240:C:T	eQTLcatalogue	Lepik_2017_ge_blood	ENSG00000101019	T	9.72035e-19	0.0751618	4.86018e-15	C	-	20	34005240	UQCC1	0
20:34025983:A:G	GTEx/v8	Whole_Blood	ENSG00000101019	A	9.77973e-19	0.228682	2.39643e-16	A	+	20	34025983	UQCC1	1
20:34023219:C:T	GTEx/v8	Adipose_Subcutaneous	ENSG00000101019	T	9.793e-19	-0.307674	2.28438e-19	C	+	20	34023219	UQCC1	0
20:34077403:C:T	eQTLGen	eQTLGen_cis_eQTLs	ENSG00000100991	C	9.7972e-19	-8.8373	0	T	+	20	34077403	TRPC4AP	0
20:34109273:G:T	GTEx/v7	Skin_Sun_Exposed_Lower_leg	ENSG00000214078	T	9.82777e-19	-0.503206	3.60632e-83	G	+	20	34109273	CPNE1	0
19:10769974:C:T	GTEx/v6	Muscle_Skeletal	ENSG00000129353	C	9.84153e-19	-9.41448	0.00030405	T	+	19	10769974	SLC44A2	0
20:33958127:C:G	eQTLGen	eQTLGen_cis_eQTLs	ENSG00000171222	C	9.9919e-19	-8.8351	0	G	+	20	33958127	SCAND1	0
20:34052604:A:G	GTEx/v8	Testis	ENSG00000214078	A	9.99437e-19	0.585454	8.33206e-78	A	+	20	34052604	CPNE1	0
20:34052676:C:G	GTEx/v8	Testis	ENSG00000214078	C	9.99437e-19	0.585454	8.33206e-78	C	+	20	34052676	CPNE1	0
20:34059675:A:G	GTEx/v8	Testis	ENSG00000214078	A	9.99437e-19	0.585454	8.33206e-78	A	+	20	34059675	CPNE1	0
20:34153341:C:T	GTEx/v7	Heart_Atrial_Appendage	ENSG00000214078	T	9.999e-19	-0.508858	1.60034e-58	C	+	20	34153341	CPNE1	0
20:34075998:C:T	eQTLcatalogue	CEDAR_T-cell_CD4	ENSG00000214078	T	1.00206e-18	-0.242374	5.0103e-15	T	-	20	34075998	CPNE1	1
20:34082050:C:CT	GTEx/v7	Thyroid	ENSG00000214078	CT	1.01018e-18	-0.58182	2.90077e-85	C	+	20	34082050	CPNE1	0
20:34190870:A:G	GTEx/v6	Lung	ENSG00000214078	G	1.01674e-18	-9.62788	0.00038378	A	+	20	34190870	CPNE1	0
20:34061578:C:T	eQTLGen	eQTLGen_cis_eQTLs	ENSG00000100991	C	1.0191e-18	-8.8329	0	T	+	20	34061578	TRPC4AP	0
20:34052273:A:G	GTEx/v8	Skin_Not_Sun_Exposed_Suprapubic	ENSG00000214078	G	1.02228e-18	0.428785	1.30877e-129	G	+	20	34052273	CPNE1	0
20:34068695:A:G	GTEx/v7	Adipose_Subcutaneous	ENSG00000214078	A	1.02284e-18	-0.645161	3.20007e-86	G	+	20	34068695	CPNE1	0
20:34061578:C:T	GTEx/v7	Esophagus_Mucosa	ENSG00000214078	C	1.03013e-18	-0.601679	2.57237e-93	T	+	20	34061578	CPNE1	0
20:34099789:A:G	GTEx/v7	Esophagus_Mucosa	ENSG00000214078	G	1.03013e-18	-0.601679	2.57237e-93	A	+	20	34099789	CPNE1	0
20:34181553:A:G	eQTLcatalogue	Fairfax_2012_B-cell_CD19	ENSG00000214078	G	1.03581e-18	0.17074	5.17905e-15	A	-	20	34181553	CPNE1	0
20:34186331:A:G	GTEx/v7	Pancreas	ENSG00000214078	A	1.0394e-18	-0.805366	2.35243e-39	G	+	20	34186331	CPNE1	0
19:10793749:A:G	GTEx/v6	Muscle_Skeletal	ENSG00000129353	G	1.04657e-18	-9.40622	0.00030405	A	+	19	10793749	SLC44A2	0
20:34158394:A:G	GTEx/v7	Artery_Aorta	ENSG00000214078	G	1.05079e-18	-0.545973	2.44421e-63	A	+	20	34158394	CPNE1	0
20:34159447:C:G	GTEx/v7	Artery_Aorta	ENSG00000214078	G	1.05079e-18	-0.545973	2.44421e-63	C	+	20	34159447	CPNE1	0
20:34161966:C:T	GTEx/v7	Artery_Aorta	ENSG00000214078	T	1.05079e-18	0.545973	2.44421e-63	T	+	20	34161966	CPNE1	0
20:34059675:A:G	eQTLGen	eQTLGen_cis_eQTLs	ENSG00000100991	G	1.058e-18	-8.8287	0	A	+	20	34059675	TRPC4AP	0
20:34025983:A:G	BIOSQTL	BIOS_eQTL_geneLevel	ENSG00000125991	G	1.05805e-18	8.82885	0	A	-	20	34025983	ERGIC3	1
20:34099789:A:G	eQTLGen	eQTLGen_cis_eQTLs	ENSG00000100991	G	1.0618e-18	-8.8283	0	A	+	20	34099789	TRPC4AP	0
20:34165582:C:G	GTEx/v7	Adipose_Visceral_Omentum	ENSG00000214078	C	1.06775e-18	0.594148	2.48033e-60	C	+	20	34165582	CPNE1	0
20:34068695:A:G	eQTLcatalogue	CEDAR_T-cell_CD4	ENSG00000214078	G	1.07112e-18	-0.243217	5.3556e-15	G	-	20	34068695	CPNE1	0
20:34109273:G:T	GTEx/v7	Muscle_Skeletal	ENSG00000126001	T	1.07377e-18	-0.387441	4.55309e-18	G	+	20	34109273	CEP250	0
20:34068382:C:G	eQTLGen	eQTLGen_cis_eQTLs	ENSG00000100991	G	1.0752e-18	-8.8269	0	C	+	20	34068382	TRPC4AP	0
20:34154371:A:C	GTEx/v6	Skin_Sun_Exposed_Lower_leg	ENSG00000214078	A	1.07528e-18	-9.54186	0.00028813	C	+	20	34154371	CPNE1	0
20:34153341:C:T	GTEx/v6	Skin_Sun_Exposed_Lower_leg	ENSG00000214078	T	1.08287e-18	-9.54087	0.00028813	C	+	20	34153341	CPNE1	0
20:34090096:C:CT	GTEx/v8	Cells_Cultured_fibroblasts	ENSG00000125991	CT	1.09061e-18	0.218052	1.9893e-46	CT	+	20	34090096	ERGIC3	0
20:33963750:T:TA	eQTLcatalogue	GEUVADIS_ge_LCL	ENSG00000101019	TA	1.09106e-18	0.0780616	5.4553e-15	T	-	20	33963750	UQCC1	0
20:34107956:A:G	GTEx/v7	Skin_Sun_Exposed_Lower_leg	ENSG00000214078	G	1.09218e-18	-0.492514	3.60632e-83	A	+	20	34107956	CPNE1	0
20:34150145:A:G	GTEx/v7	Brain_Cerebellum	ENSG00000126001	G	1.09999e-18	-0.743831	8.47293e-28	A	+	20	34150145	CEP250	0
20:34068160:A:G	eQTLcatalogue	CEDAR_T-cell_CD4	ENSG00000214078	A	1.10121e-18	-0.243274	5.50605e-15	A	-	20	34068160	CPNE1	0
20:34135629:A:G	GTEx/v7	Heart_Atrial_Appendage	ENSG00000214078	A	1.1058e-18	-0.508713	1.60034e-58	G	+	20	34135629	CPNE1	0
20:34142527:C:T	GTEx/v7	Heart_Atrial_Appendage	ENSG00000214078	C	1.1058e-18	-0.508713	1.60034e-58	T	+	20	34142527	CPNE1	0
20:33960486:C:T	GTEx/v8	Whole_Blood	ENSG00000101019	C	1.10642e-18	0.220773	2.39643e-16	C	+	20	33960486	UQCC1	0
20:33968067:C:T	GTEx/v8	Whole_Blood	ENSG00000101019	C	1.10642e-18	0.220773	2.39643e-16	C	+	20	33968067	UQCC1	0
20:33995780:A:G	GTEx/v7	Skin_Not_Sun_Exposed_Suprapubic	ENSG00000101019	G	1.11557e-18	0.321144	7.33566e-14	G	+	20	33995780	UQCC1	0
20:34039394:G:T	eQTLGen	eQTLGen_cis_eQTLs	ENSG00000088298	T	1.1223e-18	-8.822	0	G	+	20	34039394	EDEM2	0
20:34180239:A:G	GTEx/v7	Muscle_Skeletal	ENSG00000214078	G	1.12965e-18	0.454761	1.32185e-62	G	+	20	34180239	CPNE1	0
20:33987298:C:T	GTEx/v7	Skin_Not_Sun_Exposed_Suprapubic	ENSG00000101019	C	1.13584e-18	0.321078	7.33566e-14	C	+	20	33987298	UQCC1	0
20:34143092:A:G	GTEx/v8	Stomach	ENSG00000214078	A	1.14031e-18	0.543589	9.16789e-72	A	+	20	34143092	CPNE1	0
20:34076780:A:G	eQTLGen	eQTLGen_cis_eQTLs	ENSG00000100991	G	1.1405e-18	-8.8204	0	A	+	20	34076780	TRPC4AP	0
20:34068160:A:G	GTEx/v7	Adipose_Subcutaneous	ENSG00000214078	G	1.14339e-18	-0.644826	3.20007e-86	A	+	20	34068160	CPNE1	0
20:34112556:C:T	GTEx/v7	Adipose_Subcutaneous	ENSG00000214078	C	1.1623e-18	-0.57873	3.20007e-86	T	+	20	34112556	CPNE1	0
20:34153599:A:G	GTEx/v7	Testis	ENSG00000214078	G	1.16264e-18	-0.671173	2.51945e-49	A	+	20	34153599	CPNE1	0
19:10744807:C:T	GTEx/v8	Muscle_Skeletal	ENSG00000129353	T	1.16585e-18	-0.335148	6.32048e-41	C	+	19	10744807	SLC44A2	0
20:34138406:A:G	eQTLGen	eQTLGen_cis_eQTLs	ENSG00000100991	A	1.1799e-18	-8.8165	0	G	+	20	34138406	TRPC4AP	0
20:33972899:A:C	eQTLGen	eQTLGen_cis_eQTLs	ENSG00000088298	A	1.1883e-18	-8.8157	0	C	+	20	33972899	EDEM2	0
20:34004767:C:T	BIOSQTL	BIOS_eQTL_geneLevel	ENSG00000242372	C	1.19685e-18	8.81502	0	T	-	20	34004767	EIF6	0
20:33939973:C:G	eQTLGen	eQTLGen_cis_eQTLs	ENSG00000171222	G	1.2011e-18	-8.8145	0	C	+	20	33939973	SCAND1	0
20:34180239:A:G	GTEx/v7	Esophagus_Muscularis	ENSG00000214078	G	1.20569e-18	0.567101	4.89058e-68	G	+	20	34180239	CPNE1	0
20:33956004:A:T	GTEx/v7	Skin_Not_Sun_Exposed_Suprapubic	ENSG00000101019	T	1.21325e-18	0.321017	7.33566e-14	T	+	20	33956004	UQCC1	0
20:33958253:A:T	GTEx/v7	Skin_Not_Sun_Exposed_Suprapubic	ENSG00000101019	T	1.21325e-18	0.321017	7.33566e-14	T	+	20	33958253	UQCC1	0
20:33976474:C:G	GTEx/v7	Skin_Not_Sun_Exposed_Suprapubic	ENSG00000101019	C	1.21325e-18	0.321017	7.33566e-14	C	+	20	33976474	UQCC1	0
20:33983485:A:G	GTEx/v7	Skin_Not_Sun_Exposed_Suprapubic	ENSG00000101019	G	1.21325e-18	0.321017	7.33566e-14	G	+	20	33983485	UQCC1	0
20:33995945:A:T	GTEx/v7	Skin_Not_Sun_Exposed_Suprapubic	ENSG00000101019	A	1.21325e-18	0.321017	7.33566e-14	A	+	20	33995945	UQCC1	0
20:34001250:A:G	GTEx/v7	Skin_Not_Sun_Exposed_Suprapubic	ENSG00000101019	A	1.21325e-18	0.321017	7.33566e-14	A	+	20	34001250	UQCC1	0
20:34023962:A:G	GTEx/v8	Lung	ENSG00000101019	G	1.21981e-18	0.282408	3.24657e-16	G	+	20	34023962	UQCC1	1
20:34082050:C:CT	GTEx/v7	Adipose_Subcutaneous	ENSG00000214078	CT	1.22051e-18	-0.636317	3.20007e-86	C	+	20	34082050	CPNE1	0
20:33961845:A:C	eQTLcatalogue	Lepik_2017_ge_blood	ENSG00000101019	C	1.22866e-18	0.0749254	6.1433e-15	A	-	20	33961845	UQCC1	0
20:34029882:A:T	GTEx/v8	Adipose_Subcutaneous	ENSG00000214078	T	1.23535e-18	-0.455155	6.32869e-144	A	+	20	34029882	CPNE1	1
20:33956004:A:T	eQTLcatalogue	Lepik_2017_ge_blood	ENSG00000101019	A	1.24246e-18	0.0745892	6.2123e-15	T	-	20	33956004	UQCC1	0
20:34156012:A:C	GTEx/v7	Esophagus_Muscularis	ENSG00000214078	C	1.24265e-18	-0.557217	4.89058e-68	A	+	20	34156012	CPNE1	0
20:34190870:A:G	GTEx/v7	Heart_Left_Ventricle	ENSG00000214078	G	1.24268e-18	-0.512278	8.78618e-53	A	+	20	34190870	CPNE1	0
20:34074831:A:G	eQTLGen	eQTLGen_cis_eQTLs	ENSG00000100991	G	1.247e-18	-8.8103	0	A	+	20	34074831	TRPC4AP	0
20:33926268:A:T	eQTLcatalogue	Lepik_2017_ge_blood	ENSG00000101019	A	1.26376e-18	-0.0749321	6.3188e-15	A	-	20	33926268	UQCC1	0
20:33913681:A:C	eQTLGen	eQTLGen_cis_eQTLs	ENSG00000101460	C	1.2694e-18	8.8085	0	A	-	20	33913681	MAP1LC3A	0
20:34105634:C:T	eQTLcatalogue	TwinsUK_ge_skin	ENSG00000214078	C	1.27067e-18	-0.165977	6.35335e-15	C	-	20	34105634	CPNE1	0
20:34150145:A:G	GTEx/v7	Nerve_Tibial	ENSG00000214078	G	1.27191e-18	-0.577953	4.93685e-92	A	+	20	34150145	CPNE1	0
20:34159447:C:G	GTEx/v8	Heart_Left_Ventricle	ENSG00000214078	C	1.2721e-18	0.394035	4.20569e-75	C	+	20	34159447	CPNE1	0
20:34161966:C:T	GTEx/v8	Heart_Left_Ventricle	ENSG00000214078	T	1.2721e-18	0.394035	4.20569e-75	T	+	20	34161966	CPNE1	0
20:34147998:A:G	GTEx/v7	Adipose_Visceral_Omentum	ENSG00000214078	G	1.27302e-18	-0.58578	2.48033e-60	A	+	20	34147998	CPNE1	1
20:34152018:A:T	GTEx/v7	Adipose_Visceral_Omentum	ENSG00000214078	T	1.27302e-18	-0.58578	2.48033e-60	A	+	20	34152018	CPNE1	0
20:34159447:C:G	GTEx/v7	Adipose_Visceral_Omentum	ENSG00000214078	G	1.27302e-18	-0.58578	2.48033e-60	C	+	20	34159447	CPNE1	0
20:34161966:C:T	GTEx/v7	Adipose_Visceral_Omentum	ENSG00000214078	T	1.27302e-18	0.58578	2.48033e-60	T	+	20	34161966	CPNE1	0
20:33925094:C:T	eQTLcatalogue	Lepik_2017_ge_blood	ENSG00000101019	T	1.27373e-18	-0.074181	6.36865e-15	T	-	20	33925094	UQCC1	0
20:33934301:C:T	eQTLcatalogue	Lepik_2017_ge_blood	ENSG00000101019	T	1.27733e-18	0.0747918	6.38665e-15	C	-	20	33934301	UQCC1	0
20:33936338:A:G	eQTLcatalogue	Lepik_2017_ge_blood	ENSG00000101019	G	1.27733e-18	0.0747918	6.38665e-15	A	-	20	33936338	UQCC1	0
20:33948919:A:G	eQTLcatalogue	Lepik_2017_ge_blood	ENSG00000101019	A	1.27733e-18	0.0747918	6.38665e-15	G	-	20	33948919	UQCC1	0
20:33952620:A:G	eQTLcatalogue	Lepik_2017_ge_blood	ENSG00000101019	G	1.27733e-18	0.0747918	6.38665e-15	A	-	20	33952620	UQCC1	1
20:33958253:A:T	eQTLcatalogue	Lepik_2017_ge_blood	ENSG00000101019	A	1.27733e-18	0.0747918	6.38665e-15	T	-	20	33958253	UQCC1	0
20:33960450:C:T	eQTLcatalogue	Lepik_2017_ge_blood	ENSG00000101019	T	1.27733e-18	0.0747918	6.38665e-15	C	-	20	33960450	UQCC1	0
20:33960799:A:G	eQTLcatalogue	Lepik_2017_ge_blood	ENSG00000101019	A	1.27733e-18	0.0747918	6.38665e-15	G	-	20	33960799	UQCC1	0
20:33967523:C:T	eQTLcatalogue	Lepik_2017_ge_blood	ENSG00000101019	T	1.27733e-18	0.0747918	6.38665e-15	C	-	20	33967523	UQCC1	0
20:33968067:C:T	eQTLcatalogue	Lepik_2017_ge_blood	ENSG00000101019	T	1.27733e-18	0.0747918	6.38665e-15	C	-	20	33968067	UQCC1	0
20:33971085:A:G	eQTLcatalogue	Lepik_2017_ge_blood	ENSG00000101019	A	1.27733e-18	0.0747918	6.38665e-15	G	-	20	33971085	UQCC1	0
20:33971914:C:T	eQTLcatalogue	Lepik_2017_ge_blood	ENSG00000101019	C	1.27733e-18	0.0747918	6.38665e-15	T	-	20	33971914	UQCC1	0
20:33972053:C:T	eQTLcatalogue	Lepik_2017_ge_blood	ENSG00000101019	C	1.27733e-18	0.0747918	6.38665e-15	T	-	20	33972053	UQCC1	0
20:33974163:A:T	eQTLcatalogue	Lepik_2017_ge_blood	ENSG00000101019	T	1.27733e-18	0.0747918	6.38665e-15	A	-	20	33974163	UQCC1	0
20:33982435:A:G	eQTLcatalogue	Lepik_2017_ge_blood	ENSG00000101019	G	1.27733e-18	0.0747918	6.38665e-15	A	-	20	33982435	UQCC1	0
20:33986271:C:T	eQTLcatalogue	Lepik_2017_ge_blood	ENSG00000101019	T	1.27733e-18	0.0747918	6.38665e-15	C	-	20	33986271	UQCC1	0
20:33994265:G:T	eQTLcatalogue	Lepik_2017_ge_blood	ENSG00000101019	G	1.27733e-18	0.0747918	6.38665e-15	T	-	20	33994265	UQCC1	0
20:33995945:A:T	eQTLcatalogue	Lepik_2017_ge_blood	ENSG00000101019	T	1.27733e-18	0.0747918	6.38665e-15	A	-	20	33995945	UQCC1	0
20:33999267:A:G	eQTLcatalogue	Lepik_2017_ge_blood	ENSG00000101019	A	1.27733e-18	0.0747918	6.38665e-15	G	-	20	33999267	UQCC1	0
20:34001058:C:T	eQTLcatalogue	Lepik_2017_ge_blood	ENSG00000101019	C	1.27733e-18	0.0747918	6.38665e-15	T	-	20	34001058	UQCC1	0
20:34001250:A:G	eQTLcatalogue	Lepik_2017_ge_blood	ENSG00000101019	G	1.27733e-18	0.0747918	6.38665e-15	A	-	20	34001250	UQCC1	0
20:34002272:C:CAT	eQTLcatalogue	Lepik_2017_ge_blood	ENSG00000101019	CAT	1.27733e-18	0.0747918	6.38665e-15	C	-	20	34002272	UQCC1	0
20:34145461:C:T	GTEx/v7	Adipose_Visceral_Omentum	ENSG00000214078	T	1.27878e-18	-0.593322	2.48033e-60	C	+	20	34145461	CPNE1	0
19:10759442:A:G	GTEx/v8	Muscle_Skeletal	ENSG00000129353	A	1.28162e-18	-0.335413	6.32048e-41	G	+	19	10759442	SLC44A2	0
20:34105634:C:T	eQTLcatalogue	TwinsUK_ge_fat	ENSG00000214078	C	1.29174e-18	-0.151819	6.4587e-15	C	-	20	34105634	CPNE1	0
20:34109427:A:G	GTEx/v8	Skin_Not_Sun_Exposed_Suprapubic	ENSG00000214078	A	1.30981e-18	0.428043	1.30877e-129	A	+	20	34109427	CPNE1	0
20:33985057:A:G	GTEx/v7	Skin_Not_Sun_Exposed_Suprapubic	ENSG00000101019	G	1.31141e-18	0.320903	7.33566e-14	G	+	20	33985057	UQCC1	0
20:33926103:C:G	eQTLcatalogue	Lepik_2017_ge_blood	ENSG00000101019	C	1.3163e-18	-0.0746671	6.5815e-15	C	-	20	33926103	UQCC1	1
20:34112192:C:G	GTEx/v7	Esophagus_Muscularis	ENSG00000214078	C	1.31778e-18	-0.528679	4.89058e-68	G	+	20	34112192	CPNE1	0
20:34156012:A:C	GTEx/v8	Heart_Atrial_Appendage	ENSG00000214078	C	1.3283e-18	-0.449959	2.94971e-82	A	+	20	34156012	CPNE1	0
20:34163526:A:G	GTEx/v8	Heart_Atrial_Appendage	ENSG00000214078	A	1.3283e-18	0.449959	2.94971e-82	A	+	20	34163526	CPNE1	0
20:34052273:A:G	GTEx/v8	Cells_Cultured_fibroblasts	ENSG00000125991	G	1.33493e-18	0.215674	1.9893e-46	G	+	20	34052273	ERGIC3	0
20:34135629:A:G	GTEx/v8	Cells_Cultured_fibroblasts	ENSG00000101019	G	1.34588e-18	0.349185	5.39106e-58	G	+	20	34135629	UQCC1	0
20:34154741:C:T	GTEx/v7	Adipose_Visceral_Omentum	ENSG00000214078	T	1.35033e-18	-0.60457	2.48033e-60	C	+	20	34154741	CPNE1	0
20:33931344:A:G	eQTLcatalogue	Lepik_2017_ge_blood	ENSG00000101019	A	1.3592e-18	0.0746391	6.796e-15	G	-	20	33931344	UQCC1	0
20:34120994:A:AT	GTEx/v7	Artery_Aorta	ENSG00000214078	AT	1.36057e-18	-0.558334	2.44421e-63	A	+	20	34120994	CPNE1	0
20:33960486:C:T	GTEx/v7	Skin_Sun_Exposed_Lower_leg	ENSG00000101019	C	1.36861e-18	0.353316	1.26197e-19	C	+	20	33960486	UQCC1	0
20:33956004:A:T	GTEx/v8	Whole_Blood	ENSG00000101019	T	1.3696e-18	0.21446	2.39643e-16	T	+	20	33956004	UQCC1	0
20:33958253:A:T	GTEx/v8	Whole_Blood	ENSG00000101019	T	1.3696e-18	0.21446	2.39643e-16	T	+	20	33958253	UQCC1	0
20:33976474:C:G	GTEx/v8	Whole_Blood	ENSG00000101019	C	1.3696e-18	0.21446	2.39643e-16	C	+	20	33976474	UQCC1	0
20:33983485:A:G	GTEx/v8	Whole_Blood	ENSG00000101019	G	1.3696e-18	0.21446	2.39643e-16	G	+	20	33983485	UQCC1	0
20:33985057:A:G	GTEx/v8	Whole_Blood	ENSG00000101019	G	1.3696e-18	0.21446	2.39643e-16	G	+	20	33985057	UQCC1	0
20:34090096:C:CT	GTEx/v8	Skin_Not_Sun_Exposed_Suprapubic	ENSG00000214078	CT	1.37781e-18	0.420822	1.30877e-129	CT	+	20	34090096	CPNE1	0
20:34145461:C:T	GTEx/v7	Testis	ENSG00000214078	T	1.38951e-18	-0.661581	2.51945e-49	C	+	20	34145461	CPNE1	0
20:34187697:A:G	GTEx/v6	Skin_Sun_Exposed_Lower_leg	ENSG00000214078	G	1.39008e-18	-9.50587	0.00028813	A	+	20	34187697	CPNE1	0
20:34187728:G:T	GTEx/v6	Skin_Sun_Exposed_Lower_leg	ENSG00000214078	G	1.3908e-18	-9.5058	0.00028813	T	+	20	34187728	CPNE1	0
20:33912371:C:T	GTEx/v8	Esophagus_Mucosa	ENSG00000101019	C	1.39189e-18	-0.233562	2.74684e-19	T	+	20	33912371	UQCC1	0
20:34066346:C:T	eQTLGen	eQTLGen_cis_eQTLs	ENSG00000100991	C	1.3977e-18	-8.7976	0	T	+	20	34066346	TRPC4AP	0
20:33947285:C:G	eQTLcatalogue	Lepik_2017_ge_blood	ENSG00000101019	C	1.40843e-18	0.074837	7.04215e-15	G	-	20	33947285	UQCC1	0
20:33947730:C:T	eQTLcatalogue	Lepik_2017_ge_blood	ENSG00000101019	T	1.40843e-18	0.074837	7.04215e-15	C	-	20	33947730	UQCC1	0
20:33970462:A:G	GTEx/v8	Esophagus_Mucosa	ENSG00000101019	G	1.40987e-18	0.240923	2.74684e-19	G	+	20	33970462	UQCC1	0
20:34152018:A:T	GTEx/v8	Esophagus_Mucosa	ENSG00000126001	A	1.41717e-18	-0.316341	1.37416e-22	A	-	20	34152018	CEP250	0
20:33937704:A:G	eQTLcatalogue	Lepik_2017_ge_blood	ENSG00000101019	G	1.41928e-18	0.074473	7.0964e-15	A	-	20	33937704	UQCC1	0
20:34187697:A:G	eQTLcatalogue	Fairfax_2014_LPS24	ENSG00000214078	A	1.42198e-18	-0.291081	7.1099e-15	A	-	20	34187697	CPNE1	0
20:34181553:A:G	GTEx/v7	Adipose_Visceral_Omentum	ENSG00000214078	A	1.42506e-18	0.616061	2.48033e-60	A	+	20	34181553	CPNE1	0
20:33923001:G:T	GTEx/v8	Adipose_Visceral_Omentum	ENSG00000101019	G	1.42655e-18	-0.235093	8.56498e-15	T	+	20	33923001	UQCC1	0
20:34187728:G:T	eQTLcatalogue	Fairfax_2014_LPS24	ENSG00000214078	T	1.43609e-18	-0.290918	7.18045e-15	T	-	20	34187728	CPNE1	0
20:33819415:A:G	GTEx/v8	Skin_Not_Sun_Exposed_Suprapubic	ENSG00000125998	G	1.4547e-18	-0.203746	1.91911e-25	A	+	20	33819415	FAM83C	0
20:34156012:A:C	GTEx/v6	Skin_Sun_Exposed_Lower_leg	ENSG00000214078	C	1.45645e-18	-9.49933	0.00028813	A	+	20	34156012	CPNE1	0
20:34109718:A:G	eQTLGen	eQTLGen_cis_eQTLs	ENSG00000100991	G	1.4588e-18	-8.7927	0	A	+	20	34109718	TRPC4AP	0
20:33903636:C:T	eQTLcatalogue	Lepik_2017_ge_blood	ENSG00000101019	C	1.46251e-18	-0.073838	7.31255e-15	C	-	20	33903636	UQCC1	0
20:34153341:C:T	GTEx/v7	Artery_Aorta	ENSG00000214078	T	1.47755e-18	-0.555376	2.44421e-63	C	+	20	34153341	CPNE1	0
20:34059675:A:G	GTEx/v8	Cells_Cultured_fibroblasts	ENSG00000125991	A	1.47984e-18	0.216889	1.9893e-46	A	+	20	34059675	ERGIC3	0
20:34059675:A:G	GTEx/v8	Nerve_Tibial	ENSG00000214078	A	1.48222e-18	0.461954	6.76283e-143	A	+	20	34059675	CPNE1	0
20:34062710:C:T	GTEx/v8	Nerve_Tibial	ENSG00000214078	C	1.48222e-18	0.461954	6.76283e-143	C	+	20	34062710	CPNE1	0
20:34066346:C:T	GTEx/v8	Nerve_Tibial	ENSG00000214078	T	1.48222e-18	0.461954	6.76283e-143	T	+	20	34066346	CPNE1	0
20:34088764:A:G	GTEx/v8	Nerve_Tibial	ENSG00000214078	G	1.48222e-18	0.461954	6.76283e-143	G	+	20	34088764	CPNE1	0
20:34107160:C:G	GTEx/v8	Nerve_Tibial	ENSG00000214078	C	1.48222e-18	-0.461954	6.76283e-143	G	+	20	34107160	CPNE1	0
20:34194243:A:G	eQTLcatalogue	Fairfax_2014_LPS2	ENSG00000214078	A	1.486e-18	-0.344938	7.43e-15	A	-	20	34194243	CPNE1	0
20:34146310:T:TG	GTEx/v8	Esophagus_Mucosa	ENSG00000126001	T	1.49033e-18	-0.305464	1.37416e-22	T	-	20	34146310	CEP250	0
19:10756399:C:T	GTEx/v6	Muscle_Skeletal	ENSG00000129353	C	1.4912e-18	-9.35859	0.00030405	T	+	19	10756399	SLC44A2	0
20:33983485:A:G	eQTLcatalogue	Lepik_2017_ge_blood	ENSG00000101019	A	1.49445e-18	0.0742043	7.47225e-15	G	-	20	33983485	UQCC1	0
20:33880363:A:T	GTEx/v7	Skin_Not_Sun_Exposed_Suprapubic	ENSG00000125998	T	1.496e-18	-0.265333	1.16975e-13	A	+	20	33880363	FAM83C	0
20:34062710:C:T	eQTLGen	eQTLGen_cis_eQTLs	ENSG00000100991	T	1.5036e-18	-8.7894	0	C	+	20	34062710	TRPC4AP	0
20:34153341:C:T	GTEx/v8	Heart_Atrial_Appendage	ENSG00000214078	C	1.50456e-18	0.446841	2.94971e-82	C	+	20	34153341	CPNE1	0
20:34154371:A:C	GTEx/v7	Brain_Cortex	ENSG00000126001	A	1.51201e-18	-0.875936	4.16181e-16	C	+	20	34154371	CEP250	0
20:34194243:A:G	eQTLcatalogue	Fairfax_2014_LPS24	ENSG00000214078	A	1.51205e-18	-0.291841	7.56025e-15	A	-	20	34194243	CPNE1	0
20:33966325:C:T	eQTLcatalogue	Lepik_2017_ge_blood	ENSG00000101019	C	1.53399e-18	0.0745331	7.66995e-15	T	-	20	33966325	UQCC1	0
20:34185726:A:T	GTEx/v6	Skin_Sun_Exposed_Lower_leg	ENSG00000214078	A	1.54271e-18	-9.49126	0.00028813	T	+	20	34185726	CPNE1	0
20:33968067:C:T	GTEx/v7	Skin_Sun_Exposed_Lower_leg	ENSG00000101019	C	1.55569e-18	0.352891	1.26197e-19	C	+	20	33968067	UQCC1	0
20:34096725:A:G	eQTLGen	eQTLGen_cis_eQTLs	ENSG00000100991	G	1.5609e-18	-8.7851	0	A	+	20	34096725	TRPC4AP	0
19:10758319:C:T	eQTLGen	eQTLGen_cis_eQTLs	ENSG00000129354	C	1.5664e-18	-8.7847	0	C	-	19	10758319	AP1M2	0
20:34152018:A:T	GTEx/v7	Muscle_Skeletal	ENSG00000126001	T	1.56704e-18	-0.395614	4.55309e-18	A	+	20	34152018	CEP250	0
20:33942263:A:G	eQTLcatalogue	Lepik_2017_ge_blood	ENSG00000101019	A	1.5672e-18	0.0729727	7.836e-15	G	-	20	33942263	UQCC1	0
20:34153341:C:T	GTEx/v7	Brain_Cortex	ENSG00000126001	T	1.56948e-18	-0.857061	4.16181e-16	C	+	20	34153341	CEP250	0
20:34036865:A:G	GTEx/v8	Cells_Cultured_fibroblasts	ENSG00000125991	G	1.57539e-18	0.215088	1.9893e-46	G	+	20	34036865	ERGIC3	0
20:34037523:A:G	GTEx/v8	Cells_Cultured_fibroblasts	ENSG00000125991	A	1.57539e-18	0.215088	1.9893e-46	A	+	20	34037523	ERGIC3	0
20:34180239:A:G	GTEx/v7	Whole_Blood	ENSG00000214078	G	1.57753e-18	0.438718	2.00838e-93	G	+	20	34180239	CPNE1	0
20:34023962:A:G	GTEx/v8	Esophagus_Mucosa	ENSG00000101019	G	1.58836e-18	0.25007	2.74684e-19	G	+	20	34023962	UQCC1	1
20:34066312:C:T	eQTLGen	eQTLGen_cis_eQTLs	ENSG00000131043	C	1.5889e-18	-8.783	0	T	+	20	34066312	AAR2	0
20:34017944:C:G	GTEx/v8	Skin_Not_Sun_Exposed_Suprapubic	ENSG00000101019	G	1.59144e-18	-0.243152	1.21753e-26	C	+	20	34017944	UQCC1	0
20:34033548:C:T	GTEx/v7	Skin_Sun_Exposed_Lower_leg	ENSG00000214078	T	1.59559e-18	-0.500798	3.60632e-83	C	+	20	34033548	CPNE1	0
20:34135629:A:G	GTEx/v7	Cells_Transformed_fibroblasts	ENSG00000214078	A	1.60324e-18	-0.422418	1.70307e-61	G	+	20	34135629	CPNE1	0
20:34154087:A:G	GTEx/v7	Testis	ENSG00000214078	G	1.60531e-18	-0.679451	2.51945e-49	A	+	20	34154087	CPNE1	0
20:34154124:C:T	GTEx/v7	Testis	ENSG00000214078	C	1.60531e-18	-0.679451	2.51945e-49	T	+	20	34154124	CPNE1	0
20:33829406:C:G	GTEx/v8	Skin_Not_Sun_Exposed_Suprapubic	ENSG00000125998	G	1.60633e-18	-0.207094	1.91911e-25	C	+	20	33829406	FAM83C	0
20:33905619:A:G	eQTLcatalogue	Lepik_2017_ge_blood	ENSG00000101019	G	1.61242e-18	-0.0740707	8.0621e-15	G	-	20	33905619	UQCC1	0
20:33905904:A:C	eQTLcatalogue	Lepik_2017_ge_blood	ENSG00000101019	C	1.61242e-18	-0.0740707	8.0621e-15	C	-	20	33905904	UQCC1	0
19:10801185:A:G	GTEx/v6	Muscle_Skeletal	ENSG00000129353	A	1.62999e-18	-9.3466	0.00030405	G	+	19	10801185	SLC44A2	0
20:34150145:A:G	GTEx/v7	Heart_Atrial_Appendage	ENSG00000214078	G	1.63204e-18	-0.506964	1.60034e-58	A	+	20	34150145	CPNE1	0
20:33942685:A:G	eQTLcatalogue	Lepik_2017_ge_blood	ENSG00000101019	G	1.63317e-18	0.0744492	8.16585e-15	A	-	20	33942685	UQCC1	1
20:34025756:A:G	GTEx/v6	Cells_Transformed_fibroblasts	ENSG00000101019	G	1.64131e-18	-9.58107	0.00020866	A	+	20	34025756	UQCC1	1
20:34090096:C:CT	GTEx/v8	Testis	ENSG00000214078	CT	1.65815e-18	0.581134	8.33206e-78	CT	+	20	34090096	CPNE1	0
6:33197589:A:G	eQTLGen	eQTLGen_cis_eQTLs	ENSG00000030110	G	1.6582e-18	-8.7782	0	A	+	6	33197589	BAK1	0
20:34154741:C:T	GTEx/v7	Artery_Aorta	ENSG00000214078	T	1.66642e-18	-0.561879	2.44421e-63	C	+	20	34154741	CPNE1	0
20:34190870:A:G	GTEx/v7	Heart_Atrial_Appendage	ENSG00000214078	G	1.6973e-18	-0.51181	1.60034e-58	A	+	20	34190870	CPNE1	0
20:34062710:C:T	GTEx/v8	Testis	ENSG00000214078	C	1.69839e-18	0.588155	8.33206e-78	C	+	20	34062710	CPNE1	0
20:34066346:C:T	GTEx/v8	Testis	ENSG00000214078	T	1.69839e-18	0.588155	8.33206e-78	T	+	20	34066346	CPNE1	0
20:34088764:A:G	GTEx/v8	Testis	ENSG00000214078	G	1.69839e-18	0.588155	8.33206e-78	G	+	20	34088764	CPNE1	0
20:34107160:C:G	GTEx/v8	Testis	ENSG00000214078	C	1.69839e-18	-0.588155	8.33206e-78	G	+	20	34107160	CPNE1	0
20:33894091:A:G	GTEx/v8	Esophagus_Mucosa	ENSG00000101019	G	1.6993e-18	-0.2408	2.74684e-19	A	+	20	33894091	UQCC1	0
20:34073379:A:G	eQTLGen	eQTLGen_cis_eQTLs	ENSG00000100991	A	1.7304e-18	-8.7734	0	G	+	20	34073379	TRPC4AP	0
20:33944251:G:GA	GTEx/v7	Skin_Sun_Exposed_Lower_leg	ENSG00000101019	G	1.73666e-18	0.360853	1.26197e-19	G	+	20	33944251	UQCC1	0
20:34146310:T:TG	GTEx/v7	Whole_Blood	ENSG00000214078	TG	1.74114e-18	-0.394343	2.00838e-93	T	+	20	34146310	CPNE1	0
20:33905727:A:AGGGCT	GTEx/v8	Whole_Blood	ENSG00000101019	AGGGCT	1.7608e-18	-0.214344	2.39643e-16	A	+	20	33905727	UQCC1	0
20:33907161:C:T	GTEx/v8	Whole_Blood	ENSG00000101019	C	1.7608e-18	-0.214344	2.39643e-16	T	+	20	33907161	UQCC1	1
20:33907909:C:T	GTEx/v8	Whole_Blood	ENSG00000101019	C	1.7608e-18	-0.214344	2.39643e-16	T	+	20	33907909	UQCC1	0
20:33913322:G:T	GTEx/v8	Whole_Blood	ENSG00000101019	T	1.7608e-18	-0.214344	2.39643e-16	G	+	20	33913322	UQCC1	0
20:34146310:T:TG	GTEx/v8	Stomach	ENSG00000214078	T	1.76415e-18	0.541552	9.16789e-72	T	+	20	34146310	CPNE1	0
20:34080675:C:T	GTEx/v7	Skin_Sun_Exposed_Lower_leg	ENSG00000214078	C	1.77056e-18	-0.510671	3.60632e-83	T	+	20	34080675	CPNE1	0
20:34180535:A:G	GTEx/v7	Heart_Atrial_Appendage	ENSG00000214078	A	1.77396e-18	0.510497	1.60034e-58	A	+	20	34180535	CPNE1	0
20:33907161:C:T	eQTLcatalogue	Lepik_2017_ge_blood	ENSG00000101019	T	1.77988e-18	-0.0744026	8.8994e-15	T	-	20	33907161	UQCC1	1
20:33960486:C:T	eQTLcatalogue	Lepik_2017_ge_blood	ENSG00000101019	T	1.78349e-18	0.074598	8.91745e-15	C	-	20	33960486	UQCC1	0
20:33963984:G:GC	GTEx/v8	Lung	ENSG00000101019	G	1.7848e-18	0.275633	3.24657e-16	G	+	20	33963984	UQCC1	0
20:33912371:C:T	GTEx/v8	Lung	ENSG00000101019	C	1.80305e-18	-0.26542	3.24657e-16	T	+	20	33912371	UQCC1	0
20:34076780:A:G	GTEx/v7	Skin_Sun_Exposed_Lower_leg	ENSG00000214078	G	1.80524e-18	-0.492448	3.60632e-83	A	+	20	34076780	CPNE1	0
20:34194054:C:T	eQTLcatalogue	Fairfax_2014_LPS2	ENSG00000214078	T	1.82713e-18	-0.343876	9.13565e-15	T	-	20	34194054	CPNE1	1
20:34175783:A:G	GTEx/v7	Heart_Left_Ventricle	ENSG00000214078	A	1.83048e-18	0.523572	8.78618e-53	A	+	20	34175783	CPNE1	0
19:10803395:A:G	GTEx/v6	Muscle_Skeletal	ENSG00000129353	G	1.83127e-18	-9.3309	0.00030405	A	+	19	10803395	SLC44A2	0
20:34120994:A:AT	GTEx/v7	Nerve_Tibial	ENSG00000214078	AT	1.83676e-18	-0.581255	4.93685e-92	A	+	20	34120994	CPNE1	0
20:33829406:C:G	GTEx/v7	Skin_Sun_Exposed_Lower_leg	ENSG00000125998	G	1.8398e-18	-0.230426	2.61145e-25	C	+	20	33829406	FAM83C	0
20:34055706:C:T	GTEx/v7	Esophagus_Mucosa	ENSG00000214078	C	1.84257e-18	-0.593057	2.57237e-93	T	+	20	34055706	CPNE1	0
20:34087309:C:G	GTEx/v7	Thyroid	ENSG00000214078	G	1.84678e-18	-0.580526	2.90077e-85	C	+	20	34087309	CPNE1	0
20:34008623:A:G	eQTLcatalogue	Lepik_2017_ge_blood	ENSG00000101019	G	1.86375e-18	0.0743621	9.31875e-15	A	-	20	34008623	UQCC1	0
20:34052604:A:G	GTEx/v8	Cells_Cultured_fibroblasts	ENSG00000125991	A	1.86431e-18	0.216341	1.9893e-46	A	+	20	34052604	ERGIC3	0
20:34052676:C:G	GTEx/v8	Cells_Cultured_fibroblasts	ENSG00000125991	C	1.86431e-18	0.216341	1.9893e-46	C	+	20	34052676	ERGIC3	0
20:34165723:A:C	GTEx/v6	Skin_Sun_Exposed_Lower_leg	ENSG00000214078	C	1.89342e-18	9.46249	0.00028813	C	+	20	34165723	CPNE1	0
20:34194054:C:T	eQTLcatalogue	Fairfax_2014_LPS24	ENSG00000214078	T	1.92705e-18	-0.290857	9.63525e-15	T	-	20	34194054	CPNE1	1
20:34036699:A:C	GTEx/v7	Brain_Cerebellar_Hemisphere	ENSG00000126001	C	1.93067e-18	-0.816558	2.18452e-14	A	+	20	34036699	CEP250	0
20:34036865:A:G	GTEx/v7	Brain_Cerebellar_Hemisphere	ENSG00000126001	A	1.93067e-18	-0.816558	2.18452e-14	G	+	20	34036865	CEP250	0
20:34037523:A:G	GTEx/v7	Brain_Cerebellar_Hemisphere	ENSG00000126001	G	1.93067e-18	-0.816558	2.18452e-14	A	+	20	34037523	CEP250	0
20:34052273:A:G	GTEx/v7	Brain_Cerebellar_Hemisphere	ENSG00000126001	A	1.93067e-18	-0.816558	2.18452e-14	G	+	20	34052273	CEP250	0
20:34052604:A:G	GTEx/v7	Brain_Cerebellar_Hemisphere	ENSG00000126001	G	1.93067e-18	-0.816558	2.18452e-14	A	+	20	34052604	CEP250	0
20:34052676:C:G	GTEx/v7	Brain_Cerebellar_Hemisphere	ENSG00000126001	G	1.93067e-18	-0.816558	2.18452e-14	C	+	20	34052676	CEP250	0
20:34059675:A:G	GTEx/v7	Brain_Cerebellar_Hemisphere	ENSG00000126001	G	1.93067e-18	-0.816558	2.18452e-14	A	+	20	34059675	CEP250	0
20:34061578:C:T	GTEx/v7	Brain_Cerebellar_Hemisphere	ENSG00000126001	C	1.93067e-18	-0.816558	2.18452e-14	T	+	20	34061578	CEP250	0
20:34062710:C:T	GTEx/v7	Brain_Cerebellar_Hemisphere	ENSG00000126001	T	1.93067e-18	-0.816558	2.18452e-14	C	+	20	34062710	CEP250	0
20:34066346:C:T	GTEx/v7	Brain_Cerebellar_Hemisphere	ENSG00000126001	C	1.93067e-18	-0.816558	2.18452e-14	T	+	20	34066346	CEP250	0
20:34088764:A:G	GTEx/v7	Brain_Cerebellar_Hemisphere	ENSG00000126001	A	1.93067e-18	-0.816558	2.18452e-14	G	+	20	34088764	CEP250	0
20:34097136:A:G	GTEx/v7	Brain_Cerebellar_Hemisphere	ENSG00000126001	G	1.93067e-18	-0.816558	2.18452e-14	A	+	20	34097136	CEP250	0
20:34099789:A:G	GTEx/v7	Brain_Cerebellar_Hemisphere	ENSG00000126001	G	1.93067e-18	-0.816558	2.18452e-14	A	+	20	34099789	CEP250	0
20:34107956:A:G	GTEx/v7	Brain_Cerebellar_Hemisphere	ENSG00000126001	G	1.93067e-18	-0.816558	2.18452e-14	A	+	20	34107956	CEP250	0
20:34054729:C:T	GTEx/v7	Esophagus_Mucosa	ENSG00000214078	C	1.93383e-18	-0.600372	2.57237e-93	T	+	20	34054729	CPNE1	0
20:34059536:A:G	GTEx/v7	Esophagus_Mucosa	ENSG00000214078	G	1.93383e-18	-0.600372	2.57237e-93	A	+	20	34059536	CPNE1	0
20:34063034:C:T	GTEx/v7	Esophagus_Mucosa	ENSG00000214078	T	1.93383e-18	-0.600372	2.57237e-93	C	+	20	34063034	CPNE1	0
20:34093153:A:G	GTEx/v7	Esophagus_Mucosa	ENSG00000214078	A	1.93383e-18	-0.600372	2.57237e-93	G	+	20	34093153	CPNE1	0
20:34093757:C:T	GTEx/v7	Esophagus_Mucosa	ENSG00000214078	T	1.93383e-18	-0.600372	2.57237e-93	C	+	20	34093757	CPNE1	0
20:34096581:C:T	GTEx/v7	Esophagus_Mucosa	ENSG00000214078	C	1.93383e-18	-0.600372	2.57237e-93	T	+	20	34096581	CPNE1	0
20:34102189:C:T	GTEx/v7	Esophagus_Mucosa	ENSG00000214078	C	1.93383e-18	-0.600372	2.57237e-93	T	+	20	34102189	CPNE1	0
20:34097136:A:G	GTEx/v7	Esophagus_Mucosa	ENSG00000214078	G	1.94058e-18	-0.596379	2.57237e-93	A	+	20	34097136	CPNE1	0
20:34068695:A:G	GTEx/v7	Thyroid	ENSG00000214078	A	1.94856e-18	-0.583689	2.90077e-85	G	+	20	34068695	CPNE1	0
20:33894463:A:G	eQTLcatalogue	Lepik_2017_ge_blood	ENSG00000101019	A	1.9549e-18	-0.0740947	9.7745e-15	A	-	20	33894463	UQCC1	0
20:33896262:C:G	eQTLcatalogue	Lepik_2017_ge_blood	ENSG00000101019	C	1.9549e-18	-0.0740947	9.7745e-15	C	-	20	33896262	UQCC1	0
20:33907909:C:T	eQTLcatalogue	Lepik_2017_ge_blood	ENSG00000101019	T	1.9549e-18	-0.0740947	9.7745e-15	T	-	20	33907909	UQCC1	0
20:33913322:G:T	eQTLcatalogue	Lepik_2017_ge_blood	ENSG00000101019	G	1.9549e-18	-0.0740947	9.7745e-15	G	-	20	33913322	UQCC1	0
20:33915571:A:G	eQTLcatalogue	Lepik_2017_ge_blood	ENSG00000101019	A	1.9549e-18	-0.0740947	9.7745e-15	A	-	20	33915571	UQCC1	0
20:33923566:A:G	eQTLcatalogue	Lepik_2017_ge_blood	ENSG00000101019	A	1.9549e-18	-0.0740947	9.7745e-15	A	-	20	33923566	UQCC1	0
20:33924112:C:T	eQTLcatalogue	Lepik_2017_ge_blood	ENSG00000101019	C	1.9549e-18	-0.0740947	9.7745e-15	C	-	20	33924112	UQCC1	0
20:33924130:A:C	eQTLcatalogue	Lepik_2017_ge_blood	ENSG00000101019	C	1.9549e-18	-0.0740947	9.7745e-15	C	-	20	33924130	UQCC1	0
20:33924273:A:C	eQTLcatalogue	Lepik_2017_ge_blood	ENSG00000101019	C	1.9549e-18	-0.0740947	9.7745e-15	C	-	20	33924273	UQCC1	0
20:34178365:C:T	GTEx/v7	Heart_Atrial_Appendage	ENSG00000214078	T	1.96398e-18	0.509363	1.60034e-58	T	+	20	34178365	CPNE1	0
20:34182517:G:T	GTEx/v7	Heart_Atrial_Appendage	ENSG00000214078	G	1.96398e-18	-0.509363	1.60034e-58	T	+	20	34182517	CPNE1	0
20:34187697:A:G	eQTLcatalogue	BLUEPRINT_ge_neutrophil	ENSG00000214078	A	1.97795e-18	-0.197653	9.88975e-15	A	-	20	34187697	CPNE1	0
20:34187728:G:T	eQTLcatalogue	BLUEPRINT_ge_neutrophil	ENSG00000214078	T	1.97795e-18	-0.197653	9.88975e-15	T	-	20	34187728	CPNE1	0
20:34180239:A:G	GTEx/v6	Cells_Transformed_fibroblasts	ENSG00000214078	G	1.99129e-18	9.55313	0.00020866	G	+	20	34180239	CPNE1	0
20:34154087:A:G	GTEx/v7	Artery_Aorta	ENSG00000214078	G	2.00748e-18	-0.558716	2.44421e-63	A	+	20	34154087	CPNE1	0
20:33896757:C:G	GTEx/v8	Esophagus_Mucosa	ENSG00000101019	C	2.02774e-18	-0.238795	2.74684e-19	G	+	20	33896757	UQCC1	0
20:34054409:C:T	GTEx/v7	Skin_Sun_Exposed_Lower_leg	ENSG00000214078	T	2.03344e-18	-0.493072	3.60632e-83	C	+	20	34054409	CPNE1	0
20:34055453:A:AG	GTEx/v7	Skin_Sun_Exposed_Lower_leg	ENSG00000214078	A	2.03344e-18	-0.493072	3.60632e-83	AG	+	20	34055453	CPNE1	0
20:34059337:C:T	GTEx/v7	Skin_Sun_Exposed_Lower_leg	ENSG00000214078	C	2.03344e-18	-0.493072	3.60632e-83	T	+	20	34059337	CPNE1	0
20:34060286:C:T	GTEx/v7	Skin_Sun_Exposed_Lower_leg	ENSG00000214078	C	2.03344e-18	-0.493072	3.60632e-83	T	+	20	34060286	CPNE1	0
20:34065125:A:G	GTEx/v7	Skin_Sun_Exposed_Lower_leg	ENSG00000214078	G	2.03344e-18	-0.493072	3.60632e-83	A	+	20	34065125	CPNE1	0
20:34065195:A:G	GTEx/v7	Skin_Sun_Exposed_Lower_leg	ENSG00000214078	G	2.03344e-18	-0.493072	3.60632e-83	A	+	20	34065195	CPNE1	0
20:34066645:C:T	GTEx/v7	Skin_Sun_Exposed_Lower_leg	ENSG00000214078	C	2.03344e-18	-0.493072	3.60632e-83	T	+	20	34066645	CPNE1	1
20:34075687:G:T	GTEx/v7	Skin_Sun_Exposed_Lower_leg	ENSG00000214078	G	2.03344e-18	-0.493072	3.60632e-83	T	+	20	34075687	CPNE1	0
20:34075688:C:T	GTEx/v7	Skin_Sun_Exposed_Lower_leg	ENSG00000214078	C	2.03344e-18	-0.493072	3.60632e-83	T	+	20	34075688	CPNE1	0
20:34096725:A:G	GTEx/v7	Skin_Sun_Exposed_Lower_leg	ENSG00000214078	G	2.03344e-18	-0.493072	3.60632e-83	A	+	20	34096725	CPNE1	0
20:34097353:C:T	GTEx/v7	Skin_Sun_Exposed_Lower_leg	ENSG00000214078	C	2.03344e-18	-0.493072	3.60632e-83	T	+	20	34097353	CPNE1	0
20:34101821:A:G	GTEx/v7	Skin_Sun_Exposed_Lower_leg	ENSG00000214078	G	2.03344e-18	-0.493072	3.60632e-83	A	+	20	34101821	CPNE1	0
20:33914208:A:G	GTEx/v8	Whole_Blood	ENSG00000101019	G	2.03906e-18	-0.213932	2.39643e-16	A	+	20	33914208	UQCC1	1
20:33915571:A:G	GTEx/v8	Whole_Blood	ENSG00000101019	G	2.03906e-18	-0.213932	2.39643e-16	A	+	20	33915571	UQCC1	0
20:33923566:A:G	GTEx/v8	Whole_Blood	ENSG00000101019	G	2.03906e-18	-0.213932	2.39643e-16	A	+	20	33923566	UQCC1	0
20:33924112:C:T	GTEx/v8	Whole_Blood	ENSG00000101019	T	2.03906e-18	-0.213932	2.39643e-16	C	+	20	33924112	UQCC1	0
20:33924130:A:C	GTEx/v8	Whole_Blood	ENSG00000101019	A	2.03906e-18	-0.213932	2.39643e-16	C	+	20	33924130	UQCC1	0
20:33924273:A:C	GTEx/v8	Whole_Blood	ENSG00000101019	A	2.03906e-18	-0.213932	2.39643e-16	C	+	20	33924273	UQCC1	0
20:34185726:A:T	eQTLcatalogue	Fairfax_2014_LPS24	ENSG00000214078	T	2.08446e-18	-0.289985	1.04223e-14	T	-	20	34185726	CPNE1	0
20:34062710:C:T	GTEx/v8	Cells_Cultured_fibroblasts	ENSG00000125991	C	2.09022e-18	0.216928	1.9893e-46	C	+	20	34062710	ERGIC3	0
20:34066346:C:T	GTEx/v8	Cells_Cultured_fibroblasts	ENSG00000125991	T	2.09022e-18	0.216928	1.9893e-46	T	+	20	34066346	ERGIC3	0
20:34088764:A:G	GTEx/v8	Cells_Cultured_fibroblasts	ENSG00000125991	G	2.09022e-18	0.216928	1.9893e-46	G	+	20	34088764	ERGIC3	0
20:34107160:C:G	GTEx/v8	Cells_Cultured_fibroblasts	ENSG00000125991	C	2.09022e-18	-0.216928	1.9893e-46	G	+	20	34107160	ERGIC3	0
20:34055706:C:T	GTEx/v7	Skin_Sun_Exposed_Lower_leg	ENSG00000214078	C	2.10183e-18	-0.493462	3.60632e-83	T	+	20	34055706	CPNE1	0
20:34063034:C:T	eQTLGen	eQTLGen_cis_eQTLs	ENSG00000100991	T	2.1222e-18	-8.7505	0	C	+	20	34063034	TRPC4AP	0
20:33927006:A:C	eQTLcatalogue	Lepik_2017_ge_blood	ENSG00000101019	A	2.14903e-18	-0.0745627	1.07452e-14	A	-	20	33927006	UQCC1	0
20:34013252:A:G	GTEx/v8	Skin_Not_Sun_Exposed_Suprapubic	ENSG00000101019	A	2.19221e-18	-0.242005	1.21753e-26	G	+	20	34013252	UQCC1	0
20:34105975:A:G	eQTLGen	eQTLGen_cis_eQTLs	ENSG00000088298	A	2.2105e-18	-8.7459	0	G	+	20	34105975	EDEM2	0
20:34120994:A:AT	GTEx/v6	Brain_Cerebellum	ENSG00000126001	AT	2.21322e-18	-11.3305	0.000770552	A	+	20	34120994	CEP250	0
20:33847253:C:T	GTEx/v7	Esophagus_Mucosa	ENSG00000125998	T	2.22991e-18	-0.31862	2.70847e-20	C	+	20	33847253	FAM83C	0
20:33969530:C:T	eQTLGen	eQTLGen_cis_eQTLs	ENSG00000088298	C	2.2302e-18	-8.7449	0	T	+	20	33969530	EDEM2	0
20:34175783:A:G	GTEx/v7	Heart_Atrial_Appendage	ENSG00000214078	A	2.23058e-18	0.513518	1.60034e-58	A	+	20	34175783	CPNE1	0
20:33963984:G:GC	eQTLcatalogue	Lepik_2017_ge_blood	ENSG00000101019	GC	2.25789e-18	0.0743897	1.12895e-14	G	-	20	33963984	UQCC1	0
20:34154124:C:T	GTEx/v7	Artery_Aorta	ENSG00000214078	C	2.26297e-18	-0.557498	2.44421e-63	T	+	20	34154124	CPNE1	0
20:34069370:A:G	GTEx/v7	Esophagus_Mucosa	ENSG00000214078	G	2.26814e-18	-0.611443	2.57237e-93	A	+	20	34069370	CPNE1	0
20:34068160:A:G	GTEx/v8	Heart_Left_Ventricle	ENSG00000214078	G	2.2751e-18	-0.443116	4.20569e-75	A	+	20	34068160	CPNE1	0
20:34075998:C:T	GTEx/v8	Heart_Left_Ventricle	ENSG00000214078	C	2.2751e-18	-0.443116	4.20569e-75	T	+	20	34075998	CPNE1	1
20:34082050:C:CT	GTEx/v8	Heart_Left_Ventricle	ENSG00000214078	CT	2.2751e-18	-0.443116	4.20569e-75	C	+	20	34082050	CPNE1	0
20:34087309:C:G	GTEx/v8	Heart_Left_Ventricle	ENSG00000214078	G	2.2751e-18	-0.443116	4.20569e-75	C	+	20	34087309	CPNE1	0
20:34096385:A:G	GTEx/v8	Heart_Left_Ventricle	ENSG00000214078	A	2.2751e-18	-0.443116	4.20569e-75	G	+	20	34096385	CPNE1	0
20:34101153:A:G	GTEx/v7	Thyroid	ENSG00000214078	A	2.2899e-18	-0.585018	2.90077e-85	G	+	20	34101153	CPNE1	0
20:34186331:A:G	eQTLcatalogue	Fairfax_2014_LPS24	ENSG00000214078	G	2.29406e-18	-0.289976	1.14703e-14	G	-	20	34186331	CPNE1	0
19:10748820:C:T	GTEx/v8	Muscle_Skeletal	ENSG00000129353	C	2.29484e-18	-0.33583	6.32048e-41	T	+	19	10748820	SLC44A2	0
19:10749236:C:T	GTEx/v8	Muscle_Skeletal	ENSG00000129353	C	2.29484e-18	-0.33583	6.32048e-41	T	+	19	10749236	SLC44A2	0
20:34163526:A:G	GTEx/v7	Brain_Cerebellum	ENSG00000126001	A	2.29683e-18	0.760097	8.47293e-28	A	+	20	34163526	CEP250	0
20:34023962:A:G	GTEx/v8	Whole_Blood	ENSG00000101019	G	2.30275e-18	0.223655	2.39643e-16	G	+	20	34023962	UQCC1	1
20:34146310:T:TG	GTEx/v7	Esophagus_Muscularis	ENSG00000214078	TG	2.32179e-18	-0.514794	4.89058e-68	T	+	20	34146310	CPNE1	0
20:33976474:C:G	eQTLcatalogue	Lepik_2017_ge_blood	ENSG00000101019	G	2.32237e-18	0.0744939	1.16119e-14	C	-	20	33976474	UQCC1	0
20:34025756:A:G	GTEx/v8	Skin_Not_Sun_Exposed_Suprapubic	ENSG00000101019	A	2.32911e-18	0.232527	1.21753e-26	A	+	20	34025756	UQCC1	1
20:33890061:A:G	eQTLcatalogue	Lepik_2017_ge_blood	ENSG00000101019	G	2.36488e-18	-0.0734976	1.18244e-14	G	-	20	33890061	UQCC1	0
20:34063865:A:G	eQTLGen	eQTLGen_cis_eQTLs	ENSG00000100991	G	2.3769e-18	-8.7377	0	A	+	20	34063865	TRPC4AP	0
20:34073648:G:GT	eQTLcatalogue	Fairfax_2014_IFN24	ENSG00000214078	GT	2.41812e-18	-0.278429	1.20906e-14	GT	-	20	34073648	CPNE1	0
20:34153856:A:C	GTEx/v7	Whole_Blood	ENSG00000214078	C	2.42353e-18	-0.417575	2.00838e-93	A	+	20	34153856	CPNE1	0
20:33942261:A:G	eQTLcatalogue	Lepik_2017_ge_blood	ENSG00000101019	G	2.45472e-18	0.0730044	1.22736e-14	A	-	20	33942261	UQCC1	0
20:33890061:A:G	BIOSQTL	BIOS_eQTL_geneLevel	ENSG00000125991	A	2.45821e-18	8.73407	0	G	-	20	33890061	ERGIC3	0
20:34108260:C:T	GTEx/v8	Cells_Cultured_fibroblasts	ENSG00000101019	T	2.47306e-18	0.342358	5.39106e-58	T	+	20	34108260	UQCC1	0
20:34152018:A:T	GTEx/v6	Skin_Sun_Exposed_Lower_leg	ENSG00000214078	T	2.48619e-18	-9.42417	0.00028813	A	+	20	34152018	CPNE1	0
20:34107956:A:G	GTEx/v7	Esophagus_Mucosa	ENSG00000214078	G	2.5061e-18	-0.592127	2.57237e-93	A	+	20	34107956	CPNE1	0
20:34063865:A:G	GTEx/v8	Nerve_Tibial	ENSG00000214078	A	2.51121e-18	0.45748	6.76283e-143	A	+	20	34063865	CPNE1	0
20:34073379:A:G	GTEx/v8	Nerve_Tibial	ENSG00000214078	G	2.51121e-18	0.45748	6.76283e-143	G	+	20	34073379	CPNE1	0
20:34108260:C:T	eQTLGen	eQTLGen_cis_eQTLs	ENSG00000131043	C	2.5243e-18	-8.7308	0	T	+	20	34108260	AAR2	0
9:116918675:A:G	eQTLcatalogue	TwinsUK_ge_LCL	ENSG00000196739	A	2.5371e-18	0.271972	1.26855e-14	G	-	9	116918675	COL27A1	0
20:34036865:A:G	GTEx/v7	Skin_Sun_Exposed_Lower_leg	ENSG00000214078	A	2.5603e-18	-0.489123	3.60632e-83	G	+	20	34036865	CPNE1	0
20:34037523:A:G	GTEx/v7	Skin_Sun_Exposed_Lower_leg	ENSG00000214078	G	2.5603e-18	-0.489123	3.60632e-83	A	+	20	34037523	CPNE1	0
20:33951799:A:G	eQTLcatalogue	Lepik_2017_ge_blood	ENSG00000101019	G	2.60272e-18	0.0739403	1.30136e-14	A	-	20	33951799	UQCC1	0
20:34153341:C:T	GTEx/v7	Testis	ENSG00000214078	T	2.60926e-18	-0.668088	2.51945e-49	C	+	20	34153341	CPNE1	0
20:34182069:A:G	GTEx/v6	Adipose_Subcutaneous	ENSG00000214078	A	2.6116e-18	-9.42873	0.000270753	G	+	20	34182069	CPNE1	0
20:34056952:C:T	GTEx/v7	Skin_Sun_Exposed_Lower_leg	ENSG00000214078	C	2.61212e-18	-0.493263	3.60632e-83	T	+	20	34056952	CPNE1	0
20:34063095:C:T	GTEx/v7	Skin_Sun_Exposed_Lower_leg	ENSG00000214078	T	2.61212e-18	-0.493263	3.60632e-83	C	+	20	34063095	CPNE1	0
20:34077848:A:G	GTEx/v7	Skin_Sun_Exposed_Lower_leg	ENSG00000214078	A	2.61212e-18	-0.493263	3.60632e-83	G	+	20	34077848	CPNE1	0
20:34079494:C:T	GTEx/v7	Skin_Sun_Exposed_Lower_leg	ENSG00000214078	C	2.61212e-18	-0.493263	3.60632e-83	T	+	20	34079494	CPNE1	0
20:34066312:C:T	GTEx/v7	Skin_Sun_Exposed_Lower_leg	ENSG00000214078	C	2.61514e-18	-0.493064	3.60632e-83	T	+	20	34066312	CPNE1	0
20:34180239:A:G	GTEx/v6	Esophagus_Mucosa	ENSG00000214078	G	2.65901e-18	9.61977	0.000312239	G	+	20	34180239	CPNE1	0
20:34165582:C:G	GTEx/v7	Brain_Cortex	ENSG00000126001	C	2.6604e-18	0.872807	4.16181e-16	C	+	20	34165582	CEP250	0
20:33910871:C:T	eQTLGen	eQTLGen_cis_eQTLs	ENSG00000100991	C	2.7045e-18	-8.723	0	T	+	20	33910871	TRPC4AP	0
20:33925843:A:C	GTEx/v8	Whole_Blood	ENSG00000101019	A	2.70553e-18	-0.213113	2.39643e-16	C	+	20	33925843	UQCC1	1
20:34047446:G:GAA	eQTLcatalogue	Fairfax_2014_IFN24	ENSG00000214078	GAA	2.71618e-18	-0.263522	1.35809e-14	GAA	-	20	34047446	CPNE1	0
20:33931344:A:G	GTEx/v7	Skin_Not_Sun_Exposed_Suprapubic	ENSG00000101019	G	2.73307e-18	0.315433	7.33566e-14	G	+	20	33931344	UQCC1	0
20:33910941:C:T	eQTLGen	eQTLGen_cis_eQTLs	ENSG00000101460	T	2.7333e-18	8.7222	0	C	-	20	33910941	MAP1LC3A	0
20:33982846:A:G	GTEx/v8	Adipose_Subcutaneous	ENSG00000101019	A	2.73997e-18	0.306982	2.28438e-19	A	+	20	33982846	UQCC1	0
19:10808770:C:T	GTEx/v6	Muscle_Skeletal	ENSG00000129353	T	2.74775e-18	-9.27607	0.00030405	C	+	19	10808770	SLC44A2	0
20:34182069:A:G	GTEx/v6	Skin_Sun_Exposed_Lower_leg	ENSG00000214078	A	2.75296e-18	-9.40981	0.00028813	G	+	20	34182069	CPNE1	0
20:34045191:A:G	eQTLcatalogue	TwinsUK_ge_fat	ENSG00000214078	G	2.75607e-18	-0.1492	1.37804e-14	G	-	20	34045191	CPNE1	0
20:34045513:A:G	eQTLcatalogue	TwinsUK_ge_fat	ENSG00000214078	A	2.75607e-18	-0.1492	1.37804e-14	A	-	20	34045513	CPNE1	0
20:34045611:A:T	eQTLcatalogue	TwinsUK_ge_fat	ENSG00000214078	T	2.75607e-18	-0.1492	1.37804e-14	T	-	20	34045611	CPNE1	0
20:34046501:A:G	eQTLcatalogue	TwinsUK_ge_fat	ENSG00000214078	G	2.75607e-18	-0.1492	1.37804e-14	G	-	20	34046501	CPNE1	0
20:34048161:C:T	eQTLcatalogue	TwinsUK_ge_fat	ENSG00000214078	C	2.75607e-18	-0.1492	1.37804e-14	C	-	20	34048161	CPNE1	0
20:34048625:C:T	eQTLcatalogue	TwinsUK_ge_fat	ENSG00000214078	T	2.75607e-18	-0.1492	1.37804e-14	T	-	20	34048625	CPNE1	0
20:34048661:C:T	eQTLcatalogue	TwinsUK_ge_fat	ENSG00000214078	C	2.75607e-18	-0.1492	1.37804e-14	C	-	20	34048661	CPNE1	0
20:34054409:C:T	eQTLcatalogue	TwinsUK_ge_fat	ENSG00000214078	C	2.75607e-18	-0.1492	1.37804e-14	C	-	20	34054409	CPNE1	0
20:34054729:C:T	eQTLcatalogue	TwinsUK_ge_fat	ENSG00000214078	T	2.75607e-18	-0.1492	1.37804e-14	T	-	20	34054729	CPNE1	0
20:34055706:C:T	eQTLcatalogue	TwinsUK_ge_fat	ENSG00000214078	T	2.75607e-18	-0.1492	1.37804e-14	T	-	20	34055706	CPNE1	0
20:34056952:C:T	eQTLcatalogue	TwinsUK_ge_fat	ENSG00000214078	T	2.75607e-18	-0.1492	1.37804e-14	T	-	20	34056952	CPNE1	0
20:34059337:C:T	eQTLcatalogue	TwinsUK_ge_fat	ENSG00000214078	T	2.75607e-18	-0.1492	1.37804e-14	T	-	20	34059337	CPNE1	0
20:34059536:A:G	eQTLcatalogue	TwinsUK_ge_fat	ENSG00000214078	A	2.75607e-18	-0.1492	1.37804e-14	A	-	20	34059536	CPNE1	0
20:34060286:C:T	eQTLcatalogue	TwinsUK_ge_fat	ENSG00000214078	T	2.75607e-18	-0.1492	1.37804e-14	T	-	20	34060286	CPNE1	0
20:34063034:C:T	eQTLcatalogue	TwinsUK_ge_fat	ENSG00000214078	C	2.75607e-18	-0.1492	1.37804e-14	C	-	20	34063034	CPNE1	0
20:34063095:C:T	eQTLcatalogue	TwinsUK_ge_fat	ENSG00000214078	C	2.75607e-18	-0.1492	1.37804e-14	C	-	20	34063095	CPNE1	0
20:34065125:A:G	eQTLcatalogue	TwinsUK_ge_fat	ENSG00000214078	A	2.75607e-18	-0.1492	1.37804e-14	A	-	20	34065125	CPNE1	0
20:34065195:A:G	eQTLcatalogue	TwinsUK_ge_fat	ENSG00000214078	A	2.75607e-18	-0.1492	1.37804e-14	A	-	20	34065195	CPNE1	0
20:34066645:C:T	eQTLcatalogue	TwinsUK_ge_fat	ENSG00000214078	T	2.75607e-18	-0.1492	1.37804e-14	T	-	20	34066645	CPNE1	1
20:34068382:C:G	eQTLcatalogue	TwinsUK_ge_fat	ENSG00000214078	C	2.75607e-18	-0.1492	1.37804e-14	C	-	20	34068382	CPNE1	0
20:34069370:A:G	eQTLcatalogue	TwinsUK_ge_fat	ENSG00000214078	A	2.75607e-18	-0.1492	1.37804e-14	A	-	20	34069370	CPNE1	0
20:34073176:C:G	eQTLcatalogue	TwinsUK_ge_fat	ENSG00000214078	C	2.75607e-18	-0.1492	1.37804e-14	C	-	20	34073176	CPNE1	0
20:34075015:C:T	eQTLcatalogue	TwinsUK_ge_fat	ENSG00000214078	C	2.75607e-18	-0.1492	1.37804e-14	C	-	20	34075015	CPNE1	0
20:34076780:A:G	eQTLcatalogue	TwinsUK_ge_fat	ENSG00000214078	A	2.75607e-18	-0.1492	1.37804e-14	A	-	20	34076780	CPNE1	0
20:34077403:C:T	eQTLcatalogue	TwinsUK_ge_fat	ENSG00000214078	T	2.75607e-18	-0.1492	1.37804e-14	T	-	20	34077403	CPNE1	0
20:34077848:A:G	eQTLcatalogue	TwinsUK_ge_fat	ENSG00000214078	G	2.75607e-18	-0.1492	1.37804e-14	G	-	20	34077848	CPNE1	0
20:34079494:C:T	eQTLcatalogue	TwinsUK_ge_fat	ENSG00000214078	T	2.75607e-18	-0.1492	1.37804e-14	T	-	20	34079494	CPNE1	0
20:34093153:A:G	eQTLcatalogue	TwinsUK_ge_fat	ENSG00000214078	G	2.75607e-18	-0.1492	1.37804e-14	G	-	20	34093153	CPNE1	0
20:34093757:C:T	eQTLcatalogue	TwinsUK_ge_fat	ENSG00000214078	C	2.75607e-18	-0.1492	1.37804e-14	C	-	20	34093757	CPNE1	0
20:34096581:C:T	eQTLcatalogue	TwinsUK_ge_fat	ENSG00000214078	T	2.75607e-18	-0.1492	1.37804e-14	T	-	20	34096581	CPNE1	0
20:34096725:A:G	eQTLcatalogue	TwinsUK_ge_fat	ENSG00000214078	A	2.75607e-18	-0.1492	1.37804e-14	A	-	20	34096725	CPNE1	0
20:34097353:C:T	eQTLcatalogue	TwinsUK_ge_fat	ENSG00000214078	T	2.75607e-18	-0.1492	1.37804e-14	T	-	20	34097353	CPNE1	0
20:34101631:A:C	eQTLcatalogue	TwinsUK_ge_fat	ENSG00000214078	C	2.75607e-18	-0.1492	1.37804e-14	C	-	20	34101631	CPNE1	0
20:34101821:A:G	eQTLcatalogue	TwinsUK_ge_fat	ENSG00000214078	A	2.75607e-18	-0.1492	1.37804e-14	A	-	20	34101821	CPNE1	0
20:34102189:C:T	eQTLcatalogue	TwinsUK_ge_fat	ENSG00000214078	T	2.75607e-18	-0.1492	1.37804e-14	T	-	20	34102189	CPNE1	0
20:34107160:C:G	eQTLcatalogue	TwinsUK_ge_fat	ENSG00000214078	G	2.75607e-18	-0.1492	1.37804e-14	G	-	20	34107160	CPNE1	0
20:34109273:G:T	eQTLcatalogue	TwinsUK_ge_fat	ENSG00000214078	G	2.75607e-18	-0.1492	1.37804e-14	G	-	20	34109273	CPNE1	0
20:34033548:C:T	GTEx/v8	Testis	ENSG00000214078	T	2.7655e-18	-0.583222	8.33206e-78	C	+	20	34033548	CPNE1	0
20:33927006:A:C	GTEx/v7	Skin_Not_Sun_Exposed_Suprapubic	ENSG00000101019	C	2.80156e-18	-0.315359	7.33566e-14	A	+	20	33927006	UQCC1	0
20:33894463:A:G	GTEx/v8	Whole_Blood	ENSG00000101019	G	2.81345e-18	-0.213651	2.39643e-16	A	+	20	33894463	UQCC1	0
20:33890061:A:G	GTEx/v8	Lung	ENSG00000101019	A	2.81416e-18	-0.267833	3.24657e-16	G	+	20	33890061	UQCC1	0
20:34036865:A:G	GTEx/v8	Nerve_Tibial	ENSG00000214078	G	2.81949e-18	0.457217	6.76283e-143	G	+	20	34036865	CPNE1	0
20:34037523:A:G	GTEx/v8	Nerve_Tibial	ENSG00000214078	A	2.81949e-18	0.457217	6.76283e-143	A	+	20	34037523	CPNE1	0
20:33912180:A:C	GTEx/v8	Adipose_Visceral_Omentum	ENSG00000101019	C	2.83457e-18	-0.23102	8.56498e-15	A	+	20	33912180	UQCC1	0
20:34109427:A:G	eQTLGen	eQTLGen_cis_eQTLs	ENSG00000100991	G	2.8517e-18	-8.7171	0	A	+	20	34109427	TRPC4AP	0
20:33931344:A:G	BIOSQTL	BIOS_eQTL_geneLevel	ENSG00000125991	A	2.88203e-18	8.7161	0	G	-	20	33931344	ERGIC3	0
20:33973315:G:T	InsPIRE	Nom_InsPIRE_Islets_Gene_eQTLs_Nominal_Pvalues	ENSG00000101019	G	2.92605e-18	0.243454	1e-05	G	+	20	33973315	UQCC1	0
20:34135629:A:G	GTEx/v8	Breast_Mammary_Tissue	ENSG00000214078	G	2.93529e-18	0.535158	5.33342e-78	G	+	20	34135629	CPNE1	0
20:34142527:C:T	GTEx/v8	Breast_Mammary_Tissue	ENSG00000214078	T	2.93529e-18	0.535158	5.33342e-78	T	+	20	34142527	CPNE1	0
20:34080675:C:T	eQTLGen	eQTLGen_cis_eQTLs	ENSG00000131043	C	2.9594e-18	-8.7129	0	T	+	20	34080675	AAR2	0
20:33939973:C:G	GTEx/v8	Adipose_Subcutaneous	ENSG00000101019	C	2.96881e-18	0.30677	2.28438e-19	C	+	20	33939973	UQCC1	0
20:33943281:C:T	GTEx/v8	Adipose_Subcutaneous	ENSG00000101019	T	2.96881e-18	0.30677	2.28438e-19	T	+	20	33943281	UQCC1	0
20:33958127:C:G	GTEx/v8	Adipose_Subcutaneous	ENSG00000101019	G	2.96881e-18	0.30677	2.28438e-19	G	+	20	33958127	UQCC1	0
20:34180535:A:G	GTEx/v6	Skin_Sun_Exposed_Lower_leg	ENSG00000214078	A	2.99391e-18	9.39799	0.00028813	A	+	20	34180535	CPNE1	0
20:34161966:C:T	GTEx/v6	Skin_Sun_Exposed_Lower_leg	ENSG00000214078	T	3.01216e-18	9.39713	0.00028813	T	+	20	34161966	CPNE1	0
20:33905326:C:T	eQTLGen	eQTLGen_cis_eQTLs	ENSG00000101460	T	3.0227e-18	8.7107	0	C	-	20	33905326	MAP1LC3A	0
20:34163526:A:G	GTEx/v7	Nerve_Tibial	ENSG00000214078	A	3.03476e-18	0.574516	4.93685e-92	A	+	20	34163526	CPNE1	0
20:34178365:C:T	GTEx/v6	Skin_Sun_Exposed_Lower_leg	ENSG00000214078	T	3.03493e-18	9.39607	0.00028813	T	+	20	34178365	CPNE1	0
20:33949282:C:T	eQTLcatalogue	Lepik_2017_ge_blood	ENSG00000101019	T	3.05404e-18	0.0741219	1.52702e-14	C	-	20	33949282	UQCC1	0
20:34096385:A:G	GTEx/v7	Thyroid	ENSG00000214078	A	3.06088e-18	-0.580819	2.90077e-85	G	+	20	34096385	CPNE1	0
20:34066312:C:T	eQTLcatalogue	TwinsUK_ge_skin	ENSG00000214078	T	3.08294e-18	-0.168233	1.54147e-14	T	-	20	34066312	CPNE1	0
20:34075687:G:T	eQTLcatalogue	TwinsUK_ge_skin	ENSG00000214078	T	3.08294e-18	-0.168233	1.54147e-14	T	-	20	34075687	CPNE1	0
20:34075688:C:T	eQTLcatalogue	TwinsUK_ge_skin	ENSG00000214078	T	3.08294e-18	-0.168233	1.54147e-14	T	-	20	34075688	CPNE1	0
20:34182517:G:T	GTEx/v6	Skin_Sun_Exposed_Lower_leg	ENSG00000214078	G	3.08355e-18	-9.39382	0.00028813	T	+	20	34182517	CPNE1	0
20:34109715:C:T	GTEx/v7	Esophagus_Mucosa	ENSG00000214078	C	3.0888e-18	-0.592065	2.57237e-93	T	+	20	34109715	CPNE1	0
20:34150145:A:G	GTEx/v7	Muscle_Skeletal	ENSG00000126001	G	3.10728e-18	-0.388164	4.55309e-18	A	+	20	34150145	CEP250	0
20:34054409:C:T	GTEx/v7	Esophagus_Mucosa	ENSG00000214078	T	3.1142e-18	-0.589535	2.57237e-93	C	+	20	34054409	CPNE1	0
20:34055453:A:AG	GTEx/v7	Esophagus_Mucosa	ENSG00000214078	A	3.1142e-18	-0.589535	2.57237e-93	AG	+	20	34055453	CPNE1	0
20:34056952:C:T	GTEx/v7	Esophagus_Mucosa	ENSG00000214078	C	3.1142e-18	-0.589535	2.57237e-93	T	+	20	34056952	CPNE1	0
20:34059337:C:T	GTEx/v7	Esophagus_Mucosa	ENSG00000214078	C	3.1142e-18	-0.589535	2.57237e-93	T	+	20	34059337	CPNE1	0
20:34060286:C:T	GTEx/v7	Esophagus_Mucosa	ENSG00000214078	C	3.1142e-18	-0.589535	2.57237e-93	T	+	20	34060286	CPNE1	0
20:34063095:C:T	GTEx/v7	Esophagus_Mucosa	ENSG00000214078	T	3.1142e-18	-0.589535	2.57237e-93	C	+	20	34063095	CPNE1	0
20:34065125:A:G	GTEx/v7	Esophagus_Mucosa	ENSG00000214078	G	3.1142e-18	-0.589535	2.57237e-93	A	+	20	34065125	CPNE1	0
20:34065195:A:G	GTEx/v7	Esophagus_Mucosa	ENSG00000214078	G	3.1142e-18	-0.589535	2.57237e-93	A	+	20	34065195	CPNE1	0
20:34066645:C:T	GTEx/v7	Esophagus_Mucosa	ENSG00000214078	C	3.1142e-18	-0.589535	2.57237e-93	T	+	20	34066645	CPNE1	1
20:34075687:G:T	GTEx/v7	Esophagus_Mucosa	ENSG00000214078	G	3.1142e-18	-0.589535	2.57237e-93	T	+	20	34075687	CPNE1	0
20:34075688:C:T	GTEx/v7	Esophagus_Mucosa	ENSG00000214078	C	3.1142e-18	-0.589535	2.57237e-93	T	+	20	34075688	CPNE1	0
20:34077848:A:G	GTEx/v7	Esophagus_Mucosa	ENSG00000214078	A	3.1142e-18	-0.589535	2.57237e-93	G	+	20	34077848	CPNE1	0
20:34079494:C:T	GTEx/v7	Esophagus_Mucosa	ENSG00000214078	C	3.1142e-18	-0.589535	2.57237e-93	T	+	20	34079494	CPNE1	0
20:34096725:A:G	GTEx/v7	Esophagus_Mucosa	ENSG00000214078	G	3.1142e-18	-0.589535	2.57237e-93	A	+	20	34096725	CPNE1	0
20:34097353:C:T	GTEx/v7	Esophagus_Mucosa	ENSG00000214078	C	3.1142e-18	-0.589535	2.57237e-93	T	+	20	34097353	CPNE1	0
20:34101821:A:G	GTEx/v7	Esophagus_Mucosa	ENSG00000214078	G	3.1142e-18	-0.589535	2.57237e-93	A	+	20	34101821	CPNE1	0
20:34138406:A:G	GTEx/v7	Lung	ENSG00000214078	A	3.11603e-18	-0.459272	3.39491e-86	G	+	20	34138406	CPNE1	0
20:34163526:A:G	GTEx/v7	Artery_Aorta	ENSG00000214078	A	3.1177e-18	0.557109	2.44421e-63	A	+	20	34163526	CPNE1	0
20:34068160:A:G	GTEx/v7	Thyroid	ENSG00000214078	G	3.14649e-18	-0.578158	2.90077e-85	A	+	20	34068160	CPNE1	0
20:34163526:A:G	eQTLcatalogue	TwinsUK_ge_blood	ENSG00000214078	G	3.15203e-18	0.220549	1.57601e-14	A	-	20	34163526	CPNE1	0
20:34186331:A:G	GTEx/v6	Adipose_Subcutaneous	ENSG00000214078	A	3.15228e-18	-9.40212	0.000270753	G	+	20	34186331	CPNE1	0
20:33963984:G:GC	GTEx/v8	Whole_Blood	ENSG00000101019	G	3.16298e-18	0.219761	2.39643e-16	G	+	20	33963984	UQCC1	0
20:33986549:C:T	BIOSQTL	BIOS_eQTL_geneLevel	ENSG00000125991	C	3.21519e-18	8.70379	0	T	-	20	33986549	ERGIC3	0
20:34073648:G:GT	eQTLcatalogue	Fairfax_2014_naive	ENSG00000214078	GT	3.2277e-18	-0.200762	1.61385e-14	GT	-	20	34073648	CPNE1	0
20:34180239:A:G	GTEx/v7	Pancreas	ENSG00000214078	G	3.28205e-18	0.813267	2.35243e-39	G	+	20	34180239	CPNE1	0
20:34066312:C:T	GTEx/v7	Esophagus_Mucosa	ENSG00000214078	C	3.29578e-18	-0.589335	2.57237e-93	T	+	20	34066312	CPNE1	0
20:33995972:C:T	eQTLcatalogue	Lepik_2017_ge_blood	ENSG00000101019	C	3.31194e-18	0.0740498	1.65597e-14	T	-	20	33995972	UQCC1	0
20:34047446:G:GAA	eQTLcatalogue	GEUVADIS_ge_LCL	ENSG00000214078	GAA	3.32605e-18	-0.281421	1.66302e-14	GAA	-	20	34047446	CPNE1	0
20:34158394:A:G	GTEx/v7	Cells_Transformed_fibroblasts	ENSG00000214078	G	3.3328e-18	-0.4255	1.70307e-61	A	+	20	34158394	CPNE1	0
20:34043946:C:T	GTEx/v7	Brain_Cerebellar_Hemisphere	ENSG00000126001	C	3.33738e-18	-0.803834	2.18452e-14	T	+	20	34043946	CEP250	0
20:34045191:A:G	GTEx/v7	Brain_Cerebellar_Hemisphere	ENSG00000126001	A	3.33738e-18	-0.803834	2.18452e-14	G	+	20	34045191	CEP250	0
20:34045392:C:G	GTEx/v7	Brain_Cerebellar_Hemisphere	ENSG00000126001	C	3.33738e-18	-0.803834	2.18452e-14	G	+	20	34045392	CEP250	0
20:34045513:A:G	GTEx/v7	Brain_Cerebellar_Hemisphere	ENSG00000126001	G	3.33738e-18	-0.803834	2.18452e-14	A	+	20	34045513	CEP250	0
20:34045611:A:T	GTEx/v7	Brain_Cerebellar_Hemisphere	ENSG00000126001	A	3.33738e-18	-0.803834	2.18452e-14	T	+	20	34045611	CEP250	0
20:34046501:A:G	GTEx/v7	Brain_Cerebellar_Hemisphere	ENSG00000126001	A	3.33738e-18	-0.803834	2.18452e-14	G	+	20	34046501	CEP250	0
20:34048161:C:T	GTEx/v7	Brain_Cerebellar_Hemisphere	ENSG00000126001	T	3.33738e-18	-0.803834	2.18452e-14	C	+	20	34048161	CEP250	0
20:34048625:C:T	GTEx/v7	Brain_Cerebellar_Hemisphere	ENSG00000126001	C	3.33738e-18	-0.803834	2.18452e-14	T	+	20	34048625	CEP250	0
20:34048661:C:T	GTEx/v7	Brain_Cerebellar_Hemisphere	ENSG00000126001	T	3.33738e-18	-0.803834	2.18452e-14	C	+	20	34048661	CEP250	0
20:34054409:C:T	GTEx/v7	Brain_Cerebellar_Hemisphere	ENSG00000126001	T	3.33738e-18	-0.803834	2.18452e-14	C	+	20	34054409	CEP250	0
20:34054609:C:G	GTEx/v7	Brain_Cerebellar_Hemisphere	ENSG00000126001	C	3.33738e-18	-0.803834	2.18452e-14	G	+	20	34054609	CEP250	0
20:34055453:A:AG	GTEx/v7	Brain_Cerebellar_Hemisphere	ENSG00000126001	A	3.33738e-18	-0.803834	2.18452e-14	AG	+	20	34055453	CEP250	0
20:34055706:C:T	GTEx/v7	Brain_Cerebellar_Hemisphere	ENSG00000126001	C	3.33738e-18	-0.803834	2.18452e-14	T	+	20	34055706	CEP250	0
20:34056952:C:T	GTEx/v7	Brain_Cerebellar_Hemisphere	ENSG00000126001	C	3.33738e-18	-0.803834	2.18452e-14	T	+	20	34056952	CEP250	0
20:34059337:C:T	GTEx/v7	Brain_Cerebellar_Hemisphere	ENSG00000126001	C	3.33738e-18	-0.803834	2.18452e-14	T	+	20	34059337	CEP250	0
20:34060286:C:T	GTEx/v7	Brain_Cerebellar_Hemisphere	ENSG00000126001	C	3.33738e-18	-0.803834	2.18452e-14	T	+	20	34060286	CEP250	0
20:34063095:C:T	GTEx/v7	Brain_Cerebellar_Hemisphere	ENSG00000126001	T	3.33738e-18	-0.803834	2.18452e-14	C	+	20	34063095	CEP250	0
20:34063865:A:G	GTEx/v7	Brain_Cerebellar_Hemisphere	ENSG00000126001	G	3.33738e-18	-0.803834	2.18452e-14	A	+	20	34063865	CEP250	0
20:34065125:A:G	GTEx/v7	Brain_Cerebellar_Hemisphere	ENSG00000126001	G	3.33738e-18	-0.803834	2.18452e-14	A	+	20	34065125	CEP250	0
20:34065195:A:G	GTEx/v7	Brain_Cerebellar_Hemisphere	ENSG00000126001	G	3.33738e-18	-0.803834	2.18452e-14	A	+	20	34065195	CEP250	0
20:34066312:C:T	GTEx/v7	Brain_Cerebellar_Hemisphere	ENSG00000126001	C	3.33738e-18	-0.803834	2.18452e-14	T	+	20	34066312	CEP250	0
20:34066645:C:T	GTEx/v7	Brain_Cerebellar_Hemisphere	ENSG00000126001	C	3.33738e-18	-0.803834	2.18452e-14	T	+	20	34066645	CEP250	1
20:34075687:G:T	GTEx/v7	Brain_Cerebellar_Hemisphere	ENSG00000126001	G	3.33738e-18	-0.803834	2.18452e-14	T	+	20	34075687	CEP250	0
20:34075688:C:T	GTEx/v7	Brain_Cerebellar_Hemisphere	ENSG00000126001	C	3.33738e-18	-0.803834	2.18452e-14	T	+	20	34075688	CEP250	0
20:34076780:A:G	GTEx/v7	Brain_Cerebellar_Hemisphere	ENSG00000126001	G	3.33738e-18	-0.803834	2.18452e-14	A	+	20	34076780	CEP250	0
20:34077848:A:G	GTEx/v7	Brain_Cerebellar_Hemisphere	ENSG00000126001	A	3.33738e-18	-0.803834	2.18452e-14	G	+	20	34077848	CEP250	0
20:34079494:C:T	GTEx/v7	Brain_Cerebellar_Hemisphere	ENSG00000126001	C	3.33738e-18	-0.803834	2.18452e-14	T	+	20	34079494	CEP250	0
20:34096725:A:G	GTEx/v7	Brain_Cerebellar_Hemisphere	ENSG00000126001	G	3.33738e-18	-0.803834	2.18452e-14	A	+	20	34096725	CEP250	0
20:34097353:C:T	GTEx/v7	Brain_Cerebellar_Hemisphere	ENSG00000126001	C	3.33738e-18	-0.803834	2.18452e-14	T	+	20	34097353	CEP250	0
20:34101821:A:G	GTEx/v7	Brain_Cerebellar_Hemisphere	ENSG00000126001	G	3.33738e-18	-0.803834	2.18452e-14	A	+	20	34101821	CEP250	0
20:33909245:A:G	GTEx/v8	Esophagus_Mucosa	ENSG00000101019	A	3.34207e-18	-0.233786	2.74684e-19	G	+	20	33909245	UQCC1	0
20:33898420:A:G	GTEx/v8	Esophagus_Mucosa	ENSG00000101019	A	3.34358e-18	-0.236628	2.74684e-19	G	+	20	33898420	UQCC1	0
20:34120994:A:AT	GTEx/v7	Muscle_Skeletal	ENSG00000126001	AT	3.36003e-18	-0.394899	4.55309e-18	A	+	20	34120994	CEP250	0
20:33910871:C:T	eQTLGen	eQTLGen_cis_eQTLs	ENSG00000126001	C	3.3838e-18	-8.6977	0	T	+	20	33910871	CEP250	0
20:33910406:A:G	eQTLGen	eQTLGen_cis_eQTLs	ENSG00000101460	A	3.4137e-18	8.6968	0	G	-	20	33910406	MAP1LC3A	0
20:34052604:A:G	GTEx/v8	Nerve_Tibial	ENSG00000214078	A	3.4173e-18	0.457432	6.76283e-143	A	+	20	34052604	CPNE1	0
20:34052676:C:G	GTEx/v8	Nerve_Tibial	ENSG00000214078	C	3.4173e-18	0.457432	6.76283e-143	C	+	20	34052676	CPNE1	0
20:34087309:C:G	eQTLGen	eQTLGen_cis_eQTLs	ENSG00000131043	G	3.4258e-18	-8.6963	0	C	+	20	34087309	AAR2	0
20:34023219:C:T	BIOSQTL	BIOS_eQTL_geneLevel	ENSG00000214078	T	3.45002e-18	-8.69553	0	C	+	20	34023219	CPNE1	0
20:34023219:C:T	BIOSQTL	BIOS_eQTL_geneLevel	ENSG00000244462	T	3.45002e-18	-8.69553	0	C	+	20	34023219	RBM12	0
20:34077403:C:T	GTEx/v7	Esophagus_Mucosa	ENSG00000214078	C	3.52644e-18	-0.596623	2.57237e-93	T	+	20	34077403	CPNE1	0
20:34163526:A:G	eQTLcatalogue	Lepik_2017_ge_blood	ENSG00000214078	G	3.52923e-18	0.167968	1.76462e-14	A	-	20	34163526	CPNE1	0
20:34153599:A:G	GTEx/v7	Cells_Transformed_fibroblasts	ENSG00000214078	G	3.5357e-18	-0.437696	1.70307e-61	A	+	20	34153599	CPNE1	0
20:34004767:C:T	eQTLcatalogue	Lepik_2017_ge_blood	ENSG00000101019	C	3.53709e-18	0.0731889	1.76855e-14	T	-	20	34004767	UQCC1	0
20:34138406:A:G	eQTLGen	eQTLGen_cis_eQTLs	ENSG00000088298	A	3.58e-18	-8.6912	0	G	+	20	34138406	EDEM2	0
20:34101153:A:G	GTEx/v7	Adipose_Subcutaneous	ENSG00000214078	A	3.63842e-18	-0.636107	3.20007e-86	G	+	20	34101153	CPNE1	0
20:33896262:C:G	GTEx/v8	Whole_Blood	ENSG00000101019	G	3.65728e-18	-0.213095	2.39643e-16	C	+	20	33896262	UQCC1	0
20:34001058:C:T	BIOSQTL	BIOS_eQTL_geneLevel	ENSG00000125991	C	3.70829e-18	8.68758	0	T	-	20	34001058	ERGIC3	0
20:34096385:A:G	eQTLcatalogue	BLUEPRINT_ge_T-cell	ENSG00000126001	G	3.72811e-18	0.12205	1.86405e-14	G	+	20	34096385	CEP250	0
20:34068695:A:G	GTEx/v7	Artery_Tibial	ENSG00000214078	A	3.73304e-18	-0.572241	9.8559e-87	G	+	20	34068695	CPNE1	0
20:33980860:C:T	GTEx/v8	Adipose_Subcutaneous	ENSG00000101019	C	3.73325e-18	0.30396	2.28438e-19	C	+	20	33980860	UQCC1	0
20:34003740:C:T	GTEx/v8	Adipose_Subcutaneous	ENSG00000101019	C	3.73325e-18	-0.30396	2.28438e-19	T	+	20	34003740	UQCC1	0
20:34165582:C:G	GTEx/v6	Skin_Sun_Exposed_Lower_leg	ENSG00000214078	C	3.74257e-18	9.36649	0.00028813	C	+	20	34165582	CPNE1	0
20:33819415:A:G	BIOSQTL	BIOS_eQTL_geneLevel	ENSG00000088298	A	3.74765e-18	8.68627	0	A	+	20	33819415	EDEM2	0
20:34066312:C:T	eQTLGen	eQTLGen_cis_eQTLs	ENSG00000100991	C	3.7808e-18	-8.6852	0	T	+	20	34066312	TRPC4AP	0
20:34047446:G:GAA	eQTLcatalogue	HipSci_ge_iPSC	ENSG00000214078	GAA	3.79111e-18	-0.308928	1.89555e-14	GAA	-	20	34047446	CPNE1	0
20:34185726:A:T	GTEx/v8	Spleen	ENSG00000214078	A	3.81809e-18	-0.716224	6.66017e-50	T	+	20	34185726	CPNE1	0
20:34187697:A:G	GTEx/v8	Spleen	ENSG00000214078	G	3.81809e-18	-0.716224	6.66017e-50	A	+	20	34187697	CPNE1	0
20:34187728:G:T	GTEx/v8	Spleen	ENSG00000214078	G	3.81809e-18	-0.716224	6.66017e-50	T	+	20	34187728	CPNE1	0
20:34187728:G:T	GTEx/v6	Adipose_Subcutaneous	ENSG00000214078	G	3.86452e-18	-9.37326	0.000270753	T	+	20	34187728	CPNE1	0
20:34187697:A:G	GTEx/v6	Adipose_Subcutaneous	ENSG00000214078	G	3.86706e-18	-9.37317	0.000270753	A	+	20	34187697	CPNE1	0
20:34001915:C:T	BIOSQTL	BIOS_eQTL_geneLevel	ENSG00000125991	C	3.88869e-18	8.68217	0	T	-	20	34001915	ERGIC3	0
20:33894091:A:G	GTEx/v8	Adipose_Subcutaneous	ENSG00000101019	G	3.9128e-18	-0.302774	2.28438e-19	A	+	20	33894091	UQCC1	0
20:34138406:A:G	GTEx/v8	Testis	ENSG00000214078	G	3.91766e-18	0.586346	8.33206e-78	G	+	20	34138406	CPNE1	0
20:34073379:A:G	GTEx/v7	Skin_Sun_Exposed_Lower_leg	ENSG00000214078	A	3.92153e-18	-0.485677	3.60632e-83	G	+	20	34073379	CPNE1	0
20:34068160:A:G	eQTLcatalogue	BLUEPRINT_ge_T-cell	ENSG00000126001	A	3.93523e-18	0.121952	1.96761e-14	A	+	20	34068160	CEP250	0
20:34075998:C:T	eQTLcatalogue	BLUEPRINT_ge_T-cell	ENSG00000126001	T	3.93657e-18	0.12195	1.96828e-14	T	+	20	34075998	CEP250	1
20:34087309:C:G	eQTLcatalogue	BLUEPRINT_ge_T-cell	ENSG00000126001	C	3.93657e-18	0.12195	1.96828e-14	C	+	20	34087309	CEP250	0
20:34068695:A:G	eQTLcatalogue	BLUEPRINT_ge_T-cell	ENSG00000126001	G	3.94284e-18	0.121952	1.97142e-14	G	+	20	34068695	CEP250	0
20:34075998:C:T	GTEx/v7	Thyroid	ENSG00000214078	C	3.95036e-18	-0.575364	2.90077e-85	T	+	20	34075998	CPNE1	1
20:34061578:C:T	GTEx/v8	Artery_Tibial	ENSG00000214078	T	3.97998e-18	0.41876	2.10907e-130	T	+	20	34061578	CPNE1	0
20:34109273:G:T	GTEx/v7	Esophagus_Mucosa	ENSG00000214078	T	4.00117e-18	-0.595944	2.57237e-93	G	+	20	34109273	CPNE1	0
20:34045513:A:G	GTEx/v7	Esophagus_Mucosa	ENSG00000214078	G	4.019e-18	-0.586857	2.57237e-93	A	+	20	34045513	CPNE1	0
20:34045611:A:T	GTEx/v7	Esophagus_Mucosa	ENSG00000214078	A	4.019e-18	-0.586857	2.57237e-93	T	+	20	34045611	CPNE1	0
20:34048161:C:T	GTEx/v7	Esophagus_Mucosa	ENSG00000214078	T	4.019e-18	-0.586857	2.57237e-93	C	+	20	34048161	CPNE1	0
20:34048625:C:T	GTEx/v7	Esophagus_Mucosa	ENSG00000214078	C	4.019e-18	-0.586857	2.57237e-93	T	+	20	34048625	CPNE1	0
20:34048661:C:T	GTEx/v7	Esophagus_Mucosa	ENSG00000214078	T	4.019e-18	-0.586857	2.57237e-93	C	+	20	34048661	CPNE1	0
20:34068695:A:G	GTEx/v8	Heart_Left_Ventricle	ENSG00000214078	A	4.03852e-18	-0.441492	4.20569e-75	G	+	20	34068695	CPNE1	0
20:34101153:A:G	GTEx/v8	Heart_Left_Ventricle	ENSG00000214078	A	4.03852e-18	-0.441492	4.20569e-75	G	+	20	34101153	CPNE1	0
20:33990383:A:AAAAC	eQTLcatalogue	Fairfax_2014_naive	ENSG00000101019	AAAAC	4.03886e-18	0.102431	2.01943e-14	A	-	20	33990383	UQCC1	0
20:34187728:G:T	eQTLcatalogue	Fairfax_2014_LPS2	ENSG00000214078	T	4.04828e-18	-0.341917	2.02414e-14	T	-	20	34187728	CPNE1	0
20:34075998:C:T	EyeGEx	EyeGEx	ENSG00000125991	C	4.05259e-18	0.878041	9.99548e-16	T	-	20	34075998	ERGIC3	1
20:34187728:G:T	EyeGEx	EyeGEx	ENSG00000214078	G	4.05296e-18	-0.737484	1.11599e-15	T	+	20	34187728	CPNE1	0
20:34187697:A:G	eQTLcatalogue	Fairfax_2014_LPS2	ENSG00000214078	A	4.06308e-18	-0.34205	2.03154e-14	A	-	20	34187697	CPNE1	0
20:34101631:A:C	GTEx/v7	Esophagus_Mucosa	ENSG00000214078	A	4.08278e-18	-0.594915	2.57237e-93	C	+	20	34101631	CPNE1	0
20:33985568:C:T	eQTLcatalogue	Lepik_2017_ge_blood	ENSG00000101019	C	4.09448e-18	0.0737626	2.04724e-14	T	-	20	33985568	UQCC1	0
20:34180239:A:G	GTEx/v7	Artery_Tibial	ENSG00000214078	G	4.11616e-18	0.567549	9.8559e-87	G	+	20	34180239	CPNE1	0
20:34175783:A:G	GTEx/v6	Adipose_Subcutaneous	ENSG00000214078	A	4.13202e-18	9.36378	0.000270753	A	+	20	34175783	CPNE1	0
20:34190870:A:G	EyeGEx	EyeGEx	ENSG00000214078	G	4.17047e-18	-0.729921	1.14834e-15	A	+	20	34190870	CPNE1	0
20:34135629:A:G	GTEx/v7	Artery_Aorta	ENSG00000214078	A	4.33363e-18	-0.524195	2.44421e-63	G	+	20	34135629	CPNE1	0
20:34142527:C:T	GTEx/v7	Artery_Aorta	ENSG00000214078	C	4.33363e-18	-0.524195	2.44421e-63	T	+	20	34142527	CPNE1	0
20:34135629:A:G	GTEx/v8	Heart_Atrial_Appendage	ENSG00000214078	G	4.34841e-18	0.433754	2.94971e-82	G	+	20	34135629	CPNE1	0
20:34142527:C:T	GTEx/v8	Heart_Atrial_Appendage	ENSG00000214078	T	4.34841e-18	0.433754	2.94971e-82	T	+	20	34142527	CPNE1	0
20:34165609:C:T	GTEx/v6	Skin_Sun_Exposed_Lower_leg	ENSG00000214078	T	4.36495e-18	9.34475	0.00028813	T	+	20	34165609	CPNE1	0
19:10760007:A:G	GTEx/v8	Muscle_Skeletal	ENSG00000129353	A	4.36957e-18	-0.346706	6.32048e-41	G	+	19	10760007	SLC44A2	0
20:34187697:A:G	GTEx/v6	Cells_Transformed_fibroblasts	ENSG00000214078	G	4.38705e-18	-9.43857	0.00020866	A	+	20	34187697	CPNE1	0
20:34179409:T:TA	GTEx/v7	Artery_Aorta	ENSG00000214078	T	4.42486e-18	0.557321	2.44421e-63	T	+	20	34179409	CPNE1	0
20:34185726:A:T	GTEx/v6	Cells_Transformed_fibroblasts	ENSG00000214078	A	4.42677e-18	-9.43726	0.00020866	T	+	20	34185726	CPNE1	0
20:34187728:G:T	GTEx/v6	Cells_Transformed_fibroblasts	ENSG00000214078	G	4.44545e-18	-9.43664	0.00020866	T	+	20	34187728	CPNE1	0
20:34045191:A:G	eQTLcatalogue	TwinsUK_ge_skin	ENSG00000214078	G	4.44979e-18	-0.162111	2.2249e-14	G	-	20	34045191	CPNE1	0
20:34045513:A:G	eQTLcatalogue	TwinsUK_ge_skin	ENSG00000214078	A	4.44979e-18	-0.162111	2.2249e-14	A	-	20	34045513	CPNE1	0
20:34045611:A:T	eQTLcatalogue	TwinsUK_ge_skin	ENSG00000214078	T	4.44979e-18	-0.162111	2.2249e-14	T	-	20	34045611	CPNE1	0
20:34046501:A:G	eQTLcatalogue	TwinsUK_ge_skin	ENSG00000214078	G	4.44979e-18	-0.162111	2.2249e-14	G	-	20	34046501	CPNE1	0
20:34048161:C:T	eQTLcatalogue	TwinsUK_ge_skin	ENSG00000214078	C	4.44979e-18	-0.162111	2.2249e-14	C	-	20	34048161	CPNE1	0
20:34048625:C:T	eQTLcatalogue	TwinsUK_ge_skin	ENSG00000214078	T	4.44979e-18	-0.162111	2.2249e-14	T	-	20	34048625	CPNE1	0
20:34048661:C:T	eQTLcatalogue	TwinsUK_ge_skin	ENSG00000214078	C	4.44979e-18	-0.162111	2.2249e-14	C	-	20	34048661	CPNE1	0
20:34054409:C:T	eQTLcatalogue	TwinsUK_ge_skin	ENSG00000214078	C	4.44979e-18	-0.162111	2.2249e-14	C	-	20	34054409	CPNE1	0
20:34054729:C:T	eQTLcatalogue	TwinsUK_ge_skin	ENSG00000214078	T	4.44979e-18	-0.162111	2.2249e-14	T	-	20	34054729	CPNE1	0
20:34055706:C:T	eQTLcatalogue	TwinsUK_ge_skin	ENSG00000214078	T	4.44979e-18	-0.162111	2.2249e-14	T	-	20	34055706	CPNE1	0
20:34056952:C:T	eQTLcatalogue	TwinsUK_ge_skin	ENSG00000214078	T	4.44979e-18	-0.162111	2.2249e-14	T	-	20	34056952	CPNE1	0
20:34059337:C:T	eQTLcatalogue	TwinsUK_ge_skin	ENSG00000214078	T	4.44979e-18	-0.162111	2.2249e-14	T	-	20	34059337	CPNE1	0
20:34059536:A:G	eQTLcatalogue	TwinsUK_ge_skin	ENSG00000214078	A	4.44979e-18	-0.162111	2.2249e-14	A	-	20	34059536	CPNE1	0
20:34060286:C:T	eQTLcatalogue	TwinsUK_ge_skin	ENSG00000214078	T	4.44979e-18	-0.162111	2.2249e-14	T	-	20	34060286	CPNE1	0
20:34063034:C:T	eQTLcatalogue	TwinsUK_ge_skin	ENSG00000214078	C	4.44979e-18	-0.162111	2.2249e-14	C	-	20	34063034	CPNE1	0
20:34063095:C:T	eQTLcatalogue	TwinsUK_ge_skin	ENSG00000214078	C	4.44979e-18	-0.162111	2.2249e-14	C	-	20	34063095	CPNE1	0
20:34065125:A:G	eQTLcatalogue	TwinsUK_ge_skin	ENSG00000214078	A	4.44979e-18	-0.162111	2.2249e-14	A	-	20	34065125	CPNE1	0
20:34065195:A:G	eQTLcatalogue	TwinsUK_ge_skin	ENSG00000214078	A	4.44979e-18	-0.162111	2.2249e-14	A	-	20	34065195	CPNE1	0
20:34066645:C:T	eQTLcatalogue	TwinsUK_ge_skin	ENSG00000214078	T	4.44979e-18	-0.162111	2.2249e-14	T	-	20	34066645	CPNE1	1
20:34068382:C:G	eQTLcatalogue	TwinsUK_ge_skin	ENSG00000214078	C	4.44979e-18	-0.162111	2.2249e-14	C	-	20	34068382	CPNE1	0
20:34069370:A:G	eQTLcatalogue	TwinsUK_ge_skin	ENSG00000214078	A	4.44979e-18	-0.162111	2.2249e-14	A	-	20	34069370	CPNE1	0
20:34073176:C:G	eQTLcatalogue	TwinsUK_ge_skin	ENSG00000214078	C	4.44979e-18	-0.162111	2.2249e-14	C	-	20	34073176	CPNE1	0
20:34075015:C:T	eQTLcatalogue	TwinsUK_ge_skin	ENSG00000214078	C	4.44979e-18	-0.162111	2.2249e-14	C	-	20	34075015	CPNE1	0
20:34076780:A:G	eQTLcatalogue	TwinsUK_ge_skin	ENSG00000214078	A	4.44979e-18	-0.162111	2.2249e-14	A	-	20	34076780	CPNE1	0
20:34077403:C:T	eQTLcatalogue	TwinsUK_ge_skin	ENSG00000214078	T	4.44979e-18	-0.162111	2.2249e-14	T	-	20	34077403	CPNE1	0
20:34077848:A:G	eQTLcatalogue	TwinsUK_ge_skin	ENSG00000214078	G	4.44979e-18	-0.162111	2.2249e-14	G	-	20	34077848	CPNE1	0
20:34079494:C:T	eQTLcatalogue	TwinsUK_ge_skin	ENSG00000214078	T	4.44979e-18	-0.162111	2.2249e-14	T	-	20	34079494	CPNE1	0
20:34093153:A:G	eQTLcatalogue	TwinsUK_ge_skin	ENSG00000214078	G	4.44979e-18	-0.162111	2.2249e-14	G	-	20	34093153	CPNE1	0
20:34093757:C:T	eQTLcatalogue	TwinsUK_ge_skin	ENSG00000214078	C	4.44979e-18	-0.162111	2.2249e-14	C	-	20	34093757	CPNE1	0
20:34096581:C:T	eQTLcatalogue	TwinsUK_ge_skin	ENSG00000214078	T	4.44979e-18	-0.162111	2.2249e-14	T	-	20	34096581	CPNE1	0
20:34096725:A:G	eQTLcatalogue	TwinsUK_ge_skin	ENSG00000214078	A	4.44979e-18	-0.162111	2.2249e-14	A	-	20	34096725	CPNE1	0
20:34097353:C:T	eQTLcatalogue	TwinsUK_ge_skin	ENSG00000214078	T	4.44979e-18	-0.162111	2.2249e-14	T	-	20	34097353	CPNE1	0
20:34101631:A:C	eQTLcatalogue	TwinsUK_ge_skin	ENSG00000214078	C	4.44979e-18	-0.162111	2.2249e-14	C	-	20	34101631	CPNE1	0
20:34101821:A:G	eQTLcatalogue	TwinsUK_ge_skin	ENSG00000214078	A	4.44979e-18	-0.162111	2.2249e-14	A	-	20	34101821	CPNE1	0
20:34102189:C:T	eQTLcatalogue	TwinsUK_ge_skin	ENSG00000214078	T	4.44979e-18	-0.162111	2.2249e-14	T	-	20	34102189	CPNE1	0
20:34107160:C:G	eQTLcatalogue	TwinsUK_ge_skin	ENSG00000214078	G	4.44979e-18	-0.162111	2.2249e-14	G	-	20	34107160	CPNE1	0
20:34109273:G:T	eQTLcatalogue	TwinsUK_ge_skin	ENSG00000214078	G	4.44979e-18	-0.162111	2.2249e-14	G	-	20	34109273	CPNE1	0
20:34154741:C:T	GTEx/v6	Skin_Sun_Exposed_Lower_leg	ENSG00000214078	T	4.46354e-18	-9.34159	0.00028813	C	+	20	34154741	CPNE1	0
20:34138406:A:G	GTEx/v7	Adipose_Subcutaneous	ENSG00000214078	A	4.46879e-18	-0.544677	3.20007e-86	G	+	20	34138406	CPNE1	0
20:34030425:C:T	GTEx/v8	Skin_Sun_Exposed_Lower_leg	ENSG00000214078	T	4.49225e-18	-0.417521	1.13598e-147	C	+	20	34030425	CPNE1	0
20:34163526:A:G	GTEx/v6	Skin_Sun_Exposed_Lower_leg	ENSG00000214078	A	4.52015e-18	9.33981	0.00028813	A	+	20	34163526	CPNE1	0
20:34062642:C:T	GTEx/v8	Nerve_Tibial	ENSG00000214078	C	4.52904e-18	0.455011	6.76283e-143	C	+	20	34062642	CPNE1	0
20:34111861:G:T	eQTLGen	eQTLGen_cis_eQTLs	ENSG00000131043	G	4.587e-18	-8.6631	0	T	+	20	34111861	AAR2	0
20:34158394:A:G	GTEx/v8	Esophagus_Mucosa	ENSG00000126001	A	4.58935e-18	-0.311286	1.37416e-22	A	-	20	34158394	CEP250	0
20:33972948:A:G	eQTLcatalogue	Fairfax_2014_naive	ENSG00000101019	G	4.62044e-18	0.0984607	2.31022e-14	A	-	20	33972948	UQCC1	0
20:34120994:A:AT	GTEx/v7	Pancreas	ENSG00000214078	AT	4.6491e-18	-0.756042	2.35243e-39	A	+	20	34120994	CPNE1	0
20:34112192:C:G	GTEx/v8	Heart_Left_Ventricle	ENSG00000214078	C	4.67431e-18	-0.381923	4.20569e-75	G	+	20	34112192	CPNE1	0
20:34154087:A:G	GTEx/v6	Skin_Sun_Exposed_Lower_leg	ENSG00000214078	G	4.6866e-18	-9.3347	0.00028813	A	+	20	34154087	CPNE1	0
20:34154124:C:T	GTEx/v6	Skin_Sun_Exposed_Lower_leg	ENSG00000214078	C	4.71281e-18	-9.33391	0.00028813	T	+	20	34154124	CPNE1	0
20:34029882:A:T	eQTLcatalogue	GEUVADIS_ge_LCL	ENSG00000214078	A	4.72688e-18	-0.269615	2.36344e-14	A	-	20	34029882	CPNE1	1
20:34120994:A:AT	GTEx/v7	Adipose_Visceral_Omentum	ENSG00000214078	AT	4.75859e-18	-0.587156	2.48033e-60	A	+	20	34120994	CPNE1	0
20:33975601:C:CTT	eQTLcatalogue	Fairfax_2014_naive	ENSG00000101019	CTT	4.7717e-18	0.0986729	2.38585e-14	C	-	20	33975601	UQCC1	0
20:34068160:A:G	GTEx/v7	Artery_Tibial	ENSG00000214078	G	4.81259e-18	-0.571757	9.8559e-87	A	+	20	34068160	CPNE1	0
20:34153599:A:G	GTEx/v6	Skin_Sun_Exposed_Lower_leg	ENSG00000214078	G	4.86506e-18	-9.32941	0.00028813	A	+	20	34153599	CPNE1	0
9:116920120:A:C	eQTLcatalogue	TwinsUK_ge_LCL	ENSG00000196739	C	4.88781e-18	0.269851	2.4439e-14	A	-	9	116920120	COL27A1	0
9:116920121:A:C	eQTLcatalogue	TwinsUK_ge_LCL	ENSG00000196739	C	4.88781e-18	0.269851	2.4439e-14	A	-	9	116920121	COL27A1	0
20:34033548:C:T	eQTLcatalogue	TwinsUK_ge_skin	ENSG00000214078	C	4.88818e-18	-0.161821	2.44409e-14	C	-	20	34033548	CPNE1	0
20:34156012:A:C	GTEx/v7	Whole_Blood	ENSG00000214078	C	4.90854e-18	-0.415709	2.00838e-93	A	+	20	34156012	CPNE1	0
20:34082050:C:CT	GTEx/v7	Artery_Tibial	ENSG00000214078	CT	4.92255e-18	-0.565578	9.8559e-87	C	+	20	34082050	CPNE1	0
20:33985057:A:G	eQTLcatalogue	Lepik_2017_ge_blood	ENSG00000101019	A	4.93793e-18	0.0706129	2.46897e-14	G	-	20	33985057	UQCC1	0
20:34045513:A:G	GTEx/v7	Skin_Sun_Exposed_Lower_leg	ENSG00000214078	G	4.94602e-18	-0.488655	3.60632e-83	A	+	20	34045513	CPNE1	0
20:34045611:A:T	GTEx/v7	Skin_Sun_Exposed_Lower_leg	ENSG00000214078	A	4.94602e-18	-0.488655	3.60632e-83	T	+	20	34045611	CPNE1	0
20:34046501:A:G	GTEx/v7	Skin_Sun_Exposed_Lower_leg	ENSG00000214078	A	4.94602e-18	-0.488655	3.60632e-83	G	+	20	34046501	CPNE1	0
20:34048161:C:T	GTEx/v7	Skin_Sun_Exposed_Lower_leg	ENSG00000214078	T	4.94602e-18	-0.488655	3.60632e-83	C	+	20	34048161	CPNE1	0
20:34048625:C:T	GTEx/v7	Skin_Sun_Exposed_Lower_leg	ENSG00000214078	C	4.94602e-18	-0.488655	3.60632e-83	T	+	20	34048625	CPNE1	0
20:34048661:C:T	GTEx/v7	Skin_Sun_Exposed_Lower_leg	ENSG00000214078	T	4.94602e-18	-0.488655	3.60632e-83	C	+	20	34048661	CPNE1	0
20:34153850:C:T	GTEx/v6	Skin_Sun_Exposed_Lower_leg	ENSG00000214078	T	4.97631e-18	-9.32621	0.00028813	C	+	20	34153850	CPNE1	0
20:34153599:A:G	GTEx/v7	Artery_Aorta	ENSG00000214078	G	5.002e-18	-0.553464	2.44421e-63	A	+	20	34153599	CPNE1	0
20:33905326:C:T	GTEx/v8	Esophagus_Mucosa	ENSG00000101019	T	5.00384e-18	-0.23408	2.74684e-19	C	+	20	33905326	UQCC1	0
20:33910941:C:T	GTEx/v8	Esophagus_Mucosa	ENSG00000101019	T	5.00384e-18	-0.23408	2.74684e-19	C	+	20	33910941	UQCC1	0
20:34163526:A:G	GTEx/v7	Heart_Atrial_Appendage	ENSG00000214078	A	5.05019e-18	0.505351	1.60034e-58	A	+	20	34163526	CPNE1	0
20:34112556:C:T	GTEx/v7	Muscle_Skeletal	ENSG00000126001	C	5.09981e-18	-0.399974	4.55309e-18	T	+	20	34112556	CEP250	0
20:34138406:A:G	GTEx/v7	Brain_Cortex	ENSG00000126001	A	5.12395e-18	-0.838096	4.16181e-16	G	+	20	34138406	CEP250	0
6:33175575:C:T	GTEx/v8	Thyroid	ENSG00000204228	T	5.17797e-18	-0.19524	1.58276e-23	C	+	6	33175575	HSD17B8	0
20:33972899:A:C	eQTLcatalogue	Lepik_2017_ge_blood	ENSG00000101019	A	5.18267e-18	0.0731087	2.59133e-14	C	-	20	33972899	UQCC1	0
20:34142527:C:T	GTEx/v7	Cells_Transformed_fibroblasts	ENSG00000214078	C	5.19958e-18	-0.413037	1.70307e-61	T	+	20	34142527	CPNE1	0
20:34185726:A:T	GTEx/v6	Adipose_Subcutaneous	ENSG00000214078	A	5.21355e-18	-9.33078	0.000270753	T	+	20	34185726	CPNE1	0
20:33864484:A:G	GTEx/v6	Esophagus_Mucosa	ENSG00000125998	G	5.23777e-18	-9.5182	0.000312239	A	+	20	33864484	FAM83C	0
20:34185726:A:T	GTEx/v7	Heart_Left_Ventricle	ENSG00000214078	A	5.23889e-18	-0.505349	8.78618e-53	T	+	20	34185726	CPNE1	0
20:34187697:A:G	GTEx/v7	Heart_Left_Ventricle	ENSG00000214078	G	5.23889e-18	-0.505349	8.78618e-53	A	+	20	34187697	CPNE1	0
20:34187728:G:T	GTEx/v7	Heart_Left_Ventricle	ENSG00000214078	G	5.23889e-18	-0.505349	8.78618e-53	T	+	20	34187728	CPNE1	0
20:34025756:A:G	GTEx/v7	Muscle_Skeletal	ENSG00000101019	G	5.26327e-18	-0.219651	6.93258e-20	A	+	20	34025756	UQCC1	1
20:34074831:A:G	eQTLGen	eQTLGen_cis_eQTLs	ENSG00000131043	G	5.2686e-18	-8.6474	0	A	+	20	34074831	AAR2	0
20:34001250:A:G	BIOSQTL	BIOS_eQTL_geneLevel	ENSG00000125991	G	5.2686e-18	8.64746	0	A	-	20	34001250	ERGIC3	0
20:33905904:A:C	eQTLcatalogue	Fairfax_2014_LPS24	ENSG00000242372	C	5.2792e-18	0.130417	2.6396e-14	C	+	20	33905904	EIF6	0
20:33907909:C:T	eQTLcatalogue	Fairfax_2014_LPS24	ENSG00000242372	T	5.2792e-18	0.130417	2.6396e-14	T	+	20	33907909	EIF6	0
20:33913322:G:T	eQTLcatalogue	Fairfax_2014_LPS24	ENSG00000242372	G	5.2792e-18	0.130417	2.6396e-14	G	+	20	33913322	EIF6	0
20:33914208:A:G	eQTLcatalogue	Fairfax_2014_LPS24	ENSG00000242372	A	5.2792e-18	0.130417	2.6396e-14	A	+	20	33914208	EIF6	1
20:34052273:A:G	GTEx/v8	Nerve_Tibial	ENSG00000214078	G	5.27936e-18	0.452144	6.76283e-143	G	+	20	34052273	CPNE1	0
20:33907161:C:T	eQTLcatalogue	Fairfax_2014_LPS24	ENSG00000242372	T	5.28553e-18	0.130426	2.64277e-14	T	+	20	33907161	EIF6	1
20:33905727:A:AGGGCT	eQTLcatalogue	Fairfax_2014_LPS24	ENSG00000242372	A	5.29644e-18	0.130419	2.64822e-14	A	+	20	33905727	EIF6	0
20:34003073:C:T	eQTLcatalogue	Fairfax_2014_naive	ENSG00000101019	T	5.30727e-18	0.102476	2.65364e-14	C	-	20	34003073	UQCC1	0
20:34112192:C:G	GTEx/v8	Pancreas	ENSG00000214078	C	5.31687e-18	-0.622314	7.6648e-66	G	+	20	34112192	CPNE1	0
20:34158394:A:G	GTEx/v7	Muscle_Skeletal	ENSG00000126001	G	5.39699e-18	-0.389658	4.55309e-18	A	+	20	34158394	CEP250	0
20:34045191:A:G	GTEx/v7	Esophagus_Mucosa	ENSG00000214078	A	5.40216e-18	-0.585473	2.57237e-93	G	+	20	34045191	CPNE1	0
20:34005240:C:T	GTEx/v8	Adipose_Visceral_Omentum	ENSG00000101019	C	5.41821e-18	0.230232	8.56498e-15	C	+	20	34005240	UQCC1	0
20:34001541:C:G	BIOSQTL	BIOS_eQTL_geneLevel	ENSG00000125991	G	5.43737e-18	8.64386	0	C	-	20	34001541	ERGIC3	0
20:33890350:C:G	eQTLGen	eQTLGen_cis_eQTLs	ENSG00000101460	G	5.4852e-18	8.6429	0	C	-	20	33890350	MAP1LC3A	1
20:34194243:A:G	eQTLcatalogue	BLUEPRINT_ge_neutrophil	ENSG00000214078	A	5.48964e-18	-0.186365	2.74482e-14	A	-	20	34194243	CPNE1	0
20:34181553:A:G	GTEx/v7	Brain_Cerebellum	ENSG00000126001	A	5.51795e-18	0.756136	8.47293e-28	A	+	20	34181553	CEP250	0
20:34186331:A:G	GTEx/v7	Brain_Cerebellum	ENSG00000126001	A	5.51795e-18	-0.756136	8.47293e-28	G	+	20	34186331	CEP250	0
20:33926103:C:G	GTEx/v7	Esophagus_Mucosa	ENSG00000101019	G	5.52723e-18	-0.283157	1.75771e-17	C	+	20	33926103	UQCC1	1
20:34153850:C:T	GTEx/v7	Whole_Blood	ENSG00000214078	T	5.54287e-18	-0.41657	2.00838e-93	C	+	20	34153850	CPNE1	0
6:33173842:A:G	GTEx/v8	Thyroid	ENSG00000204228	A	5.54584e-18	-0.195111	1.58276e-23	G	+	6	33173842	HSD17B8	0
20:33903636:C:T	eQTLcatalogue	Fairfax_2014_LPS24	ENSG00000242372	C	5.55761e-18	0.13046	2.7788e-14	C	+	20	33903636	EIF6	0
20:34165609:C:T	eQTLcatalogue	Fairfax_2014_IFN24	ENSG00000214078	C	5.57297e-18	0.246848	2.78649e-14	T	-	20	34165609	CPNE1	0
20:34165723:A:C	eQTLcatalogue	Fairfax_2014_naive	ENSG00000214078	A	5.58354e-18	0.192883	2.79177e-14	C	-	20	34165723	CPNE1	0
20:33986549:C:T	eQTLcatalogue	Fairfax_2014_LPS24	ENSG00000242372	C	5.59148e-18	-0.131199	2.79574e-14	T	+	20	33986549	EIF6	0
20:34182069:A:G	eQTLcatalogue	Fairfax_2014_LPS24	ENSG00000214078	G	5.61967e-18	-0.286984	2.80983e-14	G	-	20	34182069	CPNE1	0
20:34165582:C:G	eQTLcatalogue	Fairfax_2014_IFN24	ENSG00000214078	G	5.62058e-18	0.246828	2.81029e-14	C	-	20	34165582	CPNE1	0
20:34154371:A:C	GTEx/v7	Heart_Atrial_Appendage	ENSG00000214078	A	5.63815e-18	-0.508073	1.60034e-58	C	+	20	34154371	CPNE1	0
20:34147998:A:G	GTEx/v7	Cells_Transformed_fibroblasts	ENSG00000214078	G	5.65813e-18	-0.411432	1.70307e-61	A	+	20	34147998	CPNE1	1
20:34109427:A:G	GTEx/v8	Nerve_Tibial	ENSG00000214078	A	5.66169e-18	0.453348	6.76283e-143	A	+	20	34109427	CPNE1	0
20:33926103:C:G	eQTLcatalogue	Fairfax_2014_LPS24	ENSG00000242372	C	5.66335e-18	0.130869	2.83168e-14	C	+	20	33926103	EIF6	1
20:34047055:G:GT	GTEx/v7	Esophagus_Mucosa	ENSG00000214078	GT	5.70488e-18	-0.584808	2.57237e-93	G	+	20	34047055	CPNE1	0
19:10804389:C:T	GTEx/v6	Muscle_Skeletal	ENSG00000129353	C	5.71771e-18	-9.17659	0.00030405	T	+	19	10804389	SLC44A2	0
20:34185726:A:T	eQTLcatalogue	Fairfax_2014_LPS2	ENSG00000214078	T	5.7224e-18	-0.340992	2.8612e-14	T	-	20	34185726	CPNE1	0
20:33942199:C:CT	eQTLcatalogue	GEUVADIS_ge_LCL	ENSG00000101019	CT	5.78292e-18	0.0711648	2.89146e-14	C	-	20	33942199	UQCC1	0
20:34043946:C:T	GTEx/v8	Nerve_Tibial	ENSG00000214078	T	5.79028e-18	0.45288	6.76283e-143	T	+	20	34043946	CPNE1	0
20:34045392:C:G	GTEx/v8	Nerve_Tibial	ENSG00000214078	G	5.79028e-18	0.45288	6.76283e-143	G	+	20	34045392	CPNE1	0
20:33926103:C:G	eQTLcatalogue	Fairfax_2014_naive	ENSG00000101019	C	5.79711e-18	-0.0987827	2.89856e-14	C	-	20	33926103	UQCC1	1
20:34004767:C:T	GTEx/v7	Esophagus_Mucosa	ENSG00000101019	T	5.81493e-18	0.281074	1.75771e-17	T	+	20	34004767	UQCC1	0
20:34182517:G:T	eQTLcatalogue	Fairfax_2014_LPS24	ENSG00000214078	T	5.82431e-18	-0.286677	2.91215e-14	T	-	20	34182517	CPNE1	0
