## Supplementary Table 3 for "A Genome-wide Association Study Identifies Novel Genetic Variants Associated with Knee Pain in the UK Biobank (N = 441,757)" (part 2 of 3)

### Sheet: eqtl (continued)
uniqID	db	tissue	gene	testedAllele	p	signed_stats	FDR	RiskIncAllele	alignedDirection	chr	pos	symbol	eqtlMapFilt
20:34075998:C:T	GTEx/v7	Adipose_Subcutaneous	ENSG00000214078	C	5.86326e-18	-0.626721	3.20007e-86	T	+	20	34075998	CPNE1	1
20:34087309:C:G	GTEx/v7	Adipose_Subcutaneous	ENSG00000214078	G	5.86326e-18	-0.626721	3.20007e-86	C	+	20	34087309	CPNE1	0
20:34096385:A:G	GTEx/v7	Adipose_Subcutaneous	ENSG00000214078	A	5.8675e-18	-0.630887	3.20007e-86	G	+	20	34096385	CPNE1	0
20:34165723:A:C	eQTLcatalogue	Fairfax_2014_IFN24	ENSG00000214078	A	5.89416e-18	0.246614	2.94708e-14	C	-	20	34165723	CPNE1	0
20:34054609:C:G	GTEx/v7	Skin_Sun_Exposed_Lower_leg	ENSG00000214078	C	5.89702e-18	-0.482744	3.60632e-83	G	+	20	34054609	CPNE1	0
20:34063865:A:G	GTEx/v7	Skin_Sun_Exposed_Lower_leg	ENSG00000214078	G	5.89702e-18	-0.482744	3.60632e-83	A	+	20	34063865	CPNE1	0
20:33939194:C:CAA	eQTLcatalogue	Fairfax_2014_naive	ENSG00000101019	CAA	5.9704e-18	0.0984536	2.9852e-14	C	-	20	33939194	UQCC1	0
20:34022387:A:C	BIOSQTL	BIOS_eQTL_geneLevel	ENSG00000214078	C	5.99729e-18	-8.63257	0	A	+	20	34022387	CPNE1	1
20:34022387:A:C	BIOSQTL	BIOS_eQTL_geneLevel	ENSG00000244462	C	5.99729e-18	-8.63257	0	A	+	20	34022387	RBM12	1
20:34175783:A:G	GTEx/v6	Skin_Sun_Exposed_Lower_leg	ENSG00000214078	A	6.00007e-18	9.29972	0.00028813	A	+	20	34175783	CPNE1	0
20:33983485:A:G	BIOSQTL	BIOS_eQTL_geneLevel	ENSG00000125991	A	6.00779e-18	8.63251	0	G	-	20	33983485	ERGIC3	0
20:33984976:C:T	BIOSQTL	BIOS_eQTL_geneLevel	ENSG00000125991	T	6.00779e-18	8.63251	0	C	-	20	33984976	ERGIC3	0
20:33985057:A:G	BIOSQTL	BIOS_eQTL_geneLevel	ENSG00000125991	A	6.00779e-18	8.63251	0	G	-	20	33985057	ERGIC3	0
20:33985568:C:T	BIOSQTL	BIOS_eQTL_geneLevel	ENSG00000125991	C	6.00779e-18	8.63251	0	T	-	20	33985568	ERGIC3	0
20:33986271:C:T	BIOSQTL	BIOS_eQTL_geneLevel	ENSG00000125991	T	6.00779e-18	8.63251	0	C	-	20	33986271	ERGIC3	0
20:33987298:C:T	BIOSQTL	BIOS_eQTL_geneLevel	ENSG00000125991	T	6.00779e-18	8.63251	0	C	-	20	33987298	ERGIC3	0
20:33987576:A:G	BIOSQTL	BIOS_eQTL_geneLevel	ENSG00000125991	G	6.00779e-18	8.63251	0	A	-	20	33987576	ERGIC3	0
20:33987818:A:T	BIOSQTL	BIOS_eQTL_geneLevel	ENSG00000125991	T	6.00779e-18	8.63251	0	A	-	20	33987818	ERGIC3	0
20:33992761:A:T	BIOSQTL	BIOS_eQTL_geneLevel	ENSG00000125991	T	6.00779e-18	8.63251	0	A	-	20	33992761	ERGIC3	0
20:33994265:G:T	BIOSQTL	BIOS_eQTL_geneLevel	ENSG00000125991	G	6.00779e-18	8.63251	0	T	-	20	33994265	ERGIC3	0
20:33995780:A:G	BIOSQTL	BIOS_eQTL_geneLevel	ENSG00000125991	A	6.00779e-18	8.63251	0	G	-	20	33995780	ERGIC3	0
20:33995945:A:T	BIOSQTL	BIOS_eQTL_geneLevel	ENSG00000125991	T	6.00779e-18	8.63251	0	A	-	20	33995945	ERGIC3	0
20:33995972:C:T	BIOSQTL	BIOS_eQTL_geneLevel	ENSG00000125991	C	6.00779e-18	8.63251	0	T	-	20	33995972	ERGIC3	0
20:33996433:C:T	BIOSQTL	BIOS_eQTL_geneLevel	ENSG00000125991	T	6.00779e-18	8.63251	0	C	-	20	33996433	ERGIC3	0
20:33997291:A:T	BIOSQTL	BIOS_eQTL_geneLevel	ENSG00000125991	T	6.00779e-18	8.63251	0	A	-	20	33997291	ERGIC3	0
20:33997734:A:G	BIOSQTL	BIOS_eQTL_geneLevel	ENSG00000125991	G	6.00779e-18	8.63251	0	A	-	20	33997734	ERGIC3	0
20:33999267:A:G	BIOSQTL	BIOS_eQTL_geneLevel	ENSG00000125991	A	6.00779e-18	8.63251	0	G	-	20	33999267	ERGIC3	0
20:34163526:A:G	eQTLcatalogue	Fairfax_2014_naive	ENSG00000214078	G	6.11793e-18	0.192988	3.05896e-14	A	-	20	34163526	CPNE1	0
20:34163526:A:G	eQTLcatalogue	Fairfax_2014_IFN24	ENSG00000214078	G	6.16822e-18	0.246875	3.08411e-14	A	-	20	34163526	CPNE1	0
20:34090096:C:CT	GTEx/v8	Nerve_Tibial	ENSG00000214078	CT	6.18501e-18	0.44968	6.76283e-143	CT	+	20	34090096	CPNE1	0
20:34153856:A:C	GTEx/v6	Skin_Sun_Exposed_Lower_leg	ENSG00000214078	C	6.18654e-18	-9.29538	0.00028813	A	+	20	34153856	CPNE1	0
20:34073176:C:G	GTEx/v7	Muscle_Skeletal	ENSG00000126001	G	6.19293e-18	-0.391067	4.55309e-18	C	+	20	34073176	CEP250	0
20:34107956:A:G	eQTLGen	eQTLGen_cis_eQTLs	ENSG00000100991	G	6.2107e-18	-8.6285	0	A	+	20	34107956	TRPC4AP	0
20:34150145:A:G	GTEx/v7	Testis	ENSG00000214078	G	6.22145e-18	-0.664723	2.51945e-49	A	+	20	34150145	CPNE1	0
20:34033548:C:T	GTEx/v8	Skin_Not_Sun_Exposed_Suprapubic	ENSG00000214078	T	6.2559e-18	-0.420718	1.30877e-129	C	+	20	34033548	CPNE1	0
20:34150145:A:G	GTEx/v6	Skin_Sun_Exposed_Lower_leg	ENSG00000214078	G	6.25946e-18	-9.29372	0.00028813	A	+	20	34150145	CPNE1	0
20:34033548:C:T	eQTLcatalogue	TwinsUK_ge_fat	ENSG00000214078	C	6.30875e-18	-0.147661	3.15437e-14	C	-	20	34033548	CPNE1	0
20:33944251:G:GA	eQTLcatalogue	Fairfax_2014_naive	ENSG00000101019	GA	6.35742e-18	0.0981308	3.17871e-14	G	-	20	33944251	UQCC1	0
20:34008623:A:G	eQTLcatalogue	Fairfax_2014_LPS24	ENSG00000242372	G	6.44653e-18	-0.129877	3.22327e-14	A	+	20	34008623	EIF6	0
20:34135629:A:G	GTEx/v8	Pancreas	ENSG00000214078	G	6.46096e-18	0.620059	7.6648e-66	G	+	20	34135629	CPNE1	0
20:34142527:C:T	GTEx/v8	Pancreas	ENSG00000214078	T	6.46096e-18	0.620059	7.6648e-66	T	+	20	34142527	CPNE1	0
20:33934437:A:T	eQTLcatalogue	Fairfax_2014_naive	ENSG00000101019	T	6.46972e-18	0.0982003	3.23486e-14	A	-	20	33934437	UQCC1	0
20:34147998:A:G	GTEx/v6	Skin_Sun_Exposed_Lower_leg	ENSG00000214078	G	6.48322e-18	-9.28874	0.00028813	A	+	20	34147998	CPNE1	1
20:34194054:C:T	eQTLcatalogue	BLUEPRINT_ge_neutrophil	ENSG00000214078	T	6.49553e-18	-0.185938	3.24777e-14	T	-	20	34194054	CPNE1	1
20:34004767:C:T	eQTLGen	eQTLGen_cis_eQTLs	ENSG00000088298	C	6.5109e-18	-8.6232	0	T	+	20	34004767	EDEM2	0
20:34052676:C:G	eQTLGen	eQTLGen_cis_eQTLs	ENSG00000100991	G	6.5337e-18	-8.6227	0	C	+	20	34052676	TRPC4AP	0
20:33931344:A:G	eQTLcatalogue	Fairfax_2014_naive	ENSG00000101019	A	6.54397e-18	0.0981794	3.27199e-14	G	-	20	33931344	UQCC1	0
20:33927006:A:C	eQTLcatalogue	Fairfax_2014_naive	ENSG00000101019	A	6.57446e-18	-0.0981833	3.28723e-14	A	-	20	33927006	UQCC1	0
19:10805160:C:T	GTEx/v8	Muscle_Skeletal	ENSG00000129353	C	6.61083e-18	-0.337551	6.32048e-41	T	+	19	10805160	SLC44A2	0
20:34023962:A:G	GTEx/v8	Adipose_Subcutaneous	ENSG00000101019	G	6.6262e-18	0.303545	2.28438e-19	G	+	20	34023962	UQCC1	1
20:33987298:C:T	eQTLcatalogue	Fairfax_2014_naive	ENSG00000101019	T	6.67912e-18	0.0980345	3.33956e-14	C	-	20	33987298	UQCC1	0
20:33985057:A:G	eQTLcatalogue	Fairfax_2014_naive	ENSG00000101019	A	6.6812e-18	0.0980336	3.3406e-14	G	-	20	33985057	UQCC1	0
20:33983485:A:G	eQTLcatalogue	Fairfax_2014_naive	ENSG00000101019	A	6.6925e-18	0.0980293	3.34625e-14	G	-	20	33983485	UQCC1	0
20:33983314:A:T	eQTLcatalogue	Fairfax_2014_naive	ENSG00000101019	T	6.70163e-18	0.0980252	3.35082e-14	A	-	20	33983314	UQCC1	0
20:34112192:C:G	GTEx/v6	Brain_Cerebellum	ENSG00000126001	C	6.71637e-18	-11.0798	0.000770552	G	+	20	34112192	CEP250	0
20:34008137:C:T	eQTLcatalogue	Lepik_2017_ge_blood	ENSG00000101019	C	6.72156e-18	0.0721615	3.36078e-14	T	-	20	34008137	UQCC1	0
20:33936174:T:TTTTTG	eQTLcatalogue	Fairfax_2014_naive	ENSG00000101019	TTTTTG	6.72549e-18	0.0981168	3.36274e-14	NA	NA	20	33936174	UQCC1	0
20:33958253:A:T	eQTLcatalogue	Fairfax_2014_naive	ENSG00000101019	A	6.73152e-18	0.0979136	3.36576e-14	T	-	20	33958253	UQCC1	0
20:33964771:C:CA	eQTLcatalogue	Fairfax_2014_naive	ENSG00000101019	CA	6.73566e-18	0.0979887	3.36783e-14	C	-	20	33964771	UQCC1	0
20:33976474:C:G	eQTLcatalogue	Fairfax_2014_naive	ENSG00000101019	G	6.74072e-18	0.097963	3.37036e-14	C	-	20	33976474	UQCC1	0
20:33956004:A:T	eQTLcatalogue	Fairfax_2014_naive	ENSG00000101019	A	6.74218e-18	0.0978922	3.37109e-14	T	-	20	33956004	UQCC1	0
20:33933846:C:T	eQTLcatalogue	Fairfax_2014_naive	ENSG00000101019	T	6.74528e-18	0.0981301	3.37264e-14	C	-	20	33933846	UQCC1	0
20:33937704:A:G	eQTLcatalogue	Fairfax_2014_naive	ENSG00000101019	G	6.7485e-18	0.0981233	3.37425e-14	A	-	20	33937704	UQCC1	0
20:34008137:C:T	eQTLcatalogue	Fairfax_2014_LPS24	ENSG00000242372	C	6.76084e-18	-0.129788	3.38042e-14	T	+	20	34008137	EIF6	0
20:33982435:A:G	eQTLcatalogue	Fairfax_2014_naive	ENSG00000101019	G	6.76632e-18	0.0980049	3.38316e-14	A	-	20	33982435	UQCC1	0
20:34165609:C:T	eQTLcatalogue	Fairfax_2014_naive	ENSG00000214078	C	6.77501e-18	0.192479	3.38751e-14	T	-	20	34165609	CPNE1	0
20:33926268:A:T	eQTLcatalogue	Fairfax_2014_naive	ENSG00000101019	A	6.77542e-18	-0.0981103	3.38771e-14	A	-	20	33926268	UQCC1	0
20:33986271:C:T	eQTLcatalogue	Fairfax_2014_naive	ENSG00000101019	T	6.79159e-18	0.0980139	3.39579e-14	C	-	20	33986271	UQCC1	0
20:33987818:A:T	eQTLcatalogue	Fairfax_2014_naive	ENSG00000101019	T	6.7942e-18	0.098028	3.3971e-14	A	-	20	33987818	UQCC1	0
20:33942685:A:G	eQTLcatalogue	Fairfax_2014_naive	ENSG00000101019	G	6.8004e-18	0.098052	3.4002e-14	A	-	20	33942685	UQCC1	1
20:33992761:A:T	eQTLcatalogue	Fairfax_2014_naive	ENSG00000101019	T	6.80195e-18	0.0979633	3.40098e-14	A	-	20	33992761	UQCC1	0
20:33987576:A:G	eQTLcatalogue	Fairfax_2014_naive	ENSG00000101019	G	6.80416e-18	0.0980272	3.40208e-14	A	-	20	33987576	UQCC1	0
20:33994265:G:T	eQTLcatalogue	Fairfax_2014_naive	ENSG00000101019	G	6.80866e-18	0.0979593	3.40433e-14	T	-	20	33994265	UQCC1	0
20:33984976:C:T	eQTLcatalogue	Fairfax_2014_naive	ENSG00000101019	T	6.80944e-18	0.0980282	3.40472e-14	C	-	20	33984976	UQCC1	0
20:33977349:A:G	eQTLcatalogue	Fairfax_2014_naive	ENSG00000101019	G	6.80998e-18	0.0979699	3.40499e-14	A	-	20	33977349	UQCC1	0
20:33976823:C:T	eQTLcatalogue	Fairfax_2014_naive	ENSG00000101019	C	6.81041e-18	0.0979649	3.40521e-14	T	-	20	33976823	UQCC1	0
20:34165582:C:G	eQTLcatalogue	Fairfax_2014_naive	ENSG00000214078	G	6.812e-18	0.192469	3.406e-14	C	-	20	34165582	CPNE1	0
20:33985568:C:T	eQTLcatalogue	Fairfax_2014_naive	ENSG00000101019	C	6.81388e-18	0.0980298	3.40694e-14	T	-	20	33985568	UQCC1	0
20:33947730:C:T	eQTLcatalogue	Fairfax_2014_naive	ENSG00000101019	T	6.81666e-18	0.097973	3.40833e-14	C	-	20	33947730	UQCC1	0
20:33995945:A:T	eQTLcatalogue	Fairfax_2014_naive	ENSG00000101019	T	6.81929e-18	0.0979161	3.40965e-14	A	-	20	33995945	UQCC1	0
20:33947285:C:G	eQTLcatalogue	Fairfax_2014_naive	ENSG00000101019	C	6.82187e-18	0.0979376	3.41094e-14	G	-	20	33947285	UQCC1	0
20:34161966:C:T	eQTLcatalogue	Fairfax_2014_IFN24	ENSG00000214078	C	6.83234e-18	0.246184	3.41617e-14	T	-	20	34161966	CPNE1	0
20:33960450:C:T	eQTLcatalogue	Fairfax_2014_naive	ENSG00000101019	T	6.83655e-18	0.0978748	3.41828e-14	C	-	20	33960450	UQCC1	0
20:33970527:A:G	eQTLcatalogue	Fairfax_2014_naive	ENSG00000101019	A	6.83791e-18	0.0980625	3.41896e-14	G	-	20	33970527	UQCC1	0
20:33961845:A:C	eQTLcatalogue	Fairfax_2014_naive	ENSG00000101019	C	6.83888e-18	0.0978746	3.41944e-14	A	-	20	33961845	UQCC1	0
20:33995254:G:GA	eQTLcatalogue	Fairfax_2014_naive	ENSG00000101019	G	6.84455e-18	0.0983644	3.42228e-14	GA	-	20	33995254	UQCC1	0
20:33997291:A:T	eQTLcatalogue	Fairfax_2014_naive	ENSG00000101019	T	6.8496e-18	0.0978931	3.4248e-14	A	-	20	33997291	UQCC1	0
20:33997734:A:G	eQTLcatalogue	Fairfax_2014_naive	ENSG00000101019	G	6.85189e-18	0.0978912	3.42595e-14	A	-	20	33997734	UQCC1	0
20:33972899:A:C	eQTLcatalogue	Fairfax_2014_naive	ENSG00000101019	A	6.85319e-18	0.0978648	3.4266e-14	C	-	20	33972899	UQCC1	0
20:34165609:C:T	GTEx/v7	Heart_Atrial_Appendage	ENSG00000214078	T	6.85477e-18	0.522823	1.60034e-58	T	+	20	34165609	CPNE1	0
20:33934301:C:T	eQTLcatalogue	Fairfax_2014_naive	ENSG00000101019	T	6.85748e-18	0.0981412	3.42874e-14	C	-	20	33934301	UQCC1	0
20:33949282:C:T	eQTLcatalogue	Fairfax_2014_naive	ENSG00000101019	T	6.86227e-18	0.0978994	3.43114e-14	C	-	20	33949282	UQCC1	0
20:33972053:C:T	eQTLcatalogue	Fairfax_2014_naive	ENSG00000101019	C	6.86517e-18	0.09786	3.43258e-14	T	-	20	33972053	UQCC1	0
20:33967523:C:T	eQTLcatalogue	Fairfax_2014_naive	ENSG00000101019	T	6.86629e-18	0.0978652	3.43315e-14	C	-	20	33967523	UQCC1	0
20:33974163:A:T	eQTLcatalogue	Fairfax_2014_naive	ENSG00000101019	T	6.8676e-18	0.0978694	3.4338e-14	A	-	20	33974163	UQCC1	0
20:33973315:G:T	eQTLcatalogue	Fairfax_2014_naive	ENSG00000101019	T	6.86814e-18	0.0978827	3.43407e-14	G	-	20	33973315	UQCC1	0
20:33948919:A:G	eQTLcatalogue	Fairfax_2014_naive	ENSG00000101019	A	6.86851e-18	0.0979054	3.43426e-14	G	-	20	33948919	UQCC1	0
20:33995972:C:T	eQTLcatalogue	Fairfax_2014_naive	ENSG00000101019	C	6.86939e-18	0.097907	3.4347e-14	T	-	20	33995972	UQCC1	0
20:33996433:C:T	eQTLcatalogue	Fairfax_2014_naive	ENSG00000101019	T	6.87111e-18	0.0979051	3.43556e-14	C	-	20	33996433	UQCC1	0
20:33966325:C:T	eQTLcatalogue	Fairfax_2014_naive	ENSG00000101019	C	6.87474e-18	0.0978934	3.43737e-14	T	-	20	33966325	UQCC1	0
20:33966260:C:T	eQTLcatalogue	Fairfax_2014_naive	ENSG00000101019	T	6.87974e-18	0.0978669	3.43987e-14	C	-	20	33966260	UQCC1	0
20:33974051:C:T	eQTLcatalogue	Fairfax_2014_naive	ENSG00000101019	T	6.88157e-18	0.0978673	3.44078e-14	C	-	20	33974051	UQCC1	0
20:33959315:C:T	eQTLcatalogue	Fairfax_2014_naive	ENSG00000101019	T	6.88308e-18	0.0978962	3.44154e-14	C	-	20	33959315	UQCC1	0
20:33936338:A:G	eQTLcatalogue	Fairfax_2014_naive	ENSG00000101019	G	6.88328e-18	0.0981919	3.44164e-14	A	-	20	33936338	UQCC1	0
20:33975181:A:C	eQTLcatalogue	Fairfax_2014_naive	ENSG00000101019	C	6.88488e-18	0.0978879	3.44244e-14	A	-	20	33975181	UQCC1	0
20:33971085:A:G	eQTLcatalogue	Fairfax_2014_naive	ENSG00000101019	A	6.89497e-18	0.0978133	3.44749e-14	G	-	20	33971085	UQCC1	0
20:33952620:A:G	eQTLcatalogue	Fairfax_2014_naive	ENSG00000101019	G	6.9069e-18	0.09781	3.45345e-14	A	-	20	33952620	UQCC1	1
20:33971914:C:T	eQTLcatalogue	Fairfax_2014_naive	ENSG00000101019	C	6.9069e-18	0.09781	3.45345e-14	T	-	20	33971914	UQCC1	0
20:34001058:C:T	eQTLcatalogue	Fairfax_2014_naive	ENSG00000101019	C	6.9069e-18	0.09781	3.45345e-14	T	-	20	34001058	UQCC1	0
20:34001250:A:G	eQTLcatalogue	Fairfax_2014_naive	ENSG00000101019	G	6.9069e-18	0.09781	3.45345e-14	A	-	20	34001250	UQCC1	0
20:34142527:C:T	GTEx/v8	Cells_Cultured_fibroblasts	ENSG00000101019	T	6.91402e-18	0.340924	5.39106e-58	T	+	20	34142527	UQCC1	0
20:33973378:A:G	eQTLcatalogue	Fairfax_2014_naive	ENSG00000101019	G	6.91939e-18	0.0978436	3.4597e-14	A	-	20	33973378	UQCC1	0
20:33951799:A:G	eQTLcatalogue	Fairfax_2014_naive	ENSG00000101019	G	6.9229e-18	0.0978402	3.46145e-14	A	-	20	33951799	UQCC1	0
20:34011048:A:G	GTEx/v7	Muscle_Skeletal	ENSG00000101019	A	6.92294e-18	0.216017	6.93258e-20	A	+	20	34011048	UQCC1	0
20:33999267:A:G	eQTLcatalogue	Fairfax_2014_naive	ENSG00000101019	A	6.92953e-18	0.0978414	3.46477e-14	G	-	20	33999267	UQCC1	0
20:34076780:A:G	GTEx/v7	Esophagus_Mucosa	ENSG00000214078	G	6.9484e-18	-0.59094	2.57237e-93	A	+	20	34076780	CPNE1	0
20:34001541:C:G	eQTLcatalogue	Fairfax_2014_naive	ENSG00000101019	G	6.95116e-18	0.0978146	3.47558e-14	C	-	20	34001541	UQCC1	0
20:33960308:C:T	eQTLcatalogue	Fairfax_2014_naive	ENSG00000101019	C	6.99529e-18	0.0978967	3.49765e-14	T	-	20	33960308	UQCC1	0
20:34001915:C:T	eQTLcatalogue	Fairfax_2014_naive	ENSG00000101019	C	7.00278e-18	0.0978192	3.50139e-14	T	-	20	34001915	UQCC1	0
20:34194054:C:T	GTEx/v8	Colon_Sigmoid	ENSG00000214078	C	7.00476e-18	-0.572967	1.01498e-53	T	+	20	34194054	CPNE1	1
20:33960799:A:G	eQTLcatalogue	Fairfax_2014_naive	ENSG00000101019	A	7.00838e-18	0.0978862	3.50419e-14	G	-	20	33960799	UQCC1	0
20:34186331:A:G	eQTLcatalogue	Fairfax_2014_LPS2	ENSG00000214078	G	7.0151e-18	-0.340459	3.50755e-14	G	-	20	34186331	CPNE1	0
20:34002272:C:CAT	eQTLcatalogue	Fairfax_2014_naive	ENSG00000101019	CAT	7.06524e-18	0.0978304	3.53262e-14	C	-	20	34002272	UQCC1	0
20:34099789:A:G	GTEx/v8	Artery_Tibial	ENSG00000214078	A	7.10548e-18	0.417019	2.10907e-130	A	+	20	34099789	CPNE1	0
20:34006498:G:GA	eQTLcatalogue	Fairfax_2014_LPS24	ENSG00000242372	G	7.13433e-18	-0.129876	3.56717e-14	GA	+	20	34006498	EIF6	0
20:34005240:C:T	eQTLcatalogue	Fairfax_2014_naive	ENSG00000101019	T	7.15786e-18	0.0980361	3.57893e-14	C	-	20	34005240	UQCC1	0
20:33896262:C:G	eQTLcatalogue	Fairfax_2014_LPS24	ENSG00000242372	C	7.17342e-18	0.130191	3.58671e-14	C	+	20	33896262	EIF6	0
20:34006970:C:T	eQTLcatalogue	Fairfax_2014_LPS24	ENSG00000242372	T	7.21274e-18	-0.12964	3.60637e-14	C	+	20	34006970	EIF6	0
20:34005214:C:T	eQTLcatalogue	Fairfax_2014_naive	ENSG00000101019	C	7.21883e-18	0.098015	3.60942e-14	T	-	20	34005214	UQCC1	0
20:33912371:C:T	GTEx/v7	Muscle_Skeletal	ENSG00000101019	C	7.23025e-18	-0.206428	6.93258e-20	T	+	20	33912371	UQCC1	0
20:33995780:A:G	eQTLcatalogue	Fairfax_2014_naive	ENSG00000101019	A	7.33907e-18	0.0997726	3.66953e-14	G	-	20	33995780	UQCC1	0
20:33939194:C:CAA	eQTLcatalogue	Fairfax_2014_LPS24	ENSG00000242372	CAA	7.3449e-18	-0.13003	3.67245e-14	C	+	20	33939194	EIF6	0
20:33972948:A:G	GTEx/v8	Adipose_Visceral_Omentum	ENSG00000101019	A	7.36307e-18	0.229896	8.56498e-15	A	+	20	33972948	UQCC1	0
20:34147998:A:G	GTEx/v8	Esophagus_Mucosa	ENSG00000126001	A	7.3668e-18	-0.308597	1.37416e-22	A	-	20	34147998	CEP250	1
20:34165582:C:G	GTEx/v7	Artery_Aorta	ENSG00000214078	C	7.42795e-18	0.524855	2.44421e-63	C	+	20	34165582	CPNE1	0
20:34006315:C:T	GTEx/v8	Adipose_Subcutaneous	ENSG00000101019	T	7.42948e-18	-0.299943	2.28438e-19	C	+	20	34006315	UQCC1	0
20:34006436:C:T	GTEx/v8	Adipose_Subcutaneous	ENSG00000101019	C	7.42948e-18	-0.299943	2.28438e-19	T	+	20	34006436	UQCC1	0
20:33969530:C:T	PsychENCODE	PsychENCODE_eQTLs	ENSG00000101019	T	7.44704e-18	0.172071	3.49526e-15	T	+	20	33969530	UQCC1	0
20:33966260:C:T	BIOSQTL	BIOS_eQTL_geneLevel	ENSG00000125991	T	7.4476e-18	8.60794	0	C	-	20	33966260	ERGIC3	0
20:33894463:A:G	eQTLcatalogue	Fairfax_2014_LPS24	ENSG00000242372	A	7.49769e-18	0.130111	3.74884e-14	A	+	20	33894463	EIF6	0
20:34090096:C:CT	GTEx/v7	Esophagus_Mucosa	ENSG00000214078	C	7.55129e-18	-0.576866	2.57237e-93	CT	+	20	34090096	CPNE1	0
20:33933846:C:T	GTEx/v8	Adipose_Visceral_Omentum	ENSG00000101019	C	7.58307e-18	0.230629	8.56498e-15	C	+	20	33933846	UQCC1	0
20:33934301:C:T	GTEx/v8	Adipose_Visceral_Omentum	ENSG00000101019	C	7.58307e-18	0.230629	8.56498e-15	C	+	20	33934301	UQCC1	0
20:33940495:T:TTC	GTEx/v8	Adipose_Visceral_Omentum	ENSG00000101019	TTC	7.58307e-18	0.230629	8.56498e-15	TTC	+	20	33940495	UQCC1	0
20:33942261:A:G	GTEx/v8	Adipose_Visceral_Omentum	ENSG00000101019	A	7.58307e-18	0.230629	8.56498e-15	A	+	20	33942261	UQCC1	0
20:33942263:A:G	GTEx/v8	Adipose_Visceral_Omentum	ENSG00000101019	G	7.58307e-18	0.230629	8.56498e-15	G	+	20	33942263	UQCC1	0
20:33947285:C:G	GTEx/v8	Adipose_Visceral_Omentum	ENSG00000101019	G	7.58307e-18	0.230629	8.56498e-15	G	+	20	33947285	UQCC1	0
20:33948919:A:G	GTEx/v8	Adipose_Visceral_Omentum	ENSG00000101019	G	7.58307e-18	0.230629	8.56498e-15	G	+	20	33948919	UQCC1	0
20:33949282:C:T	GTEx/v8	Adipose_Visceral_Omentum	ENSG00000101019	C	7.58307e-18	0.230629	8.56498e-15	C	+	20	33949282	UQCC1	0
20:33951799:A:G	GTEx/v8	Adipose_Visceral_Omentum	ENSG00000101019	A	7.58307e-18	0.230629	8.56498e-15	A	+	20	33951799	UQCC1	0
20:33952620:A:G	GTEx/v8	Adipose_Visceral_Omentum	ENSG00000101019	A	7.58307e-18	0.230629	8.56498e-15	A	+	20	33952620	UQCC1	1
20:33960308:C:T	GTEx/v8	Adipose_Visceral_Omentum	ENSG00000101019	T	7.58307e-18	0.230629	8.56498e-15	T	+	20	33960308	UQCC1	0
20:33960450:C:T	GTEx/v8	Adipose_Visceral_Omentum	ENSG00000101019	C	7.58307e-18	0.230629	8.56498e-15	C	+	20	33960450	UQCC1	0
20:33966260:C:T	GTEx/v8	Adipose_Visceral_Omentum	ENSG00000101019	C	7.58307e-18	0.230629	8.56498e-15	C	+	20	33966260	UQCC1	0
20:33967523:C:T	GTEx/v8	Adipose_Visceral_Omentum	ENSG00000101019	C	7.58307e-18	0.230629	8.56498e-15	C	+	20	33967523	UQCC1	0
20:33971085:A:G	GTEx/v8	Adipose_Visceral_Omentum	ENSG00000101019	G	7.58307e-18	0.230629	8.56498e-15	G	+	20	33971085	UQCC1	0
20:33971914:C:T	GTEx/v8	Adipose_Visceral_Omentum	ENSG00000101019	T	7.58307e-18	0.230629	8.56498e-15	T	+	20	33971914	UQCC1	0
20:33972899:A:C	GTEx/v8	Adipose_Visceral_Omentum	ENSG00000101019	C	7.58307e-18	0.230629	8.56498e-15	C	+	20	33972899	UQCC1	0
20:33973378:A:G	GTEx/v8	Adipose_Visceral_Omentum	ENSG00000101019	A	7.58307e-18	0.230629	8.56498e-15	A	+	20	33973378	UQCC1	0
20:33974051:C:T	GTEx/v8	Adipose_Visceral_Omentum	ENSG00000101019	C	7.58307e-18	0.230629	8.56498e-15	C	+	20	33974051	UQCC1	0
20:33974163:A:T	GTEx/v8	Adipose_Visceral_Omentum	ENSG00000101019	A	7.58307e-18	0.230629	8.56498e-15	A	+	20	33974163	UQCC1	0
20:33975181:A:C	GTEx/v8	Adipose_Visceral_Omentum	ENSG00000101019	A	7.58307e-18	0.230629	8.56498e-15	A	+	20	33975181	UQCC1	0
20:33942199:C:CT	eQTLcatalogue	Fairfax_2014_naive	ENSG00000101019	CT	7.62167e-18	0.0989664	3.81084e-14	C	-	20	33942199	UQCC1	0
20:34109715:C:T	GTEx/v7	Brain_Cerebellar_Hemisphere	ENSG00000126001	C	7.62861e-18	-0.807677	2.18452e-14	T	+	20	34109715	CEP250	0
20:34153599:A:G	GTEx/v8	Heart_Atrial_Appendage	ENSG00000214078	A	7.65028e-18	0.444822	2.94971e-82	A	+	20	34153599	CPNE1	0
20:34054609:C:G	GTEx/v7	Esophagus_Mucosa	ENSG00000214078	C	7.65033e-18	-0.577838	2.57237e-93	G	+	20	34054609	CPNE1	0
20:34063865:A:G	GTEx/v7	Esophagus_Mucosa	ENSG00000214078	G	7.65033e-18	-0.577838	2.57237e-93	A	+	20	34063865	CPNE1	0
20:34006176:C:T	GTEx/v8	Adipose_Subcutaneous	ENSG00000101019	T	7.70473e-18	-0.30001	2.28438e-19	C	+	20	34006176	UQCC1	0
20:34007663:A:T	GTEx/v8	Adipose_Subcutaneous	ENSG00000101019	A	7.70473e-18	-0.30001	2.28438e-19	T	+	20	34007663	UQCC1	0
20:33944251:G:GA	GTEx/v7	Esophagus_Mucosa	ENSG00000101019	G	7.70678e-18	0.295656	1.75771e-17	G	+	20	33944251	UQCC1	0
20:34146310:T:TG	GTEx/v7	Nerve_Tibial	ENSG00000214078	TG	7.75693e-18	-0.54892	4.93685e-92	T	+	20	34146310	CPNE1	0
20:34138406:A:G	GTEx/v8	Esophagus_Mucosa	ENSG00000126001	G	7.76109e-18	-0.30456	1.37416e-22	G	-	20	34138406	CEP250	0
20:33926103:C:G	BIOSQTL	BIOS_eQTL_geneLevel	ENSG00000125991	G	7.7659e-18	8.60318	0	C	-	20	33926103	ERGIC3	1
20:34006970:C:T	eQTLcatalogue	Fairfax_2014_naive	ENSG00000101019	T	7.79096e-18	0.097869	3.89548e-14	C	-	20	34006970	UQCC1	0
20:33927006:A:C	BIOSQTL	BIOS_eQTL_geneLevel	ENSG00000125991	C	7.79302e-18	8.60261	0	A	-	20	33927006	ERGIC3	0
20:33933846:C:T	BIOSQTL	BIOS_eQTL_geneLevel	ENSG00000125991	T	7.79302e-18	8.60261	0	C	-	20	33933846	ERGIC3	0
20:33934301:C:T	BIOSQTL	BIOS_eQTL_geneLevel	ENSG00000125991	T	7.79302e-18	8.60261	0	C	-	20	33934301	ERGIC3	0
20:33934437:A:T	BIOSQTL	BIOS_eQTL_geneLevel	ENSG00000125991	T	7.79302e-18	8.60261	0	A	-	20	33934437	ERGIC3	0
20:33937704:A:G	BIOSQTL	BIOS_eQTL_geneLevel	ENSG00000125991	G	7.79302e-18	8.60261	0	A	-	20	33937704	ERGIC3	0
20:33942685:A:G	BIOSQTL	BIOS_eQTL_geneLevel	ENSG00000125991	G	7.79302e-18	8.60261	0	A	-	20	33942685	ERGIC3	1
20:33947285:C:G	BIOSQTL	BIOS_eQTL_geneLevel	ENSG00000125991	C	7.79302e-18	8.60261	0	G	-	20	33947285	ERGIC3	0
20:33948919:A:G	BIOSQTL	BIOS_eQTL_geneLevel	ENSG00000125991	A	7.79302e-18	8.60261	0	G	-	20	33948919	ERGIC3	0
20:33951799:A:G	BIOSQTL	BIOS_eQTL_geneLevel	ENSG00000125991	G	7.79302e-18	8.60261	0	A	-	20	33951799	ERGIC3	0
20:33952620:A:G	BIOSQTL	BIOS_eQTL_geneLevel	ENSG00000125991	G	7.79302e-18	8.60261	0	A	-	20	33952620	ERGIC3	1
20:33956004:A:T	BIOSQTL	BIOS_eQTL_geneLevel	ENSG00000125991	A	7.79302e-18	8.60261	0	T	-	20	33956004	ERGIC3	0
20:33958253:A:T	BIOSQTL	BIOS_eQTL_geneLevel	ENSG00000125991	A	7.79302e-18	8.60261	0	T	-	20	33958253	ERGIC3	0
20:33959315:C:T	BIOSQTL	BIOS_eQTL_geneLevel	ENSG00000125991	T	7.79302e-18	8.60261	0	C	-	20	33959315	ERGIC3	0
20:33960308:C:T	BIOSQTL	BIOS_eQTL_geneLevel	ENSG00000125991	C	7.79302e-18	8.60261	0	T	-	20	33960308	ERGIC3	0
20:33960450:C:T	BIOSQTL	BIOS_eQTL_geneLevel	ENSG00000125991	T	7.79302e-18	8.60261	0	C	-	20	33960450	ERGIC3	0
20:33961845:A:C	BIOSQTL	BIOS_eQTL_geneLevel	ENSG00000125991	C	7.79302e-18	8.60261	0	A	-	20	33961845	ERGIC3	0
20:33966325:C:T	BIOSQTL	BIOS_eQTL_geneLevel	ENSG00000125991	C	7.79302e-18	8.60261	0	T	-	20	33966325	ERGIC3	0
20:33970527:A:G	BIOSQTL	BIOS_eQTL_geneLevel	ENSG00000125991	A	7.79302e-18	8.60261	0	G	-	20	33970527	ERGIC3	0
20:33971085:A:G	BIOSQTL	BIOS_eQTL_geneLevel	ENSG00000125991	A	7.79302e-18	8.60261	0	G	-	20	33971085	ERGIC3	0
20:33971914:C:T	BIOSQTL	BIOS_eQTL_geneLevel	ENSG00000125991	C	7.79302e-18	8.60261	0	T	-	20	33971914	ERGIC3	0
20:33972053:C:T	BIOSQTL	BIOS_eQTL_geneLevel	ENSG00000125991	C	7.79302e-18	8.60261	0	T	-	20	33972053	ERGIC3	0
20:33973315:G:T	BIOSQTL	BIOS_eQTL_geneLevel	ENSG00000125991	T	7.79302e-18	8.60261	0	G	-	20	33973315	ERGIC3	0
20:33974163:A:T	BIOSQTL	BIOS_eQTL_geneLevel	ENSG00000125991	T	7.79302e-18	8.60261	0	A	-	20	33974163	ERGIC3	0
20:33975181:A:C	BIOSQTL	BIOS_eQTL_geneLevel	ENSG00000125991	C	7.79302e-18	8.60261	0	A	-	20	33975181	ERGIC3	0
20:33976474:C:G	BIOSQTL	BIOS_eQTL_geneLevel	ENSG00000125991	G	7.79302e-18	8.60261	0	C	-	20	33976474	ERGIC3	0
20:33976823:C:T	BIOSQTL	BIOS_eQTL_geneLevel	ENSG00000125991	C	7.79302e-18	8.60261	0	T	-	20	33976823	ERGIC3	0
20:33977349:A:G	BIOSQTL	BIOS_eQTL_geneLevel	ENSG00000125991	G	7.79302e-18	8.60261	0	A	-	20	33977349	ERGIC3	0
20:34006498:G:GA	eQTLcatalogue	Fairfax_2014_naive	ENSG00000101019	G	7.81186e-18	0.0980388	3.90593e-14	GA	-	20	34006498	UQCC1	0
20:34150145:A:G	GTEx/v7	Adipose_Visceral_Omentum	ENSG00000214078	G	7.90956e-18	-0.581221	2.48033e-60	A	+	20	34150145	CPNE1	0
20:34194243:A:G	GTEx/v8	Colon_Sigmoid	ENSG00000214078	G	7.93237e-18	-0.559565	1.01498e-53	A	+	20	34194243	CPNE1	0
6:33175575:C:T	GTEx/v8	Heart_Left_Ventricle	ENSG00000204228	T	8.04274e-18	-0.272364	1.06524e-14	C	+	6	33175575	HSD17B8	0
6:33178010:G:T	GTEx/v8	Heart_Left_Ventricle	ENSG00000204228	T	8.04274e-18	-0.272364	1.06524e-14	G	+	6	33178010	HSD17B8	0
20:33914208:A:G	eQTLcatalogue	Lepik_2017_ge_blood	ENSG00000101019	A	8.05474e-18	-0.0728381	4.02737e-14	A	-	20	33914208	UQCC1	1
20:34109718:A:G	GTEx/v7	Skin_Sun_Exposed_Lower_leg	ENSG00000214078	G	8.057e-18	-0.482844	3.60632e-83	A	+	20	34109718	CPNE1	0
20:33960799:A:G	BIOSQTL	BIOS_eQTL_geneLevel	ENSG00000125991	A	8.09761e-18	8.59839	0	G	-	20	33960799	ERGIC3	0
20:33967523:C:T	BIOSQTL	BIOS_eQTL_geneLevel	ENSG00000125991	T	8.09761e-18	8.59839	0	C	-	20	33967523	ERGIC3	0
20:34178365:C:T	GTEx/v6	Cells_Transformed_fibroblasts	ENSG00000214078	T	8.10283e-18	9.34917	0.00020866	T	+	20	34178365	CPNE1	0
20:34194054:C:T	GTEx/v6	Nerve_Tibial	ENSG00000214078	C	8.10391e-18	-9.40962	0.000222679	T	+	20	34194054	CPNE1	1
20:33947730:C:T	BIOSQTL	BIOS_eQTL_geneLevel	ENSG00000125991	T	8.12587e-18	8.59783	0	C	-	20	33947730	ERGIC3	0
20:34008137:C:T	eQTLcatalogue	Fairfax_2014_naive	ENSG00000101019	C	8.13501e-18	0.0978486	4.06751e-14	T	-	20	34008137	UQCC1	0
19:10794793:C:T	GTEx/v8	Muscle_Skeletal	ENSG00000129353	T	8.14072e-18	-0.328645	6.32048e-41	C	+	19	10794793	SLC44A2	0
20:34187697:A:G	EyeGEx	EyeGEx	ENSG00000214078	G	8.142e-18	-0.729697	2.24191e-15	A	+	20	34187697	CPNE1	0
20:34165609:C:T	GTEx/v7	Brain_Cerebellum	ENSG00000126001	T	8.15825e-18	0.810865	8.47293e-28	T	+	20	34165609	CEP250	0
20:33987818:A:T	GTEx/v7	Esophagus_Mucosa	ENSG00000101019	A	8.21397e-18	0.282955	1.75771e-17	A	+	20	33987818	UQCC1	0
6:33187355:C:T	GTEx/v7	Muscle_Skeletal	ENSG00000204228	T	8.22125e-18	-0.252362	9.20416e-20	C	+	6	33187355	HSD17B8	0
20:33912371:C:T	eQTLcatalogue	Fairfax_2014_naive	ENSG00000101019	T	8.24532e-18	-0.0912023	4.12266e-14	T	-	20	33912371	UQCC1	0
20:34097136:A:G	GTEx/v8	Cells_Cultured_fibroblasts	ENSG00000125991	A	8.2511e-18	0.212558	1.9893e-46	A	+	20	34097136	ERGIC3	0
20:33979528:TA:TAA	eQTLcatalogue	Fairfax_2014_naive	ENSG00000101019	TA	8.28271e-18	0.0991531	4.14136e-14	NA	NA	20	33979528	UQCC1	0
20:34046501:A:G	GTEx/v7	Esophagus_Mucosa	ENSG00000214078	A	8.28493e-18	-0.583037	2.57237e-93	G	+	20	34046501	CPNE1	0
20:34008020:C:CTTTTT	eQTLcatalogue	Fairfax_2014_LPS24	ENSG00000242372	CTTTTT	8.30258e-18	-0.130008	4.15129e-14	C	+	20	34008020	EIF6	0
20:34008623:A:G	eQTLcatalogue	Fairfax_2014_naive	ENSG00000101019	G	8.33081e-18	0.0978309	4.16541e-14	A	-	20	34008623	UQCC1	0
20:34005240:C:T	eQTLcatalogue	Fairfax_2014_LPS24	ENSG00000242372	T	8.36407e-18	-0.129494	4.18204e-14	C	+	20	34005240	EIF6	0
20:33926103:C:G	GTEx/v8	Whole_Blood	ENSG00000101019	G	8.37328e-18	-0.210868	2.39643e-16	C	+	20	33926103	UQCC1	1
20:33973378:A:G	BIOSQTL	BIOS_eQTL_geneLevel	ENSG00000125991	G	8.3993e-18	8.59418	0	A	-	20	33973378	ERGIC3	0
20:34014192:A:G	BIOSQTL	BIOS_eQTL_geneLevel	ENSG00000214078	A	8.41394e-18	-8.59378	0	G	+	20	34014192	CPNE1	0
20:34014192:A:G	BIOSQTL	BIOS_eQTL_geneLevel	ENSG00000244462	A	8.41394e-18	-8.59378	0	G	+	20	34014192	RBM12	0
20:34180535:A:G	GTEx/v6	Cells_Transformed_fibroblasts	ENSG00000214078	A	8.42564e-18	9.34347	0.00020866	A	+	20	34180535	CPNE1	0
20:34004767:C:T	GTEx/v8	Lung	ENSG00000101019	T	8.44228e-18	0.263251	3.24657e-16	T	+	20	34004767	UQCC1	0
20:34005214:C:T	eQTLcatalogue	Fairfax_2014_LPS24	ENSG00000242372	C	8.45276e-18	-0.129462	4.22638e-14	T	+	20	34005214	EIF6	0
20:34182517:G:T	GTEx/v6	Cells_Transformed_fibroblasts	ENSG00000214078	G	8.46519e-18	-9.34279	0.00020866	T	+	20	34182517	CPNE1	0
20:34161966:C:T	eQTLcatalogue	Fairfax_2014_naive	ENSG00000214078	C	8.49888e-18	0.191888	4.24944e-14	T	-	20	34161966	CPNE1	0
20:34186331:A:G	EyeGEx	EyeGEx	ENSG00000214078	A	8.54145e-18	-0.728917	2.3519e-15	G	+	20	34186331	CPNE1	0
20:34194054:C:T	GTEx/v7	Adrenal_Gland	ENSG00000214078	C	8.55161e-18	-0.788338	1.22075e-32	T	+	20	34194054	CPNE1	1
20:34045191:A:G	GTEx/v7	Skin_Sun_Exposed_Lower_leg	ENSG00000214078	A	8.57991e-18	-0.486113	3.60632e-83	G	+	20	34045191	CPNE1	0
20:34185726:A:T	EyeGEx	EyeGEx	ENSG00000214078	A	8.60058e-18	-0.728366	2.36818e-15	T	+	20	34185726	CPNE1	0
20:34175783:A:G	GTEx/v6	Esophagus_Mucosa	ENSG00000214078	A	8.69011e-18	9.44209	0.000312239	A	+	20	34175783	CPNE1	0
20:33972899:A:C	BIOSQTL	BIOS_eQTL_geneLevel	ENSG00000125991	A	8.83424e-18	8.58824	0	C	-	20	33972899	ERGIC3	0
20:34180239:A:G	eQTLcatalogue	Fairfax_2014_LPS24	ENSG00000214078	A	8.8713e-18	0.288284	4.43565e-14	G	-	20	34180239	CPNE1	0
6:44721464:A:T	eQTLGen	eQTLGen_cis_eQTLs	ENSG00000124813	T	8.9114e-18	8.5873	0	A	-	6	44721464	RUNX2	0
20:33937795:C:CAACA	eQTLcatalogue	Fairfax_2014_LPS24	ENSG00000242372	C	8.97287e-18	-0.131693	4.48643e-14	CAACA	+	20	33937795	EIF6	0
20:34008162:C:T	GTEx/v8	Adipose_Subcutaneous	ENSG00000101019	C	9.01037e-18	-0.300301	2.28438e-19	T	+	20	34008162	UQCC1	0
20:34068382:C:G	GTEx/v7	Muscle_Skeletal	ENSG00000126001	G	9.12705e-18	-0.39513	4.55309e-18	C	+	20	34068382	CEP250	0
20:34003073:C:T	eQTLcatalogue	Fairfax_2014_LPS24	ENSG00000242372	T	9.1468e-18	-0.134056	4.5734e-14	C	+	20	34003073	EIF6	0
20:33974051:C:T	BIOSQTL	BIOS_eQTL_geneLevel	ENSG00000125991	T	9.163e-18	8.58402	0	C	-	20	33974051	ERGIC3	0
20:33940495:T:TTC	eQTLcatalogue	Fairfax_2014_naive	ENSG00000101019	T	9.26297e-18	0.0978719	4.63148e-14	TTC	-	20	33940495	UQCC1	0
20:34075687:G:T	eQTLGen	eQTLGen_cis_eQTLs	ENSG00000131043	G	9.3238e-18	-8.5819	0	T	+	20	34075687	AAR2	0
20:34082050:C:CT	GTEx/v8	Pancreas	ENSG00000214078	CT	9.32978e-18	-0.680816	7.6648e-66	C	+	20	34082050	CPNE1	0
20:33942263:A:G	BIOSQTL	BIOS_eQTL_geneLevel	ENSG00000125991	A	9.33999e-18	8.58192	0	G	-	20	33942263	ERGIC3	0
20:34182069:A:G	GTEx/v7	Heart_Atrial_Appendage	ENSG00000214078	A	9.36963e-18	-0.515156	1.60034e-58	G	+	20	34182069	CPNE1	0
20:34182069:A:G	GTEx/v6	Esophagus_Mucosa	ENSG00000214078	A	9.38859e-18	-9.43045	0.000312239	G	+	20	34182069	CPNE1	0
20:33925843:A:C	eQTLcatalogue	Fairfax_2014_LPS24	ENSG00000242372	C	9.39448e-18	0.129433	4.69724e-14	C	+	20	33925843	EIF6	1
20:33969530:C:T	eQTLcatalogue	Fairfax_2014_IFN24	ENSG00000101019	C	9.40138e-18	0.0957454	4.70069e-14	T	-	20	33969530	UQCC1	0
20:34194243:A:G	GTEx/v6	Skin_Sun_Exposed_Lower_leg	ENSG00000214078	G	9.40792e-18	-9.23588	0.00028813	A	+	20	34194243	CPNE1	0
20:33942263:A:G	eQTLcatalogue	Fairfax_2014_naive	ENSG00000101019	A	9.42318e-18	0.0985841	4.71159e-14	G	-	20	33942263	UQCC1	0
19:10750738:G:T	GTEx/v8	Muscle_Skeletal	ENSG00000129353	G	9.42366e-18	-0.329422	6.32048e-41	T	+	19	10750738	SLC44A2	0
20:34143092:A:G	GTEx/v7	Cells_Transformed_fibroblasts	ENSG00000214078	G	9.42724e-18	-0.416016	1.70307e-61	A	+	20	34143092	CPNE1	0
20:34062642:C:T	GTEx/v7	Skin_Sun_Exposed_Lower_leg	ENSG00000214078	T	9.4302e-18	-0.482685	3.60632e-83	C	+	20	34062642	CPNE1	0
20:33942261:A:G	eQTLcatalogue	Fairfax_2014_naive	ENSG00000101019	G	9.43215e-18	0.0985833	4.71607e-14	A	-	20	33942261	UQCC1	0
20:34194243:A:G	GTEx/v6	Nerve_Tibial	ENSG00000214078	G	9.45256e-18	-9.38673	0.000222679	A	+	20	34194243	CPNE1	0
20:34074831:A:G	GTEx/v8	Cells_Cultured_fibroblasts	ENSG00000125991	A	9.47027e-18	0.226047	1.9893e-46	A	+	20	34074831	ERGIC3	0
20:34006176:C:T	BIOSQTL	BIOS_eQTL_geneLevel	ENSG00000214078	T	9.60348e-18	-8.57844	0	C	+	20	34006176	CPNE1	0
20:34006176:C:T	BIOSQTL	BIOS_eQTL_geneLevel	ENSG00000244462	T	9.60348e-18	-8.57844	0	C	+	20	34006176	RBM12	0
20:34006315:C:T	BIOSQTL	BIOS_eQTL_geneLevel	ENSG00000214078	T	9.60348e-18	-8.57844	0	C	+	20	34006315	CPNE1	0
20:34006315:C:T	BIOSQTL	BIOS_eQTL_geneLevel	ENSG00000244462	T	9.60348e-18	-8.57844	0	C	+	20	34006315	RBM12	0
20:34006436:C:T	BIOSQTL	BIOS_eQTL_geneLevel	ENSG00000214078	C	9.60348e-18	-8.57844	0	T	+	20	34006436	CPNE1	0
20:34006436:C:T	BIOSQTL	BIOS_eQTL_geneLevel	ENSG00000244462	C	9.60348e-18	-8.57844	0	T	+	20	34006436	RBM12	0
20:34007663:A:T	BIOSQTL	BIOS_eQTL_geneLevel	ENSG00000214078	A	9.60348e-18	-8.57844	0	T	+	20	34007663	CPNE1	0
20:34007663:A:T	BIOSQTL	BIOS_eQTL_geneLevel	ENSG00000244462	A	9.60348e-18	-8.57844	0	T	+	20	34007663	RBM12	0
20:33936338:A:G	eQTLcatalogue	Fairfax_2014_LPS24	ENSG00000242372	G	9.63606e-18	-0.129445	4.81803e-14	A	+	20	33936338	EIF6	0
20:34073648:G:GT	eQTLcatalogue	CEDAR_T-cell_CD8	ENSG00000214078	GT	9.64751e-18	-0.212918	4.82376e-14	GT	-	20	34073648	CPNE1	0
20:33927006:A:C	eQTLcatalogue	Fairfax_2014_LPS24	ENSG00000242372	A	9.67842e-18	0.129322	4.83921e-14	A	+	20	33927006	EIF6	0
20:34101153:A:G	eQTLcatalogue	Fairfax_2012_B-cell_CD19	ENSG00000214078	G	9.68973e-18	-0.183483	4.84486e-14	G	-	20	34101153	CPNE1	0
20:34179409:T:TA	GTEx/v7	Adipose_Visceral_Omentum	ENSG00000214078	T	9.72883e-18	0.599952	2.48033e-60	T	+	20	34179409	CPNE1	0
20:33934301:C:T	eQTLcatalogue	Fairfax_2014_LPS24	ENSG00000242372	T	9.75944e-18	-0.12932	4.87972e-14	C	+	20	33934301	EIF6	0
20:34002272:C:CAT	eQTLcatalogue	Fairfax_2014_LPS24	ENSG00000242372	CAT	9.76213e-18	-0.128949	4.88107e-14	C	+	20	34002272	EIF6	0
20:33915571:A:G	eQTLcatalogue	Fairfax_2014_LPS24	ENSG00000242372	A	9.82256e-18	0.129024	4.91128e-14	A	+	20	33915571	EIF6	0
20:33931344:A:G	eQTLcatalogue	Fairfax_2014_LPS24	ENSG00000242372	A	9.82957e-18	-0.129284	4.91478e-14	G	+	20	33931344	EIF6	0
20:33934437:A:T	eQTLcatalogue	Fairfax_2014_LPS24	ENSG00000242372	T	9.83711e-18	-0.129296	4.91855e-14	A	+	20	33934437	EIF6	0
20:34043946:C:T	GTEx/v7	Esophagus_Mucosa	ENSG00000214078	C	9.84089e-18	-0.575167	2.57237e-93	T	+	20	34043946	CPNE1	0
20:34052273:A:G	GTEx/v7	Esophagus_Mucosa	ENSG00000214078	A	9.84089e-18	-0.575167	2.57237e-93	G	+	20	34052273	CPNE1	0
20:34180239:A:G	eQTLcatalogue	Fairfax_2014_LPS2	ENSG00000214078	A	9.86477e-18	0.343219	4.93238e-14	G	-	20	34180239	CPNE1	0
20:34075998:C:T	GTEx/v8	Esophagus_Muscularis	ENSG00000214078	C	9.86821e-18	-0.473895	2.82338e-95	T	+	20	34075998	CPNE1	1
20:34082050:C:CT	GTEx/v8	Esophagus_Muscularis	ENSG00000214078	CT	9.86821e-18	-0.473895	2.82338e-95	C	+	20	34082050	CPNE1	0
20:34087309:C:G	GTEx/v8	Esophagus_Muscularis	ENSG00000214078	G	9.86821e-18	-0.473895	2.82338e-95	C	+	20	34087309	CPNE1	0
20:34154087:A:G	GTEx/v7	Adipose_Visceral_Omentum	ENSG00000214078	G	9.94745e-18	-0.585062	2.48033e-60	A	+	20	34154087	CPNE1	0
20:33926268:A:T	eQTLcatalogue	Fairfax_2014_LPS24	ENSG00000242372	A	9.95441e-18	0.129233	4.9772e-14	A	+	20	33926268	EIF6	0
20:34011048:A:G	BIOSQTL	BIOS_eQTL_geneLevel	ENSG00000214078	G	9.96047e-18	-8.57437	0	A	+	20	34011048	CPNE1	0
20:34011048:A:G	BIOSQTL	BIOS_eQTL_geneLevel	ENSG00000244462	G	9.96047e-18	-8.57437	0	A	+	20	34011048	RBM12	0
20:34001915:C:T	eQTLcatalogue	Fairfax_2014_LPS24	ENSG00000242372	C	9.9771e-18	-0.128886	4.98855e-14	T	+	20	34001915	EIF6	0
20:33997734:A:G	eQTLcatalogue	Lepik_2017_ge_blood	ENSG00000101019	G	1.00056e-17	0.0724307	5.0028e-14	A	-	20	33997734	UQCC1	0
20:34180535:A:G	eQTLcatalogue	Fairfax_2014_LPS24	ENSG00000214078	G	1.00195e-17	0.284639	5.00975e-14	A	-	20	34180535	CPNE1	0
20:33933846:C:T	eQTLcatalogue	Fairfax_2014_LPS24	ENSG00000242372	T	1.00291e-17	-0.129237	5.01455e-14	C	+	20	33933846	EIF6	0
20:34023219:C:T	BIOSQTL	BIOS_eQTL_geneLevel	ENSG00000214078	T	1.00299e-17	-8.57346	0	C	+	20	34023219	CPNE1	0
20:34023219:C:T	BIOSQTL	BIOS_eQTL_geneLevel	ENSG00000244005	T	1.00299e-17	-8.57346	0	C	+	20	34023219	NFS1	0
20:33926103:C:G	GTEx/v8	Adipose_Visceral_Omentum	ENSG00000101019	G	1.00368e-17	-0.229219	8.56498e-15	C	+	20	33926103	UQCC1	1
20:33926268:A:T	BIOSQTL	BIOS_eQTL_geneLevel	ENSG00000125991	T	1.00648e-17	8.57335	0	A	-	20	33926268	ERGIC3	0
20:33964771:C:CA	eQTLcatalogue	Fairfax_2014_LPS24	ENSG00000242372	CA	1.00758e-17	-0.129023	5.0379e-14	C	+	20	33964771	EIF6	0
20:33936174:T:TTTTTG	eQTLcatalogue	Fairfax_2014_LPS24	ENSG00000242372	TTTTTG	1.00986e-17	-0.129204	5.0493e-14	NA	NA	20	33936174	EIF6	0
20:34001541:C:G	eQTLcatalogue	Fairfax_2014_LPS24	ENSG00000242372	G	1.01172e-17	-0.128845	5.0586e-14	C	+	20	34001541	EIF6	0
20:33960486:C:T	BIOSQTL	BIOS_eQTL_geneLevel	ENSG00000125991	T	1.01174e-17	8.57274	0	C	-	20	33960486	ERGIC3	0
20:34112192:C:G	GTEx/v7	Cells_Transformed_fibroblasts	ENSG00000214078	C	1.01609e-17	-0.411339	1.70307e-61	G	+	20	34112192	CPNE1	0
20:34109715:C:T	GTEx/v6	Brain_Cerebellum	ENSG00000126001	C	1.01928e-17	-10.9859	0.000770552	T	+	20	34109715	CEP250	0
20:33937704:A:G	eQTLcatalogue	Fairfax_2014_LPS24	ENSG00000242372	G	1.02107e-17	-0.129198	5.10535e-14	A	+	20	33937704	EIF6	0
20:33976474:C:G	eQTLcatalogue	Fairfax_2014_LPS24	ENSG00000242372	G	1.02302e-17	-0.12897	5.1151e-14	C	+	20	33976474	EIF6	0
20:34175783:A:G	EyeGEx	EyeGEx	ENSG00000214078	G	1.0266e-17	-0.722884	2.82675e-15	A	+	20	34175783	CPNE1	0
20:33942685:A:G	eQTLcatalogue	Fairfax_2014_LPS24	ENSG00000242372	G	1.02721e-17	-0.129102	5.13605e-14	A	+	20	33942685	EIF6	1
20:33956004:A:T	eQTLcatalogue	Fairfax_2014_LPS24	ENSG00000242372	A	1.02947e-17	-0.128871	5.14735e-14	T	+	20	33956004	EIF6	0
20:33923566:A:G	eQTLcatalogue	Fairfax_2014_LPS24	ENSG00000242372	A	1.02981e-17	0.129159	5.14905e-14	A	+	20	33923566	EIF6	0
20:33958253:A:T	eQTLcatalogue	Fairfax_2014_LPS24	ENSG00000242372	A	1.03031e-17	-0.128894	5.15155e-14	T	+	20	33958253	EIF6	0
20:34105975:A:G	GTEx/v6	Brain_Cerebellum	ENSG00000126001	A	1.03039e-17	-10.9835	0.000770552	G	+	20	34105975	CEP250	0
20:33983485:A:G	eQTLcatalogue	Fairfax_2014_LPS24	ENSG00000242372	A	1.03067e-17	-0.12904	5.15335e-14	G	+	20	33983485	EIF6	0
20:33987298:C:T	eQTLcatalogue	Fairfax_2014_LPS24	ENSG00000242372	T	1.03072e-17	-0.129046	5.1536e-14	C	+	20	33987298	EIF6	0
20:33983314:A:T	eQTLcatalogue	Fairfax_2014_LPS24	ENSG00000242372	T	1.03088e-17	-0.129037	5.1544e-14	A	+	20	33983314	EIF6	0
20:33947730:C:T	eQTLcatalogue	Fairfax_2014_LPS24	ENSG00000242372	T	1.032e-17	-0.128995	5.16e-14	C	+	20	33947730	EIF6	0
20:33985057:A:G	eQTLcatalogue	Fairfax_2014_LPS24	ENSG00000242372	A	1.03242e-17	-0.129041	5.1621e-14	G	+	20	33985057	EIF6	0
20:34145461:C:T	GTEx/v7	Muscle_Skeletal	ENSG00000126001	T	1.03527e-17	-0.390162	4.55309e-18	C	+	20	34145461	CEP250	0
20:33949282:C:T	eQTLcatalogue	Fairfax_2014_LPS24	ENSG00000242372	T	1.03581e-17	-0.128899	5.17905e-14	C	+	20	33949282	EIF6	0
20:34025983:A:G	GTEx/v8	Esophagus_Mucosa	ENSG00000101019	A	1.03594e-17	0.243638	2.74684e-19	A	+	20	34025983	UQCC1	1
20:33947285:C:G	eQTLcatalogue	Fairfax_2014_LPS24	ENSG00000242372	C	1.03707e-17	-0.128939	5.18535e-14	G	+	20	33947285	EIF6	0
20:33995945:A:T	eQTLcatalogue	Fairfax_2014_LPS24	ENSG00000242372	T	1.03749e-17	-0.128912	5.18745e-14	A	+	20	33995945	EIF6	0
20:33948919:A:G	eQTLcatalogue	Fairfax_2014_LPS24	ENSG00000242372	A	1.03788e-17	-0.128906	5.1894e-14	G	+	20	33948919	EIF6	0
20:34153856:A:C	GTEx/v7	Artery_Aorta	ENSG00000214078	C	1.03803e-17	-0.568649	2.44421e-63	A	+	20	34153856	CPNE1	0
20:33997291:A:T	eQTLcatalogue	Fairfax_2014_LPS24	ENSG00000242372	T	1.03859e-17	-0.128886	5.19295e-14	A	+	20	33997291	EIF6	0
20:33997734:A:G	eQTLcatalogue	Fairfax_2014_LPS24	ENSG00000242372	G	1.03919e-17	-0.128882	5.19595e-14	A	+	20	33997734	EIF6	0
20:33982435:A:G	eQTLcatalogue	Fairfax_2014_LPS24	ENSG00000242372	G	1.03934e-17	-0.129013	5.1967e-14	A	+	20	33982435	EIF6	0
20:33994265:G:T	eQTLcatalogue	Fairfax_2014_LPS24	ENSG00000242372	G	1.03965e-17	-0.128965	5.19825e-14	T	+	20	33994265	EIF6	0
20:33975181:A:C	eQTLcatalogue	Fairfax_2014_LPS24	ENSG00000242372	C	1.03997e-17	-0.128884	5.19985e-14	A	+	20	33975181	EIF6	0
20:33961845:A:C	eQTLcatalogue	Fairfax_2014_LPS24	ENSG00000242372	C	1.04012e-17	-0.128856	5.2006e-14	A	+	20	33961845	EIF6	0
20:33976823:C:T	eQTLcatalogue	Fairfax_2014_LPS24	ENSG00000242372	C	1.04075e-17	-0.128968	5.20375e-14	T	+	20	33976823	EIF6	0
20:33992761:A:T	eQTLcatalogue	Fairfax_2014_LPS24	ENSG00000242372	T	1.04126e-17	-0.128966	5.2063e-14	A	+	20	33992761	EIF6	0
20:33977349:A:G	eQTLcatalogue	Fairfax_2014_LPS24	ENSG00000242372	G	1.0414e-17	-0.128973	5.207e-14	A	+	20	33977349	EIF6	0
20:33995972:C:T	eQTLcatalogue	Fairfax_2014_LPS24	ENSG00000242372	C	1.0414e-17	-0.128906	5.207e-14	T	+	20	33995972	EIF6	0
20:33960450:C:T	eQTLcatalogue	Fairfax_2014_LPS24	ENSG00000242372	T	1.04173e-17	-0.128853	5.20865e-14	C	+	20	33960450	EIF6	0
20:33974051:C:T	eQTLcatalogue	Fairfax_2014_LPS24	ENSG00000242372	T	1.04239e-17	-0.128852	5.21195e-14	C	+	20	33974051	EIF6	0
20:33996433:C:T	eQTLcatalogue	Fairfax_2014_LPS24	ENSG00000242372	T	1.0424e-17	-0.128901	5.212e-14	C	+	20	33996433	EIF6	0
20:33924112:C:T	eQTLcatalogue	Fairfax_2014_LPS24	ENSG00000242372	C	1.04244e-17	0.129198	5.2122e-14	C	+	20	33924112	EIF6	0
20:33974163:A:T	eQTLcatalogue	Fairfax_2014_LPS24	ENSG00000242372	T	1.04294e-17	-0.12885	5.2147e-14	A	+	20	33974163	EIF6	0
20:33967523:C:T	eQTLcatalogue	Fairfax_2014_LPS24	ENSG00000242372	T	1.04379e-17	-0.128844	5.21895e-14	C	+	20	33967523	EIF6	0
20:33966260:C:T	eQTLcatalogue	Fairfax_2014_LPS24	ENSG00000242372	T	1.04408e-17	-0.128849	5.2204e-14	C	+	20	33966260	EIF6	0
20:33924130:A:C	eQTLcatalogue	Fairfax_2014_LPS24	ENSG00000242372	C	1.04493e-17	0.129189	5.22465e-14	C	+	20	33924130	EIF6	0
20:33972899:A:C	eQTLcatalogue	Fairfax_2014_LPS24	ENSG00000242372	A	1.04497e-17	-0.12884	5.22485e-14	C	+	20	33972899	EIF6	0
20:33951799:A:G	eQTLcatalogue	Fairfax_2014_LPS24	ENSG00000242372	G	1.04531e-17	-0.128822	5.22655e-14	A	+	20	33951799	EIF6	0
20:33971085:A:G	eQTLcatalogue	Fairfax_2014_LPS24	ENSG00000242372	A	1.04535e-17	-0.128779	5.22675e-14	G	+	20	33971085	EIF6	0
20:33999267:A:G	eQTLcatalogue	Fairfax_2014_LPS24	ENSG00000242372	A	1.04538e-17	-0.128822	5.2269e-14	G	+	20	33999267	EIF6	0
20:33987576:A:G	eQTLcatalogue	Fairfax_2014_LPS24	ENSG00000242372	G	1.04595e-17	-0.129041	5.22975e-14	A	+	20	33987576	EIF6	0
20:33973378:A:G	eQTLcatalogue	Fairfax_2014_LPS24	ENSG00000242372	G	1.04599e-17	-0.128822	5.22995e-14	A	+	20	33973378	EIF6	0
20:33985568:C:T	eQTLcatalogue	Fairfax_2014_LPS24	ENSG00000242372	C	1.04605e-17	-0.129044	5.23025e-14	T	+	20	33985568	EIF6	0
20:33952620:A:G	eQTLcatalogue	Fairfax_2014_LPS24	ENSG00000242372	G	1.04612e-17	-0.128776	5.2306e-14	A	+	20	33952620	EIF6	1
20:33971914:C:T	eQTLcatalogue	Fairfax_2014_LPS24	ENSG00000242372	C	1.04612e-17	-0.128776	5.2306e-14	T	+	20	33971914	EIF6	0
20:34001058:C:T	eQTLcatalogue	Fairfax_2014_LPS24	ENSG00000242372	C	1.04612e-17	-0.128776	5.2306e-14	T	+	20	34001058	EIF6	0
20:34001250:A:G	eQTLcatalogue	Fairfax_2014_LPS24	ENSG00000242372	G	1.04612e-17	-0.128776	5.2306e-14	A	+	20	34001250	EIF6	0
20:33987818:A:T	eQTLcatalogue	Fairfax_2014_LPS24	ENSG00000242372	T	1.04629e-17	-0.129039	5.23145e-14	A	+	20	33987818	EIF6	0
20:33986271:C:T	eQTLcatalogue	Fairfax_2014_LPS24	ENSG00000242372	T	1.04662e-17	-0.12902	5.2331e-14	C	+	20	33986271	EIF6	0
20:33973315:G:T	eQTLcatalogue	Fairfax_2014_LPS24	ENSG00000242372	T	1.04663e-17	-0.128863	5.23315e-14	G	+	20	33973315	EIF6	0
20:33970527:A:G	eQTLcatalogue	Fairfax_2014_LPS24	ENSG00000242372	A	1.04694e-17	-0.129093	5.2347e-14	G	+	20	33970527	EIF6	0
20:33924273:A:C	eQTLcatalogue	Fairfax_2014_LPS24	ENSG00000242372	C	1.04736e-17	0.129183	5.2368e-14	C	+	20	33924273	EIF6	0
20:33984976:C:T	eQTLcatalogue	Fairfax_2014_LPS24	ENSG00000242372	T	1.04769e-17	-0.12904	5.23845e-14	C	+	20	33984976	EIF6	0
20:34108260:C:T	GTEx/v8	Testis	ENSG00000214078	T	1.04855e-17	0.568204	8.33206e-78	T	+	20	34108260	CPNE1	0
20:33972053:C:T	eQTLcatalogue	Fairfax_2014_LPS24	ENSG00000242372	C	1.04872e-17	-0.12883	5.2436e-14	T	+	20	33972053	EIF6	0
20:33944251:G:GA	eQTLcatalogue	Fairfax_2014_LPS24	ENSG00000242372	GA	1.05008e-17	-0.129069	5.2504e-14	G	+	20	33944251	EIF6	0
20:33966325:C:T	eQTLcatalogue	Fairfax_2014_LPS24	ENSG00000242372	C	1.05144e-17	-0.128871	5.2572e-14	T	+	20	33966325	EIF6	0
20:33959315:C:T	eQTLcatalogue	Fairfax_2014_LPS24	ENSG00000242372	T	1.05154e-17	-0.128877	5.2577e-14	C	+	20	33959315	EIF6	0
20:34076780:A:G	eQTLGen	eQTLGen_cis_eQTLs	ENSG00000131043	G	1.053e-17	-8.5678	0	A	+	20	34076780	AAR2	0
20:34190870:A:G	GTEx/v6	Artery_Tibial	ENSG00000214078	G	1.05572e-17	-9.26812	0.000263002	A	+	20	34190870	CPNE1	0
20:33925094:C:T	eQTLcatalogue	Fairfax_2014_LPS24	ENSG00000242372	T	1.05605e-17	0.129157	5.28025e-14	T	+	20	33925094	EIF6	0
20:34154124:C:T	GTEx/v7	Adipose_Visceral_Omentum	ENSG00000214078	C	1.05795e-17	-0.584217	2.48033e-60	T	+	20	34154124	CPNE1	0
20:34107160:C:G	GTEx/v7	Esophagus_Mucosa	ENSG00000214078	C	1.05979e-17	-0.581275	2.57237e-93	G	+	20	34107160	CPNE1	0
20:34159447:C:G	GTEx/v7	Cells_Transformed_fibroblasts	ENSG00000214078	G	1.07176e-17	-0.414358	1.70307e-61	C	+	20	34159447	CPNE1	0
20:34161966:C:T	GTEx/v7	Cells_Transformed_fibroblasts	ENSG00000214078	T	1.07176e-17	0.414358	1.70307e-61	T	+	20	34161966	CPNE1	0
20:34181553:A:G	eQTLcatalogue	Fairfax_2014_LPS24	ENSG00000214078	G	1.07399e-17	0.284743	5.36995e-14	A	-	20	34181553	CPNE1	0
20:34181553:A:G	GTEx/v6	Adipose_Subcutaneous	ENSG00000214078	A	1.07516e-17	9.22771	0.000270753	A	+	20	34181553	CPNE1	0
20:33960308:C:T	eQTLcatalogue	Fairfax_2014_LPS24	ENSG00000242372	C	1.07776e-17	-0.128872	5.3888e-14	T	+	20	33960308	EIF6	0
20:34097136:A:G	GTEx/v8	Artery_Tibial	ENSG00000214078	A	1.08123e-17	0.412551	2.10907e-130	A	+	20	34097136	CPNE1	0
20:33960799:A:G	eQTLcatalogue	Fairfax_2014_LPS24	ENSG00000242372	A	1.08298e-17	-0.128843	5.4149e-14	G	+	20	33960799	EIF6	0
20:34154741:C:T	GTEx/v7	Heart_Atrial_Appendage	ENSG00000214078	T	1.09001e-17	-0.513714	1.60034e-58	C	+	20	34154741	CPNE1	0
20:34153850:C:T	GTEx/v7	Brain_Cerebellum	ENSG00000126001	T	1.09201e-17	-0.796073	8.47293e-28	C	+	20	34153850	CEP250	0
20:34147998:A:G	GTEx/v7	Pancreas	ENSG00000214078	G	1.09443e-17	-0.744752	2.35243e-39	A	+	20	34147998	CPNE1	1
20:34152018:A:T	GTEx/v7	Pancreas	ENSG00000214078	T	1.09443e-17	-0.744752	2.35243e-39	A	+	20	34152018	CPNE1	0
20:34158394:A:G	GTEx/v7	Pancreas	ENSG00000214078	G	1.09443e-17	-0.744752	2.35243e-39	A	+	20	34158394	CPNE1	0
20:34159447:C:G	GTEx/v7	Pancreas	ENSG00000214078	G	1.09443e-17	-0.744752	2.35243e-39	C	+	20	34159447	CPNE1	0
20:34161966:C:T	GTEx/v7	Pancreas	ENSG00000214078	T	1.09443e-17	0.744752	2.35243e-39	T	+	20	34161966	CPNE1	0
20:34001541:C:G	BIOSQTL	BIOS_eQTL_geneLevel	ENSG00000214078	G	1.09587e-17	-8.56333	0	C	+	20	34001541	CPNE1	0
20:33980860:C:T	GTEx/v8	Esophagus_Mucosa	ENSG00000101019	C	1.10025e-17	0.235609	2.74684e-19	C	+	20	33980860	UQCC1	0
20:34068160:A:G	GTEx/v8	Pancreas	ENSG00000214078	G	1.10392e-17	-0.685695	7.6648e-66	A	+	20	34068160	CPNE1	0
20:34068695:A:G	GTEx/v8	Pancreas	ENSG00000214078	A	1.10392e-17	-0.685695	7.6648e-66	G	+	20	34068695	CPNE1	0
20:33995780:A:G	eQTLcatalogue	Fairfax_2014_LPS24	ENSG00000242372	A	1.10513e-17	-0.13133	5.52565e-14	G	+	20	33995780	EIF6	0
20:34006176:C:T	eQTLGen	eQTLGen_cis_eQTLs	ENSG00000126001	T	1.1228e-17	-8.5606	0	C	+	20	34006176	CEP250	0
20:33982435:A:G	BIOSQTL	BIOS_eQTL_geneLevel	ENSG00000125991	G	1.12868e-17	8.56008	0	A	-	20	33982435	ERGIC3	0
20:34194054:C:T	GTEx/v6	Skin_Sun_Exposed_Lower_leg	ENSG00000214078	C	1.14141e-17	-9.20837	0.00028813	T	+	20	34194054	CPNE1	1
20:34109427:A:G	GTEx/v7	Skin_Sun_Exposed_Lower_leg	ENSG00000214078	G	1.14521e-17	-0.483615	3.60632e-83	A	+	20	34109427	CPNE1	0
20:34036699:A:C	GTEx/v6	Brain_Cerebellum	ENSG00000126001	C	1.14946e-17	-10.9589	0.000770552	A	+	20	34036699	CEP250	0
20:33949282:C:T	BIOSQTL	BIOS_eQTL_geneLevel	ENSG00000125991	T	1.15042e-17	8.55781	0	C	-	20	33949282	ERGIC3	0
20:34045392:C:G	GTEx/v7	Esophagus_Mucosa	ENSG00000214078	C	1.16057e-17	-0.573666	2.57237e-93	G	+	20	34045392	CPNE1	0
20:33960486:C:T	eQTLcatalogue	Fairfax_2014_naive	ENSG00000101019	T	1.16419e-17	0.0982595	5.82095e-14	C	-	20	33960486	UQCC1	0
20:33942261:A:G	BIOSQTL	BIOS_eQTL_geneLevel	ENSG00000125991	G	1.16447e-17	8.55652	0	A	-	20	33942261	ERGIC3	0
20:33925843:A:C	eQTLcatalogue	Fairfax_2014_naive	ENSG00000101019	C	1.16522e-17	-0.0976628	5.8261e-14	C	-	20	33925843	UQCC1	1
20:34059675:A:G	GTEx/v7	Skin_Sun_Exposed_Lower_leg	ENSG00000214078	G	1.16618e-17	-0.478168	3.60632e-83	A	+	20	34059675	CPNE1	0
20:34068695:A:G	GTEx/v8	Esophagus_Muscularis	ENSG00000214078	A	1.17302e-17	-0.475739	2.82338e-95	G	+	20	34068695	CPNE1	0
20:34101153:A:G	GTEx/v8	Esophagus_Muscularis	ENSG00000214078	A	1.17302e-17	-0.475739	2.82338e-95	G	+	20	34101153	CPNE1	0
20:34143092:A:G	GTEx/v7	Testis	ENSG00000214078	G	1.18399e-17	-0.646333	2.51945e-49	A	+	20	34143092	CPNE1	0
20:33995254:G:GA	eQTLcatalogue	Fairfax_2014_LPS24	ENSG00000242372	G	1.18512e-17	-0.129299	5.9256e-14	GA	+	20	33995254	EIF6	0
20:34147998:A:G	GTEx/v7	Brain_Cortex	ENSG00000126001	G	1.19028e-17	-0.826404	4.16181e-16	A	+	20	34147998	CEP250	1
20:33968067:C:T	BIOSQTL	BIOS_eQTL_geneLevel	ENSG00000125991	T	1.19515e-17	8.55359	0	C	-	20	33968067	ERGIC3	0
20:33983485:A:G	BIOSQTL	BIOS_eQTL_geneLevel	ENSG00000214078	A	1.19722e-17	-8.55306	0	G	+	20	33983485	CPNE1	0
20:33984976:C:T	BIOSQTL	BIOS_eQTL_geneLevel	ENSG00000214078	T	1.19722e-17	-8.55306	0	C	+	20	33984976	CPNE1	0
20:33985057:A:G	BIOSQTL	BIOS_eQTL_geneLevel	ENSG00000214078	A	1.19722e-17	-8.55306	0	G	+	20	33985057	CPNE1	0
20:33985568:C:T	BIOSQTL	BIOS_eQTL_geneLevel	ENSG00000214078	C	1.19722e-17	-8.55306	0	T	+	20	33985568	CPNE1	0
20:33986271:C:T	BIOSQTL	BIOS_eQTL_geneLevel	ENSG00000214078	T	1.19722e-17	-8.55306	0	C	+	20	33986271	CPNE1	0
20:33987298:C:T	BIOSQTL	BIOS_eQTL_geneLevel	ENSG00000214078	T	1.19722e-17	-8.55306	0	C	+	20	33987298	CPNE1	0
20:33987576:A:G	BIOSQTL	BIOS_eQTL_geneLevel	ENSG00000214078	G	1.19722e-17	-8.55306	0	A	+	20	33987576	CPNE1	0
20:33987818:A:T	BIOSQTL	BIOS_eQTL_geneLevel	ENSG00000214078	T	1.19722e-17	-8.55306	0	A	+	20	33987818	CPNE1	0
20:33992761:A:T	BIOSQTL	BIOS_eQTL_geneLevel	ENSG00000214078	T	1.19722e-17	-8.55306	0	A	+	20	33992761	CPNE1	0
20:33994265:G:T	BIOSQTL	BIOS_eQTL_geneLevel	ENSG00000214078	G	1.19722e-17	-8.55306	0	T	+	20	33994265	CPNE1	0
20:33995780:A:G	BIOSQTL	BIOS_eQTL_geneLevel	ENSG00000214078	A	1.19722e-17	-8.55306	0	G	+	20	33995780	CPNE1	0
20:33995945:A:T	BIOSQTL	BIOS_eQTL_geneLevel	ENSG00000214078	T	1.19722e-17	-8.55306	0	A	+	20	33995945	CPNE1	0
20:33995972:C:T	BIOSQTL	BIOS_eQTL_geneLevel	ENSG00000214078	C	1.19722e-17	-8.55306	0	T	+	20	33995972	CPNE1	0
20:33996433:C:T	BIOSQTL	BIOS_eQTL_geneLevel	ENSG00000214078	T	1.19722e-17	-8.55306	0	C	+	20	33996433	CPNE1	0
20:33997291:A:T	BIOSQTL	BIOS_eQTL_geneLevel	ENSG00000214078	T	1.19722e-17	-8.55306	0	A	+	20	33997291	CPNE1	0
20:33997734:A:G	BIOSQTL	BIOS_eQTL_geneLevel	ENSG00000214078	G	1.19722e-17	-8.55306	0	A	+	20	33997734	CPNE1	0
20:33999267:A:G	BIOSQTL	BIOS_eQTL_geneLevel	ENSG00000214078	A	1.19722e-17	-8.55306	0	G	+	20	33999267	CPNE1	0
20:34001250:A:G	BIOSQTL	BIOS_eQTL_geneLevel	ENSG00000214078	G	1.19722e-17	-8.55306	0	A	+	20	34001250	CPNE1	0
20:34037523:A:G	eQTLGen	eQTLGen_cis_eQTLs	ENSG00000100991	G	1.1993e-17	-8.5528	0	A	+	20	34037523	TRPC4AP	0
20:34097353:C:T	eQTLGen	eQTLGen_cis_eQTLs	ENSG00000131043	C	1.2035e-17	-8.5526	0	T	+	20	34097353	AAR2	0
20:34135629:A:G	GTEx/v8	Stomach	ENSG00000214078	G	1.20668e-17	0.526365	9.16789e-72	G	+	20	34135629	CPNE1	0
20:33942261:A:G	GTEx/v7	Skin_Not_Sun_Exposed_Suprapubic	ENSG00000101019	A	1.21141e-17	0.319522	7.33566e-14	A	+	20	33942261	UQCC1	0
20:34178365:C:T	GTEx/v6	Adipose_Subcutaneous	ENSG00000214078	T	1.21217e-17	9.21057	0.000270753	T	+	20	34178365	CPNE1	0
20:33905619:A:G	eQTLcatalogue	Fairfax_2014_naive	ENSG00000101019	G	1.2129e-17	-0.0975432	6.0645e-14	G	-	20	33905619	UQCC1	0
20:34154741:C:T	eQTLcatalogue	BLUEPRINT_ge_neutrophil	ENSG00000214078	C	1.21588e-17	-0.187156	6.0794e-14	C	-	20	34154741	CPNE1	0
20:34163526:A:G	GTEx/v7	Adipose_Visceral_Omentum	ENSG00000214078	A	1.22131e-17	0.574752	2.48033e-60	A	+	20	34163526	CPNE1	0
20:33960799:A:G	GTEx/v7	Skin_Not_Sun_Exposed_Suprapubic	ENSG00000101019	G	1.22419e-17	0.314694	7.33566e-14	G	+	20	33960799	UQCC1	0
20:33982435:A:G	GTEx/v7	Skin_Not_Sun_Exposed_Suprapubic	ENSG00000101019	A	1.22419e-17	0.314694	7.33566e-14	A	+	20	33982435	UQCC1	0
20:33986271:C:T	GTEx/v7	Skin_Not_Sun_Exposed_Suprapubic	ENSG00000101019	C	1.22419e-17	0.314694	7.33566e-14	C	+	20	33986271	UQCC1	0
20:33992761:A:T	GTEx/v7	Skin_Not_Sun_Exposed_Suprapubic	ENSG00000101019	A	1.22419e-17	0.314694	7.33566e-14	A	+	20	33992761	UQCC1	0
20:33995972:C:T	GTEx/v7	Skin_Not_Sun_Exposed_Suprapubic	ENSG00000101019	T	1.22419e-17	0.314694	7.33566e-14	T	+	20	33995972	UQCC1	0
20:34156012:A:C	eQTLcatalogue	Fairfax_2014_naive	ENSG00000214078	A	1.22448e-17	-0.190297	6.1224e-14	A	-	20	34156012	CPNE1	0
20:34075688:C:T	eQTLGen	eQTLGen_cis_eQTLs	ENSG00000131043	C	1.2288e-17	-8.5502	0	T	+	20	34075688	AAR2	0
20:34062642:C:T	GTEx/v8	Testis	ENSG00000126001	C	1.22904e-17	-0.318821	1.14028e-15	C	-	20	34062642	CEP250	0
20:34182517:G:T	EyeGEx	EyeGEx	ENSG00000214078	G	1.22935e-17	-0.723611	3.38503e-15	T	+	20	34182517	CPNE1	0
20:34156012:A:C	eQTLcatalogue	Fairfax_2014_IFN24	ENSG00000214078	A	1.23022e-17	-0.243476	6.1511e-14	A	-	20	34156012	CPNE1	0
20:33990383:A:AAAAC	eQTLcatalogue	Fairfax_2014_naive	ENSG00000101019	AAAAC	1.23133e-17	0.0906723	6.15665e-14	A	-	20	33990383	UQCC1	0
20:33890061:A:G	GTEx/v8	Whole_Blood	ENSG00000101019	A	1.23474e-17	-0.210108	2.39643e-16	G	+	20	33890061	UQCC1	0
20:34182069:A:G	EyeGEx	EyeGEx	ENSG00000214078	A	1.23791e-17	-0.723469	3.4086e-15	G	+	20	34182069	CPNE1	0
20:34068160:A:G	GTEx/v7	Esophagus_Mucosa	ENSG00000214078	G	1.23973e-17	-0.641126	2.57237e-93	A	+	20	34068160	CPNE1	0
20:34082050:C:CT	GTEx/v7	Esophagus_Mucosa	ENSG00000214078	CT	1.23973e-17	-0.641126	2.57237e-93	C	+	20	34082050	CPNE1	0
20:34178365:C:T	eQTLcatalogue	Fairfax_2014_LPS24	ENSG00000214078	C	1.24081e-17	0.284375	6.20405e-14	T	-	20	34178365	CPNE1	0
20:34047055:G:GT	GTEx/v7	Skin_Sun_Exposed_Lower_leg	ENSG00000214078	GT	1.24402e-17	-0.482636	3.60632e-83	G	+	20	34047055	CPNE1	0
20:34180239:A:G	GTEx/v6	Whole_Blood	ENSG00000214078	G	1.24504e-17	9.11301	0.000333874	G	+	20	34180239	CPNE1	0
20:34181553:A:G	EyeGEx	EyeGEx	ENSG00000214078	G	1.24621e-17	-0.723323	3.43145e-15	A	+	20	34181553	CPNE1	0
20:34194243:A:G	GTEx/v6	Cells_Transformed_fibroblasts	ENSG00000214078	G	1.24788e-17	-9.28604	0.00020866	A	+	20	34194243	CPNE1	0
20:34194243:A:G	eQTLcatalogue	GENCORD_ge_fibroblast	ENSG00000214078	A	1.24922e-17	-0.253875	6.2461e-14	A	-	20	34194243	CPNE1	0
20:34061578:C:T	GTEx/v8	Cells_Cultured_fibroblasts	ENSG00000125991	T	1.25657e-17	0.211674	1.9893e-46	T	+	20	34061578	ERGIC3	0
20:33986549:C:T	eQTLcatalogue	Lepik_2017_ge_blood	ENSG00000101019	C	1.26074e-17	0.071924	6.3037e-14	T	-	20	33986549	UQCC1	0
20:34180239:A:G	EyeGEx	EyeGEx	ENSG00000214078	A	1.26253e-17	-0.723939	3.47639e-15	G	+	20	34180239	CPNE1	0
20:34182517:G:T	GTEx/v6	Adipose_Subcutaneous	ENSG00000214078	G	1.26357e-17	-9.20463	0.000270753	T	+	20	34182517	CPNE1	0
20:33969530:C:T	GTEx/v7	Skin_Not_Sun_Exposed_Suprapubic	ENSG00000101019	T	1.26678e-17	0.313846	7.33566e-14	T	+	20	33969530	UQCC1	0
20:33963984:G:GC	eQTLcatalogue	Fairfax_2014_naive	ENSG00000101019	GC	1.26748e-17	0.0984497	6.3374e-14	G	-	20	33963984	UQCC1	0
20:34180535:A:G	GTEx/v6	Adipose_Subcutaneous	ENSG00000214078	A	1.27043e-17	9.20386	0.000270753	A	+	20	34180535	CPNE1	0
20:33972948:A:G	BIOSQTL	BIOS_eQTL_geneLevel	ENSG00000125991	G	1.27649e-17	8.5458	0	A	-	20	33972948	ERGIC3	0
20:34163526:A:G	GTEx/v7	Testis	ENSG00000214078	A	1.27818e-17	0.66024	2.51945e-49	A	+	20	34163526	CPNE1	0
20:34073648:G:GT	eQTLcatalogue	CEDAR_T-cell_CD4	ENSG00000214078	GT	1.28012e-17	-0.238542	6.4006e-14	GT	-	20	34073648	CPNE1	0
20:34179409:T:TA	eQTLcatalogue	Fairfax_2014_LPS24	ENSG00000214078	TA	1.28485e-17	0.284435	6.42425e-14	T	-	20	34179409	CPNE1	0
20:34045392:C:G	GTEx/v6	Brain_Cerebellum	ENSG00000126001	C	1.29626e-17	-10.9319	0.000770552	G	+	20	34045392	CEP250	0
20:33926268:A:T	GTEx/v8	Adipose_Visceral_Omentum	ENSG00000101019	T	1.29833e-17	-0.22822	8.56498e-15	A	+	20	33926268	UQCC1	0
20:34036699:A:C	GTEx/v8	Artery_Tibial	ENSG00000214078	A	1.29951e-17	0.411983	2.10907e-130	A	+	20	34036699	CPNE1	0
20:33960799:A:G	GTEx/v8	Adipose_Visceral_Omentum	ENSG00000101019	G	1.30505e-17	0.229546	8.56498e-15	G	+	20	33960799	UQCC1	0
20:33982435:A:G	GTEx/v8	Adipose_Visceral_Omentum	ENSG00000101019	A	1.30505e-17	0.229546	8.56498e-15	A	+	20	33982435	UQCC1	0
20:33986271:C:T	GTEx/v8	Adipose_Visceral_Omentum	ENSG00000101019	C	1.30505e-17	0.229546	8.56498e-15	C	+	20	33986271	UQCC1	0
20:33992761:A:T	GTEx/v8	Adipose_Visceral_Omentum	ENSG00000101019	A	1.30505e-17	0.229546	8.56498e-15	A	+	20	33992761	UQCC1	0
20:33995972:C:T	GTEx/v8	Adipose_Visceral_Omentum	ENSG00000101019	T	1.30505e-17	0.229546	8.56498e-15	T	+	20	33995972	UQCC1	0
20:34194054:C:T	GTEx/v6	Cells_Transformed_fibroblasts	ENSG00000214078	C	1.30834e-17	-9.27911	0.00020866	T	+	20	34194054	CPNE1	1
20:34153599:A:G	GTEx/v7	Brain_Cerebellum	ENSG00000126001	G	1.31129e-17	-0.78999	8.47293e-28	A	+	20	34153599	CEP250	0
20:34156012:A:C	GTEx/v7	Brain_Cerebellum	ENSG00000126001	C	1.32974e-17	-0.801937	8.47293e-28	A	+	20	34156012	CEP250	0
20:33905326:C:T	GTEx/v8	Adipose_Subcutaneous	ENSG00000101019	T	1.33146e-17	-0.284945	2.28438e-19	C	+	20	33905326	UQCC1	0
20:33910941:C:T	GTEx/v8	Adipose_Subcutaneous	ENSG00000101019	T	1.33146e-17	-0.284945	2.28438e-19	C	+	20	33910941	UQCC1	0
20:34022387:A:C	GTEx/v7	Skin_Sun_Exposed_Lower_leg	ENSG00000101019	C	1.33804e-17	-0.323373	1.26197e-19	A	+	20	34022387	UQCC1	1
20:34052273:A:G	GTEx/v6	Brain_Cerebellum	ENSG00000126001	A	1.3405e-17	-10.9244	0.000770552	G	+	20	34052273	CEP250	0
20:34054609:C:G	GTEx/v6	Brain_Cerebellum	ENSG00000126001	C	1.3405e-17	-10.9244	0.000770552	G	+	20	34054609	CEP250	0
20:34059675:A:G	GTEx/v6	Brain_Cerebellum	ENSG00000126001	G	1.3405e-17	-10.9244	0.000770552	A	+	20	34059675	CEP250	0
20:34062642:C:T	GTEx/v6	Brain_Cerebellum	ENSG00000126001	T	1.3405e-17	-10.9244	0.000770552	C	+	20	34062642	CEP250	0
20:34062710:C:T	GTEx/v6	Brain_Cerebellum	ENSG00000126001	T	1.3405e-17	-10.9244	0.000770552	C	+	20	34062710	CEP250	0
20:34063865:A:G	GTEx/v6	Brain_Cerebellum	ENSG00000126001	G	1.3405e-17	-10.9244	0.000770552	A	+	20	34063865	CEP250	0
20:34066346:C:T	GTEx/v6	Brain_Cerebellum	ENSG00000126001	C	1.3405e-17	-10.9244	0.000770552	T	+	20	34066346	CEP250	0
20:34073379:A:G	GTEx/v6	Brain_Cerebellum	ENSG00000126001	A	1.3405e-17	-10.9244	0.000770552	G	+	20	34073379	CEP250	0
20:34088764:A:G	GTEx/v6	Brain_Cerebellum	ENSG00000126001	A	1.3405e-17	-10.9244	0.000770552	G	+	20	34088764	CEP250	0
20:34109427:A:G	GTEx/v6	Brain_Cerebellum	ENSG00000126001	G	1.3405e-17	-10.9244	0.000770552	A	+	20	34109427	CEP250	0
20:34154741:C:T	eQTLcatalogue	Fairfax_2014_IFN24	ENSG00000214078	C	1.34233e-17	-0.242997	6.71165e-14	C	-	20	34154741	CPNE1	0
19:10770292:A:G	GTEx/v6	Muscle_Skeletal	ENSG00000129353	G	1.35047e-17	-9.05913	0.00030405	A	+	19	10770292	SLC44A2	0
20:34109718:A:G	GTEx/v7	Brain_Cerebellar_Hemisphere	ENSG00000126001	G	1.36142e-17	-0.794162	2.18452e-14	A	+	20	34109718	CEP250	0
20:34059675:A:G	GTEx/v7	Esophagus_Mucosa	ENSG00000214078	G	1.37799e-17	-0.576388	2.57237e-93	A	+	20	34059675	CPNE1	0
20:33963984:G:GC	eQTLcatalogue	Fairfax_2014_LPS24	ENSG00000242372	GC	1.38085e-17	-0.130104	6.90425e-14	G	+	20	33963984	EIF6	0
20:34153856:A:C	GTEx/v7	Cells_Transformed_fibroblasts	ENSG00000214078	C	1.3823e-17	-0.433026	1.70307e-61	A	+	20	34153856	CPNE1	0
20:34001915:C:T	BIOSQTL	BIOS_eQTL_geneLevel	ENSG00000214078	C	1.38708e-17	-8.536	0	T	+	20	34001915	CPNE1	0
20:34073648:G:GT	eQTLcatalogue	CEDAR_monocyte_CD14	ENSG00000214078	GT	1.39718e-17	-0.165595	6.9859e-14	GT	-	20	34073648	CPNE1	0
20:34043946:C:T	GTEx/v7	Skin_Sun_Exposed_Lower_leg	ENSG00000214078	C	1.39785e-17	-0.478429	3.60632e-83	T	+	20	34043946	CPNE1	0
20:34178365:C:T	EyeGEx	EyeGEx	ENSG00000214078	C	1.40039e-17	-0.721625	3.85599e-15	T	+	20	34178365	CPNE1	0
20:34082050:C:CT	GTEx/v8	Cells_Cultured_fibroblasts	ENSG00000214078	CT	1.40673e-17	-0.400706	1.56829e-86	C	+	20	34082050	CPNE1	0
20:34045392:C:G	GTEx/v7	Skin_Sun_Exposed_Lower_leg	ENSG00000214078	C	1.40711e-17	-0.477671	3.60632e-83	G	+	20	34045392	CPNE1	0
20:33924130:A:C	eQTLcatalogue	Fairfax_2014_naive	ENSG00000101019	C	1.40935e-17	-0.0973867	7.04675e-14	C	-	20	33924130	UQCC1	0
20:33924112:C:T	eQTLcatalogue	Fairfax_2014_naive	ENSG00000101019	C	1.41104e-17	-0.0973868	7.0552e-14	C	-	20	33924112	UQCC1	0
20:34194054:C:T	GTEx/v6	Whole_Blood	ENSG00000214078	C	1.41142e-17	-9.09558	0.000333874	T	+	20	34194054	CPNE1	1
20:34029882:A:T	eQTLcatalogue	CEDAR_T-cell_CD4	ENSG00000214078	A	1.41145e-17	-0.228733	7.05725e-14	A	-	20	34029882	CPNE1	1
20:33924273:A:C	eQTLcatalogue	Fairfax_2014_naive	ENSG00000101019	C	1.41419e-17	-0.0973789	7.07095e-14	C	-	20	33924273	UQCC1	0
20:34108260:C:T	GTEx/v8	Cells_Cultured_fibroblasts	ENSG00000125991	T	1.41422e-17	0.211555	1.9893e-46	T	+	20	34108260	ERGIC3	0
20:33986549:C:T	eQTLcatalogue	Fairfax_2014_naive	ENSG00000101019	C	1.42177e-17	0.0985187	7.10885e-14	T	-	20	33986549	UQCC1	0
20:33915571:A:G	eQTLcatalogue	Fairfax_2014_naive	ENSG00000101019	A	1.42216e-17	-0.0971716	7.1108e-14	A	-	20	33915571	UQCC1	0
20:33925094:C:T	eQTLcatalogue	Fairfax_2014_naive	ENSG00000101019	T	1.42273e-17	-0.0973649	7.11365e-14	T	-	20	33925094	UQCC1	0
20:33923566:A:G	eQTLcatalogue	Fairfax_2014_naive	ENSG00000101019	A	1.42367e-17	-0.0973317	7.11835e-14	A	-	20	33923566	UQCC1	0
20:34006176:C:T	GTEx/v8	Esophagus_Mucosa	ENSG00000101019	T	1.42516e-17	-0.234191	2.74684e-19	C	+	20	34006176	UQCC1	0
20:33905619:A:G	eQTLcatalogue	Fairfax_2014_LPS24	ENSG00000242372	G	1.43031e-17	0.128832	7.15155e-14	G	+	20	33905619	EIF6	0
20:33898420:A:G	GTEx/v7	Muscle_Skeletal	ENSG00000101019	A	1.43372e-17	-0.245165	6.93258e-20	G	+	20	33898420	UQCC1	0
20:34153850:C:T	GTEx/v7	Artery_Aorta	ENSG00000214078	T	1.43625e-17	-0.56429	2.44421e-63	C	+	20	34153850	CPNE1	0
20:33968067:C:T	eQTLcatalogue	Fairfax_2014_naive	ENSG00000101019	T	1.43949e-17	0.0984277	7.19745e-14	C	-	20	33968067	UQCC1	0
20:34062710:C:T	GTEx/v7	Esophagus_Mucosa	ENSG00000214078	T	1.44667e-17	-0.575396	2.57237e-93	C	+	20	34062710	CPNE1	0
20:34066346:C:T	GTEx/v7	Esophagus_Mucosa	ENSG00000214078	C	1.44667e-17	-0.575396	2.57237e-93	T	+	20	34066346	CPNE1	0
20:34088764:A:G	GTEx/v7	Esophagus_Mucosa	ENSG00000214078	A	1.44667e-17	-0.575396	2.57237e-93	G	+	20	34088764	CPNE1	0
20:33907161:C:T	eQTLcatalogue	Fairfax_2014_naive	ENSG00000101019	T	1.45759e-17	-0.0970512	7.28795e-14	T	-	20	33907161	UQCC1	1
20:34080675:C:T	GTEx/v8	Cells_Cultured_fibroblasts	ENSG00000125991	T	1.45925e-17	0.224031	1.9893e-46	T	+	20	34080675	ERGIC3	0
20:34143092:A:G	GTEx/v7	Heart_Atrial_Appendage	ENSG00000214078	G	1.45962e-17	-0.492883	1.60034e-58	A	+	20	34143092	CPNE1	0
20:34062710:C:T	GTEx/v7	Skin_Sun_Exposed_Lower_leg	ENSG00000214078	T	1.46238e-17	-0.478522	3.60632e-83	C	+	20	34062710	CPNE1	0
20:34088764:A:G	GTEx/v7	Skin_Sun_Exposed_Lower_leg	ENSG00000214078	A	1.46238e-17	-0.478522	3.60632e-83	G	+	20	34088764	CPNE1	0
20:34190870:A:G	GTEx/v6	Cells_Transformed_fibroblasts	ENSG00000214078	G	1.4788e-17	-9.26117	0.00020866	A	+	20	34190870	CPNE1	0
20:34096385:A:G	EyeGEx	EyeGEx	ENSG00000125991	A	1.47881e-17	0.861375	3.6474e-15	G	-	20	34096385	ERGIC3	0
20:34047446:G:GAA	eQTLcatalogue	CEDAR_T-cell_CD8	ENSG00000214078	GAA	1.48351e-17	-0.247851	7.41755e-14	GAA	-	20	34047446	CPNE1	0
20:34025983:A:G	GTEx/v8	Lung	ENSG00000101019	A	1.49417e-17	0.278057	3.24657e-16	A	+	20	34025983	UQCC1	1
20:34194054:C:T	eQTLcatalogue	GENCORD_ge_fibroblast	ENSG00000214078	T	1.4959e-17	-0.252595	7.4795e-14	T	-	20	34194054	CPNE1	1
20:34011048:A:G	eQTLGen	eQTLGen_cis_eQTLs	ENSG00000126001	G	1.5045e-17	-8.5266	0	A	+	20	34011048	CEP250	0
20:34180535:A:G	GTEx/v7	Heart_Left_Ventricle	ENSG00000214078	A	1.51762e-17	0.502217	8.78618e-53	A	+	20	34180535	CPNE1	0
20:34182069:A:G	eQTLcatalogue	Fairfax_2014_LPS2	ENSG00000214078	G	1.51803e-17	-0.337535	7.59015e-14	G	-	20	34182069	CPNE1	0
20:33960486:C:T	eQTLcatalogue	Fairfax_2014_LPS24	ENSG00000242372	T	1.52055e-17	-0.129573	7.60275e-14	C	+	20	33960486	EIF6	0
20:33996433:C:T	eQTLcatalogue	Lepik_2017_ge_blood	ENSG00000101019	T	1.5278e-17	0.071904	7.639e-14	C	-	20	33996433	UQCC1	0
20:34096385:A:G	eQTLcatalogue	Fairfax_2012_B-cell_CD19	ENSG00000214078	G	1.5342e-17	-0.182761	7.671e-14	G	-	20	34096385	CPNE1	0
20:34154741:C:T	GTEx/v7	Cells_Transformed_fibroblasts	ENSG00000214078	T	1.53531e-17	-0.428295	1.70307e-61	C	+	20	34154741	CPNE1	0
20:34014192:A:G	BIOSQTL	BIOS_eQTL_geneLevel	ENSG00000214078	A	1.54669e-17	-8.52346	0	G	+	20	34014192	CPNE1	0
20:34014192:A:G	BIOSQTL	BIOS_eQTL_geneLevel	ENSG00000244005	A	1.54669e-17	-8.52346	0	G	+	20	34014192	NFS1	0
20:34062642:C:T	eQTLGen	eQTLGen_cis_eQTLs	ENSG00000100991	T	1.5494e-17	-8.5233	0	C	+	20	34062642	TRPC4AP	0
20:34182517:G:T	eQTLcatalogue	Fairfax_2014_LPS2	ENSG00000214078	T	1.55843e-17	-0.337222	7.79215e-14	T	-	20	34182517	CPNE1	0
20:33987576:A:G	eQTLcatalogue	Lepik_2017_ge_blood	ENSG00000101019	G	1.56014e-17	0.0717883	7.8007e-14	A	-	20	33987576	UQCC1	0
20:34052273:A:G	GTEx/v7	Skin_Sun_Exposed_Lower_leg	ENSG00000214078	A	1.56091e-17	-0.47668	3.60632e-83	G	+	20	34052273	CPNE1	0
20:33905904:A:C	eQTLcatalogue	Fairfax_2014_naive	ENSG00000101019	C	1.56168e-17	-0.0972784	7.8084e-14	C	-	20	33905904	UQCC1	0
20:33907909:C:T	eQTLcatalogue	Fairfax_2014_naive	ENSG00000101019	T	1.56168e-17	-0.0972784	7.8084e-14	T	-	20	33907909	UQCC1	0
20:33913322:G:T	eQTLcatalogue	Fairfax_2014_naive	ENSG00000101019	G	1.56168e-17	-0.0972784	7.8084e-14	G	-	20	33913322	UQCC1	0
20:33914208:A:G	eQTLcatalogue	Fairfax_2014_naive	ENSG00000101019	A	1.56168e-17	-0.0972784	7.8084e-14	A	-	20	33914208	UQCC1	1
20:34153341:C:T	GTEx/v7	Cells_Transformed_fibroblasts	ENSG00000214078	T	1.56368e-17	-0.414674	1.70307e-61	C	+	20	34153341	CPNE1	0
20:34143092:A:G	GTEx/v8	Cells_Cultured_fibroblasts	ENSG00000101019	A	1.5716e-17	0.337006	5.39106e-58	A	+	20	34143092	UQCC1	0
20:33905727:A:AGGGCT	eQTLcatalogue	Fairfax_2014_naive	ENSG00000101019	A	1.57655e-17	-0.0972711	7.88275e-14	A	-	20	33905727	UQCC1	0
20:34101153:A:G	EyeGEx	EyeGEx	ENSG00000125991	A	1.58079e-17	0.860517	3.89893e-15	G	-	20	34101153	ERGIC3	0
20:34068160:A:G	GTEx/v8	Esophagus_Muscularis	ENSG00000214078	G	1.58307e-17	-0.473936	2.82338e-95	A	+	20	34068160	CPNE1	0
20:34096385:A:G	GTEx/v8	Esophagus_Muscularis	ENSG00000214078	A	1.58307e-17	-0.473936	2.82338e-95	G	+	20	34096385	CPNE1	0
20:33909752:C:T	GTEx/v8	Esophagus_Mucosa	ENSG00000101019	C	1.5832e-17	-0.22957	2.74684e-19	T	+	20	33909752	UQCC1	0
20:33910871:C:T	GTEx/v8	Esophagus_Mucosa	ENSG00000101019	C	1.5832e-17	-0.22957	2.74684e-19	T	+	20	33910871	UQCC1	0
20:33910896:C:T	GTEx/v8	Esophagus_Mucosa	ENSG00000101019	C	1.5832e-17	-0.22957	2.74684e-19	T	+	20	33910896	UQCC1	0
20:33959147:G:GT	eQTLcatalogue	Fairfax_2014_naive	ENSG00000101019	G	1.58594e-17	0.121656	7.9297e-14	GT	-	20	33959147	UQCC1	0
20:33925843:A:C	BIOSQTL	BIOS_eQTL_geneLevel	ENSG00000125991	A	1.58729e-17	8.52064	0	C	-	20	33925843	ERGIC3	1
20:34101153:A:G	PsychENCODE	PsychENCODE_eQTLs	ENSG00000214078	A	1.59068e-17	-0.15412	7.27369e-15	G	+	20	34101153	CPNE1	0
20:34090096:C:CT	GTEx/v7	Skin_Sun_Exposed_Lower_leg	ENSG00000214078	C	1.59117e-17	-0.487206	3.60632e-83	CT	+	20	34090096	CPNE1	0
20:34062642:C:T	GTEx/v7	Esophagus_Mucosa	ENSG00000214078	T	1.59715e-17	-0.572513	2.57237e-93	C	+	20	34062642	CPNE1	0
20:33880729:A:C	BIOSQTL	BIOS_eQTL_geneLevel	ENSG00000242372	A	1.60105e-17	-8.51957	0	A	-	20	33880729	EIF6	0
20:34138406:A:G	GTEx/v8	Cells_Cultured_fibroblasts	ENSG00000101019	G	1.60456e-17	0.345859	5.39106e-58	G	+	20	34138406	UQCC1	0
20:34150145:A:G	GTEx/v7	Cells_Transformed_fibroblasts	ENSG00000214078	G	1.60684e-17	-0.408742	1.70307e-61	A	+	20	34150145	CPNE1	0
20:34109718:A:G	GTEx/v7	Esophagus_Mucosa	ENSG00000214078	G	1.61309e-17	-0.572888	2.57237e-93	A	+	20	34109718	CPNE1	0
20:34087309:C:G	GTEx/v7	Artery_Tibial	ENSG00000214078	G	1.61493e-17	-0.558984	9.8559e-87	C	+	20	34087309	CPNE1	0
20:33979528:TA:TAA	eQTLcatalogue	Fairfax_2014_LPS24	ENSG00000242372	TA	1.62496e-17	-0.130205	8.1248e-14	NA	NA	20	33979528	EIF6	0
20:34096385:A:G	PsychENCODE	PsychENCODE_eQTLs	ENSG00000214078	A	1.62551e-17	-0.153966	7.42664e-15	G	+	20	34096385	CPNE1	0
20:34108260:C:T	GTEx/v7	Skin_Sun_Exposed_Lower_leg	ENSG00000214078	C	1.64238e-17	-0.476123	3.60632e-83	T	+	20	34108260	CPNE1	0
20:34153341:C:T	GTEx/v7	Adipose_Visceral_Omentum	ENSG00000214078	T	1.64424e-17	-0.571773	2.48033e-60	C	+	20	34153341	CPNE1	0
20:33894463:A:G	BIOSQTL	BIOS_eQTL_geneLevel	ENSG00000125991	G	1.6459e-17	8.51642	0	A	-	20	33894463	ERGIC3	0
20:33924112:C:T	BIOSQTL	BIOS_eQTL_geneLevel	ENSG00000125991	T	1.6459e-17	8.51642	0	C	-	20	33924112	ERGIC3	0
20:33924130:A:C	BIOSQTL	BIOS_eQTL_geneLevel	ENSG00000125991	A	1.6459e-17	8.51642	0	C	-	20	33924130	ERGIC3	0
20:33924273:A:C	BIOSQTL	BIOS_eQTL_geneLevel	ENSG00000125991	A	1.6459e-17	8.51642	0	C	-	20	33924273	ERGIC3	0
20:33925094:C:T	BIOSQTL	BIOS_eQTL_geneLevel	ENSG00000125991	C	1.6459e-17	8.51642	0	T	-	20	33925094	ERGIC3	0
20:34069370:A:G	GTEx/v7	Skin_Sun_Exposed_Lower_leg	ENSG00000214078	G	1.65159e-17	-0.490927	3.60632e-83	A	+	20	34069370	CPNE1	0
20:34005214:C:T	BIOSQTL	BIOS_eQTL_geneLevel	ENSG00000214078	C	1.65444e-17	-8.51569	0	T	+	20	34005214	CPNE1	0
20:34175783:A:G	eQTLcatalogue	Fairfax_2014_LPS24	ENSG00000214078	G	1.65746e-17	0.283587	8.2873e-14	A	-	20	34175783	CPNE1	0
20:34105634:C:T	eQTLGen	eQTLGen_cis_eQTLs	ENSG00000131043	T	1.6602e-17	-8.5153	0	C	+	20	34105634	AAR2	0
20:34068160:A:G	GTEx/v8	Cells_Cultured_fibroblasts	ENSG00000214078	G	1.66138e-17	-0.402624	1.56829e-86	A	+	20	34068160	CPNE1	0
20:34068695:A:G	GTEx/v8	Cells_Cultured_fibroblasts	ENSG00000214078	A	1.66138e-17	-0.402624	1.56829e-86	G	+	20	34068695	CPNE1	0
20:34178365:C:T	GTEx/v7	Heart_Left_Ventricle	ENSG00000214078	T	1.66615e-17	0.500961	8.78618e-53	T	+	20	34178365	CPNE1	0
20:34182517:G:T	GTEx/v7	Heart_Left_Ventricle	ENSG00000214078	G	1.66615e-17	-0.500961	8.78618e-53	T	+	20	34182517	CPNE1	0
20:33799280:G:T	BIOSQTL	BIOS_eQTL_geneLevel	ENSG00000088298	T	1.66878e-17	8.51496	0	T	+	20	33799280	EDEM2	0
20:34033548:C:T	GTEx/v7	Brain_Cerebellar_Hemisphere	ENSG00000126001	T	1.67639e-17	-0.78338	2.18452e-14	C	+	20	34033548	CEP250	0
20:33961845:A:C	GTEx/v8	Adipose_Visceral_Omentum	ENSG00000101019	A	1.68018e-17	0.227268	8.56498e-15	A	+	20	33961845	UQCC1	0
20:34190870:A:G	GTEx/v6	Thyroid	ENSG00000214078	G	1.68643e-17	-9.22213	0.000224494	A	+	20	34190870	CPNE1	0
20:34154087:A:G	GTEx/v7	Pancreas	ENSG00000214078	G	1.68984e-17	-0.754068	2.35243e-39	A	+	20	34154087	CPNE1	0
20:34101821:A:G	GTEx/v8	Artery_Tibial	ENSG00000214078	G	1.69034e-17	-0.403803	2.10907e-130	A	+	20	34101821	CPNE1	0
19:10764203:G:T	GTEx/v8	Muscle_Skeletal	ENSG00000129353	T	1.69093e-17	-0.326054	6.32048e-41	G	+	19	10764203	SLC44A2	0
19:10764867:C:G	GTEx/v8	Muscle_Skeletal	ENSG00000129353	G	1.69093e-17	-0.326054	6.32048e-41	C	+	19	10764867	SLC44A2	0
19:10764914:A:G	GTEx/v8	Muscle_Skeletal	ENSG00000129353	A	1.69093e-17	-0.326054	6.32048e-41	G	+	19	10764914	SLC44A2	1
19:10765819:C:T	GTEx/v8	Muscle_Skeletal	ENSG00000129353	T	1.69093e-17	-0.326054	6.32048e-41	C	+	19	10765819	SLC44A2	0
19:10770783:A:G	GTEx/v8	Muscle_Skeletal	ENSG00000129353	G	1.69093e-17	-0.326054	6.32048e-41	A	+	19	10770783	SLC44A2	0
19:10772685:C:G	GTEx/v8	Muscle_Skeletal	ENSG00000129353	C	1.69093e-17	-0.326054	6.32048e-41	G	+	19	10772685	SLC44A2	0
20:33903636:C:T	eQTLcatalogue	Fairfax_2014_naive	ENSG00000101019	C	1.70274e-17	-0.0972526	8.5137e-14	C	-	20	33903636	UQCC1	0
20:34159447:C:G	GTEx/v8	Esophagus_Mucosa	ENSG00000126001	C	1.70494e-17	-0.306689	1.37416e-22	C	-	20	34159447	CEP250	0
20:34161966:C:T	GTEx/v8	Esophagus_Mucosa	ENSG00000126001	T	1.70494e-17	-0.306689	1.37416e-22	T	-	20	34161966	CEP250	0
20:34008020:C:CTTTTT	eQTLcatalogue	Fairfax_2014_naive	ENSG00000101019	CTTTTT	1.70518e-17	0.0981904	8.5259e-14	C	-	20	34008020	UQCC1	0
20:34001541:C:G	eQTLcatalogue	Lepik_2017_ge_blood	ENSG00000101019	G	1.70609e-17	0.0699063	8.53045e-14	C	-	20	34001541	UQCC1	0
19:10754400:A:G	GTEx/v8	Muscle_Skeletal	ENSG00000129353	G	1.72358e-17	-0.326223	6.32048e-41	A	+	19	10754400	SLC44A2	0
20:34045513:A:G	eQTLGen	eQTLGen_cis_eQTLs	ENSG00000131043	G	1.7244e-17	-8.5109	0	A	+	20	34045513	AAR2	0
19:10794630:G:T	GTEx/v8	Muscle_Skeletal	ENSG00000129353	T	1.7265e-17	-0.325981	6.32048e-41	G	+	19	10794630	SLC44A2	0
20:33940495:T:TTC	eQTLcatalogue	Fairfax_2014_LPS24	ENSG00000242372	T	1.72737e-17	-0.128582	8.63685e-14	TTC	+	20	33940495	EIF6	0
20:33986549:C:T	BIOSQTL	BIOS_eQTL_geneLevel	ENSG00000214078	C	1.73036e-17	-8.5105	0	T	+	20	33986549	CPNE1	0
20:34154087:A:G	GTEx/v7	Cells_Transformed_fibroblasts	ENSG00000214078	G	1.7385e-17	-0.428436	1.70307e-61	A	+	20	34154087	CPNE1	0
20:34154124:C:T	GTEx/v7	Cells_Transformed_fibroblasts	ENSG00000214078	C	1.7385e-17	-0.428436	1.70307e-61	T	+	20	34154124	CPNE1	0
20:33939973:C:G	GTEx/v8	Esophagus_Mucosa	ENSG00000101019	C	1.74892e-17	0.23496	2.74684e-19	C	+	20	33939973	UQCC1	0
20:33943281:C:T	GTEx/v8	Esophagus_Mucosa	ENSG00000101019	T	1.74892e-17	0.23496	2.74684e-19	T	+	20	33943281	UQCC1	0
20:33958127:C:G	GTEx/v8	Esophagus_Mucosa	ENSG00000101019	G	1.74892e-17	0.23496	2.74684e-19	G	+	20	33958127	UQCC1	0
20:33969530:C:T	eQTLcatalogue	Fairfax_2014_naive	ENSG00000101019	C	1.75865e-17	0.0965208	8.79325e-14	T	-	20	33969530	UQCC1	0
20:34099789:A:G	GTEx/v8	Cells_Cultured_fibroblasts	ENSG00000125991	A	1.76213e-17	0.211691	1.9893e-46	A	+	20	34099789	ERGIC3	0
20:34107956:A:G	GTEx/v8	Cells_Cultured_fibroblasts	ENSG00000125991	A	1.76213e-17	0.211691	1.9893e-46	A	+	20	34107956	ERGIC3	0
20:34154371:A:C	GTEx/v7	Adipose_Visceral_Omentum	ENSG00000214078	A	1.77694e-17	-0.575847	2.48033e-60	C	+	20	34154371	CPNE1	0
20:34107956:A:G	GTEx/v8	Artery_Tibial	ENSG00000214078	A	1.7774e-17	0.411119	2.10907e-130	A	+	20	34107956	CPNE1	0
20:33937795:C:CAACA	eQTLcatalogue	Fairfax_2014_naive	ENSG00000101019	C	1.77845e-17	0.0990351	8.89225e-14	CAACA	-	20	33937795	UQCC1	0
20:34036699:A:C	GTEx/v8	Cells_Cultured_fibroblasts	ENSG00000125991	A	1.77958e-17	0.210717	1.9893e-46	A	+	20	34036699	ERGIC3	0
20:34175783:A:G	GTEx/v6	Whole_Blood	ENSG00000214078	A	1.79328e-17	9.06225	0.000333874	A	+	20	34175783	CPNE1	0
20:34079494:C:T	eQTLGen	eQTLGen_cis_eQTLs	ENSG00000131043	C	1.7942e-17	-8.5063	0	T	+	20	34079494	AAR2	0
20:34096385:A:G	eQTLGen	eQTLGen_cis_eQTLs	ENSG00000131043	A	1.8128e-17	-8.5052	0	G	+	20	34096385	AAR2	0
20:34052604:A:G	GTEx/v7	Esophagus_Mucosa	ENSG00000214078	G	1.82826e-17	-0.572923	2.57237e-93	A	+	20	34052604	CPNE1	0
20:34052676:C:G	GTEx/v7	Esophagus_Mucosa	ENSG00000214078	G	1.82826e-17	-0.572923	2.57237e-93	C	+	20	34052676	CPNE1	0
20:34096385:A:G	GTEx/v7	Artery_Tibial	ENSG00000214078	A	1.84591e-17	-0.562657	9.8559e-87	G	+	20	34096385	CPNE1	0
20:33912371:C:T	GTEx/v8	Adipose_Subcutaneous	ENSG00000101019	C	1.85144e-17	-0.284523	2.28438e-19	T	+	20	33912371	UQCC1	0
19:10756432:A:G	GTEx/v8	Muscle_Skeletal	ENSG00000129353	A	1.86536e-17	-0.325787	6.32048e-41	G	+	19	10756432	SLC44A2	0
20:34107956:A:G	eQTLGen	eQTLGen_cis_eQTLs	ENSG00000131043	G	1.8667e-17	-8.5016	0	A	+	20	34107956	AAR2	0
20:33896262:C:G	BIOSQTL	BIOS_eQTL_geneLevel	ENSG00000125991	G	1.87318e-17	8.50148	0	C	-	20	33896262	ERGIC3	0
20:33923566:A:G	BIOSQTL	BIOS_eQTL_geneLevel	ENSG00000125991	G	1.87318e-17	8.50148	0	A	-	20	33923566	ERGIC3	0
20:34005240:C:T	BIOSQTL	BIOS_eQTL_geneLevel	ENSG00000214078	T	1.87641e-17	-8.50117	0	C	+	20	34005240	CPNE1	0
20:34006970:C:T	BIOSQTL	BIOS_eQTL_geneLevel	ENSG00000214078	T	1.87641e-17	-8.50117	0	C	+	20	34006970	CPNE1	0
20:33905904:A:C	BIOSQTL	BIOS_eQTL_geneLevel	ENSG00000125991	A	1.88289e-17	8.50091	0	C	-	20	33905904	ERGIC3	0
20:33983314:A:T	GTEx/v7	Skin_Not_Sun_Exposed_Suprapubic	ENSG00000101019	A	1.89107e-17	0.333521	7.33566e-14	A	+	20	33983314	UQCC1	0
20:33969530:C:T	GTEx/v8	Adipose_Visceral_Omentum	ENSG00000101019	T	1.89851e-17	0.227576	8.56498e-15	T	+	20	33969530	UQCC1	0
20:33974163:A:T	GTEx/v7	Skin_Not_Sun_Exposed_Suprapubic	ENSG00000101019	A	1.90064e-17	0.315096	7.33566e-14	A	+	20	33974163	UQCC1	0
20:34112192:C:G	GTEx/v7	Brain_Cerebellar_Hemisphere	ENSG00000126001	C	1.91028e-17	-0.811162	2.18452e-14	G	+	20	34112192	CEP250	0
20:34077403:C:T	eQTLGen	eQTLGen_cis_eQTLs	ENSG00000131043	C	1.9123e-17	-8.4989	0	T	+	20	34077403	AAR2	0
20:34082050:C:CT	EyeGEx	EyeGEx	ENSG00000125991	CT	1.91746e-17	0.858617	4.72931e-15	C	-	20	34082050	ERGIC3	0
20:34068160:A:G	EyeGEx	EyeGEx	ENSG00000125991	G	1.9208e-17	0.858599	4.73754e-15	A	-	20	34068160	ERGIC3	0
20:34068695:A:G	EyeGEx	EyeGEx	ENSG00000125991	A	1.9208e-17	0.858599	4.73754e-15	G	-	20	34068695	ERGIC3	0
20:34153341:C:T	GTEx/v8	Esophagus_Mucosa	ENSG00000126001	C	1.9221e-17	-0.30585	1.37416e-22	C	-	20	34153341	CEP250	0
20:34090096:C:CT	GTEx/v8	Testis	ENSG00000126001	CT	1.9226e-17	-0.313075	1.14028e-15	CT	-	20	34090096	CEP250	0
20:34109427:A:G	GTEx/v7	Esophagus_Mucosa	ENSG00000214078	G	1.93988e-17	-0.573273	2.57237e-93	A	+	20	34109427	CPNE1	0
20:33968067:C:T	eQTLcatalogue	Fairfax_2014_LPS24	ENSG00000242372	T	1.94319e-17	-0.12988	9.71595e-14	C	+	20	33968067	EIF6	0
20:34008137:C:T	BIOSQTL	BIOS_eQTL_geneLevel	ENSG00000214078	C	1.94553e-17	-8.49694	0	T	+	20	34008137	CPNE1	0
20:34008623:A:G	BIOSQTL	BIOS_eQTL_geneLevel	ENSG00000214078	G	1.94553e-17	-8.49694	0	A	+	20	34008623	CPNE1	0
20:34109427:A:G	GTEx/v7	Brain_Cerebellar_Hemisphere	ENSG00000126001	G	1.94729e-17	-0.793496	2.18452e-14	A	+	20	34109427	CEP250	0
20:34096385:A:G	eQTLcatalogue	CEDAR_neutrophil_CD15	ENSG00000214078	G	1.95559e-17	-0.156523	9.77795e-14	G	-	20	34096385	CPNE1	0
20:34001541:C:G	GTEx/v7	Skin_Not_Sun_Exposed_Suprapubic	ENSG00000101019	C	1.9568e-17	0.316441	7.33566e-14	C	+	20	34001541	UQCC1	0
20:34156012:A:C	GTEx/v7	Thyroid	ENSG00000214078	C	1.973e-17	-0.551347	2.90077e-85	A	+	20	34156012	CPNE1	0
20:34120994:A:AT	GTEx/v7	Cells_Transformed_fibroblasts	ENSG00000214078	AT	1.97571e-17	-0.410998	1.70307e-61	A	+	20	34120994	CPNE1	0
20:34154741:C:T	GTEx/v7	Pancreas	ENSG00000214078	T	1.97982e-17	-0.761286	2.35243e-39	C	+	20	34154741	CPNE1	0
20:34082050:C:CT	eQTLcatalogue	CEDAR_neutrophil_CD15	ENSG00000214078	C	1.99216e-17	-0.156109	9.9608e-14	C	-	20	34082050	CPNE1	0
20:34006315:C:T	GTEx/v8	Esophagus_Mucosa	ENSG00000101019	T	2.00353e-17	-0.233253	2.74684e-19	C	+	20	34006315	UQCC1	0
20:34006436:C:T	GTEx/v8	Esophagus_Mucosa	ENSG00000101019	C	2.00353e-17	-0.233253	2.74684e-19	T	+	20	34006436	UQCC1	0
20:34006436:C:T	eQTLGen	eQTLGen_cis_eQTLs	ENSG00000126001	C	2.0137e-17	-8.4929	0	T	+	20	34006436	CEP250	0
20:34075015:C:T	eQTLGen	eQTLGen_cis_eQTLs	ENSG00000131043	T	2.0172e-17	-8.4926	0	C	+	20	34075015	AAR2	0
20:34075998:C:T	GTEx/v8	Cells_Cultured_fibroblasts	ENSG00000214078	C	2.02383e-17	-0.400469	1.56829e-86	T	+	20	34075998	CPNE1	1
20:34087309:C:G	GTEx/v8	Cells_Cultured_fibroblasts	ENSG00000214078	G	2.02383e-17	-0.400469	1.56829e-86	C	+	20	34087309	CPNE1	0
20:34087309:C:G	eQTLcatalogue	CEDAR_neutrophil_CD15	ENSG00000214078	C	2.02432e-17	-0.156236	1.01216e-13	C	-	20	34087309	CPNE1	0
20:34150145:A:G	PsychENCODE	PsychENCODE_eQTLs	ENSG00000125991	G	2.03256e-17	0.104716	9.21468e-15	A	-	20	34150145	ERGIC3	0
20:34052604:A:G	GTEx/v6	Brain_Cerebellum	ENSG00000126001	G	2.034e-17	-10.8308	0.000770552	A	+	20	34052604	CEP250	0
20:34190870:A:G	eQTLcatalogue	GENCORD_ge_fibroblast	ENSG00000214078	A	2.03481e-17	-0.250245	1.01741e-13	A	-	20	34190870	CPNE1	0
20:34101153:A:G	eQTLcatalogue	CEDAR_neutrophil_CD15	ENSG00000214078	G	2.03697e-17	-0.156523	1.01849e-13	G	-	20	34101153	CPNE1	0
20:34025756:A:G	GTEx/v8	Esophagus_Mucosa	ENSG00000101019	A	2.0419e-17	0.234628	2.74684e-19	A	+	20	34025756	UQCC1	1
20:34105634:C:T	GTEx/v7	Skin_Sun_Exposed_Lower_leg	ENSG00000214078	T	2.04458e-17	-0.496716	3.60632e-83	C	+	20	34105634	CPNE1	0
20:34011048:A:G	BIOSQTL	BIOS_eQTL_geneLevel	ENSG00000214078	G	2.05219e-17	-8.49067	0	A	+	20	34011048	CPNE1	0
20:34011048:A:G	BIOSQTL	BIOS_eQTL_geneLevel	ENSG00000244005	G	2.05219e-17	-8.49067	0	A	+	20	34011048	NFS1	0
20:34056952:C:T	eQTLGen	eQTLGen_cis_eQTLs	ENSG00000131043	C	2.0628e-17	-8.4901	0	T	+	20	34056952	AAR2	0
20:33952620:A:G	GTEx/v7	Skin_Not_Sun_Exposed_Suprapubic	ENSG00000101019	A	2.07024e-17	0.313111	7.33566e-14	A	+	20	33952620	UQCC1	1
20:34070056:T:TTTTG	GTEx/v7	Testis	ENSG00000214078	T	2.07561e-17	-0.636978	2.51945e-49	TTTTG	+	20	34070056	CPNE1	0
20:34075998:C:T	eQTLcatalogue	CEDAR_neutrophil_CD15	ENSG00000214078	T	2.07918e-17	-0.155642	1.03959e-13	T	-	20	34075998	CPNE1	1
20:34153599:A:G	GTEx/v7	Pancreas	ENSG00000214078	G	2.08201e-17	-0.752361	2.35243e-39	A	+	20	34153599	CPNE1	0
20:34068382:C:G	GTEx/v7	Skin_Sun_Exposed_Lower_leg	ENSG00000214078	G	2.09306e-17	-0.493405	3.60632e-83	C	+	20	34068382	CPNE1	0
20:34063034:C:T	BIOSQTL	BIOS_eQTL_geneLevel	ENSG00000101019	T	2.10586e-17	-8.48762	0	C	+	20	34063034	UQCC1	0
20:33974051:C:T	eQTLcatalogue	Lepik_2017_ge_blood	ENSG00000101019	T	2.11891e-17	0.0715441	1.05946e-13	C	-	20	33974051	UQCC1	0
6:33178010:G:T	GTEx/v8	Thyroid	ENSG00000204228	T	2.12005e-17	-0.191569	1.58276e-23	G	+	6	33178010	HSD17B8	0
20:33907161:C:T	BIOSQTL	BIOS_eQTL_geneLevel	ENSG00000125991	C	2.13137e-17	8.48655	0	T	-	20	33907161	ERGIC3	1
20:33907909:C:T	BIOSQTL	BIOS_eQTL_geneLevel	ENSG00000125991	C	2.13137e-17	8.48655	0	T	-	20	33907909	ERGIC3	0
20:33913322:G:T	BIOSQTL	BIOS_eQTL_geneLevel	ENSG00000125991	T	2.13137e-17	8.48655	0	G	-	20	33913322	ERGIC3	0
20:33914208:A:G	BIOSQTL	BIOS_eQTL_geneLevel	ENSG00000125991	G	2.13137e-17	8.48655	0	A	-	20	33914208	ERGIC3	1
20:33915571:A:G	BIOSQTL	BIOS_eQTL_geneLevel	ENSG00000125991	G	2.13137e-17	8.48655	0	A	-	20	33915571	ERGIC3	0
20:34075998:C:T	GTEx/v8	Pancreas	ENSG00000214078	C	2.15211e-17	-0.675808	7.6648e-66	T	+	20	34075998	CPNE1	1
20:34087309:C:G	GTEx/v8	Pancreas	ENSG00000214078	G	2.15211e-17	-0.675808	7.6648e-66	C	+	20	34087309	CPNE1	0
20:34006315:C:T	BIOSQTL	BIOS_eQTL_geneLevel	ENSG00000214078	T	2.15719e-17	-8.48494	0	C	+	20	34006315	CPNE1	0
20:34006315:C:T	BIOSQTL	BIOS_eQTL_geneLevel	ENSG00000244005	T	2.15719e-17	-8.48494	0	C	+	20	34006315	NFS1	0
20:34006436:C:T	BIOSQTL	BIOS_eQTL_geneLevel	ENSG00000214078	C	2.15719e-17	-8.48494	0	T	+	20	34006436	CPNE1	0
20:34006436:C:T	BIOSQTL	BIOS_eQTL_geneLevel	ENSG00000244005	C	2.15719e-17	-8.48494	0	T	+	20	34006436	NFS1	0
20:34001058:C:T	BIOSQTL	BIOS_eQTL_geneLevel	ENSG00000214078	C	2.17582e-17	-8.484	0	T	+	20	34001058	CPNE1	0
20:34182069:A:G	GTEx/v6	Artery_Tibial	ENSG00000214078	A	2.19828e-17	-9.16193	0.000263002	G	+	20	34182069	CPNE1	0
20:33819415:A:G	BIOSQTL	BIOS_eQTL_geneLevel	ENSG00000078814	A	2.20217e-17	8.48277	0	A	+	20	33819415	MYH7B	0
20:33819415:A:G	BIOSQTL	BIOS_eQTL_geneLevel	ENSG00000100991	A	2.20217e-17	8.48277	0	A	+	20	33819415	TRPC4AP	0
20:34025983:A:G	GTEx/v8	Adipose_Subcutaneous	ENSG00000101019	A	2.2118e-17	0.301267	2.28438e-19	A	+	20	34025983	UQCC1	1
20:34077848:A:G	eQTLGen	eQTLGen_cis_eQTLs	ENSG00000131043	A	2.2174e-17	-8.4818	0	G	+	20	34077848	AAR2	0
20:33960450:C:T	GTEx/v7	Skin_Not_Sun_Exposed_Suprapubic	ENSG00000101019	C	2.22023e-17	0.312412	7.33566e-14	C	+	20	33960450	UQCC1	0
20:34075688:C:T	eQTLGen	eQTLGen_cis_eQTLs	ENSG00000088298	C	2.2212e-17	-8.4815	0	T	+	20	34075688	EDEM2	0
20:34182069:A:G	PsychENCODE	PsychENCODE_eQTLs	ENSG00000214078	A	2.23039e-17	-0.14101	1.00806e-14	G	+	20	34182069	CPNE1	0
20:34154741:C:T	eQTLcatalogue	Fairfax_2014_naive	ENSG00000214078	C	2.24116e-17	-0.188722	1.12058e-13	C	-	20	34154741	CPNE1	0
20:34033548:C:T	GTEx/v8	Nerve_Tibial	ENSG00000214078	T	2.24331e-17	-0.439963	6.76283e-143	C	+	20	34033548	CPNE1	0
20:33905727:A:AGGGCT	eQTLcatalogue	Lepik_2017_ge_blood	ENSG00000101019	A	2.25615e-17	-0.0728384	1.12808e-13	A	-	20	33905727	UQCC1	0
20:34175783:A:G	GTEx/v6	Cells_Transformed_fibroblasts	ENSG00000214078	A	2.25839e-17	9.19901	0.00020866	A	+	20	34175783	CPNE1	0
20:34154741:C:T	eQTLcatalogue	TwinsUK_ge_blood	ENSG00000214078	C	2.26163e-17	-0.21604	1.13081e-13	C	-	20	34154741	CPNE1	0
20:34156012:A:C	eQTLcatalogue	TwinsUK_ge_blood	ENSG00000214078	A	2.26163e-17	-0.21604	1.13081e-13	A	-	20	34156012	CPNE1	0
20:34161966:C:T	eQTLcatalogue	TwinsUK_ge_blood	ENSG00000214078	C	2.26163e-17	0.21604	1.13081e-13	T	-	20	34161966	CPNE1	0
19:10835405:C:T	GTEx/v8	Muscle_Skeletal	ENSG00000129353	T	2.26647e-17	-0.325313	6.32048e-41	C	+	19	10835405	SLC44A2	0
19:10778763:A:T	GTEx/v8	Muscle_Skeletal	ENSG00000129353	T	2.28636e-17	-0.32518	6.32048e-41	A	+	19	10778763	SLC44A2	0
20:34054409:C:T	GTEx/v8	Artery_Tibial	ENSG00000214078	T	2.28992e-17	-0.402542	2.10907e-130	C	+	20	34054409	CPNE1	0
20:34055453:A:AG	GTEx/v8	Artery_Tibial	ENSG00000214078	A	2.28992e-17	-0.402542	2.10907e-130	AG	+	20	34055453	CPNE1	0
20:34055706:C:T	GTEx/v8	Artery_Tibial	ENSG00000214078	C	2.28992e-17	-0.402542	2.10907e-130	T	+	20	34055706	CPNE1	0
20:34059337:C:T	GTEx/v8	Artery_Tibial	ENSG00000214078	C	2.28992e-17	-0.402542	2.10907e-130	T	+	20	34059337	CPNE1	0
20:34060286:C:T	GTEx/v8	Artery_Tibial	ENSG00000214078	C	2.28992e-17	-0.402542	2.10907e-130	T	+	20	34060286	CPNE1	0
20:34065125:A:G	GTEx/v8	Artery_Tibial	ENSG00000214078	G	2.28992e-17	-0.402542	2.10907e-130	A	+	20	34065125	CPNE1	0
20:34065195:A:G	GTEx/v8	Artery_Tibial	ENSG00000214078	G	2.28992e-17	-0.402542	2.10907e-130	A	+	20	34065195	CPNE1	0
20:34066645:C:T	GTEx/v8	Artery_Tibial	ENSG00000214078	C	2.28992e-17	-0.402542	2.10907e-130	T	+	20	34066645	CPNE1	1
20:34075687:G:T	GTEx/v8	Artery_Tibial	ENSG00000214078	G	2.28992e-17	-0.402542	2.10907e-130	T	+	20	34075687	CPNE1	0
20:34075688:C:T	GTEx/v8	Artery_Tibial	ENSG00000214078	C	2.28992e-17	-0.402542	2.10907e-130	T	+	20	34075688	CPNE1	0
20:34076780:A:G	GTEx/v8	Artery_Tibial	ENSG00000214078	G	2.28992e-17	-0.402542	2.10907e-130	A	+	20	34076780	CPNE1	0
20:34096725:A:G	GTEx/v8	Artery_Tibial	ENSG00000214078	G	2.28992e-17	-0.402542	2.10907e-130	A	+	20	34096725	CPNE1	0
20:34097353:C:T	GTEx/v8	Artery_Tibial	ENSG00000214078	C	2.28992e-17	-0.402542	2.10907e-130	T	+	20	34097353	CPNE1	0
20:33942199:C:CT	eQTLcatalogue	Fairfax_2014_LPS24	ENSG00000242372	CT	2.29698e-17	-0.129001	1.14849e-13	C	+	20	33942199	EIF6	0
20:34143092:A:G	GTEx/v7	Artery_Aorta	ENSG00000214078	G	2.3046e-17	-0.527902	2.44421e-63	A	+	20	34143092	CPNE1	0
20:34007663:A:T	eQTLGen	eQTLGen_cis_eQTLs	ENSG00000126001	A	2.3147e-17	-8.4768	0	T	+	20	34007663	CEP250	0
20:34068695:A:G	eQTLcatalogue	CEDAR_neutrophil_CD15	ENSG00000214078	G	2.32549e-17	-0.156099	1.16274e-13	G	-	20	34068695	CPNE1	0
20:33912180:A:C	GTEx/v8	Esophagus_Mucosa	ENSG00000101019	C	2.33935e-17	-0.227393	2.74684e-19	A	+	20	33912180	UQCC1	0
20:34068160:A:G	eQTLcatalogue	CEDAR_neutrophil_CD15	ENSG00000214078	A	2.37679e-17	-0.156149	1.1884e-13	A	-	20	34068160	CPNE1	0
20:34075687:G:T	eQTLGen	eQTLGen_cis_eQTLs	ENSG00000088298	G	2.3915e-17	-8.4728	0	T	+	20	34075687	EDEM2	0
20:33933846:C:T	GTEx/v7	Skin_Not_Sun_Exposed_Suprapubic	ENSG00000101019	C	2.39431e-17	0.312451	7.33566e-14	C	+	20	33933846	UQCC1	0
20:33934301:C:T	GTEx/v7	Skin_Not_Sun_Exposed_Suprapubic	ENSG00000101019	C	2.39431e-17	0.312451	7.33566e-14	C	+	20	33934301	UQCC1	0
20:33940495:T:TTC	GTEx/v7	Skin_Not_Sun_Exposed_Suprapubic	ENSG00000101019	TTC	2.39431e-17	0.312451	7.33566e-14	TTC	+	20	33940495	UQCC1	0
20:33947285:C:G	GTEx/v7	Skin_Not_Sun_Exposed_Suprapubic	ENSG00000101019	G	2.39431e-17	0.312451	7.33566e-14	G	+	20	33947285	UQCC1	0
20:33948919:A:G	GTEx/v7	Skin_Not_Sun_Exposed_Suprapubic	ENSG00000101019	G	2.39431e-17	0.312451	7.33566e-14	G	+	20	33948919	UQCC1	0
20:33949282:C:T	GTEx/v7	Skin_Not_Sun_Exposed_Suprapubic	ENSG00000101019	C	2.39431e-17	0.312451	7.33566e-14	C	+	20	33949282	UQCC1	0
20:33951799:A:G	GTEx/v7	Skin_Not_Sun_Exposed_Suprapubic	ENSG00000101019	A	2.39431e-17	0.312451	7.33566e-14	A	+	20	33951799	UQCC1	0
20:33961845:A:C	GTEx/v7	Skin_Not_Sun_Exposed_Suprapubic	ENSG00000101019	A	2.39431e-17	0.312451	7.33566e-14	A	+	20	33961845	UQCC1	0
20:33966260:C:T	GTEx/v7	Skin_Not_Sun_Exposed_Suprapubic	ENSG00000101019	C	2.39431e-17	0.312451	7.33566e-14	C	+	20	33966260	UQCC1	0
20:33971085:A:G	GTEx/v7	Skin_Not_Sun_Exposed_Suprapubic	ENSG00000101019	G	2.39431e-17	0.312451	7.33566e-14	G	+	20	33971085	UQCC1	0
20:33971914:C:T	GTEx/v7	Skin_Not_Sun_Exposed_Suprapubic	ENSG00000101019	T	2.39431e-17	0.312451	7.33566e-14	T	+	20	33971914	UQCC1	0
20:34194243:A:G	GTEx/v6	Whole_Blood	ENSG00000214078	G	2.39487e-17	-9.0219	0.000333874	A	+	20	34194243	CPNE1	0
20:34068695:A:G	GTEx/v7	Esophagus_Mucosa	ENSG00000214078	A	2.40176e-17	-0.635857	2.57237e-93	G	+	20	34068695	CPNE1	0
20:34096385:A:G	GTEx/v8	Cells_Cultured_fibroblasts	ENSG00000214078	A	2.40225e-17	-0.402348	1.56829e-86	G	+	20	34096385	CPNE1	0
20:34101153:A:G	GTEx/v8	Cells_Cultured_fibroblasts	ENSG00000214078	A	2.40225e-17	-0.402348	1.56829e-86	G	+	20	34101153	CPNE1	0
6:33175575:C:T	GTEx/v8	Heart_Atrial_Appendage	ENSG00000204228	T	2.40544e-17	-0.275513	1.22051e-13	C	+	6	33175575	HSD17B8	0
6:33178010:G:T	GTEx/v8	Heart_Atrial_Appendage	ENSG00000204228	T	2.40544e-17	-0.275513	1.22051e-13	G	+	6	33178010	HSD17B8	0
20:34073176:C:G	GTEx/v7	Esophagus_Mucosa	ENSG00000214078	G	2.41234e-17	-0.612297	2.57237e-93	C	+	20	34073176	CPNE1	0
20:34074831:A:G	GTEx/v8	Nerve_Tibial	ENSG00000214078	A	2.4244e-17	0.463254	6.76283e-143	A	+	20	34074831	CPNE1	0
20:33799280:G:T	BIOSQTL	BIOS_eQTL_geneLevel	ENSG00000100991	T	2.43713e-17	8.47087	0	T	+	20	33799280	TRPC4AP	0
20:34006176:C:T	BIOSQTL	BIOS_eQTL_geneLevel	ENSG00000214078	T	2.44132e-17	-8.47051	0	C	+	20	34006176	CPNE1	0
20:34006176:C:T	BIOSQTL	BIOS_eQTL_geneLevel	ENSG00000244005	T	2.44132e-17	-8.47051	0	C	+	20	34006176	NFS1	0
20:33829406:C:G	BIOSQTL	BIOS_eQTL_geneLevel	ENSG00000100991	C	2.44552e-17	8.47059	0	C	+	20	33829406	TRPC4AP	0
20:34180535:A:G	EyeGEx	EyeGEx	ENSG00000214078	G	2.45339e-17	-0.716018	6.75544e-15	A	+	20	34180535	CPNE1	0
20:34101153:A:G	GTEx/v7	Artery_Tibial	ENSG00000214078	A	2.48273e-17	-0.562007	9.8559e-87	G	+	20	34101153	CPNE1	0
20:33972899:A:C	GTEx/v7	Skin_Not_Sun_Exposed_Suprapubic	ENSG00000101019	C	2.48405e-17	0.312391	7.33566e-14	C	+	20	33972899	UQCC1	0
20:33942263:A:G	GTEx/v7	Skin_Not_Sun_Exposed_Suprapubic	ENSG00000101019	G	2.48436e-17	0.312262	7.33566e-14	G	+	20	33942263	UQCC1	0
20:34043946:C:T	GTEx/v6	Brain_Cerebellum	ENSG00000126001	C	2.4845e-17	-10.786	0.000770552	T	+	20	34043946	CEP250	0
20:34030606:A:G	eQTLcatalogue	CEDAR_T-cell_CD4	ENSG00000214078	G	2.4916e-17	-0.229383	1.2458e-13	G	-	20	34030606	CPNE1	0
20:34150145:A:G	GTEx/v7	Brain_Cortex	ENSG00000126001	G	2.50077e-17	-0.80833	4.16181e-16	A	+	20	34150145	CEP250	0
20:33974051:C:T	GTEx/v7	Skin_Not_Sun_Exposed_Suprapubic	ENSG00000101019	C	2.50252e-17	0.314681	7.33566e-14	C	+	20	33974051	UQCC1	0
20:34165609:C:T	GTEx/v7	Adipose_Visceral_Omentum	ENSG00000214078	T	2.51472e-17	0.578883	2.48033e-60	T	+	20	34165609	CPNE1	0
20:34013252:A:G	eQTLGen	eQTLGen_cis_eQTLs	ENSG00000126001	A	2.5223e-17	-8.4666	0	G	+	20	34013252	CEP250	0
20:34007663:A:T	BIOSQTL	BIOS_eQTL_geneLevel	ENSG00000214078	A	2.5266e-17	-8.4664	0	T	+	20	34007663	CPNE1	0
20:34007663:A:T	BIOSQTL	BIOS_eQTL_geneLevel	ENSG00000244005	A	2.5266e-17	-8.4664	0	T	+	20	34007663	NFS1	0
20:34153850:C:T	GTEx/v7	Heart_Atrial_Appendage	ENSG00000214078	T	2.52705e-17	-0.519598	1.60034e-58	C	+	20	34153850	CPNE1	0
20:34096385:A:G	GTEx/v8	Pancreas	ENSG00000214078	A	2.53365e-17	-0.680755	7.6648e-66	G	+	20	34096385	CPNE1	0
20:34101153:A:G	GTEx/v8	Pancreas	ENSG00000214078	A	2.53365e-17	-0.680755	7.6648e-66	G	+	20	34101153	CPNE1	0
20:33995780:A:G	PsychENCODE	PsychENCODE_eQTLs	ENSG00000101019	G	2.54052e-17	0.170188	1.14311e-14	G	+	20	33995780	UQCC1	0
20:34030425:C:T	eQTLcatalogue	CEDAR_T-cell_CD4	ENSG00000214078	C	2.5824e-17	-0.229234	1.2912e-13	C	-	20	34030425	CPNE1	0
20:34153850:C:T	GTEx/v7	Cells_Transformed_fibroblasts	ENSG00000214078	T	2.60665e-17	-0.428962	1.70307e-61	C	+	20	34153850	CPNE1	0
20:34120994:A:AT	GTEx/v6	Skin_Sun_Exposed_Lower_leg	ENSG00000214078	AT	2.62051e-17	-9.08966	0.00028813	A	+	20	34120994	CPNE1	0
9:116917263:C:T	eQTLcatalogue	TwinsUK_ge_LCL	ENSG00000196739	T	2.62708e-17	0.263554	1.31354e-13	C	-	9	116917263	COL27A1	0
6:33173842:A:G	GTEx/v8	Heart_Left_Ventricle	ENSG00000204228	A	2.64628e-17	-0.270243	1.06524e-14	G	+	6	33173842	HSD17B8	0
20:34180239:A:G	GTEx/v7	Artery_Aorta	ENSG00000214078	G	2.649e-17	0.566284	2.44421e-63	G	+	20	34180239	CPNE1	0
20:34063095:C:T	eQTLGen	eQTLGen_cis_eQTLs	ENSG00000131043	T	2.6509e-17	-8.4609	0	C	+	20	34063095	AAR2	0
20:33986549:C:T	eQTLcatalogue	Fairfax_2014_IFN24	ENSG00000101019	C	2.65698e-17	0.0961209	1.32849e-13	T	-	20	33986549	UQCC1	0
20:34093153:A:G	eQTLGen	eQTLGen_cis_eQTLs	ENSG00000131043	A	2.6646e-17	-8.4603	0	G	+	20	34093153	AAR2	0
20:34052604:A:G	GTEx/v7	Skin_Sun_Exposed_Lower_leg	ENSG00000214078	G	2.68115e-17	-0.474092	3.60632e-83	A	+	20	34052604	CPNE1	0
20:34052676:C:G	GTEx/v7	Skin_Sun_Exposed_Lower_leg	ENSG00000214078	G	2.68115e-17	-0.474092	3.60632e-83	C	+	20	34052676	CPNE1	0
20:34180535:A:G	eQTLcatalogue	Fairfax_2014_LPS2	ENSG00000214078	G	2.69346e-17	0.33475	1.34673e-13	A	-	20	34180535	CPNE1	0
20:33972948:A:G	GTEx/v7	Skin_Not_Sun_Exposed_Suprapubic	ENSG00000101019	A	2.69449e-17	0.313887	7.33566e-14	A	+	20	33972948	UQCC1	0
20:34180239:A:G	eQTLcatalogue	Fairfax_2014_naive	ENSG00000214078	A	2.69488e-17	0.185517	1.34744e-13	G	-	20	34180239	CPNE1	0
6:33192867:A:C	GTEx/v7	Muscle_Skeletal	ENSG00000204228	C	2.70109e-17	-0.240367	9.20416e-20	A	+	6	33192867	HSD17B8	0
20:34165609:C:T	GTEx/v6	Lung	ENSG00000214078	T	2.71861e-17	9.15237	0.00038378	T	+	20	34165609	CPNE1	0
20:33896262:C:G	eQTLcatalogue	Fairfax_2014_naive	ENSG00000101019	C	2.72476e-17	-0.0967448	1.36238e-13	C	-	20	33896262	UQCC1	0
20:34109427:A:G	GTEx/v8	Artery_Tibial	ENSG00000214078	A	2.72525e-17	0.401761	2.10907e-130	A	+	20	34109427	CPNE1	0
20:34142527:C:T	GTEx/v7	Brain_Cortex	ENSG00000126001	C	2.7452e-17	-0.800965	4.16181e-16	T	+	20	34142527	CEP250	0
20:33890350:C:G	GTEx/v8	Esophagus_Mucosa	ENSG00000101019	G	2.75794e-17	-0.232369	2.74684e-19	C	+	20	33890350	UQCC1	1
6:33173842:A:G	GTEx/v8	Heart_Atrial_Appendage	ENSG00000204228	A	2.79011e-17	-0.276949	1.22051e-13	G	+	6	33173842	HSD17B8	0
20:33931344:A:G	BIOSQTL	BIOS_eQTL_geneLevel	ENSG00000242372	A	2.79087e-17	8.45512	0	G	-	20	33931344	EIF6	0
20:34138406:A:G	GTEx/v7	Artery_Tibial	ENSG00000214078	A	2.8368e-17	-0.506038	9.8559e-87	G	+	20	34138406	CPNE1	0
20:34066645:C:T	eQTLGen	eQTLGen_cis_eQTLs	ENSG00000131043	C	2.844e-17	-8.4526	0	T	+	20	34066645	AAR2	1
20:34054729:C:T	GTEx/v8	Artery_Tibial	ENSG00000214078	C	2.84664e-17	-0.402171	2.10907e-130	T	+	20	34054729	CPNE1	0
20:34059536:A:G	GTEx/v8	Artery_Tibial	ENSG00000214078	G	2.84664e-17	-0.402171	2.10907e-130	A	+	20	34059536	CPNE1	0
20:34073176:C:G	GTEx/v8	Artery_Tibial	ENSG00000214078	G	2.84664e-17	-0.402171	2.10907e-130	C	+	20	34073176	CPNE1	0
20:34077403:C:T	GTEx/v8	Artery_Tibial	ENSG00000214078	C	2.84664e-17	-0.402171	2.10907e-130	T	+	20	34077403	CPNE1	0
20:34194243:A:G	EyeGEx	EyeGEx	ENSG00000214078	G	2.86669e-17	-0.712513	7.89346e-15	A	+	20	34194243	CPNE1	0
20:33890061:A:G	BIOSQTL	BIOS_eQTL_geneLevel	ENSG00000242372	A	2.88818e-17	8.45109	0	G	-	20	33890061	EIF6	0
20:33973378:A:G	GTEx/v7	Skin_Not_Sun_Exposed_Suprapubic	ENSG00000101019	A	2.89506e-17	0.311987	7.33566e-14	A	+	20	33973378	UQCC1	0
20:34004767:C:T	eQTLcatalogue	Fairfax_2014_LPS24	ENSG00000242372	C	2.89747e-17	-0.127835	1.44873e-13	T	+	20	34004767	EIF6	0
20:34154124:C:T	GTEx/v7	Pancreas	ENSG00000214078	C	2.91648e-17	-0.74836	2.35243e-39	T	+	20	34154124	CPNE1	0
20:34068382:C:G	eQTLGen	eQTLGen_cis_eQTLs	ENSG00000131043	G	2.918e-17	-8.4496	0	C	+	20	34068382	AAR2	0
20:34101153:A:G	eQTLGen	eQTLGen_cis_eQTLs	ENSG00000131043	A	2.918e-17	-8.4498	0	G	+	20	34101153	AAR2	0
20:34065195:A:G	eQTLGen	eQTLGen_cis_eQTLs	ENSG00000131043	G	2.923e-17	-8.4494	0	A	+	20	34065195	AAR2	0
20:34153804:A:AG	GTEx/v6	Thyroid	ENSG00000214078	A	2.93145e-17	-9.14133	0.000224494	AG	+	20	34153804	CPNE1	0
20:34066346:C:T	GTEx/v7	Skin_Sun_Exposed_Lower_leg	ENSG00000214078	C	2.94185e-17	-0.474555	3.60632e-83	T	+	20	34066346	CPNE1	0
20:34112192:C:G	GTEx/v8	Adipose_Visceral_Omentum	ENSG00000214078	C	2.95872e-17	-0.490277	6.92181e-101	G	+	20	34112192	CPNE1	0
20:34190870:A:G	eQTLcatalogue	Fairfax_2014_naive	ENSG00000214078	A	2.97493e-17	-0.182125	1.48746e-13	A	-	20	34190870	CPNE1	0
20:33983314:A:T	PsychENCODE	PsychENCODE_eQTLs	ENSG00000101019	A	2.98728e-17	0.169261	1.33676e-14	A	+	20	33983314	UQCC1	0
20:34096581:C:T	eQTLGen	eQTLGen_cis_eQTLs	ENSG00000131043	C	2.9991e-17	-8.4466	0	T	+	20	34096581	AAR2	0
20:34075998:C:T	GTEx/v7	Artery_Tibial	ENSG00000214078	C	3.0233e-17	-0.555192	9.8559e-87	T	+	20	34075998	CPNE1	1
20:34093757:C:T	eQTLGen	eQTLGen_cis_eQTLs	ENSG00000131043	T	3.0301e-17	-8.4453	0	C	+	20	34093757	AAR2	0
20:34112192:C:G	GTEx/v7	Whole_Blood	ENSG00000214078	C	3.03346e-17	-0.390545	2.00838e-93	G	+	20	34112192	CPNE1	0
20:34178365:C:T	eQTLcatalogue	Fairfax_2014_LPS2	ENSG00000214078	C	3.05349e-17	0.334756	1.52674e-13	T	-	20	34178365	CPNE1	0
20:33982846:A:G	GTEx/v8	Esophagus_Mucosa	ENSG00000101019	A	3.06799e-17	0.23326	2.74684e-19	A	+	20	33982846	UQCC1	0
20:34179409:T:TA	eQTLcatalogue	Fairfax_2014_LPS2	ENSG00000214078	TA	3.06995e-17	0.334947	1.53497e-13	T	-	20	34179409	CPNE1	0
20:34154371:A:C	GTEx/v7	Artery_Aorta	ENSG00000214078	A	3.07497e-17	-0.550073	2.44421e-63	C	+	20	34154371	CPNE1	0
20:34001915:C:T	GTEx/v7	Skin_Not_Sun_Exposed_Suprapubic	ENSG00000101019	T	3.09605e-17	0.320135	7.33566e-14	T	+	20	34001915	UQCC1	0
20:34101821:A:G	eQTLGen	eQTLGen_cis_eQTLs	ENSG00000131043	G	3.0982e-17	-8.4426	0	A	+	20	34101821	AAR2	0
19:10756231:T:TG	GTEx/v8	Muscle_Skeletal	ENSG00000129353	T	3.10585e-17	-0.324012	6.32048e-41	TG	+	19	10756231	SLC44A2	0
20:33986549:C:T	BIOSQTL	BIOS_eQTL_geneLevel	ENSG00000242372	C	3.10887e-17	8.4425	0	T	-	20	33986549	EIF6	0
20:33894463:A:G	eQTLcatalogue	Fairfax_2014_naive	ENSG00000101019	A	3.11709e-17	-0.0965743	1.55855e-13	A	-	20	33894463	UQCC1	0
19:10770305:C:T	eQTLGen	eQTLGen_cis_eQTLs	ENSG00000142444	C	3.1571e-17	-8.4405	0	C	-	19	10770305	C19orf52	0
20:34054729:C:T	GTEx/v7	Brain_Cerebellar_Hemisphere	ENSG00000126001	C	3.1577e-17	-0.765959	2.18452e-14	T	+	20	34054729	CEP250	0
20:34059536:A:G	GTEx/v7	Brain_Cerebellar_Hemisphere	ENSG00000126001	G	3.1577e-17	-0.765959	2.18452e-14	A	+	20	34059536	CEP250	0
20:34063034:C:T	GTEx/v7	Brain_Cerebellar_Hemisphere	ENSG00000126001	T	3.1577e-17	-0.765959	2.18452e-14	C	+	20	34063034	CEP250	0
20:34075015:C:T	GTEx/v7	Brain_Cerebellar_Hemisphere	ENSG00000126001	T	3.1577e-17	-0.765959	2.18452e-14	C	+	20	34075015	CEP250	0
20:34077403:C:T	GTEx/v7	Brain_Cerebellar_Hemisphere	ENSG00000126001	C	3.1577e-17	-0.765959	2.18452e-14	T	+	20	34077403	CEP250	0
20:34093153:A:G	GTEx/v7	Brain_Cerebellar_Hemisphere	ENSG00000126001	A	3.1577e-17	-0.765959	2.18452e-14	G	+	20	34093153	CEP250	0
20:34093757:C:T	GTEx/v7	Brain_Cerebellar_Hemisphere	ENSG00000126001	T	3.1577e-17	-0.765959	2.18452e-14	C	+	20	34093757	CEP250	0
20:34096581:C:T	GTEx/v7	Brain_Cerebellar_Hemisphere	ENSG00000126001	C	3.1577e-17	-0.765959	2.18452e-14	T	+	20	34096581	CEP250	0
20:34101631:A:C	GTEx/v7	Brain_Cerebellar_Hemisphere	ENSG00000126001	A	3.1577e-17	-0.765959	2.18452e-14	C	+	20	34101631	CEP250	0
20:34102189:C:T	GTEx/v7	Brain_Cerebellar_Hemisphere	ENSG00000126001	C	3.1577e-17	-0.765959	2.18452e-14	T	+	20	34102189	CEP250	0
20:34109273:G:T	GTEx/v7	Brain_Cerebellar_Hemisphere	ENSG00000126001	T	3.1577e-17	-0.765959	2.18452e-14	G	+	20	34109273	CEP250	0
20:34019579:C:T	GTEx/v8	Lung	ENSG00000101019	C	3.17348e-17	0.260862	3.24657e-16	C	+	20	34019579	UQCC1	0
20:34006315:C:T	eQTLGen	eQTLGen_cis_eQTLs	ENSG00000126001	T	3.1788e-17	-8.4397	0	C	+	20	34006315	CEP250	0
20:34065125:A:G	eQTLGen	eQTLGen_cis_eQTLs	ENSG00000131043	G	3.1788e-17	-8.4397	0	A	+	20	34065125	AAR2	0
20:34181553:A:G	eQTLcatalogue	Fairfax_2014_LPS2	ENSG00000214078	G	3.18922e-17	0.334435	1.59461e-13	A	-	20	34181553	CPNE1	0
20:34165609:C:T	GTEx/v8	Esophagus_Mucosa	ENSG00000126001	T	3.19306e-17	-0.30441	1.37416e-22	T	-	20	34165609	CEP250	0
20:34182517:G:T	GTEx/v6	Whole_Blood	ENSG00000214078	G	3.24592e-17	-8.97938	0.000333874	T	+	20	34182517	CPNE1	0
20:34004767:C:T	GTEx/v7	Skin_Not_Sun_Exposed_Suprapubic	ENSG00000101019	T	3.25263e-17	0.322879	7.33566e-14	T	+	20	34004767	UQCC1	0
20:34180535:A:G	GTEx/v6	Whole_Blood	ENSG00000214078	A	3.27288e-17	8.97822	0.000333874	A	+	20	34180535	CPNE1	0
20:34019579:C:T	BIOSQTL	BIOS_eQTL_geneLevel	ENSG00000214078	T	3.27822e-17	-8.43609	0	C	+	20	34019579	CPNE1	0
20:34101631:A:C	eQTLGen	eQTLGen_cis_eQTLs	ENSG00000131043	A	3.2951e-17	-8.4354	0	C	+	20	34101631	AAR2	0
20:34109273:G:T	GTEx/v8	Artery_Tibial	ENSG00000214078	T	3.31157e-17	-0.402138	2.10907e-130	G	+	20	34109273	CPNE1	0
20:34109715:C:T	eQTLGen	eQTLGen_cis_eQTLs	ENSG00000131043	C	3.312e-17	-8.4348	0	T	+	20	34109715	AAR2	0
20:34096385:A:G	eQTLcatalogue	CEDAR_T-cell_CD4	ENSG00000214078	G	3.31364e-17	-0.196427	1.65682e-13	G	-	20	34096385	CPNE1	0
20:34030606:A:G	eQTLcatalogue	GEUVADIS_ge_LCL	ENSG00000214078	G	3.31738e-17	-0.266996	1.65869e-13	G	-	20	34030606	CPNE1	0
20:34163526:A:G	PsychENCODE	PsychENCODE_eQTLs	ENSG00000125991	A	3.37879e-17	-0.103247	1.50532e-14	A	-	20	34163526	ERGIC3	0
20:34076780:A:G	GTEx/v7	Adipose_Subcutaneous	ENSG00000214078	G	3.3788e-17	-0.54157	3.20007e-86	A	+	20	34076780	CPNE1	0
20:34101153:A:G	eQTLcatalogue	CEDAR_T-cell_CD4	ENSG00000214078	G	3.39606e-17	-0.196459	1.69803e-13	G	-	20	34101153	CPNE1	0
20:33972948:A:G	eQTLcatalogue	Fairfax_2014_LPS24	ENSG00000242372	G	3.39955e-17	-0.1271	1.69977e-13	A	+	20	33972948	EIF6	0
20:34059536:A:G	eQTLGen	eQTLGen_cis_eQTLs	ENSG00000131043	G	3.4039e-17	-8.4318	0	A	+	20	34059536	AAR2	0
20:34003740:C:T	GTEx/v8	Esophagus_Mucosa	ENSG00000101019	C	3.41766e-17	-0.231861	2.74684e-19	T	+	20	34003740	UQCC1	0
20:34045191:A:G	GTEx/v8	Artery_Tibial	ENSG00000214078	A	3.43434e-17	-0.399898	2.10907e-130	G	+	20	34045191	CPNE1	0
20:34045513:A:G	GTEx/v8	Artery_Tibial	ENSG00000214078	G	3.43434e-17	-0.399898	2.10907e-130	A	+	20	34045513	CPNE1	0
20:34045611:A:T	GTEx/v8	Artery_Tibial	ENSG00000214078	A	3.43434e-17	-0.399898	2.10907e-130	T	+	20	34045611	CPNE1	0
20:34046501:A:G	GTEx/v8	Artery_Tibial	ENSG00000214078	A	3.43434e-17	-0.399898	2.10907e-130	G	+	20	34046501	CPNE1	0
20:34047055:G:GT	GTEx/v8	Artery_Tibial	ENSG00000214078	GT	3.43434e-17	-0.399898	2.10907e-130	G	+	20	34047055	CPNE1	0
20:34048161:C:T	GTEx/v8	Artery_Tibial	ENSG00000214078	T	3.43434e-17	-0.399898	2.10907e-130	C	+	20	34048161	CPNE1	0
20:34048625:C:T	GTEx/v8	Artery_Tibial	ENSG00000214078	C	3.43434e-17	-0.399898	2.10907e-130	T	+	20	34048625	CPNE1	0
20:34048661:C:T	GTEx/v8	Artery_Tibial	ENSG00000214078	T	3.43434e-17	-0.399898	2.10907e-130	C	+	20	34048661	CPNE1	0
20:33926103:C:G	eQTLcatalogue	Fairfax_2014_IFN24	ENSG00000101019	C	3.4413e-17	-0.0952328	1.72065e-13	C	-	20	33926103	UQCC1	1
20:33936338:A:G	BIOSQTL	BIOS_eQTL_geneLevel	ENSG00000125991	G	3.45075e-17	8.43028	0	A	-	20	33936338	ERGIC3	0
20:34062642:C:T	GTEx/v7	Brain_Cerebellar_Hemisphere	ENSG00000126001	T	3.45461e-17	-0.793125	2.18452e-14	C	+	20	34062642	CEP250	0
20:34109273:G:T	eQTLcatalogue	HipSci_ge_iPSC	ENSG00000214078	G	3.46908e-17	-0.282527	1.73454e-13	G	-	20	34109273	CPNE1	0
20:34194054:C:T	EyeGEx	EyeGEx	ENSG00000214078	C	3.47482e-17	-0.711509	9.56795e-15	T	+	20	34194054	CPNE1	1
20:34154371:A:C	GTEx/v7	Testis	ENSG00000214078	A	3.47675e-17	-0.668451	2.51945e-49	C	+	20	34154371	CPNE1	0
20:33896262:C:G	GTEx/v7	Skin_Not_Sun_Exposed_Suprapubic	ENSG00000101019	G	3.48072e-17	-0.307689	7.33566e-14	C	+	20	33896262	UQCC1	0
20:33969530:C:T	eQTLcatalogue	Fairfax_2014_LPS24	ENSG00000242372	C	3.52039e-17	-0.126274	1.76019e-13	T	+	20	33969530	EIF6	0
20:34036699:A:C	eQTLGen	eQTLGen_cis_eQTLs	ENSG00000100991	C	3.5222e-17	-8.4278	0	A	+	20	34036699	TRPC4AP	0
20:34112192:C:G	GTEx/v7	Artery_Tibial	ENSG00000214078	C	3.5238e-17	-0.50781	9.8559e-87	G	+	20	34112192	CPNE1	0
20:34087309:C:G	eQTLcatalogue	CEDAR_T-cell_CD4	ENSG00000214078	C	3.54501e-17	-0.195987	1.77251e-13	C	-	20	34087309	CPNE1	0
20:34060286:C:T	eQTLGen	eQTLGen_cis_eQTLs	ENSG00000131043	C	3.5464e-17	-8.4269	0	T	+	20	34060286	AAR2	0
20:34112192:C:G	eQTLcatalogue	Fairfax_2014_IFN24	ENSG00000214078	G	3.55255e-17	-0.23556	1.77628e-13	G	-	20	34112192	CPNE1	0
20:34111861:G:T	xQTLServer	xQTLServer_eQTLs	ENSG00000126001	T	3.57088e-17	NA	2.15883e-09	T	NA	20	34111861	CEP250	0
20:34054729:C:T	eQTLGen	eQTLGen_cis_eQTLs	ENSG00000131043	C	3.5768e-17	-8.4259	0	T	+	20	34054729	AAR2	0
20:33909784:C:T	GTEx/v8	Esophagus_Mucosa	ENSG00000101019	T	3.57839e-17	-0.230596	2.74684e-19	C	+	20	33909784	UQCC1	0
20:33910581:A:G	GTEx/v8	Esophagus_Mucosa	ENSG00000101019	A	3.57839e-17	-0.230596	2.74684e-19	G	+	20	33910581	UQCC1	0
20:34190870:A:G	GTEx/v6	Whole_Blood	ENSG00000214078	G	3.57943e-17	-8.96568	0.000333874	A	+	20	34190870	CPNE1	0
20:34082050:C:CT	eQTLcatalogue	CEDAR_T-cell_CD4	ENSG00000214078	C	3.58464e-17	-0.195764	1.79232e-13	C	-	20	34082050	CPNE1	0
20:34185726:A:T	GTEx/v6	Whole_Blood	ENSG00000214078	A	3.59221e-17	-8.96518	0.000333874	T	+	20	34185726	CPNE1	0
20:33995254:G:GA	eQTLcatalogue	Fairfax_2014_IFN24	ENSG00000101019	G	3.59395e-17	0.0949291	1.79697e-13	GA	-	20	33995254	UQCC1	0
20:34194054:C:T	GTEx/v7	Brain_Cerebellum	ENSG00000126001	C	3.61222e-17	-0.716463	8.47293e-28	T	+	20	34194054	CEP250	1
20:34043946:C:T	eQTLGen	eQTLGen_cis_eQTLs	ENSG00000131043	C	3.6198e-17	-8.4245	0	T	+	20	34043946	AAR2	0
20:33960799:A:G	eQTLcatalogue	Fairfax_2014_IFN24	ENSG00000101019	A	3.62003e-17	0.0944872	1.81002e-13	G	-	20	33960799	UQCC1	0
20:34182069:A:G	GTEx/v6	Thyroid	ENSG00000214078	A	3.65284e-17	-9.10909	0.000224494	G	+	20	34182069	CPNE1	0
20:34175783:A:G	eQTLcatalogue	Fairfax_2014_LPS2	ENSG00000214078	G	3.66244e-17	0.33421	1.83122e-13	A	-	20	34175783	CPNE1	0
19:10758319:C:T	GTEx/v6	Muscle_Skeletal	ENSG00000129353	T	3.66495e-17	-8.9216	0.00030405	C	+	19	10758319	SLC44A2	0
20:33972948:A:G	eQTLcatalogue	Fairfax_2014_IFN24	ENSG00000101019	G	3.68798e-17	0.094544	1.84399e-13	A	-	20	33972948	UQCC1	0
20:34055706:C:T	eQTLGen	eQTLGen_cis_eQTLs	ENSG00000131043	C	3.7138e-17	-8.4215	0	T	+	20	34055706	AAR2	0
20:34068160:A:G	eQTLcatalogue	CEDAR_T-cell_CD4	ENSG00000214078	A	3.72273e-17	-0.196124	1.86137e-13	A	-	20	34068160	CPNE1	0
20:34061578:C:T	eQTLGen	eQTLGen_cis_eQTLs	ENSG00000131043	C	3.7392e-17	-8.4207	0	T	+	20	34061578	AAR2	0
20:34068695:A:G	eQTLcatalogue	CEDAR_T-cell_CD4	ENSG00000214078	G	3.74153e-17	-0.196006	1.87076e-13	G	-	20	34068695	CPNE1	0
20:34105634:C:T	GTEx/v7	Esophagus_Mucosa	ENSG00000214078	T	3.77908e-17	-0.587937	2.57237e-93	C	+	20	34105634	CPNE1	0
20:33890061:A:G	eQTLcatalogue	Fairfax_2014_naive	ENSG00000101019	G	3.78346e-17	-0.0973667	1.89173e-13	G	-	20	33890061	UQCC1	0
20:33890061:A:G	eQTLGen	eQTLGen_cis_eQTLs	ENSG00000171222	A	3.7842e-17	-8.4193	0	G	+	20	33890061	SCAND1	0
20:33976474:C:G	eQTLcatalogue	Fairfax_2014_IFN24	ENSG00000101019	G	3.79216e-17	0.0944669	1.89608e-13	C	-	20	33976474	UQCC1	0
20:33970527:A:G	eQTLcatalogue	Fairfax_2014_IFN24	ENSG00000101019	A	3.79339e-17	0.094579	1.8967e-13	G	-	20	33970527	UQCC1	0
20:34075998:C:T	eQTLcatalogue	CEDAR_T-cell_CD4	ENSG00000214078	T	3.8031e-17	-0.195144	1.90155e-13	T	-	20	34075998	CPNE1	1
20:33986271:C:T	eQTLcatalogue	Fairfax_2014_IFN24	ENSG00000101019	T	3.80465e-17	0.0945205	1.90232e-13	C	-	20	33986271	UQCC1	0
20:33984976:C:T	eQTLcatalogue	Fairfax_2014_IFN24	ENSG00000101019	T	3.80799e-17	0.0945352	1.90399e-13	C	-	20	33984976	UQCC1	0
20:34145461:C:T	GTEx/v8	Colon_Sigmoid	ENSG00000214078	C	3.80894e-17	0.523833	1.01498e-53	C	+	20	34145461	CPNE1	0
20:33982435:A:G	eQTLcatalogue	Fairfax_2014_IFN24	ENSG00000101019	G	3.80979e-17	0.0945067	1.9049e-13	A	-	20	33982435	UQCC1	0
20:34146310:T:TG	GTEx/v7	Testis	ENSG00000214078	TG	3.81192e-17	-0.631606	2.51945e-49	T	+	20	34146310	CPNE1	0
20:33996433:C:T	eQTLcatalogue	Fairfax_2014_IFN24	ENSG00000101019	T	3.81241e-17	0.0944273	1.9062e-13	C	-	20	33996433	UQCC1	0
20:33983314:A:T	eQTLcatalogue	Fairfax_2014_IFN24	ENSG00000101019	T	3.81441e-17	0.0945129	1.9072e-13	A	-	20	33983314	UQCC1	0
20:33992761:A:T	eQTLcatalogue	Fairfax_2014_IFN24	ENSG00000101019	T	3.81643e-17	0.0944707	1.90822e-13	A	-	20	33992761	UQCC1	0
20:33995972:C:T	eQTLcatalogue	Fairfax_2014_IFN24	ENSG00000101019	C	3.81726e-17	0.0944275	1.90863e-13	T	-	20	33995972	UQCC1	0
20:33987298:C:T	eQTLcatalogue	Fairfax_2014_IFN24	ENSG00000101019	T	3.8187e-17	0.0945171	1.90935e-13	C	-	20	33987298	UQCC1	0
20:33987576:A:G	eQTLcatalogue	Fairfax_2014_IFN24	ENSG00000101019	G	3.82007e-17	0.0945293	1.91004e-13	A	-	20	33987576	UQCC1	0
20:33995945:A:T	eQTLcatalogue	Fairfax_2014_IFN24	ENSG00000101019	T	3.82095e-17	0.0944272	1.91047e-13	A	-	20	33995945	UQCC1	0
20:33987818:A:T	eQTLcatalogue	Fairfax_2014_IFN24	ENSG00000101019	T	3.82234e-17	0.094528	1.91117e-13	A	-	20	33987818	UQCC1	0
20:33994265:G:T	eQTLcatalogue	Fairfax_2014_IFN24	ENSG00000101019	G	3.82552e-17	0.0944657	1.91276e-13	T	-	20	33994265	UQCC1	0
20:33983485:A:G	eQTLcatalogue	Fairfax_2014_IFN24	ENSG00000101019	A	3.82559e-17	0.0945113	1.9128e-13	G	-	20	33983485	UQCC1	0
20:33977349:A:G	eQTLcatalogue	Fairfax_2014_IFN24	ENSG00000101019	G	3.82641e-17	0.0944758	1.9132e-13	A	-	20	33977349	UQCC1	0
20:33985568:C:T	eQTLcatalogue	Fairfax_2014_IFN24	ENSG00000101019	C	3.82648e-17	0.0945309	1.91324e-13	T	-	20	33985568	UQCC1	0
20:33985057:A:G	eQTLcatalogue	Fairfax_2014_IFN24	ENSG00000101019	A	3.82706e-17	0.0945136	1.91353e-13	G	-	20	33985057	UQCC1	0
20:33959315:C:T	eQTLcatalogue	Fairfax_2014_IFN24	ENSG00000101019	T	3.83146e-17	0.0944146	1.91573e-13	C	-	20	33959315	UQCC1	0
20:33966325:C:T	eQTLcatalogue	Fairfax_2014_IFN24	ENSG00000101019	C	3.83362e-17	0.094411	1.91681e-13	T	-	20	33966325	UQCC1	0
20:33976823:C:T	eQTLcatalogue	Fairfax_2014_IFN24	ENSG00000101019	C	3.83483e-17	0.0944684	1.91742e-13	T	-	20	33976823	UQCC1	0
20:33997734:A:G	eQTLcatalogue	Fairfax_2014_IFN24	ENSG00000101019	G	3.8362e-17	0.094404	1.9181e-13	A	-	20	33997734	UQCC1	0
20:33975181:A:C	eQTLcatalogue	Fairfax_2014_IFN24	ENSG00000101019	C	3.83707e-17	0.0944062	1.91854e-13	A	-	20	33975181	UQCC1	0
20:33956004:A:T	eQTLcatalogue	Fairfax_2014_IFN24	ENSG00000101019	A	3.84009e-17	0.0943858	1.92004e-13	T	-	20	33956004	UQCC1	0
20:33973315:G:T	eQTLcatalogue	Fairfax_2014_IFN24	ENSG00000101019	T	3.84079e-17	0.094397	1.92039e-13	G	-	20	33973315	UQCC1	0
20:33997291:A:T	eQTLcatalogue	Fairfax_2014_IFN24	ENSG00000101019	T	3.84111e-17	0.0944041	1.92056e-13	A	-	20	33997291	UQCC1	0
20:34005240:C:T	GTEx/v7	Skin_Not_Sun_Exposed_Suprapubic	ENSG00000101019	C	3.84696e-17	0.31055	7.33566e-14	C	+	20	34005240	UQCC1	0
20:33973378:A:G	eQTLcatalogue	Fairfax_2014_IFN24	ENSG00000101019	G	3.84819e-17	0.0943642	1.92409e-13	A	-	20	33973378	UQCC1	0
20:33964771:C:CA	eQTLcatalogue	Fairfax_2014_IFN24	ENSG00000101019	CA	3.8489e-17	0.0944741	1.92445e-13	C	-	20	33964771	UQCC1	0
20:33999267:A:G	eQTLcatalogue	Fairfax_2014_IFN24	ENSG00000101019	A	3.85012e-17	0.0943627	1.92506e-13	G	-	20	33999267	UQCC1	0
20:33971085:A:G	eQTLcatalogue	Fairfax_2014_IFN24	ENSG00000101019	A	3.85211e-17	0.0943316	1.92606e-13	G	-	20	33971085	UQCC1	0
20:34156012:A:C	PsychENCODE	PsychENCODE_eQTLs	ENSG00000125991	C	3.8525e-17	0.103907	1.70808e-14	A	-	20	34156012	ERGIC3	0
20:33947285:C:G	eQTLcatalogue	Fairfax_2014_IFN24	ENSG00000101019	C	3.85284e-17	0.0944381	1.92642e-13	G	-	20	33947285	UQCC1	0
20:33952620:A:G	eQTLcatalogue	Fairfax_2014_IFN24	ENSG00000101019	G	3.85532e-17	0.0943293	1.92766e-13	A	-	20	33952620	UQCC1	1
20:33971914:C:T	eQTLcatalogue	Fairfax_2014_IFN24	ENSG00000101019	C	3.85532e-17	0.0943293	1.92766e-13	T	-	20	33971914	UQCC1	0
20:34001058:C:T	eQTLcatalogue	Fairfax_2014_IFN24	ENSG00000101019	C	3.85532e-17	0.0943293	1.92766e-13	T	-	20	34001058	UQCC1	0
20:34001250:A:G	eQTLcatalogue	Fairfax_2014_IFN24	ENSG00000101019	G	3.85532e-17	0.0943293	1.92766e-13	A	-	20	34001250	UQCC1	0
20:33960308:C:T	eQTLcatalogue	Fairfax_2014_IFN24	ENSG00000101019	C	3.85716e-17	0.094427	1.92858e-13	T	-	20	33960308	UQCC1	0
20:33966260:C:T	eQTLcatalogue	Fairfax_2014_IFN24	ENSG00000101019	T	3.85721e-17	0.0943787	1.9286e-13	C	-	20	33966260	UQCC1	0
20:33972053:C:T	eQTLcatalogue	Fairfax_2014_IFN24	ENSG00000101019	C	3.8582e-17	0.09437	1.9291e-13	T	-	20	33972053	UQCC1	0
20:33958253:A:T	eQTLcatalogue	Fairfax_2014_IFN24	ENSG00000101019	A	3.85838e-17	0.0943989	1.92919e-13	T	-	20	33958253	UQCC1	0
20:33972899:A:C	eQTLcatalogue	Fairfax_2014_IFN24	ENSG00000101019	A	3.86057e-17	0.0943728	1.93029e-13	C	-	20	33972899	UQCC1	0
20:33974051:C:T	eQTLcatalogue	Fairfax_2014_IFN24	ENSG00000101019	T	3.864e-17	0.0943767	1.932e-13	C	-	20	33974051	UQCC1	0
20:33975601:C:CTT	eQTLcatalogue	Fairfax_2014_LPS24	ENSG00000242372	CTT	3.86486e-17	-0.127068	1.93243e-13	C	+	20	33975601	EIF6	0
20:33961845:A:C	eQTLcatalogue	Fairfax_2014_IFN24	ENSG00000101019	C	3.86549e-17	0.0943765	1.93274e-13	A	-	20	33961845	UQCC1	0
20:33951799:A:G	eQTLcatalogue	Fairfax_2014_IFN24	ENSG00000101019	G	3.86591e-17	0.0943574	1.93295e-13	A	-	20	33951799	UQCC1	0
20:33974163:A:T	eQTLcatalogue	Fairfax_2014_IFN24	ENSG00000101019	T	3.86594e-17	0.0943758	1.93297e-13	A	-	20	33974163	UQCC1	0
20:33960450:C:T	eQTLcatalogue	Fairfax_2014_IFN24	ENSG00000101019	T	3.86604e-17	0.094376	1.93302e-13	C	-	20	33960450	UQCC1	0
20:33967523:C:T	eQTLcatalogue	Fairfax_2014_IFN24	ENSG00000101019	T	3.86604e-17	0.0943711	1.93302e-13	C	-	20	33967523	UQCC1	0
20:33948919:A:G	eQTLcatalogue	Fairfax_2014_IFN24	ENSG00000101019	A	3.86676e-17	0.0944112	1.93338e-13	G	-	20	33948919	UQCC1	0
20:33947730:C:T	eQTLcatalogue	Fairfax_2014_IFN24	ENSG00000101019	T	3.8712e-17	0.0944665	1.9356e-13	C	-	20	33947730	UQCC1	0
20:33949282:C:T	eQTLcatalogue	Fairfax_2014_IFN24	ENSG00000101019	T	3.87558e-17	0.0944013	1.93779e-13	C	-	20	33949282	UQCC1	0
20:33942685:A:G	eQTLcatalogue	Fairfax_2014_IFN24	ENSG00000101019	G	3.88267e-17	0.0945354	1.94134e-13	A	-	20	33942685	UQCC1	1
20:34023962:A:G	GTEx/v7	Skin_Sun_Exposed_Lower_leg	ENSG00000101019	A	3.88473e-17	-0.340718	1.26197e-19	G	+	20	34023962	UQCC1	1
20:34001915:C:T	eQTLcatalogue	Fairfax_2014_IFN24	ENSG00000101019	C	3.88547e-17	0.0943462	1.94273e-13	T	-	20	34001915	UQCC1	0
20:34001541:C:G	eQTLcatalogue	Fairfax_2014_IFN24	ENSG00000101019	G	3.89106e-17	0.0943312	1.94553e-13	C	-	20	34001541	UQCC1	0
20:34052604:A:G	eQTLGen	eQTLGen_cis_eQTLs	ENSG00000131043	G	3.9089e-17	-8.4155	0	A	+	20	34052604	AAR2	0
20:33937704:A:G	eQTLcatalogue	Fairfax_2014_IFN24	ENSG00000101019	G	3.91057e-17	0.0945869	1.95529e-13	A	-	20	33937704	UQCC1	0
20:33975601:C:CTT	eQTLcatalogue	Fairfax_2014_IFN24	ENSG00000101019	CTT	3.91551e-17	0.0947231	1.95776e-13	C	-	20	33975601	UQCC1	0
20:33936338:A:G	eQTLcatalogue	Fairfax_2014_IFN24	ENSG00000101019	G	3.93085e-17	0.0946853	1.96543e-13	A	-	20	33936338	UQCC1	0
20:34002272:C:CAT	eQTLcatalogue	Fairfax_2014_IFN24	ENSG00000101019	CAT	3.93179e-17	0.0943531	1.96589e-13	C	-	20	34002272	UQCC1	0
20:33936174:T:TTTTTG	eQTLcatalogue	Fairfax_2014_IFN24	ENSG00000101019	TTTTTG	3.9372e-17	0.0945695	1.9686e-13	NA	NA	20	33936174	UQCC1	0
20:34069370:A:G	eQTLGen	eQTLGen_cis_eQTLs	ENSG00000131043	G	3.9491e-17	-8.4143	0	A	+	20	34069370	AAR2	0
20:33933846:C:T	eQTLcatalogue	Fairfax_2014_IFN24	ENSG00000101019	T	3.9545e-17	0.0945794	1.97725e-13	C	-	20	33933846	UQCC1	0
20:33944251:G:GA	eQTLcatalogue	Fairfax_2014_IFN24	ENSG00000101019	GA	3.98227e-17	0.0945057	1.99113e-13	G	-	20	33944251	UQCC1	0
20:33931344:A:G	eQTLcatalogue	Fairfax_2014_IFN24	ENSG00000101019	A	3.98723e-17	0.0945835	1.99362e-13	G	-	20	33931344	UQCC1	0
20:33926268:A:T	eQTLcatalogue	Fairfax_2014_IFN24	ENSG00000101019	A	3.98838e-17	-0.0945572	1.99419e-13	A	-	20	33926268	UQCC1	0
20:33934437:A:T	eQTLcatalogue	Fairfax_2014_IFN24	ENSG00000101019	T	3.99028e-17	0.0945906	1.99514e-13	A	-	20	33934437	UQCC1	0
20:33934301:C:T	PsychENCODE	PsychENCODE_eQTLs	ENSG00000101019	C	3.99681e-17	0.167317	1.76934e-14	C	+	20	33934301	UQCC1	0
20:33995780:A:G	eQTLcatalogue	Fairfax_2014_IFN24	ENSG00000101019	A	4.0055e-17	0.0962207	2.00275e-13	G	-	20	33995780	UQCC1	0
20:33927006:A:C	eQTLcatalogue	Fairfax_2014_IFN24	ENSG00000101019	A	4.01166e-17	-0.0945857	2.00583e-13	A	-	20	33927006	UQCC1	0
20:33934301:C:T	eQTLcatalogue	Fairfax_2014_IFN24	ENSG00000101019	T	4.01612e-17	0.0945921	2.00806e-13	C	-	20	33934301	UQCC1	0
19:10778173:A:G	GTEx/v8	Muscle_Skeletal	ENSG00000129353	A	4.02579e-17	-0.321604	6.32048e-41	G	+	19	10778173	SLC44A2	0
20:33972948:A:G	eQTLcatalogue	BLUEPRINT_ge_monocyte	ENSG00000101019	G	4.03744e-17	0.142289	2.01872e-13	A	-	20	33972948	UQCC1	0
20:34062710:C:T	eQTLGen	eQTLGen_cis_eQTLs	ENSG00000131043	T	4.0377e-17	-8.4118	0	C	+	20	34062710	AAR2	0
20:34178365:C:T	GTEx/v6	Whole_Blood	ENSG00000214078	T	4.03892e-17	8.94875	0.000333874	T	+	20	34178365	CPNE1	0
20:34142527:C:T	GTEx/v8	Stomach	ENSG00000214078	T	4.04469e-17	0.522603	9.16789e-72	T	+	20	34142527	CPNE1	0
20:33987818:A:T	eQTLcatalogue	Lepik_2017_ge_blood	ENSG00000101019	T	4.05048e-17	0.0690468	2.02524e-13	A	-	20	33987818	UQCC1	0
20:34046501:A:G	eQTLGen	eQTLGen_cis_eQTLs	ENSG00000131043	A	4.0584e-17	-8.411	0	G	+	20	34046501	AAR2	0
20:34056952:C:T	GTEx/v8	Artery_Tibial	ENSG00000214078	C	4.05998e-17	-0.400664	2.10907e-130	T	+	20	34056952	CPNE1	0
20:34063095:C:T	GTEx/v8	Artery_Tibial	ENSG00000214078	T	4.05998e-17	-0.400664	2.10907e-130	C	+	20	34063095	CPNE1	0
20:34066312:C:T	GTEx/v8	Artery_Tibial	ENSG00000214078	C	4.05998e-17	-0.400664	2.10907e-130	T	+	20	34066312	CPNE1	0
20:34077848:A:G	GTEx/v8	Artery_Tibial	ENSG00000214078	A	4.05998e-17	-0.400664	2.10907e-130	G	+	20	34077848	CPNE1	0
20:34079494:C:T	GTEx/v8	Artery_Tibial	ENSG00000214078	C	4.05998e-17	-0.400664	2.10907e-130	T	+	20	34079494	CPNE1	0
20:34005214:C:T	eQTLcatalogue	Fairfax_2014_IFN24	ENSG00000101019	C	4.0611e-17	0.0945205	2.03055e-13	T	-	20	34005214	UQCC1	0
20:33905619:A:G	BIOSQTL	BIOS_eQTL_geneLevel	ENSG00000125991	A	4.07224e-17	8.41095	0	G	-	20	33905619	ERGIC3	0
20:33942199:C:CT	eQTLcatalogue	Fairfax_2014_IFN24	ENSG00000101019	CT	4.07935e-17	0.0953671	2.03967e-13	C	-	20	33942199	UQCC1	0
20:34005240:C:T	eQTLcatalogue	Fairfax_2014_IFN24	ENSG00000101019	T	4.08777e-17	0.0945239	2.04388e-13	C	-	20	34005240	UQCC1	0
20:33985057:A:G	PsychENCODE	PsychENCODE_eQTLs	ENSG00000101019	G	4.09979e-17	0.168769	1.81346e-14	G	+	20	33985057	UQCC1	0
20:33976474:C:G	PsychENCODE	PsychENCODE_eQTLs	ENSG00000101019	C	4.10992e-17	0.168728	1.81773e-14	C	+	20	33976474	UQCC1	0
20:33972948:A:G	PsychENCODE	PsychENCODE_eQTLs	ENSG00000101019	A	4.11393e-17	0.167123	1.81945e-14	A	+	20	33972948	UQCC1	0
20:34109273:G:T	eQTLGen	eQTLGen_cis_eQTLs	ENSG00000131043	T	4.1141e-17	-8.4095	0	G	+	20	34109273	AAR2	0
20:34045191:A:G	eQTLGen	eQTLGen_cis_eQTLs	ENSG00000131043	A	4.1282e-17	-8.4091	0	G	+	20	34045191	AAR2	0
20:34120994:A:AT	GTEx/v7	Testis	ENSG00000214078	AT	4.15892e-17	-0.65501	2.51945e-49	A	+	20	34120994	CPNE1	0
20:33939194:C:CAA	eQTLcatalogue	Fairfax_2014_IFN24	ENSG00000101019	CAA	4.16337e-17	0.0947396	2.08169e-13	C	-	20	33939194	UQCC1	0
20:33905904:A:C	BIOSQTL	BIOS_eQTL_geneLevel	ENSG00000242372	A	4.16351e-17	8.40828	0	C	-	20	33905904	EIF6	0
20:34025983:A:G	BIOSQTL	BIOS_eQTL_geneLevel	ENSG00000242372	G	4.16351e-17	8.40837	0	A	-	20	34025983	EIF6	1
20:33987298:C:T	PsychENCODE	PsychENCODE_eQTLs	ENSG00000101019	C	4.17315e-17	0.168727	1.84474e-14	C	+	20	33987298	UQCC1	0
20:33995945:A:T	PsychENCODE	PsychENCODE_eQTLs	ENSG00000101019	A	4.19295e-17	0.168726	1.8531e-14	A	+	20	33995945	UQCC1	0
20:34180239:A:G	GTEx/v6	Adipose_Subcutaneous	ENSG00000214078	G	4.20433e-17	9.03199	0.000270753	G	+	20	34180239	CPNE1	0
20:34156012:A:C	GTEx/v8	Esophagus_Mucosa	ENSG00000126001	C	4.22138e-17	0.304255	1.37416e-22	A	-	20	34156012	CEP250	0
20:34063865:A:G	GTEx/v8	Artery_Tibial	ENSG00000214078	A	4.23314e-17	0.399712	2.10907e-130	A	+	20	34063865	CPNE1	0
20:34073379:A:G	GTEx/v8	Artery_Tibial	ENSG00000214078	G	4.23314e-17	0.399712	2.10907e-130	G	+	20	34073379	CPNE1	0
20:34068695:A:G	eQTLGen	eQTLGen_cis_eQTLs	ENSG00000131043	A	4.2713e-17	-8.405	0	G	+	20	34068695	AAR2	0
20:34153856:A:C	GTEx/v7	Brain_Cerebellum	ENSG00000126001	C	4.27189e-17	-0.775048	8.47293e-28	A	+	20	34153856	CEP250	0
20:34180239:A:G	GTEx/v8	Spleen	ENSG00000214078	G	4.2929e-17	0.700797	6.66017e-50	G	+	20	34180239	CPNE1	0
20:34146310:T:TG	GTEx/v7	Artery_Aorta	ENSG00000214078	TG	4.3048e-17	-0.524416	2.44421e-63	T	+	20	34146310	CPNE1	0
20:34075015:C:T	GTEx/v7	Testis	ENSG00000214078	T	4.32651e-17	-0.62846	2.51945e-49	C	+	20	34075015	CPNE1	0
20:33967523:C:T	GTEx/v7	Skin_Not_Sun_Exposed_Suprapubic	ENSG00000101019	C	4.34674e-17	0.311645	7.33566e-14	C	+	20	33967523	UQCC1	0
20:34179409:T:TA	EyeGEx	EyeGEx	ENSG00000214078	TA	4.34852e-17	-0.717866	1.19737e-14	T	+	20	34179409	CPNE1	0
20:34006498:G:GA	eQTLcatalogue	Fairfax_2014_IFN24	ENSG00000101019	G	4.35219e-17	0.0945483	2.1761e-13	GA	-	20	34006498	UQCC1	0
20:33912371:C:T	GTEx/v7	Skin_Not_Sun_Exposed_Suprapubic	ENSG00000101019	C	4.35505e-17	-0.309031	7.33566e-14	T	+	20	33912371	UQCC1	0
20:33975181:A:C	GTEx/v7	Skin_Not_Sun_Exposed_Suprapubic	ENSG00000101019	A	4.35531e-17	0.311297	7.33566e-14	A	+	20	33975181	UQCC1	0
20:34006970:C:T	eQTLcatalogue	Fairfax_2014_IFN24	ENSG00000101019	T	4.36386e-17	0.0943853	2.18193e-13	C	-	20	34006970	UQCC1	0
20:34059337:C:T	eQTLGen	eQTLGen_cis_eQTLs	ENSG00000131043	C	4.367e-17	-8.4025	0	T	+	20	34059337	AAR2	0
20:34069370:A:G	GTEx/v7	Muscle_Skeletal	ENSG00000126001	G	4.36763e-17	-0.376765	4.55309e-18	A	+	20	34069370	CEP250	0
20:34194054:C:T	eQTLcatalogue	GEUVADIS_ge_LCL	ENSG00000214078	T	4.37363e-17	-0.230203	2.18681e-13	T	-	20	34194054	CPNE1	1
20:34165723:A:C	PsychENCODE	PsychENCODE_eQTLs	ENSG00000125991	C	4.38581e-17	-0.104191	1.935e-14	C	-	20	34165723	ERGIC3	0
20:34004767:C:T	eQTLcatalogue	Fairfax_2014_IFN24	ENSG00000101019	C	4.4084e-17	0.0951916	2.2042e-13	T	-	20	34004767	UQCC1	0
20:34008020:C:CTTTTT	eQTLcatalogue	Fairfax_2014_IFN24	ENSG00000101019	CTTTTT	4.42563e-17	0.0949815	2.21281e-13	C	-	20	34008020	UQCC1	0
20:33942263:A:G	BIOSQTL	BIOS_eQTL_geneLevel	ENSG00000242372	A	4.45719e-17	8.40022	0	G	-	20	33942263	EIF6	0
20:33972899:A:C	BIOSQTL	BIOS_eQTL_geneLevel	ENSG00000242372	A	4.4724e-17	8.39991	0	C	-	20	33972899	EIF6	0
20:34019579:C:T	eQTLcatalogue	GEUVADIS_ge_LCL	ENSG00000101019	T	4.48619e-17	0.0690965	2.24309e-13	C	-	20	34019579	UQCC1	0
20:34159447:C:G	GTEx/v7	Brain_Cortex	ENSG00000126001	G	4.50801e-17	-0.839745	4.16181e-16	C	+	20	34159447	CEP250	0
20:34161966:C:T	GTEx/v7	Brain_Cortex	ENSG00000126001	T	4.50801e-17	0.839745	4.16181e-16	T	+	20	34161966	CEP250	0
20:34008137:C:T	eQTLcatalogue	Fairfax_2014_IFN24	ENSG00000101019	C	4.51389e-17	0.0943753	2.25695e-13	T	-	20	34008137	UQCC1	0
20:34045611:A:T	eQTLGen	eQTLGen_cis_eQTLs	ENSG00000131043	A	4.5183e-17	-8.3984	0	T	+	20	34045611	AAR2	0
20:34180239:A:G	eQTLcatalogue	GEUVADIS_ge_LCL	ENSG00000214078	A	4.58855e-17	0.244924	2.29427e-13	G	-	20	34180239	CPNE1	0
20:33882720:A:G	eQTLGen	eQTLGen_cis_eQTLs	ENSG00000078814	G	4.6116e-17	8.3963	0	A	-	20	33882720	MYH7B	0
20:34008623:A:G	eQTLcatalogue	Fairfax_2014_IFN24	ENSG00000101019	G	4.63671e-17	0.0943534	2.31835e-13	A	-	20	34008623	UQCC1	0
20:33983485:A:G	eQTLcatalogue	TwinsUK_ge_LCL	ENSG00000101019	A	4.6535e-17	0.071814	2.32675e-13	G	-	20	33983485	UQCC1	0
20:33984976:C:T	eQTLcatalogue	TwinsUK_ge_LCL	ENSG00000101019	T	4.6535e-17	0.071814	2.32675e-13	C	-	20	33984976	UQCC1	0
20:33985057:A:G	eQTLcatalogue	TwinsUK_ge_LCL	ENSG00000101019	A	4.6535e-17	0.071814	2.32675e-13	G	-	20	33985057	UQCC1	0
20:33985568:C:T	eQTLcatalogue	TwinsUK_ge_LCL	ENSG00000101019	C	4.6535e-17	0.071814	2.32675e-13	T	-	20	33985568	UQCC1	0
20:33986271:C:T	eQTLcatalogue	TwinsUK_ge_LCL	ENSG00000101019	T	4.6535e-17	0.071814	2.32675e-13	C	-	20	33986271	UQCC1	0
20:33987298:C:T	eQTLcatalogue	TwinsUK_ge_LCL	ENSG00000101019	T	4.6535e-17	0.071814	2.32675e-13	C	-	20	33987298	UQCC1	0
20:33987576:A:G	eQTLcatalogue	TwinsUK_ge_LCL	ENSG00000101019	G	4.6535e-17	0.071814	2.32675e-13	A	-	20	33987576	UQCC1	0
20:33987818:A:T	eQTLcatalogue	TwinsUK_ge_LCL	ENSG00000101019	T	4.6535e-17	0.071814	2.32675e-13	A	-	20	33987818	UQCC1	0
20:33992761:A:T	eQTLcatalogue	TwinsUK_ge_LCL	ENSG00000101019	T	4.6535e-17	0.071814	2.32675e-13	A	-	20	33992761	UQCC1	0
20:33994265:G:T	eQTLcatalogue	TwinsUK_ge_LCL	ENSG00000101019	G	4.6535e-17	0.071814	2.32675e-13	T	-	20	33994265	UQCC1	0
20:33995945:A:T	eQTLcatalogue	TwinsUK_ge_LCL	ENSG00000101019	T	4.6535e-17	0.071814	2.32675e-13	A	-	20	33995945	UQCC1	0
20:33995972:C:T	eQTLcatalogue	TwinsUK_ge_LCL	ENSG00000101019	C	4.6535e-17	0.071814	2.32675e-13	T	-	20	33995972	UQCC1	0
20:33996433:C:T	eQTLcatalogue	TwinsUK_ge_LCL	ENSG00000101019	T	4.6535e-17	0.071814	2.32675e-13	C	-	20	33996433	UQCC1	0
20:33997291:A:T	eQTLcatalogue	TwinsUK_ge_LCL	ENSG00000101019	T	4.6535e-17	0.071814	2.32675e-13	A	-	20	33997291	UQCC1	0
20:33997734:A:G	eQTLcatalogue	TwinsUK_ge_LCL	ENSG00000101019	G	4.6535e-17	0.071814	2.32675e-13	A	-	20	33997734	UQCC1	0
20:33999267:A:G	eQTLcatalogue	TwinsUK_ge_LCL	ENSG00000101019	A	4.6535e-17	0.071814	2.32675e-13	G	-	20	33999267	UQCC1	0
20:34001058:C:T	eQTLcatalogue	TwinsUK_ge_LCL	ENSG00000101019	C	4.6535e-17	0.071814	2.32675e-13	T	-	20	34001058	UQCC1	0
20:34001250:A:G	eQTLcatalogue	TwinsUK_ge_LCL	ENSG00000101019	G	4.6535e-17	0.071814	2.32675e-13	A	-	20	34001250	UQCC1	0
20:34001541:C:G	eQTLcatalogue	TwinsUK_ge_LCL	ENSG00000101019	G	4.6535e-17	0.071814	2.32675e-13	C	-	20	34001541	UQCC1	0
20:34001915:C:T	eQTLcatalogue	TwinsUK_ge_LCL	ENSG00000101019	C	4.6535e-17	0.071814	2.32675e-13	T	-	20	34001915	UQCC1	0
20:34182069:A:G	GTEx/v8	Colon_Sigmoid	ENSG00000214078	A	4.69944e-17	-0.573206	1.01498e-53	G	+	20	34182069	CPNE1	0
20:34036699:A:C	GTEx/v7	Esophagus_Mucosa	ENSG00000214078	C	4.76473e-17	-0.571399	2.57237e-93	A	+	20	34036699	CPNE1	0
20:34011048:A:G	GTEx/v8	Esophagus_Mucosa	ENSG00000101019	G	4.79735e-17	-0.230341	2.74684e-19	A	+	20	34011048	UQCC1	0
20:34088764:A:G	eQTLGen	eQTLGen_cis_eQTLs	ENSG00000131043	A	4.8039e-17	-8.3913	0	G	+	20	34088764	AAR2	0
20:33986549:C:T	PsychENCODE	PsychENCODE_eQTLs	ENSG00000101019	T	4.82561e-17	0.163757	2.12219e-14	T	+	20	33986549	UQCC1	0
20:34070056:T:TTTTG	GTEx/v7	Brain_Cerebellar_Hemisphere	ENSG00000126001	T	4.86493e-17	-0.760649	2.18452e-14	TTTTG	+	20	34070056	CEP250	0
20:34187697:A:G	GTEx/v6	Whole_Blood	ENSG00000214078	G	4.88827e-17	-8.92195	0.000333874	A	+	20	34187697	CPNE1	0
20:33942261:A:G	BIOSQTL	BIOS_eQTL_geneLevel	ENSG00000242372	G	4.89461e-17	8.38923	0	A	-	20	33942261	EIF6	0
20:34007663:A:T	GTEx/v8	Esophagus_Mucosa	ENSG00000101019	A	4.90019e-17	-0.230438	2.74684e-19	T	+	20	34007663	UQCC1	0
20:34073379:A:G	eQTLGen	eQTLGen_cis_eQTLs	ENSG00000131043	A	4.9113e-17	-8.3886	0	G	+	20	34073379	AAR2	0
19:10759981:C:G	GTEx/v7	Muscle_Skeletal	ENSG00000129353	C	4.91753e-17	-0.363018	3.10216e-27	G	+	19	10759981	SLC44A2	0
20:34048661:C:T	eQTLGen	eQTLGen_cis_eQTLs	ENSG00000131043	T	4.9197e-17	-8.3884	0	C	+	20	34048661	AAR2	0
20:34066346:C:T	eQTLGen	eQTLGen_cis_eQTLs	ENSG00000131043	C	4.928e-17	-8.3882	0	T	+	20	34066346	AAR2	0
20:34187728:G:T	GTEx/v6	Whole_Blood	ENSG00000214078	G	4.93238e-17	-8.92069	0.000333874	T	+	20	34187728	CPNE1	0
20:34194054:C:T	GTEx/v7	Breast_Mammary_Tissue	ENSG00000214078	C	4.94036e-17	-0.70782	1.09872e-49	T	+	20	34194054	CPNE1	1
20:34047055:G:GT	GTEx/v7	Skin_Not_Sun_Exposed_Suprapubic	ENSG00000214078	GT	4.99909e-17	-0.52936	8.84118e-83	G	+	20	34047055	CPNE1	0
20:34063034:C:T	GTEx/v8	Artery_Tibial	ENSG00000214078	T	5.01714e-17	-0.400338	2.10907e-130	C	+	20	34063034	CPNE1	0
20:34068382:C:G	GTEx/v8	Artery_Tibial	ENSG00000214078	G	5.01714e-17	-0.400338	2.10907e-130	C	+	20	34068382	CPNE1	0
20:34069370:A:G	GTEx/v8	Artery_Tibial	ENSG00000214078	G	5.01714e-17	-0.400338	2.10907e-130	A	+	20	34069370	CPNE1	0
20:34093153:A:G	GTEx/v8	Artery_Tibial	ENSG00000214078	A	5.01714e-17	-0.400338	2.10907e-130	G	+	20	34093153	CPNE1	0
20:34093757:C:T	GTEx/v8	Artery_Tibial	ENSG00000214078	T	5.01714e-17	-0.400338	2.10907e-130	C	+	20	34093757	CPNE1	0
20:34096581:C:T	GTEx/v8	Artery_Tibial	ENSG00000214078	C	5.01714e-17	-0.400338	2.10907e-130	T	+	20	34096581	CPNE1	0
20:34101631:A:C	GTEx/v8	Artery_Tibial	ENSG00000214078	A	5.01714e-17	-0.400338	2.10907e-130	C	+	20	34101631	CPNE1	0
20:34102189:C:T	GTEx/v8	Artery_Tibial	ENSG00000214078	C	5.01714e-17	-0.400338	2.10907e-130	T	+	20	34102189	CPNE1	0
20:34105634:C:T	GTEx/v8	Artery_Tibial	ENSG00000214078	T	5.01714e-17	-0.400338	2.10907e-130	C	+	20	34105634	CPNE1	0
20:33992761:A:T	BIOSQTL	BIOS_eQTL_geneLevel	ENSG00000242372	T	5.04677e-17	8.38562	0	A	-	20	33992761	EIF6	0
20:33994265:G:T	BIOSQTL	BIOS_eQTL_geneLevel	ENSG00000242372	G	5.04677e-17	8.38562	0	T	-	20	33994265	EIF6	0
20:33995780:A:G	BIOSQTL	BIOS_eQTL_geneLevel	ENSG00000242372	A	5.04677e-17	8.38562	0	G	-	20	33995780	EIF6	0
20:33995945:A:T	BIOSQTL	BIOS_eQTL_geneLevel	ENSG00000242372	T	5.04677e-17	8.38562	0	A	-	20	33995945	EIF6	0
20:33995972:C:T	BIOSQTL	BIOS_eQTL_geneLevel	ENSG00000242372	C	5.04677e-17	8.38562	0	T	-	20	33995972	EIF6	0
20:33996433:C:T	BIOSQTL	BIOS_eQTL_geneLevel	ENSG00000242372	T	5.04677e-17	8.38562	0	C	-	20	33996433	EIF6	0
20:33999267:A:G	BIOSQTL	BIOS_eQTL_geneLevel	ENSG00000242372	A	5.04677e-17	8.38562	0	G	-	20	33999267	EIF6	0
20:34001250:A:G	BIOSQTL	BIOS_eQTL_geneLevel	ENSG00000242372	G	5.04677e-17	8.38562	0	A	-	20	34001250	EIF6	0
20:34112556:C:T	GTEx/v7	Muscle_Skeletal	ENSG00000214078	C	5.05621e-17	-0.420448	1.32185e-62	T	+	20	34112556	CPNE1	0
20:34073379:A:G	GTEx/v7	Esophagus_Mucosa	ENSG00000214078	A	5.0706e-17	-0.564002	2.57237e-93	G	+	20	34073379	CPNE1	0
20:34143092:A:G	GTEx/v8	Heart_Atrial_Appendage	ENSG00000214078	A	5.09129e-17	0.422229	2.94971e-82	A	+	20	34143092	CPNE1	0
20:34030425:C:T	eQTLcatalogue	GEUVADIS_ge_LCL	ENSG00000214078	C	5.1219e-17	-0.265695	2.56095e-13	C	-	20	34030425	CPNE1	0
20:34022387:A:C	GTEx/v8	Whole_Blood	ENSG00000101019	A	5.16439e-17	0.206568	2.39643e-16	A	+	20	34022387	UQCC1	1
20:34048625:C:T	eQTLGen	eQTLGen_cis_eQTLs	ENSG00000131043	C	5.1947e-17	-8.3821	0	T	+	20	34048625	AAR2	0
20:34001915:C:T	BIOSQTL	BIOS_eQTL_geneLevel	ENSG00000242372	C	5.21244e-17	8.38198	0	T	-	20	34001915	EIF6	0
20:34161966:C:T	GTEx/v6	Lung	ENSG00000214078	T	5.2265e-17	9.05648	0.00038378	T	+	20	34161966	CPNE1	0
20:34001541:C:G	BIOSQTL	BIOS_eQTL_geneLevel	ENSG00000242372	G	5.23018e-17	8.38156	0	C	-	20	34001541	EIF6	0
20:34145461:C:T	GTEx/v6	Skin_Sun_Exposed_Lower_leg	ENSG00000214078	T	5.2573e-17	-8.98962	0.00028813	C	+	20	34145461	CPNE1	0
20:34029882:A:T	GTEx/v8	Nerve_Tibial	ENSG00000214078	T	5.26822e-17	-0.440179	6.76283e-143	A	+	20	34029882	CPNE1	1
20:34187697:A:G	eQTLcatalogue	GEUVADIS_ge_LCL	ENSG00000214078	A	5.29021e-17	-0.243096	2.6451e-13	A	-	20	34187697	CPNE1	0
20:34187728:G:T	eQTLcatalogue	GEUVADIS_ge_LCL	ENSG00000214078	T	5.29021e-17	-0.243096	2.6451e-13	T	-	20	34187728	CPNE1	0
20:33926268:A:T	eQTLcatalogue	TwinsUK_ge_LCL	ENSG00000101019	A	5.29604e-17	-0.0716158	2.64802e-13	A	-	20	33926268	UQCC1	0
20:33927006:A:C	eQTLcatalogue	TwinsUK_ge_LCL	ENSG00000101019	A	5.29604e-17	-0.0716158	2.64802e-13	A	-	20	33927006	UQCC1	0
20:33931344:A:G	eQTLcatalogue	TwinsUK_ge_LCL	ENSG00000101019	A	5.29604e-17	0.0716158	2.64802e-13	G	-	20	33931344	UQCC1	0
20:33934301:C:T	eQTLcatalogue	TwinsUK_ge_LCL	ENSG00000101019	T	5.29604e-17	0.0716158	2.64802e-13	C	-	20	33934301	UQCC1	0
20:33934437:A:T	eQTLcatalogue	TwinsUK_ge_LCL	ENSG00000101019	T	5.29604e-17	0.0716158	2.64802e-13	A	-	20	33934437	UQCC1	0
20:33936338:A:G	eQTLcatalogue	TwinsUK_ge_LCL	ENSG00000101019	G	5.29604e-17	0.0716158	2.64802e-13	A	-	20	33936338	UQCC1	0
20:33937704:A:G	eQTLcatalogue	TwinsUK_ge_LCL	ENSG00000101019	G	5.29604e-17	0.0716158	2.64802e-13	A	-	20	33937704	UQCC1	0
20:33966260:C:T	eQTLcatalogue	TwinsUK_ge_LCL	ENSG00000101019	T	5.29604e-17	0.0716158	2.64802e-13	C	-	20	33966260	UQCC1	0
20:33966325:C:T	eQTLcatalogue	TwinsUK_ge_LCL	ENSG00000101019	C	5.29604e-17	0.0716158	2.64802e-13	T	-	20	33966325	UQCC1	0
20:33967523:C:T	eQTLcatalogue	TwinsUK_ge_LCL	ENSG00000101019	T	5.29604e-17	0.0716158	2.64802e-13	C	-	20	33967523	UQCC1	0
20:33968067:C:T	eQTLcatalogue	TwinsUK_ge_LCL	ENSG00000101019	T	5.29604e-17	0.0716158	2.64802e-13	C	-	20	33968067	UQCC1	0
20:33969530:C:T	eQTLcatalogue	TwinsUK_ge_LCL	ENSG00000101019	C	5.29604e-17	0.0716158	2.64802e-13	T	-	20	33969530	UQCC1	0
20:33970527:A:G	eQTLcatalogue	TwinsUK_ge_LCL	ENSG00000101019	A	5.29604e-17	0.0716158	2.64802e-13	G	-	20	33970527	UQCC1	0
20:33971085:A:G	eQTLcatalogue	TwinsUK_ge_LCL	ENSG00000101019	A	5.29604e-17	0.0716158	2.64802e-13	G	-	20	33971085	UQCC1	0
20:33972053:C:T	eQTLcatalogue	TwinsUK_ge_LCL	ENSG00000101019	C	5.29604e-17	0.0716158	2.64802e-13	T	-	20	33972053	UQCC1	0
20:33972948:A:G	eQTLcatalogue	TwinsUK_ge_LCL	ENSG00000101019	G	5.29604e-17	0.0716158	2.64802e-13	A	-	20	33972948	UQCC1	0
20:33973315:G:T	eQTLcatalogue	TwinsUK_ge_LCL	ENSG00000101019	T	5.29604e-17	0.0716158	2.64802e-13	G	-	20	33973315	UQCC1	0
20:33973378:A:G	eQTLcatalogue	TwinsUK_ge_LCL	ENSG00000101019	G	5.29604e-17	0.0716158	2.64802e-13	A	-	20	33973378	UQCC1	0
20:33974051:C:T	eQTLcatalogue	TwinsUK_ge_LCL	ENSG00000101019	T	5.29604e-17	0.0716158	2.64802e-13	C	-	20	33974051	UQCC1	0
20:33974163:A:T	eQTLcatalogue	TwinsUK_ge_LCL	ENSG00000101019	T	5.29604e-17	0.0716158	2.64802e-13	A	-	20	33974163	UQCC1	0
20:33976474:C:G	eQTLcatalogue	TwinsUK_ge_LCL	ENSG00000101019	G	5.29604e-17	0.0716158	2.64802e-13	C	-	20	33976474	UQCC1	0
20:33982435:A:G	eQTLcatalogue	TwinsUK_ge_LCL	ENSG00000101019	G	5.29604e-17	0.0716158	2.64802e-13	A	-	20	33982435	UQCC1	0
20:33890350:C:G	GTEx/v8	Adipose_Subcutaneous	ENSG00000101019	G	5.29904e-17	-0.296138	2.28438e-19	C	+	20	33890350	UQCC1	1
20:33909784:C:T	GTEx/v8	Adipose_Subcutaneous	ENSG00000101019	T	5.29904e-17	-0.296138	2.28438e-19	C	+	20	33909784	UQCC1	0
20:33910581:A:G	GTEx/v8	Adipose_Subcutaneous	ENSG00000101019	A	5.29904e-17	-0.296138	2.28438e-19	G	+	20	33910581	UQCC1	0
20:34017944:C:G	eQTLGen	eQTLGen_cis_eQTLs	ENSG00000126001	G	5.3018e-17	-8.3797	0	C	+	20	34017944	CEP250	0
20:34097136:A:G	GTEx/v7	Adipose_Subcutaneous	ENSG00000214078	G	5.30359e-17	-0.53898	3.20007e-86	A	+	20	34097136	CPNE1	0
20:34036865:A:G	GTEx/v8	Artery_Tibial	ENSG00000214078	G	5.33892e-17	0.399209	2.10907e-130	G	+	20	34036865	CPNE1	0
20:34037523:A:G	GTEx/v8	Artery_Tibial	ENSG00000214078	A	5.33892e-17	0.399209	2.10907e-130	A	+	20	34037523	CPNE1	0
20:33936338:A:G	GTEx/v7	Skin_Not_Sun_Exposed_Suprapubic	ENSG00000101019	A	5.34534e-17	0.313254	7.33566e-14	A	+	20	33936338	UQCC1	0
20:33956004:A:T	PsychENCODE	PsychENCODE_eQTLs	ENSG00000101019	T	5.35058e-17	0.168076	2.34501e-14	T	+	20	33956004	UQCC1	0
20:33903636:C:T	GTEx/v8	Adipose_Subcutaneous	ENSG00000101019	T	5.38849e-17	-0.283734	2.28438e-19	C	+	20	33903636	UQCC1	0
20:33905619:A:G	GTEx/v8	Adipose_Subcutaneous	ENSG00000101019	A	5.38849e-17	-0.283734	2.28438e-19	G	+	20	33905619	UQCC1	0
20:33905904:A:C	GTEx/v8	Adipose_Subcutaneous	ENSG00000101019	A	5.38849e-17	-0.283734	2.28438e-19	C	+	20	33905904	UQCC1	0
20:34102189:C:T	eQTLGen	eQTLGen_cis_eQTLs	ENSG00000131043	C	5.4202e-17	-8.3772	0	T	+	20	34102189	AAR2	0
20:33887983:A:G	eQTLGen	eQTLGen_cis_eQTLs	ENSG00000101460	A	5.4571e-17	8.3765	0	G	-	20	33887983	MAP1LC3A	0
20:33974051:C:T	PsychENCODE	PsychENCODE_eQTLs	ENSG00000101019	C	5.45959e-17	0.166362	2.39104e-14	C	+	20	33974051	UQCC1	0
20:33974163:A:T	PsychENCODE	PsychENCODE_eQTLs	ENSG00000101019	A	5.45959e-17	0.166362	2.39104e-14	A	+	20	33974163	UQCC1	0
20:33973378:A:G	PsychENCODE	PsychENCODE_eQTLs	ENSG00000101019	A	5.46041e-17	0.166361	2.39138e-14	A	+	20	33973378	UQCC1	0
20:34070056:T:TTTTG	GTEx/v7	Muscle_Skeletal	ENSG00000214078	T	5.51055e-17	-0.400327	1.32185e-62	TTTTG	+	20	34070056	CPNE1	0
20:34135629:A:G	GTEx/v8	Colon_Transverse	ENSG00000214078	G	5.52461e-17	0.49731	2.39554e-84	G	+	20	34135629	CPNE1	0
20:33951799:A:G	PsychENCODE	PsychENCODE_eQTLs	ENSG00000101019	A	5.52779e-17	0.166404	2.4199e-14	A	+	20	33951799	UQCC1	0
20:33966260:C:T	BIOSQTL	BIOS_eQTL_geneLevel	ENSG00000242372	T	5.56003e-17	8.37437	0	C	-	20	33966260	EIF6	0
20:33985568:C:T	GTEx/v7	Skin_Not_Sun_Exposed_Suprapubic	ENSG00000101019	T	5.5767e-17	0.311301	7.33566e-14	T	+	20	33985568	UQCC1	0
20:33979528:TA:TAA	eQTLcatalogue	Fairfax_2014_IFN24	ENSG00000101019	TA	5.57837e-17	0.0954167	2.78919e-13	NA	NA	20	33979528	UQCC1	0
20:33972899:A:C	PsychENCODE	PsychENCODE_eQTLs	ENSG00000101019	C	5.58275e-17	0.166329	2.44306e-14	C	+	20	33972899	UQCC1	0
20:34087309:C:G	eQTLcatalogue	Fairfax_2012_B-cell_CD19	ENSG00000214078	C	5.62321e-17	-0.179867	2.8116e-13	C	-	20	34087309	CPNE1	0
20:33923001:G:T	GTEx/v7	Skin_Sun_Exposed_Lower_leg	ENSG00000101019	G	5.62406e-17	-0.324969	1.26197e-19	T	+	20	33923001	UQCC1	0
20:34105975:A:G	eQTLGen	eQTLGen_cis_eQTLs	ENSG00000131043	A	5.6265e-17	-8.3728	0	G	+	20	34105975	AAR2	0
20:34145461:C:T	eQTLGen	eQTLGen_cis_eQTLs	ENSG00000088298	T	5.6456e-17	-8.3723	0	C	+	20	34145461	EDEM2	0
20:33923001:G:T	BIOSQTL	BIOS_eQTL_geneLevel	ENSG00000125991	G	5.65524e-17	8.37232	0	T	-	20	33923001	ERGIC3	0
20:34080675:C:T	GTEx/v8	Nerve_Tibial	ENSG00000214078	T	5.67625e-17	0.456582	6.76283e-143	T	+	20	34080675	CPNE1	0
20:34069370:A:G	GTEx/v7	Brain_Cerebellar_Hemisphere	ENSG00000126001	G	5.68164e-17	-0.770662	2.18452e-14	A	+	20	34069370	CEP250	0
20:33997291:A:T	BIOSQTL	BIOS_eQTL_geneLevel	ENSG00000242372	T	5.69377e-17	8.37154	0	A	-	20	33997291	EIF6	0
20:33997734:A:G	BIOSQTL	BIOS_eQTL_geneLevel	ENSG00000242372	G	5.69377e-17	8.37154	0	A	-	20	33997734	EIF6	0
20:33949282:C:T	PsychENCODE	PsychENCODE_eQTLs	ENSG00000101019	C	5.71045e-17	0.16633	2.49681e-14	C	+	20	33949282	UQCC1	0
20:33983485:A:G	BIOSQTL	BIOS_eQTL_geneLevel	ENSG00000242372	A	5.71313e-17	8.37112	0	G	-	20	33983485	EIF6	0
20:33984976:C:T	BIOSQTL	BIOS_eQTL_geneLevel	ENSG00000242372	T	5.71313e-17	8.37112	0	C	-	20	33984976	EIF6	0
20:33985057:A:G	BIOSQTL	BIOS_eQTL_geneLevel	ENSG00000242372	A	5.71313e-17	8.37112	0	G	-	20	33985057	EIF6	0
20:33985568:C:T	BIOSQTL	BIOS_eQTL_geneLevel	ENSG00000242372	C	5.71313e-17	8.37112	0	T	-	20	33985568	EIF6	0
20:33986271:C:T	BIOSQTL	BIOS_eQTL_geneLevel	ENSG00000242372	T	5.71313e-17	8.37112	0	C	-	20	33986271	EIF6	0
20:33987298:C:T	BIOSQTL	BIOS_eQTL_geneLevel	ENSG00000242372	T	5.71313e-17	8.37112	0	C	-	20	33987298	EIF6	0
20:33987576:A:G	BIOSQTL	BIOS_eQTL_geneLevel	ENSG00000242372	G	5.71313e-17	8.37112	0	A	-	20	33987576	EIF6	0
20:33987818:A:T	BIOSQTL	BIOS_eQTL_geneLevel	ENSG00000242372	T	5.71313e-17	8.37112	0	A	-	20	33987818	EIF6	0
20:34107160:C:G	GTEx/v7	Skin_Sun_Exposed_Lower_leg	ENSG00000214078	C	5.71863e-17	-0.475589	3.60632e-83	G	+	20	34107160	CPNE1	0
20:33948919:A:G	PsychENCODE	PsychENCODE_eQTLs	ENSG00000101019	G	5.76534e-17	0.166312	2.52004e-14	G	+	20	33948919	UQCC1	0
20:34108260:C:T	GTEx/v7	Esophagus_Mucosa	ENSG00000214078	C	5.77341e-17	-0.557431	2.57237e-93	T	+	20	34108260	CPNE1	0
20:33960486:C:T	eQTLcatalogue	Fairfax_2014_IFN24	ENSG00000101019	T	5.78175e-17	0.0948355	2.89088e-13	C	-	20	33960486	UQCC1	0
20:33940495:T:TTC	eQTLcatalogue	Fairfax_2014_IFN24	ENSG00000101019	T	5.79221e-17	0.0942555	2.89611e-13	TTC	-	20	33940495	UQCC1	0
20:34153599:A:G	GTEx/v7	Heart_Atrial_Appendage	ENSG00000214078	G	5.812e-17	-0.494913	1.60034e-58	A	+	20	34153599	CPNE1	0
20:34153856:A:C	GTEx/v7	Heart_Atrial_Appendage	ENSG00000214078	C	5.82172e-17	-0.511803	1.60034e-58	A	+	20	34153856	CPNE1	0
20:33966260:C:T	PsychENCODE	PsychENCODE_eQTLs	ENSG00000101019	C	5.83022e-17	0.166205	2.5475e-14	C	+	20	33966260	UQCC1	0
20:33963984:G:GC	eQTLcatalogue	Fairfax_2014_IFN24	ENSG00000101019	GC	5.84889e-17	0.0951031	2.92445e-13	G	-	20	33963984	UQCC1	0
20:33909245:A:G	BIOSQTL	BIOS_eQTL_geneLevel	ENSG00000125991	A	5.91037e-17	8.36705	0	G	-	20	33909245	ERGIC3	0
20:33909752:C:T	BIOSQTL	BIOS_eQTL_geneLevel	ENSG00000125991	C	5.91037e-17	8.36705	0	T	-	20	33909752	ERGIC3	0
20:33910406:A:G	BIOSQTL	BIOS_eQTL_geneLevel	ENSG00000125991	A	5.91037e-17	8.36705	0	G	-	20	33910406	ERGIC3	0
20:34194054:C:T	GTEx/v6	Testis	ENSG00000214078	C	5.91636e-17	-9.76167	0.000378299	T	+	20	34194054	CPNE1	1
20:33947285:C:G	PsychENCODE	PsychENCODE_eQTLs	ENSG00000101019	G	5.9522e-17	0.166247	2.59924e-14	G	+	20	33947285	UQCC1	0
20:34068160:A:G	GTEx/v7	Esophagus_Muscularis	ENSG00000214078	G	5.95322e-17	-0.5388	4.89058e-68	A	+	20	34068160	CPNE1	0
20:33934437:A:T	PsychENCODE	PsychENCODE_eQTLs	ENSG00000101019	A	5.9902e-17	0.167994	2.61516e-14	A	+	20	33934437	UQCC1	0
20:34033548:C:T	GTEx/v7	Testis	ENSG00000214078	T	6.00213e-17	-0.629904	2.51945e-49	C	+	20	34033548	CPNE1	0
20:34005214:C:T	eQTLcatalogue	TwinsUK_ge_LCL	ENSG00000101019	C	6.06843e-17	0.0712735	3.03421e-13	T	-	20	34005214	UQCC1	0
20:34005240:C:T	eQTLcatalogue	TwinsUK_ge_LCL	ENSG00000101019	T	6.06843e-17	0.0712735	3.03421e-13	C	-	20	34005240	UQCC1	0
20:34006970:C:T	eQTLcatalogue	TwinsUK_ge_LCL	ENSG00000101019	T	6.06843e-17	0.0712735	3.03421e-13	C	-	20	34006970	UQCC1	0
20:34008137:C:T	eQTLcatalogue	TwinsUK_ge_LCL	ENSG00000101019	C	6.06843e-17	0.0712735	3.03421e-13	T	-	20	34008137	UQCC1	0
20:34008623:A:G	eQTLcatalogue	TwinsUK_ge_LCL	ENSG00000101019	G	6.06843e-17	0.0712735	3.03421e-13	A	-	20	34008623	UQCC1	0
20:33971914:C:T	eQTLcatalogue	TwinsUK_ge_LCL	ENSG00000101019	C	6.08593e-17	0.0714097	3.04297e-13	T	-	20	33971914	UQCC1	0
20:34187697:A:G	GTEx/v6	Testis	ENSG00000214078	G	6.09324e-17	-9.75633	0.000378299	A	+	20	34187697	CPNE1	0
20:34187728:G:T	GTEx/v6	Testis	ENSG00000214078	G	6.09324e-17	-9.75633	0.000378299	T	+	20	34187728	CPNE1	0
20:33967523:C:T	PsychENCODE	PsychENCODE_eQTLs	ENSG00000101019	C	6.14532e-17	0.166228	2.68081e-14	C	+	20	33967523	UQCC1	0
20:33926103:C:G	eQTLcatalogue	TwinsUK_ge_LCL	ENSG00000101019	C	6.16098e-17	-0.0720798	3.08049e-13	C	-	20	33926103	UQCC1	1
20:33969530:C:T	eQTLcatalogue	BLUEPRINT_ge_monocyte	ENSG00000101019	C	6.1736e-17	0.140666	3.0868e-13	T	-	20	33969530	UQCC1	0
20:33968067:C:T	GTEx/v7	Esophagus_Mucosa	ENSG00000101019	C	6.18188e-17	0.278233	1.75771e-17	C	+	20	33968067	UQCC1	0
20:34068695:A:G	PsychENCODE	PsychENCODE_eQTLs	ENSG00000214078	A	6.19766e-17	-0.15164	2.70288e-14	G	+	20	34068695	CPNE1	0
20:34163526:A:G	GTEx/v7	Pancreas	ENSG00000214078	A	6.20058e-17	0.729427	2.35243e-39	A	+	20	34163526	CPNE1	0
6:33174783:A:G	GTEx/v8	Nerve_Tibial	ENSG00000204228	G	6.20958e-17	-0.231172	5.85404e-12	A	+	6	33174783	HSD17B8	0
20:33961845:A:C	PsychENCODE	PsychENCODE_eQTLs	ENSG00000101019	A	6.22708e-17	0.166015	2.71529e-14	A	+	20	33961845	UQCC1	0
20:34047446:G:GAA	eQTLcatalogue	Fairfax_2014_IFN24	ENSG00000214078	GAA	6.24149e-17	-0.251349	3.12074e-13	GAA	-	20	34047446	CPNE1	0
20:34043946:C:T	GTEx/v8	Artery_Tibial	ENSG00000214078	T	6.2686e-17	0.397158	2.10907e-130	T	+	20	34043946	CPNE1	0
20:34045392:C:G	GTEx/v8	Artery_Tibial	ENSG00000214078	G	6.2686e-17	0.397158	2.10907e-130	G	+	20	34045392	CPNE1	0
20:33896757:C:G	GTEx/v8	Adipose_Subcutaneous	ENSG00000101019	C	6.26996e-17	-0.293578	2.28438e-19	G	+	20	33896757	UQCC1	0
19:10759442:A:G	GTEx/v7	Muscle_Skeletal	ENSG00000129353	A	6.28428e-17	-0.362129	3.10216e-27	G	+	19	10759442	SLC44A2	0
20:34153850:C:T	GTEx/v7	Testis	ENSG00000214078	T	6.29828e-17	-0.672141	2.51945e-49	C	+	20	34153850	CPNE1	0
20:34108102:T:TA	eQTLcatalogue	HipSci_ge_iPSC	ENSG00000214078	T	6.31995e-17	-0.281061	3.15997e-13	T	-	20	34108102	CPNE1	0
20:33960450:C:T	PsychENCODE	PsychENCODE_eQTLs	ENSG00000101019	C	6.36688e-17	0.165949	2.77441e-14	C	+	20	33960450	UQCC1	0
20:34194243:A:G	GTEx/v6	Testis	ENSG00000214078	G	6.39926e-17	-9.74745	0.000378299	A	+	20	34194243	CPNE1	0
6:44725612:A:G	eQTLGen	eQTLGen_cis_eQTLs	ENSG00000124813	G	6.4007e-17	8.3577	0	A	-	6	44725612	RUNX2	0
20:33983314:A:T	eQTLcatalogue	Lepik_2017_ge_blood	ENSG00000101019	T	6.40218e-17	0.0693317	3.20109e-13	A	-	20	33983314	UQCC1	0
20:34063865:A:G	eQTLGen	eQTLGen_cis_eQTLs	ENSG00000131043	G	6.4116e-17	-8.3572	0	A	+	20	34063865	AAR2	0
20:33942263:A:G	PsychENCODE	PsychENCODE_eQTLs	ENSG00000101019	G	6.42468e-17	0.166081	2.79871e-14	G	+	20	33942263	UQCC1	0
20:33960486:C:T	GTEx/v7	Esophagus_Mucosa	ENSG00000101019	C	6.45328e-17	0.278184	1.75771e-17	C	+	20	33960486	UQCC1	0
20:34138406:A:G	GTEx/v8	Esophagus_Muscularis	ENSG00000214078	G	6.54975e-17	0.428839	2.82338e-95	G	+	20	34138406	CPNE1	0
20:34112192:C:G	GTEx/v7	Lung	ENSG00000214078	C	6.55706e-17	-0.44743	3.39491e-86	G	+	20	34112192	CPNE1	0
20:34006970:C:T	BIOSQTL	BIOS_eQTL_geneLevel	ENSG00000242372	T	6.61012e-17	8.35395	0	C	-	20	34006970	EIF6	0
20:34068160:A:G	GTEx/v8	Stomach	ENSG00000214078	G	6.64087e-17	-0.555528	9.16789e-72	A	+	20	34068160	CPNE1	0
20:34075998:C:T	GTEx/v8	Stomach	ENSG00000214078	C	6.64087e-17	-0.555528	9.16789e-72	T	+	20	34075998	CPNE1	1
20:34082050:C:CT	GTEx/v8	Stomach	ENSG00000214078	CT	6.64087e-17	-0.555528	9.16789e-72	C	+	20	34082050	CPNE1	0
20:34087309:C:G	GTEx/v8	Stomach	ENSG00000214078	G	6.64087e-17	-0.555528	9.16789e-72	C	+	20	34087309	CPNE1	0
20:34096385:A:G	GTEx/v8	Stomach	ENSG00000214078	A	6.64087e-17	-0.555528	9.16789e-72	G	+	20	34096385	CPNE1	0
20:33910871:C:T	BIOSQTL	BIOS_eQTL_geneLevel	ENSG00000125991	C	6.6438e-17	8.35326	0	T	-	20	33910871	ERGIC3	0
20:33910896:C:T	BIOSQTL	BIOS_eQTL_geneLevel	ENSG00000125991	C	6.6438e-17	8.35326	0	T	-	20	33910896	ERGIC3	0
20:33910941:C:T	BIOSQTL	BIOS_eQTL_geneLevel	ENSG00000125991	T	6.6438e-17	8.35326	0	C	-	20	33910941	ERGIC3	0
20:33912180:A:C	BIOSQTL	BIOS_eQTL_geneLevel	ENSG00000125991	C	6.6438e-17	8.35326	0	A	-	20	33912180	ERGIC3	0
20:33913681:A:C	BIOSQTL	BIOS_eQTL_geneLevel	ENSG00000125991	C	6.6438e-17	8.35326	0	A	-	20	33913681	ERGIC3	0
20:33914701:C:T	BIOSQTL	BIOS_eQTL_geneLevel	ENSG00000125991	C	6.6438e-17	8.35326	0	T	-	20	33914701	ERGIC3	0
20:33969530:C:T	BIOSQTL	BIOS_eQTL_geneLevel	ENSG00000242372	C	6.70031e-17	8.35229	0	T	-	20	33969530	EIF6	0
20:34045392:C:G	eQTLGen	eQTLGen_cis_eQTLs	ENSG00000131043	C	6.723e-17	-8.3516	0	G	+	20	34045392	AAR2	0
20:34165609:C:T	GTEx/v7	Artery_Aorta	ENSG00000214078	T	6.73864e-17	0.531725	2.44421e-63	T	+	20	34165609	CPNE1	0
20:33890061:A:G	eQTLcatalogue	Fairfax_2014_LPS24	ENSG00000242372	G	6.74308e-17	0.128159	3.37154e-13	G	+	20	33890061	EIF6	0
20:33997734:A:G	GTEx/v7	Skin_Not_Sun_Exposed_Suprapubic	ENSG00000101019	A	6.75095e-17	0.310368	7.33566e-14	A	+	20	33997734	UQCC1	0
20:33819415:A:G	BIOSQTL	BIOS_eQTL_geneLevel	ENSG00000100991	A	6.76874e-17	8.35118	0	A	+	20	33819415	TRPC4AP	0
20:34036699:A:C	eQTLGen	eQTLGen_cis_eQTLs	ENSG00000131043	C	6.7802e-17	-8.3507	0	A	+	20	34036699	AAR2	0
20:34145461:C:T	GTEx/v7	Brain_Cortex	ENSG00000126001	T	6.78591e-17	-0.84045	4.16181e-16	C	+	20	34145461	CEP250	0
20:33925094:C:T	GTEx/v8	Adipose_Visceral_Omentum	ENSG00000101019	C	6.8041e-17	-0.227025	8.56498e-15	T	+	20	33925094	UQCC1	0
20:33968067:C:T	eQTLcatalogue	Fairfax_2014_IFN24	ENSG00000101019	T	6.86439e-17	0.0949901	3.4322e-13	C	-	20	33968067	UQCC1	0
20:33903636:C:T	BIOSQTL	BIOS_eQTL_geneLevel	ENSG00000125991	T	6.896e-17	8.34884	0	C	-	20	33903636	ERGIC3	0
19:10758453:A:G	GTEx/v7	Muscle_Skeletal	ENSG00000129353	A	6.92578e-17	-0.361126	3.10216e-27	G	+	19	10758453	SLC44A2	0
20:33996433:C:T	GTEx/v7	Skin_Not_Sun_Exposed_Suprapubic	ENSG00000101019	C	6.95467e-17	0.31031	7.33566e-14	C	+	20	33996433	UQCC1	0
20:33937704:A:G	GTEx/v7	Skin_Not_Sun_Exposed_Suprapubic	ENSG00000101019	A	6.95659e-17	0.310271	7.33566e-14	A	+	20	33937704	UQCC1	0
20:33942685:A:G	GTEx/v7	Skin_Not_Sun_Exposed_Suprapubic	ENSG00000101019	A	6.95659e-17	0.310271	7.33566e-14	A	+	20	33942685	UQCC1	1
20:33947730:C:T	GTEx/v7	Skin_Not_Sun_Exposed_Suprapubic	ENSG00000101019	C	6.95659e-17	0.310271	7.33566e-14	C	+	20	33947730	UQCC1	0
20:33972053:C:T	GTEx/v7	Skin_Not_Sun_Exposed_Suprapubic	ENSG00000101019	T	6.95659e-17	0.310271	7.33566e-14	T	+	20	33972053	UQCC1	0
20:33976823:C:T	GTEx/v7	Skin_Not_Sun_Exposed_Suprapubic	ENSG00000101019	T	6.95659e-17	0.310271	7.33566e-14	T	+	20	33976823	UQCC1	0
20:33994265:G:T	GTEx/v7	Skin_Not_Sun_Exposed_Suprapubic	ENSG00000101019	T	6.95659e-17	0.310271	7.33566e-14	T	+	20	33994265	UQCC1	0
20:33999267:A:G	GTEx/v7	Skin_Not_Sun_Exposed_Suprapubic	ENSG00000101019	G	6.95659e-17	0.310271	7.33566e-14	G	+	20	33999267	UQCC1	0
20:34001058:C:T	GTEx/v7	Skin_Not_Sun_Exposed_Suprapubic	ENSG00000101019	T	6.95659e-17	0.310271	7.33566e-14	T	+	20	34001058	UQCC1	0
20:34002272:C:CAT	GTEx/v7	Skin_Not_Sun_Exposed_Suprapubic	ENSG00000101019	C	6.95659e-17	0.310271	7.33566e-14	C	+	20	34002272	UQCC1	0
20:34143092:A:G	GTEx/v8	Colon_Transverse	ENSG00000214078	A	6.96038e-17	0.491185	2.39554e-84	A	+	20	34143092	CPNE1	0
20:34146310:T:TG	GTEx/v8	Colon_Transverse	ENSG00000214078	T	6.96038e-17	0.491185	2.39554e-84	T	+	20	34146310	CPNE1	0
6:33176958:C:T	GTEx/v8	Heart_Left_Ventricle	ENSG00000204228	T	6.96342e-17	-0.253506	1.06524e-14	C	+	6	33176958	HSD17B8	0
20:33933846:C:T	eQTLcatalogue	TwinsUK_ge_LCL	ENSG00000101019	T	6.98983e-17	0.0714375	3.49491e-13	C	-	20	33933846	UQCC1	0
20:34194243:A:G	GTEx/v8	Spleen	ENSG00000214078	G	7.0153e-17	-0.646746	6.66017e-50	A	+	20	34194243	CPNE1	0
20:34025983:A:G	eQTLGen	eQTLGen_cis_eQTLs	ENSG00000088298	G	7.0375e-17	-8.3464	0	A	+	20	34025983	EDEM2	1
20:33905326:C:T	BIOSQTL	BIOS_eQTL_geneLevel	ENSG00000125991	T	7.04944e-17	8.34637	0	C	-	20	33905326	ERGIC3	0
20:33942685:A:G	eQTLcatalogue	TwinsUK_ge_LCL	ENSG00000101019	G	7.06257e-17	0.0716484	3.53128e-13	A	-	20	33942685	UQCC1	1
20:33947285:C:G	eQTLcatalogue	TwinsUK_ge_LCL	ENSG00000101019	C	7.06257e-17	0.0716484	3.53128e-13	G	-	20	33947285	UQCC1	0
20:33947730:C:T	eQTLcatalogue	TwinsUK_ge_LCL	ENSG00000101019	T	7.06257e-17	0.0716484	3.53128e-13	C	-	20	33947730	UQCC1	0
20:33948919:A:G	eQTLcatalogue	TwinsUK_ge_LCL	ENSG00000101019	A	7.06257e-17	0.0716484	3.53128e-13	G	-	20	33948919	UQCC1	0
20:33949282:C:T	eQTLcatalogue	TwinsUK_ge_LCL	ENSG00000101019	T	7.06257e-17	0.0716484	3.53128e-13	C	-	20	33949282	UQCC1	0
20:33951799:A:G	eQTLcatalogue	TwinsUK_ge_LCL	ENSG00000101019	G	7.06257e-17	0.0716484	3.53128e-13	A	-	20	33951799	UQCC1	0
20:33952620:A:G	eQTLcatalogue	TwinsUK_ge_LCL	ENSG00000101019	G	7.06257e-17	0.0716484	3.53128e-13	A	-	20	33952620	UQCC1	1
20:33956004:A:T	eQTLcatalogue	TwinsUK_ge_LCL	ENSG00000101019	A	7.06257e-17	0.0716484	3.53128e-13	T	-	20	33956004	UQCC1	0
20:33958253:A:T	eQTLcatalogue	TwinsUK_ge_LCL	ENSG00000101019	A	7.06257e-17	0.0716484	3.53128e-13	T	-	20	33958253	UQCC1	0
20:33959315:C:T	eQTLcatalogue	TwinsUK_ge_LCL	ENSG00000101019	T	7.06257e-17	0.0716484	3.53128e-13	C	-	20	33959315	UQCC1	0
20:33960308:C:T	eQTLcatalogue	TwinsUK_ge_LCL	ENSG00000101019	C	7.06257e-17	0.0716484	3.53128e-13	T	-	20	33960308	UQCC1	0
20:33960450:C:T	eQTLcatalogue	TwinsUK_ge_LCL	ENSG00000101019	T	7.06257e-17	0.0716484	3.53128e-13	C	-	20	33960450	UQCC1	0
20:33960486:C:T	eQTLcatalogue	TwinsUK_ge_LCL	ENSG00000101019	T	7.06257e-17	0.0716484	3.53128e-13	C	-	20	33960486	UQCC1	0
20:33960799:A:G	eQTLcatalogue	TwinsUK_ge_LCL	ENSG00000101019	A	7.06257e-17	0.0716484	3.53128e-13	G	-	20	33960799	UQCC1	0
20:33961845:A:C	eQTLcatalogue	TwinsUK_ge_LCL	ENSG00000101019	C	7.06257e-17	0.0716484	3.53128e-13	A	-	20	33961845	UQCC1	0
20:34005214:C:T	BIOSQTL	BIOS_eQTL_geneLevel	ENSG00000242372	C	7.21845e-17	8.34356	0	T	-	20	34005214	EIF6	0
20:33914208:A:G	eQTLcatalogue	BLUEPRINT_ge_monocyte	ENSG00000101019	A	7.23901e-17	-0.140598	3.6195e-13	A	-	20	33914208	UQCC1	1
20:34023219:C:T	GTEx/v8	Esophagus_Mucosa	ENSG00000101019	T	7.24589e-17	-0.231668	2.74684e-19	C	+	20	34023219	UQCC1	0
20:33926103:C:G	BIOSQTL	BIOS_eQTL_geneLevel	ENSG00000242372	G	7.30445e-17	8.34214	0	C	-	20	33926103	EIF6	1
20:33927006:A:C	BIOSQTL	BIOS_eQTL_geneLevel	ENSG00000242372	C	7.30445e-17	8.34214	0	A	-	20	33927006	EIF6	0
20:33933846:C:T	BIOSQTL	BIOS_eQTL_geneLevel	ENSG00000242372	T	7.30445e-17	8.34214	0	C	-	20	33933846	EIF6	0
20:33934301:C:T	BIOSQTL	BIOS_eQTL_geneLevel	ENSG00000242372	T	7.30445e-17	8.34214	0	C	-	20	33934301	EIF6	0
20:33934437:A:T	BIOSQTL	BIOS_eQTL_geneLevel	ENSG00000242372	T	7.30445e-17	8.34214	0	A	-	20	33934437	EIF6	0
20:33937704:A:G	BIOSQTL	BIOS_eQTL_geneLevel	ENSG00000242372	G	7.30445e-17	8.34214	0	A	-	20	33937704	EIF6	0
20:33942685:A:G	BIOSQTL	BIOS_eQTL_geneLevel	ENSG00000242372	G	7.30445e-17	8.34214	0	A	-	20	33942685	EIF6	1
20:33947285:C:G	BIOSQTL	BIOS_eQTL_geneLevel	ENSG00000242372	C	7.30445e-17	8.34214	0	G	-	20	33947285	EIF6	0
20:33948919:A:G	BIOSQTL	BIOS_eQTL_geneLevel	ENSG00000242372	A	7.30445e-17	8.34214	0	G	-	20	33948919	EIF6	0
20:33951799:A:G	BIOSQTL	BIOS_eQTL_geneLevel	ENSG00000242372	G	7.30445e-17	8.34214	0	A	-	20	33951799	EIF6	0
20:33952620:A:G	BIOSQTL	BIOS_eQTL_geneLevel	ENSG00000242372	G	7.30445e-17	8.34214	0	A	-	20	33952620	EIF6	1
20:33956004:A:T	BIOSQTL	BIOS_eQTL_geneLevel	ENSG00000242372	A	7.30445e-17	8.34214	0	T	-	20	33956004	EIF6	0
20:33958253:A:T	BIOSQTL	BIOS_eQTL_geneLevel	ENSG00000242372	A	7.30445e-17	8.34214	0	T	-	20	33958253	EIF6	0
20:33959315:C:T	BIOSQTL	BIOS_eQTL_geneLevel	ENSG00000242372	T	7.30445e-17	8.34214	0	C	-	20	33959315	EIF6	0
20:33960308:C:T	BIOSQTL	BIOS_eQTL_geneLevel	ENSG00000242372	C	7.30445e-17	8.34214	0	T	-	20	33960308	EIF6	0
20:33960450:C:T	BIOSQTL	BIOS_eQTL_geneLevel	ENSG00000242372	T	7.30445e-17	8.34214	0	C	-	20	33960450	EIF6	0
20:33960799:A:G	BIOSQTL	BIOS_eQTL_geneLevel	ENSG00000242372	A	7.30445e-17	8.34214	0	G	-	20	33960799	EIF6	0
20:33961845:A:C	BIOSQTL	BIOS_eQTL_geneLevel	ENSG00000242372	C	7.30445e-17	8.34214	0	A	-	20	33961845	EIF6	0
20:33966325:C:T	BIOSQTL	BIOS_eQTL_geneLevel	ENSG00000242372	C	7.30445e-17	8.34214	0	T	-	20	33966325	EIF6	0
20:33967523:C:T	BIOSQTL	BIOS_eQTL_geneLevel	ENSG00000242372	T	7.30445e-17	8.34214	0	C	-	20	33967523	EIF6	0
20:33970527:A:G	BIOSQTL	BIOS_eQTL_geneLevel	ENSG00000242372	A	7.30445e-17	8.34214	0	G	-	20	33970527	EIF6	0
20:33971085:A:G	BIOSQTL	BIOS_eQTL_geneLevel	ENSG00000242372	A	7.30445e-17	8.34214	0	G	-	20	33971085	EIF6	0
20:33971914:C:T	BIOSQTL	BIOS_eQTL_geneLevel	ENSG00000242372	C	7.30445e-17	8.34214	0	T	-	20	33971914	EIF6	0
20:33972053:C:T	BIOSQTL	BIOS_eQTL_geneLevel	ENSG00000242372	C	7.30445e-17	8.34214	0	T	-	20	33972053	EIF6	0
20:33973315:G:T	BIOSQTL	BIOS_eQTL_geneLevel	ENSG00000242372	T	7.30445e-17	8.34214	0	G	-	20	33973315	EIF6	0
20:33973378:A:G	BIOSQTL	BIOS_eQTL_geneLevel	ENSG00000242372	G	7.30445e-17	8.34214	0	A	-	20	33973378	EIF6	0
20:33974163:A:T	BIOSQTL	BIOS_eQTL_geneLevel	ENSG00000242372	T	7.30445e-17	8.34214	0	A	-	20	33974163	EIF6	0
20:33975181:A:C	BIOSQTL	BIOS_eQTL_geneLevel	ENSG00000242372	C	7.30445e-17	8.34214	0	A	-	20	33975181	EIF6	0
20:33976474:C:G	BIOSQTL	BIOS_eQTL_geneLevel	ENSG00000242372	G	7.30445e-17	8.34214	0	C	-	20	33976474	EIF6	0
20:33976823:C:T	BIOSQTL	BIOS_eQTL_geneLevel	ENSG00000242372	C	7.30445e-17	8.34214	0	T	-	20	33976823	EIF6	0
20:33977349:A:G	BIOSQTL	BIOS_eQTL_geneLevel	ENSG00000242372	G	7.30445e-17	8.34214	0	A	-	20	33977349	EIF6	0
20:33987818:A:T	PsychENCODE	PsychENCODE_eQTLs	ENSG00000101019	A	7.33071e-17	0.162694	3.17938e-14	A	+	20	33987818	UQCC1	0
20:34107160:C:G	GTEx/v7	Brain_Cerebellar_Hemisphere	ENSG00000126001	C	7.39137e-17	-0.792512	2.18452e-14	G	+	20	34107160	CEP250	0
20:34147998:A:G	GTEx/v6	Lung	ENSG00000214078	G	7.39467e-17	-9.00538	0.00038378	A	+	20	34147998	CPNE1	1
20:33896262:C:G	eQTLcatalogue	BLUEPRINT_ge_monocyte	ENSG00000101019	C	7.43325e-17	-0.140562	3.71662e-13	C	-	20	33896262	UQCC1	0
20:34152018:A:T	GTEx/v6	Lung	ENSG00000214078	T	7.4348e-17	-9.00458	0.00038378	A	+	20	34152018	CPNE1	0
20:34039394:G:T	eQTLGen	eQTLGen_cis_eQTLs	ENSG00000131043	T	7.4416e-17	-8.3396	0	G	+	20	34039394	AAR2	0
20:33913322:G:T	eQTLcatalogue	BLUEPRINT_ge_monocyte	ENSG00000101019	G	7.44275e-17	-0.140559	3.72137e-13	G	-	20	33913322	UQCC1	0
20:33894463:A:G	eQTLcatalogue	BLUEPRINT_ge_monocyte	ENSG00000101019	A	7.44865e-17	-0.14056	3.72433e-13	A	-	20	33894463	UQCC1	0
20:34005240:C:T	BIOSQTL	BIOS_eQTL_geneLevel	ENSG00000242372	T	7.46684e-17	8.33951	0	C	-	20	34005240	EIF6	0
20:34008137:C:T	BIOSQTL	BIOS_eQTL_geneLevel	ENSG00000242372	C	7.46684e-17	8.33951	0	T	-	20	34008137	EIF6	0
20:34008623:A:G	BIOSQTL	BIOS_eQTL_geneLevel	ENSG00000242372	G	7.46684e-17	8.33951	0	A	-	20	34008623	EIF6	0
20:33933846:C:T	PsychENCODE	PsychENCODE_eQTLs	ENSG00000101019	C	7.48968e-17	0.165729	3.24609e-14	C	+	20	33933846	UQCC1	0
20:34165609:C:T	GTEx/v7	Muscle_Skeletal	ENSG00000126001	T	7.49167e-17	0.392022	4.55309e-18	T	+	20	34165609	CEP250	0
20:34063034:C:T	eQTLGen	eQTLGen_cis_eQTLs	ENSG00000131043	T	7.5175e-17	-8.3386	0	C	+	20	34063034	AAR2	0
20:33907161:C:T	eQTLcatalogue	BLUEPRINT_ge_monocyte	ENSG00000101019	T	7.53647e-17	-0.14058	3.76824e-13	T	-	20	33907161	UQCC1	1
20:33944251:G:GA	GTEx/v7	Muscle_Skeletal	ENSG00000101019	G	7.5436e-17	0.221606	6.93258e-20	G	+	20	33944251	UQCC1	0
20:34070056:T:TTTTG	GTEx/v7	Skin_Not_Sun_Exposed_Suprapubic	ENSG00000214078	T	7.56634e-17	-0.534125	8.84118e-83	TTTTG	+	20	34070056	CPNE1	0
20:34054609:C:G	eQTLGen	eQTLGen_cis_eQTLs	ENSG00000131043	C	7.6199e-17	-8.3369	0	G	+	20	34054609	AAR2	0
20:33903636:C:T	eQTLcatalogue	BLUEPRINT_ge_monocyte	ENSG00000101019	C	7.70065e-17	-0.140055	3.85032e-13	C	-	20	33903636	UQCC1	0
20:33905619:A:G	eQTLcatalogue	BLUEPRINT_ge_monocyte	ENSG00000101019	G	7.70065e-17	-0.140055	3.85032e-13	G	-	20	33905619	UQCC1	0
19:10744807:C:T	GTEx/v6	Muscle_Skeletal	ENSG00000129353	T	7.72613e-17	-8.81805	0.00030405	C	+	19	10744807	SLC44A2	0
20:34056952:C:T	GTEx/v8	Testis	ENSG00000126001	C	7.73231e-17	0.313029	1.14028e-15	T	-	20	34056952	CEP250	0
20:34063095:C:T	GTEx/v8	Testis	ENSG00000126001	T	7.73231e-17	0.313029	1.14028e-15	C	-	20	34063095	CEP250	0
20:34066312:C:T	GTEx/v8	Testis	ENSG00000126001	C	7.73231e-17	0.313029	1.14028e-15	T	-	20	34066312	CEP250	0
20:34077848:A:G	GTEx/v8	Testis	ENSG00000126001	A	7.73231e-17	0.313029	1.14028e-15	G	-	20	34077848	CEP250	0
20:34079494:C:T	GTEx/v8	Testis	ENSG00000126001	C	7.73231e-17	0.313029	1.14028e-15	T	-	20	34079494	CEP250	0
20:33905904:A:C	eQTLcatalogue	BLUEPRINT_ge_monocyte	ENSG00000101019	C	7.74322e-17	-0.140082	3.87161e-13	C	-	20	33905904	UQCC1	0
20:34165582:C:G	GTEx/v7	Muscle_Skeletal	ENSG00000126001	C	7.8149e-17	0.382626	4.55309e-18	C	+	20	34165582	CEP250	0
20:34145461:C:T	GTEx/v7	Pancreas	ENSG00000214078	T	7.84394e-17	-0.732285	2.35243e-39	C	+	20	34145461	CPNE1	0
20:34061578:C:T	GTEx/v8	Artery_Aorta	ENSG00000214078	T	7.93105e-17	0.447122	2.85054e-102	T	+	20	34061578	CPNE1	0
20:33990383:A:AAAAC	eQTLcatalogue	GEUVADIS_ge_LCL	ENSG00000101019	AAAAC	7.93251e-17	0.0692718	3.96626e-13	A	-	20	33990383	UQCC1	0
6:33191784:C:T	GTEx/v7	Muscle_Skeletal	ENSG00000204228	C	7.94243e-17	-0.23689	9.20416e-20	T	+	6	33191784	HSD17B8	0
20:34047446:G:GAA	eQTLcatalogue	CEDAR_neutrophil_CD15	ENSG00000214078	GAA	7.94546e-17	-0.146603	3.97273e-13	GAA	-	20	34047446	CPNE1	0
20:34154124:C:T	GTEx/v6	Thyroid	ENSG00000214078	C	7.94888e-17	-8.99472	0.000224494	T	+	20	34154124	CPNE1	0
20:34154087:A:G	GTEx/v6	Thyroid	ENSG00000214078	G	7.95078e-17	-8.99469	0.000224494	A	+	20	34154087	CPNE1	0
20:34075998:C:T	GTEx/v7	Esophagus_Muscularis	ENSG00000214078	C	7.9718e-17	-0.53569	4.89058e-68	T	+	20	34075998	CPNE1	1
20:34082050:C:CT	GTEx/v7	Esophagus_Muscularis	ENSG00000214078	CT	7.9718e-17	-0.53569	4.89058e-68	C	+	20	34082050	CPNE1	0
20:34087309:C:G	GTEx/v7	Esophagus_Muscularis	ENSG00000214078	G	7.9718e-17	-0.53569	4.89058e-68	C	+	20	34087309	CPNE1	0
20:34096385:A:G	GTEx/v7	Esophagus_Muscularis	ENSG00000214078	A	7.9718e-17	-0.53569	4.89058e-68	G	+	20	34096385	CPNE1	0
6:33194477:A:G	GTEx/v7	Muscle_Skeletal	ENSG00000204228	A	7.97395e-17	-0.235724	9.20416e-20	G	+	6	33194477	HSD17B8	0
20:33880363:A:T	eQTLcatalogue	Fairfax_2014_naive	ENSG00000242372	A	7.98259e-17	0.0853871	3.9913e-13	A	+	20	33880363	EIF6	0
20:34153599:A:G	GTEx/v6	Thyroid	ENSG00000214078	G	8.03485e-17	-8.99314	0.000224494	A	+	20	34153599	CPNE1	0
20:34070056:T:TTTTG	GTEx/v7	Adipose_Subcutaneous	ENSG00000214078	T	8.1086e-17	-0.544686	3.20007e-86	TTTTG	+	20	34070056	CPNE1	0
20:34030425:C:T	eQTLGen	eQTLGen_cis_eQTLs	ENSG00000126001	T	8.1116e-17	-8.3294	0	C	+	20	34030425	CEP250	0
20:34153856:A:C	GTEx/v6	Thyroid	ENSG00000214078	C	8.12055e-17	-8.99157	0.000224494	A	+	20	34153856	CPNE1	0
20:34052273:A:G	eQTLGen	eQTLGen_cis_eQTLs	ENSG00000131043	A	8.1253e-17	-8.3294	0	G	+	20	34052273	AAR2	0
20:34153850:C:T	GTEx/v6	Thyroid	ENSG00000214078	T	8.15496e-17	-8.99095	0.000224494	C	+	20	34153850	CPNE1	0
20:34059675:A:G	GTEx/v8	Artery_Tibial	ENSG00000214078	A	8.1685e-17	0.399083	2.10907e-130	A	+	20	34059675	CPNE1	0
20:34001058:C:T	BIOSQTL	BIOS_eQTL_geneLevel	ENSG00000242372	C	8.19422e-17	8.32853	0	T	-	20	34001058	EIF6	0
20:33949282:C:T	BIOSQTL	BIOS_eQTL_geneLevel	ENSG00000242372	T	8.24977e-17	8.32765	0	C	-	20	33949282	EIF6	0
20:34052676:C:G	GTEx/v6	Brain_Cerebellum	ENSG00000126001	G	8.27562e-17	-10.517	0.000770552	C	+	20	34052676	CEP250	0
6:33176958:C:T	GTEx/v8	Nerve_Tibial	ENSG00000204228	T	8.29049e-17	-0.231915	5.85404e-12	C	+	6	33176958	HSD17B8	0
20:33936338:A:G	BIOSQTL	BIOS_eQTL_geneLevel	ENSG00000242372	G	8.29167e-17	8.32701	0	A	-	20	33936338	EIF6	0
20:33986566:C:G	eQTLcatalogue	Fairfax_2014_LPS24	ENSG00000242372	G	8.33097e-17	-0.131541	4.16548e-13	C	+	20	33986566	EIF6	0
20:34154741:C:T	eQTLcatalogue	GEUVADIS_ge_LCL	ENSG00000214078	C	8.35781e-17	-0.248944	4.17891e-13	C	-	20	34154741	CPNE1	0
20:34154371:A:C	GTEx/v7	Cells_Transformed_fibroblasts	ENSG00000214078	A	8.36951e-17	-0.418301	1.70307e-61	C	+	20	34154371	CPNE1	0
20:34099789:A:G	eQTLGen	eQTLGen_cis_eQTLs	ENSG00000131043	G	8.3761e-17	-8.3258	0	A	+	20	34099789	AAR2	0
20:34059337:C:T	xQTLServer	xQTLServer_eQTLs	ENSG00000126001	T	8.4388e-17	NA	5.10181e-09	T	NA	20	34059337	CEP250	0
20:34146310:T:TG	GTEx/v7	Heart_Atrial_Appendage	ENSG00000214078	TG	8.47971e-17	-0.482344	1.60034e-58	T	+	20	34146310	CPNE1	0
20:33969530:C:T	eQTLcatalogue	Fairfax_2014_LPS24	ENSG00000101019	C	8.49585e-17	0.116947	4.24793e-13	T	-	20	33969530	UQCC1	0
20:33947730:C:T	BIOSQTL	BIOS_eQTL_geneLevel	ENSG00000242372	T	8.54754e-17	8.32359	0	C	-	20	33947730	EIF6	0
20:34097136:A:G	eQTLGen	eQTLGen_cis_eQTLs	ENSG00000131043	G	8.5764e-17	-8.3229	0	A	+	20	34097136	AAR2	0
20:33898420:A:G	GTEx/v8	Adipose_Subcutaneous	ENSG00000101019	A	8.5969e-17	-0.290524	2.28438e-19	G	+	20	33898420	UQCC1	0
20:33977349:A:G	GTEx/v7	Skin_Not_Sun_Exposed_Suprapubic	ENSG00000101019	A	8.64951e-17	0.311707	7.33566e-14	A	+	20	33977349	UQCC1	0
20:34153856:A:C	GTEx/v7	Pancreas	ENSG00000214078	C	8.68856e-17	-0.76159	2.35243e-39	A	+	20	34153856	CPNE1	0
20:33942263:A:G	eQTLcatalogue	TwinsUK_ge_LCL	ENSG00000101019	A	8.69377e-17	0.0713771	4.34689e-13	G	-	20	33942263	UQCC1	0
20:34158394:A:G	GTEx/v6	Lung	ENSG00000214078	G	8.76164e-17	-8.98036	0.00038378	A	+	20	34158394	CPNE1	0
20:33973315:G:T	eQTLcatalogue	BLUEPRINT_ge_monocyte	ENSG00000101019	T	8.86134e-17	0.140655	4.43067e-13	G	-	20	33973315	UQCC1	0
20:34165582:C:G	GTEx/v6	Lung	ENSG00000214078	C	8.8834e-17	8.97832	0.00038378	C	+	20	34165582	CPNE1	0
20:34146310:T:TG	GTEx/v8	Cells_Cultured_fibroblasts	ENSG00000101019	T	8.89012e-17	0.326597	5.39106e-58	T	+	20	34146310	UQCC1	0
20:34175783:A:G	GTEx/v8	Colon_Sigmoid	ENSG00000214078	A	8.93182e-17	0.56412	1.01498e-53	A	+	20	34175783	CPNE1	0
20:34150145:A:G	GTEx/v8	Esophagus_Mucosa	ENSG00000126001	A	8.9376e-17	-0.298445	1.37416e-22	A	-	20	34150145	CEP250	0
20:33987576:A:G	GTEx/v8	Adipose_Visceral_Omentum	ENSG00000101019	A	8.95638e-17	0.22432	8.56498e-15	A	+	20	33987576	UQCC1	0
20:34107160:C:G	eQTLcatalogue	HipSci_ge_iPSC	ENSG00000214078	G	8.98582e-17	-0.27877	4.49291e-13	G	-	20	34107160	CPNE1	0
20:33926268:A:T	BIOSQTL	BIOS_eQTL_geneLevel	ENSG00000242372	T	9.00657e-17	8.31727	0	A	-	20	33926268	EIF6	0
20:34138406:A:G	GTEx/v7	Esophagus_Muscularis	ENSG00000214078	A	9.03434e-17	-0.507032	4.89058e-68	G	+	20	34138406	CPNE1	0
20:34074831:A:G	GTEx/v7	Esophagus_Mucosa	ENSG00000214078	G	9.07011e-17	-0.594247	2.57237e-93	A	+	20	34074831	CPNE1	0
20:34022387:A:C	GTEx/v7	Skin_Not_Sun_Exposed_Suprapubic	ENSG00000101019	C	9.15394e-17	-0.308072	7.33566e-14	A	+	20	34022387	UQCC1	1
20:34138406:A:G	GTEx/v7	Skin_Not_Sun_Exposed_Suprapubic	ENSG00000214078	A	9.17226e-17	-0.525216	8.84118e-83	G	+	20	34138406	CPNE1	0
20:33894463:A:G	BIOSQTL	BIOS_eQTL_geneLevel	ENSG00000242372	G	9.17523e-17	8.31504	0	A	-	20	33894463	EIF6	0
20:33896262:C:G	BIOSQTL	BIOS_eQTL_geneLevel	ENSG00000242372	G	9.17523e-17	8.31504	0	C	-	20	33896262	EIF6	0
20:33903636:C:T	BIOSQTL	BIOS_eQTL_geneLevel	ENSG00000242372	T	9.17523e-17	8.31504	0	C	-	20	33903636	EIF6	0
20:34087309:C:G	EyeGEx	EyeGEx	ENSG00000125991	G	9.17968e-17	0.839215	2.26412e-14	C	-	20	34087309	ERGIC3	0
20:34194243:A:G	eQTLcatalogue	Fairfax_2014_naive	ENSG00000214078	A	9.22247e-17	-0.17945	4.61123e-13	A	-	20	34194243	CPNE1	0
20:34156012:A:C	GTEx/v7	Pancreas	ENSG00000214078	C	9.25368e-17	-0.751668	2.35243e-39	A	+	20	34156012	CPNE1	0
20:34029882:A:T	GTEx/v8	Esophagus_Mucosa	ENSG00000214078	T	9.25568e-17	-0.445465	6.12024e-135	A	+	20	34029882	CPNE1	1
20:34163526:A:G	GTEx/v7	Muscle_Skeletal	ENSG00000126001	A	9.31237e-17	0.370797	4.55309e-18	A	+	20	34163526	CEP250	0
20:34159447:C:G	GTEx/v6	Lung	ENSG00000214078	G	9.38332e-17	-8.97023	0.00038378	C	+	20	34159447	CPNE1	0
20:34052273:A:G	GTEx/v8	Artery_Tibial	ENSG00000214078	G	9.38571e-17	0.3945	2.10907e-130	G	+	20	34052273	CPNE1	0
20:34068695:A:G	GTEx/v7	Esophagus_Muscularis	ENSG00000214078	A	9.39962e-17	-0.53402	4.89058e-68	G	+	20	34068695	CPNE1	0
20:34062642:C:T	GTEx/v8	Artery_Tibial	ENSG00000214078	C	9.40409e-17	0.397098	2.10907e-130	C	+	20	34062642	CPNE1	0
20:34029882:A:T	eQTLGen	eQTLGen_cis_eQTLs	ENSG00000126001	T	9.4261e-17	-8.3116	0	A	+	20	34029882	CEP250	1
20:33942263:A:G	eQTLcatalogue	Fairfax_2014_LPS24	ENSG00000242372	A	9.44299e-17	-0.126825	4.72149e-13	G	+	20	33942263	EIF6	0
20:33942261:A:G	eQTLcatalogue	Fairfax_2014_LPS24	ENSG00000242372	G	9.45121e-17	-0.126824	4.7256e-13	A	+	20	33942261	EIF6	0
20:34163526:A:G	GTEx/v7	Brain_Cortex	ENSG00000126001	A	9.54787e-17	0.820373	4.16181e-16	A	+	20	34163526	CEP250	0
20:34185726:A:T	eQTLcatalogue	GEUVADIS_ge_LCL	ENSG00000214078	T	9.56153e-17	-0.239888	4.78077e-13	T	-	20	34185726	CPNE1	0
20:33974051:C:T	BIOSQTL	BIOS_eQTL_geneLevel	ENSG00000242372	T	9.63494e-17	8.30921	0	C	-	20	33974051	EIF6	0
20:34109715:C:T	xQTLServer	xQTLServer_eQTLs	ENSG00000126001	T	9.68756e-17	NA	5.85677e-09	T	NA	20	34109715	CEP250	0
20:34054409:C:T	eQTLGen	eQTLGen_cis_eQTLs	ENSG00000131043	T	9.7001e-17	-8.3083	0	C	+	20	34054409	AAR2	0
20:34179409:T:TA	eQTLcatalogue	GEUVADIS_ge_LCL	ENSG00000214078	TA	9.74228e-17	0.241166	4.87114e-13	T	-	20	34179409	CPNE1	0
20:34180535:A:G	eQTLcatalogue	GEUVADIS_ge_LCL	ENSG00000214078	G	9.74228e-17	0.241166	4.87114e-13	A	-	20	34180535	CPNE1	0
20:34182517:G:T	eQTLcatalogue	GEUVADIS_ge_LCL	ENSG00000214078	T	9.74228e-17	-0.241166	4.87114e-13	T	-	20	34182517	CPNE1	0
20:34190870:A:G	eQTLcatalogue	Fairfax_2014_LPS2	ENSG00000214078	A	9.75316e-17	-0.302659	4.87658e-13	A	-	20	34190870	CPNE1	0
20:34109427:A:G	eQTLGen	eQTLGen_cis_eQTLs	ENSG00000131043	G	9.7987e-17	-8.3071	0	A	+	20	34109427	AAR2	0
20:34153856:A:C	GTEx/v7	Adipose_Visceral_Omentum	ENSG00000214078	C	9.82338e-17	-0.579284	2.48033e-60	A	+	20	34153856	CPNE1	0
20:34036865:A:G	GTEx/v7	Esophagus_Mucosa	ENSG00000214078	A	9.9281e-17	-0.559676	2.57237e-93	G	+	20	34036865	CPNE1	0
20:34037523:A:G	GTEx/v7	Esophagus_Mucosa	ENSG00000214078	G	9.9281e-17	-0.559676	2.57237e-93	A	+	20	34037523	CPNE1	0
20:34178365:C:T	GTEx/v8	Spleen	ENSG00000214078	T	9.93188e-17	0.692042	6.66017e-50	T	+	20	34178365	CPNE1	0
20:34180535:A:G	GTEx/v8	Spleen	ENSG00000214078	A	9.93188e-17	0.692042	6.66017e-50	A	+	20	34180535	CPNE1	0
20:34182517:G:T	GTEx/v8	Spleen	ENSG00000214078	G	9.93188e-17	-0.692042	6.66017e-50	T	+	20	34182517	CPNE1	0
20:34006970:C:T	GTEx/v8	Adipose_Visceral_Omentum	ENSG00000101019	C	9.9408e-17	0.223594	8.56498e-15	C	+	20	34006970	UQCC1	0
20:34008623:A:G	GTEx/v8	Adipose_Visceral_Omentum	ENSG00000101019	A	9.9408e-17	0.223594	8.56498e-15	A	+	20	34008623	UQCC1	0
20:33905619:A:G	BIOSQTL	BIOS_eQTL_geneLevel	ENSG00000242372	A	1.00325e-16	8.30459	0	G	-	20	33905619	EIF6	0
20:34023962:A:G	BIOSQTL	BIOS_eQTL_geneLevel	ENSG00000214078	A	1.00494e-16	-8.30404	0	G	+	20	34023962	CPNE1	1
20:34109718:A:G	eQTLGen	eQTLGen_cis_eQTLs	ENSG00000131043	G	1.01e-16	-8.3035	0	A	+	20	34109718	AAR2	0
20:34185726:A:T	GTEx/v8	Esophagus_Gastroesophageal_Junction	ENSG00000214078	A	1.01108e-16	-0.559426	3.65874e-61	T	+	20	34185726	CPNE1	0
20:34187697:A:G	GTEx/v8	Esophagus_Gastroesophageal_Junction	ENSG00000214078	G	1.01108e-16	-0.559426	3.65874e-61	A	+	20	34187697	CPNE1	0
20:34187728:G:T	GTEx/v8	Esophagus_Gastroesophageal_Junction	ENSG00000214078	G	1.01108e-16	-0.559426	3.65874e-61	T	+	20	34187728	CPNE1	0
20:34068160:A:G	eQTLGen	eQTLGen_cis_eQTLs	ENSG00000131043	G	1.0134e-16	-8.3032	0	A	+	20	34068160	AAR2	0
20:33966325:C:T	GTEx/v7	Skin_Not_Sun_Exposed_Suprapubic	ENSG00000101019	T	1.01354e-16	0.311071	7.33566e-14	T	+	20	33966325	UQCC1	0
20:34154124:C:T	GTEx/v7	Heart_Atrial_Appendage	ENSG00000214078	C	1.02222e-16	-0.496393	1.60034e-58	T	+	20	34154124	CPNE1	0
20:34154087:A:G	GTEx/v7	Heart_Atrial_Appendage	ENSG00000214078	G	1.02249e-16	-0.49665	1.60034e-58	A	+	20	34154087	CPNE1	0
20:34033548:C:T	GTEx/v7	Esophagus_Mucosa	ENSG00000214078	T	1.02303e-16	-0.567061	2.57237e-93	C	+	20	34033548	CPNE1	0
20:34025756:A:G	BIOSQTL	BIOS_eQTL_geneLevel	ENSG00000242372	G	1.03413e-16	8.30093	0	A	-	20	34025756	EIF6	1
20:34153341:C:T	GTEx/v7	Muscle_Skeletal	ENSG00000126001	T	1.03641e-16	-0.372222	4.55309e-18	C	+	20	34153341	CEP250	0
20:34030606:A:G	GTEx/v8	Skin_Sun_Exposed_Lower_leg	ENSG00000214078	A	1.03753e-16	-0.40233	1.13598e-147	G	+	20	34030606	CPNE1	0
20:33939194:C:CAA	eQTLcatalogue	GEUVADIS_ge_LCL	ENSG00000101019	CAA	1.04002e-16	0.0688093	5.2001e-13	C	-	20	33939194	UQCC1	0
20:34055706:C:T	GTEx/v7	Adipose_Subcutaneous	ENSG00000214078	C	1.04287e-16	-0.533275	3.20007e-86	T	+	20	34055706	CPNE1	0
20:33995780:A:G	GTEx/v7	Adipose_Subcutaneous	ENSG00000101019	G	1.04573e-16	0.354134	4.54223e-12	G	+	20	33995780	UQCC1	0
20:33977349:A:G	eQTLcatalogue	TwinsUK_ge_LCL	ENSG00000101019	G	1.04576e-16	0.0708482	5.2288e-13	A	-	20	33977349	UQCC1	0
20:34190870:A:G	GTEx/v6	Muscle_Skeletal	ENSG00000214078	G	1.04682e-16	-8.77568	0.00030405	A	+	20	34190870	CPNE1	0
20:34014192:A:G	GTEx/v8	Adipose_Subcutaneous	ENSG00000101019	A	1.04813e-16	-0.296922	2.28438e-19	G	+	20	34014192	UQCC1	0
20:34185726:A:T	GTEx/v6	Testis	ENSG00000214078	A	1.05033e-16	-9.65756	0.000378299	T	+	20	34185726	CPNE1	0
20:33925094:C:T	eQTLcatalogue	BLUEPRINT_ge_monocyte	ENSG00000101019	T	1.05056e-16	-0.138872	5.2528e-13	T	-	20	33925094	UQCC1	0
20:33915571:A:G	eQTLcatalogue	BLUEPRINT_ge_monocyte	ENSG00000101019	A	1.05131e-16	-0.138871	5.25655e-13	A	-	20	33915571	UQCC1	0
20:33924112:C:T	eQTLcatalogue	BLUEPRINT_ge_monocyte	ENSG00000101019	C	1.05167e-16	-0.13887	5.25835e-13	C	-	20	33924112	UQCC1	0
20:33924130:A:C	eQTLcatalogue	BLUEPRINT_ge_monocyte	ENSG00000101019	C	1.0518e-16	-0.13887	5.259e-13	C	-	20	33924130	UQCC1	0
20:33960486:C:T	BIOSQTL	BIOS_eQTL_geneLevel	ENSG00000242372	T	1.05345e-16	8.29869	0	C	-	20	33960486	EIF6	0
20:33968067:C:T	BIOSQTL	BIOS_eQTL_geneLevel	ENSG00000242372	T	1.05345e-16	8.29869	0	C	-	20	33968067	EIF6	0
20:34025756:A:G	BIOSQTL	BIOS_eQTL_geneLevel	ENSG00000214078	G	1.05523e-16	-8.29838	0	A	+	20	34025756	CPNE1	1
20:33987298:C:T	GTEx/v7	Adipose_Subcutaneous	ENSG00000101019	C	1.05543e-16	0.353898	4.54223e-12	C	+	20	33987298	UQCC1	0
20:34181553:A:G	GTEx/v8	Colon_Sigmoid	ENSG00000214078	A	1.0581e-16	0.560451	1.01498e-53	A	+	20	34181553	CPNE1	0
20:34048161:C:T	eQTLGen	eQTLGen_cis_eQTLs	ENSG00000131043	T	1.0641e-16	-8.2972	0	C	+	20	34048161	AAR2	0
20:33925843:A:C	eQTLcatalogue	BLUEPRINT_ge_monocyte	ENSG00000101019	C	1.0709e-16	-0.138874	5.3545e-13	C	-	20	33925843	UQCC1	1
20:34194054:C:T	eQTLcatalogue	Fairfax_2014_naive	ENSG00000214078	T	1.08903e-16	-0.178959	5.44515e-13	T	-	20	34194054	CPNE1	1
20:33937704:A:G	GTEx/v8	Adipose_Visceral_Omentum	ENSG00000101019	A	1.09566e-16	0.224576	8.56498e-15	A	+	20	33937704	UQCC1	0
20:33942685:A:G	GTEx/v8	Adipose_Visceral_Omentum	ENSG00000101019	A	1.09566e-16	0.224576	8.56498e-15	A	+	20	33942685	UQCC1	1
20:33947730:C:T	GTEx/v8	Adipose_Visceral_Omentum	ENSG00000101019	C	1.09566e-16	0.224576	8.56498e-15	C	+	20	33947730	UQCC1	0
20:33959315:C:T	GTEx/v8	Adipose_Visceral_Omentum	ENSG00000101019	C	1.09566e-16	0.224576	8.56498e-15	C	+	20	33959315	UQCC1	0
20:33966325:C:T	GTEx/v8	Adipose_Visceral_Omentum	ENSG00000101019	T	1.09566e-16	0.224576	8.56498e-15	T	+	20	33966325	UQCC1	0
20:33970527:A:G	GTEx/v8	Adipose_Visceral_Omentum	ENSG00000101019	G	1.09566e-16	0.224576	8.56498e-15	G	+	20	33970527	UQCC1	0
20:33972053:C:T	GTEx/v8	Adipose_Visceral_Omentum	ENSG00000101019	T	1.09566e-16	0.224576	8.56498e-15	T	+	20	33972053	UQCC1	0
20:33976823:C:T	GTEx/v8	Adipose_Visceral_Omentum	ENSG00000101019	T	1.09566e-16	0.224576	8.56498e-15	T	+	20	33976823	UQCC1	0
20:33977349:A:G	GTEx/v8	Adipose_Visceral_Omentum	ENSG00000101019	A	1.09566e-16	0.224576	8.56498e-15	A	+	20	33977349	UQCC1	0
20:33984976:C:T	GTEx/v8	Adipose_Visceral_Omentum	ENSG00000101019	C	1.09566e-16	0.224576	8.56498e-15	C	+	20	33984976	UQCC1	0
20:33985568:C:T	GTEx/v8	Adipose_Visceral_Omentum	ENSG00000101019	T	1.09566e-16	0.224576	8.56498e-15	T	+	20	33985568	UQCC1	0
20:33987818:A:T	GTEx/v8	Adipose_Visceral_Omentum	ENSG00000101019	A	1.09566e-16	0.224576	8.56498e-15	A	+	20	33987818	UQCC1	0
20:33994265:G:T	GTEx/v8	Adipose_Visceral_Omentum	ENSG00000101019	T	1.09566e-16	0.224576	8.56498e-15	T	+	20	33994265	UQCC1	0
20:33996433:C:T	GTEx/v8	Adipose_Visceral_Omentum	ENSG00000101019	C	1.09566e-16	0.224576	8.56498e-15	C	+	20	33996433	UQCC1	0
20:33997291:A:T	GTEx/v8	Adipose_Visceral_Omentum	ENSG00000101019	A	1.09566e-16	0.224576	8.56498e-15	A	+	20	33997291	UQCC1	0
20:33997734:A:G	GTEx/v8	Adipose_Visceral_Omentum	ENSG00000101019	A	1.09566e-16	0.224576	8.56498e-15	A	+	20	33997734	UQCC1	0
20:33999267:A:G	GTEx/v8	Adipose_Visceral_Omentum	ENSG00000101019	G	1.09566e-16	0.224576	8.56498e-15	G	+	20	33999267	UQCC1	0
20:34001058:C:T	GTEx/v8	Adipose_Visceral_Omentum	ENSG00000101019	T	1.09566e-16	0.224576	8.56498e-15	T	+	20	34001058	UQCC1	0
20:34001541:C:G	GTEx/v8	Adipose_Visceral_Omentum	ENSG00000101019	C	1.09566e-16	0.224576	8.56498e-15	C	+	20	34001541	UQCC1	0
20:34001915:C:T	GTEx/v8	Adipose_Visceral_Omentum	ENSG00000101019	T	1.09566e-16	0.224576	8.56498e-15	T	+	20	34001915	UQCC1	0
20:34002272:C:CAT	GTEx/v8	Adipose_Visceral_Omentum	ENSG00000101019	C	1.09566e-16	0.224576	8.56498e-15	C	+	20	34002272	UQCC1	0
20:34194243:A:G	GTEx/v7	Breast_Mammary_Tissue	ENSG00000214078	G	1.09701e-16	-0.678553	1.09872e-49	A	+	20	34194243	CPNE1	0
20:33923566:A:G	eQTLcatalogue	BLUEPRINT_ge_monocyte	ENSG00000101019	A	1.108e-16	-0.138895	5.54e-13	A	-	20	33923566	UQCC1	0
20:34112192:C:G	GTEx/v7	Thyroid	ENSG00000214078	C	1.1087e-16	-0.504761	2.90077e-85	G	+	20	34112192	CPNE1	0
20:34005214:C:T	GTEx/v8	Adipose_Visceral_Omentum	ENSG00000101019	T	1.10898e-16	0.223105	8.56498e-15	T	+	20	34005214	UQCC1	0
20:33829406:C:G	GTEx/v8	Cells_Cultured_fibroblasts	ENSG00000101019	G	1.11544e-16	-0.320369	5.39106e-58	C	+	20	33829406	UQCC1	0
20:33995945:A:T	GTEx/v7	Adipose_Subcutaneous	ENSG00000101019	A	1.12097e-16	0.35384	4.54223e-12	A	+	20	33995945	UQCC1	0
20:34001250:A:G	GTEx/v7	Adipose_Subcutaneous	ENSG00000101019	A	1.12097e-16	0.35384	4.54223e-12	A	+	20	34001250	UQCC1	0
20:34039394:G:T	GTEx/v6	Brain_Cerebellum	ENSG00000126001	T	1.12559e-16	-10.4485	0.000770552	G	+	20	34039394	CEP250	0
20:33983314:A:T	GTEx/v7	Esophagus_Mucosa	ENSG00000101019	A	1.12653e-16	0.293908	1.75771e-17	A	+	20	33983314	UQCC1	0
20:34143092:A:G	GTEx/v8	Pancreas	ENSG00000214078	A	1.12864e-16	0.600776	7.6648e-66	A	+	20	34143092	CPNE1	0
20:34146310:T:TG	GTEx/v8	Pancreas	ENSG00000214078	T	1.12864e-16	0.600776	7.6648e-66	T	+	20	34146310	CPNE1	0
20:34194054:C:T	GTEx/v8	Spleen	ENSG00000214078	C	1.13507e-16	-0.66037	6.66017e-50	T	+	20	34194054	CPNE1	1
6:33174783:A:G	GTEx/v8	Heart_Atrial_Appendage	ENSG00000204228	G	1.13613e-16	-0.26145	1.22051e-13	A	+	6	33174783	HSD17B8	0
20:34082050:C:CT	eQTLcatalogue	Fairfax_2012_B-cell_CD19	ENSG00000214078	C	1.1374e-16	-0.177875	5.687e-13	C	-	20	34082050	CPNE1	0
20:34112192:C:G	eQTLcatalogue	BLUEPRINT_ge_neutrophil	ENSG00000214078	G	1.13945e-16	-0.177098	5.69725e-13	G	-	20	34112192	CPNE1	0
20:34150145:A:G	GTEx/v7	Pancreas	ENSG00000214078	G	1.15178e-16	-0.722714	2.35243e-39	A	+	20	34150145	CPNE1	0
20:34153341:C:T	GTEx/v7	Pancreas	ENSG00000214078	T	1.15178e-16	-0.722714	2.35243e-39	C	+	20	34153341	CPNE1	0
20:34017944:C:G	GTEx/v8	Adipose_Subcutaneous	ENSG00000101019	G	1.1555e-16	-0.297674	2.28438e-19	C	+	20	34017944	UQCC1	0
20:34097136:A:G	GTEx/v8	Artery_Aorta	ENSG00000214078	A	1.15712e-16	0.441819	2.85054e-102	A	+	20	34097136	CPNE1	0
20:33975181:A:C	eQTLcatalogue	TwinsUK_ge_LCL	ENSG00000101019	C	1.16854e-16	0.0706655	5.8427e-13	A	-	20	33975181	UQCC1	0
20:33970527:A:G	PsychENCODE	PsychENCODE_eQTLs	ENSG00000101019	G	1.17005e-16	0.161804	4.99132e-14	G	+	20	33970527	UQCC1	0
20:33907161:C:T	BIOSQTL	BIOS_eQTL_geneLevel	ENSG00000242372	C	1.17121e-16	8.28603	0	T	-	20	33907161	EIF6	1
20:33907909:C:T	BIOSQTL	BIOS_eQTL_geneLevel	ENSG00000242372	C	1.17121e-16	8.28603	0	T	-	20	33907909	EIF6	0
20:33913322:G:T	BIOSQTL	BIOS_eQTL_geneLevel	ENSG00000242372	T	1.17121e-16	8.28603	0	G	-	20	33913322	EIF6	0
20:33914208:A:G	BIOSQTL	BIOS_eQTL_geneLevel	ENSG00000242372	G	1.17121e-16	8.28603	0	A	-	20	33914208	EIF6	1
20:33915571:A:G	BIOSQTL	BIOS_eQTL_geneLevel	ENSG00000242372	G	1.17121e-16	8.28603	0	A	-	20	33915571	EIF6	0
20:33982435:A:G	BIOSQTL	BIOS_eQTL_geneLevel	ENSG00000242372	G	1.17121e-16	8.28603	0	A	-	20	33982435	EIF6	0
20:34073176:C:G	GTEx/v7	Cells_Transformed_fibroblasts	ENSG00000125991	G	1.17247e-16	-0.248716	2.16907e-18	C	+	20	34073176	ERGIC3	0
20:34030425:C:T	GTEx/v8	Cells_Cultured_fibroblasts	ENSG00000125991	T	1.17295e-16	-0.214202	1.9893e-46	C	+	20	34030425	ERGIC3	0
20:33903636:C:T	GTEx/v8	Whole_Blood	ENSG00000101019	T	1.17671e-16	-0.202474	2.39643e-16	C	+	20	33903636	UQCC1	0
20:33905619:A:G	GTEx/v8	Whole_Blood	ENSG00000101019	A	1.17671e-16	-0.202474	2.39643e-16	G	+	20	33905619	UQCC1	0
20:33905904:A:C	GTEx/v8	Whole_Blood	ENSG00000101019	A	1.17671e-16	-0.202474	2.39643e-16	C	+	20	33905904	UQCC1	0
20:34153850:C:T	GTEx/v7	Cells_Transformed_fibroblasts	ENSG00000125991	T	1.17861e-16	-0.252631	2.16907e-18	C	+	20	34153850	ERGIC3	0
20:33926268:A:T	PsychENCODE	PsychENCODE_eQTLs	ENSG00000101019	T	1.18288e-16	-0.164674	5.04415e-14	A	+	20	33926268	UQCC1	0
20:34008137:C:T	GTEx/v7	Skin_Not_Sun_Exposed_Suprapubic	ENSG00000101019	T	1.19714e-16	0.30889	7.33566e-14	T	+	20	34008137	UQCC1	0
20:34142527:C:T	GTEx/v8	Colon_Transverse	ENSG00000214078	T	1.20163e-16	0.496037	2.39554e-84	T	+	20	34142527	CPNE1	0
20:34052604:A:G	GTEx/v8	Artery_Tibial	ENSG00000214078	A	1.2068e-16	0.396502	2.10907e-130	A	+	20	34052604	CPNE1	0
20:34052676:C:G	GTEx/v8	Artery_Tibial	ENSG00000214078	C	1.2068e-16	0.396502	2.10907e-130	C	+	20	34052676	CPNE1	0
20:34099789:A:G	GTEx/v8	Artery_Aorta	ENSG00000214078	A	1.20757e-16	0.447115	2.85054e-102	A	+	20	34099789	CPNE1	0
20:33896757:C:G	GTEx/v7	Esophagus_Mucosa	ENSG00000101019	C	1.2292e-16	-0.265616	1.75771e-17	G	+	20	33896757	UQCC1	0
20:33925843:A:C	eQTLcatalogue	Fairfax_2014_IFN24	ENSG00000101019	C	1.23418e-16	-0.0934035	6.1709e-13	C	-	20	33925843	UQCC1	1
20:33925094:C:T	eQTLcatalogue	Fairfax_2014_IFN24	ENSG00000101019	T	1.23941e-16	-0.0933405	6.19705e-13	T	-	20	33925094	UQCC1	0
20:33924112:C:T	eQTLcatalogue	Fairfax_2014_IFN24	ENSG00000101019	C	1.2422e-16	-0.0933525	6.211e-13	C	-	20	33924112	UQCC1	0
20:33924130:A:C	eQTLcatalogue	Fairfax_2014_IFN24	ENSG00000101019	C	1.24451e-16	-0.0933482	6.22255e-13	C	-	20	33924130	UQCC1	0
20:33924273:A:C	eQTLcatalogue	Fairfax_2014_IFN24	ENSG00000101019	C	1.24697e-16	-0.0933424	6.23485e-13	C	-	20	33924273	UQCC1	0
20:34112192:C:G	GTEx/v8	Heart_Atrial_Appendage	ENSG00000214078	C	1.25499e-16	-0.420119	2.94971e-82	G	+	20	34112192	CPNE1	0
20:33923566:A:G	eQTLcatalogue	Fairfax_2014_IFN24	ENSG00000101019	A	1.25575e-16	-0.0932967	6.27875e-13	A	-	20	33923566	UQCC1	0
20:34045191:A:G	GTEx/v7	Adipose_Subcutaneous	ENSG00000214078	A	1.26169e-16	-0.530953	3.20007e-86	G	+	20	34045191	CPNE1	0
20:34101153:A:G	GTEx/v7	Esophagus_Mucosa	ENSG00000214078	A	1.26182e-16	-0.628327	2.57237e-93	G	+	20	34101153	CPNE1	0
20:33915571:A:G	eQTLcatalogue	Fairfax_2014_IFN24	ENSG00000101019	A	1.27312e-16	-0.0931271	6.3656e-13	A	-	20	33915571	UQCC1	0
20:33976823:C:T	PsychENCODE	PsychENCODE_eQTLs	ENSG00000101019	T	1.27419e-16	0.161275	5.42031e-14	T	+	20	33976823	UQCC1	0
20:33972948:A:G	BIOSQTL	BIOS_eQTL_geneLevel	ENSG00000242372	G	1.27596e-16	8.27589	0	A	-	20	33972948	EIF6	0
20:33984976:C:T	PsychENCODE	PsychENCODE_eQTLs	ENSG00000101019	C	1.28678e-16	0.161292	5.47179e-14	C	+	20	33984976	UQCC1	0
20:34013252:A:G	GTEx/v8	Adipose_Subcutaneous	ENSG00000101019	A	1.2929e-16	-0.297333	2.28438e-19	G	+	20	34013252	UQCC1	0
20:33985568:C:T	PsychENCODE	PsychENCODE_eQTLs	ENSG00000101019	T	1.298e-16	0.16127	5.51767e-14	T	+	20	33985568	UQCC1	0
20:34175783:A:G	GTEx/v6	Thyroid	ENSG00000214078	A	1.30289e-16	8.92169	0.000224494	A	+	20	34175783	CPNE1	0
20:33987576:A:G	PsychENCODE	PsychENCODE_eQTLs	ENSG00000101019	A	1.3066e-16	0.161257	5.55307e-14	A	+	20	33987576	UQCC1	0
20:33973315:G:T	PsychENCODE	PsychENCODE_eQTLs	ENSG00000101019	G	1.31018e-16	0.16123	5.56771e-14	G	+	20	33973315	UQCC1	0
20:33927006:A:C	GTEx/v7	Adipose_Subcutaneous	ENSG00000101019	C	1.31168e-16	-0.355811	4.54223e-12	A	+	20	33927006	UQCC1	0
20:33958253:A:T	GTEx/v7	Adipose_Subcutaneous	ENSG00000101019	T	1.3167e-16	0.35584	4.54223e-12	T	+	20	33958253	UQCC1	0
20:33909245:A:G	GTEx/v7	Skin_Sun_Exposed_Lower_leg	ENSG00000101019	A	1.31747e-16	-0.319158	1.26197e-19	G	+	20	33909245	UQCC1	0
20:33887955:A:G	eQTLGen	eQTLGen_cis_eQTLs	ENSG00000101460	A	1.3195e-16	8.2719	0	G	-	20	33887955	MAP1LC3A	0
20:34045513:A:G	GTEx/v7	Adipose_Subcutaneous	ENSG00000214078	G	1.32132e-16	-0.530812	3.20007e-86	A	+	20	34045513	CPNE1	0
20:34045611:A:T	GTEx/v7	Adipose_Subcutaneous	ENSG00000214078	A	1.32132e-16	-0.530812	3.20007e-86	T	+	20	34045611	CPNE1	0
20:34048161:C:T	GTEx/v7	Adipose_Subcutaneous	ENSG00000214078	T	1.32132e-16	-0.530812	3.20007e-86	C	+	20	34048161	CPNE1	0
20:34048625:C:T	GTEx/v7	Adipose_Subcutaneous	ENSG00000214078	C	1.32132e-16	-0.530812	3.20007e-86	T	+	20	34048625	CPNE1	0
20:34048661:C:T	GTEx/v7	Adipose_Subcutaneous	ENSG00000214078	T	1.32132e-16	-0.530812	3.20007e-86	C	+	20	34048661	CPNE1	0
20:34054409:C:T	GTEx/v7	Adipose_Subcutaneous	ENSG00000214078	T	1.32132e-16	-0.530812	3.20007e-86	C	+	20	34054409	CPNE1	0
20:34055453:A:AG	GTEx/v7	Adipose_Subcutaneous	ENSG00000214078	A	1.32132e-16	-0.530812	3.20007e-86	AG	+	20	34055453	CPNE1	0
20:34059337:C:T	GTEx/v7	Adipose_Subcutaneous	ENSG00000214078	C	1.32132e-16	-0.530812	3.20007e-86	T	+	20	34059337	CPNE1	0
20:34060286:C:T	GTEx/v7	Adipose_Subcutaneous	ENSG00000214078	C	1.32132e-16	-0.530812	3.20007e-86	T	+	20	34060286	CPNE1	0
20:34065125:A:G	GTEx/v7	Adipose_Subcutaneous	ENSG00000214078	G	1.32132e-16	-0.530812	3.20007e-86	A	+	20	34065125	CPNE1	0
20:34065195:A:G	GTEx/v7	Adipose_Subcutaneous	ENSG00000214078	G	1.32132e-16	-0.530812	3.20007e-86	A	+	20	34065195	CPNE1	0
20:34066645:C:T	GTEx/v7	Adipose_Subcutaneous	ENSG00000214078	C	1.32132e-16	-0.530812	3.20007e-86	T	+	20	34066645	CPNE1	1
20:34075687:G:T	GTEx/v7	Adipose_Subcutaneous	ENSG00000214078	G	1.32132e-16	-0.530812	3.20007e-86	T	+	20	34075687	CPNE1	0
20:34075688:C:T	GTEx/v7	Adipose_Subcutaneous	ENSG00000214078	C	1.32132e-16	-0.530812	3.20007e-86	T	+	20	34075688	CPNE1	0
20:34096725:A:G	GTEx/v7	Adipose_Subcutaneous	ENSG00000214078	G	1.32132e-16	-0.530812	3.20007e-86	A	+	20	34096725	CPNE1	0
20:34097353:C:T	GTEx/v7	Adipose_Subcutaneous	ENSG00000214078	C	1.32132e-16	-0.530812	3.20007e-86	T	+	20	34097353	CPNE1	0
20:34101821:A:G	GTEx/v7	Adipose_Subcutaneous	ENSG00000214078	G	1.32132e-16	-0.530812	3.20007e-86	A	+	20	34101821	CPNE1	0
20:33977349:A:G	PsychENCODE	PsychENCODE_eQTLs	ENSG00000101019	A	1.32255e-16	0.161223	5.61823e-14	A	+	20	33977349	UQCC1	0
20:33923566:A:G	BIOSQTL	BIOS_eQTL_geneLevel	ENSG00000242372	G	1.32395e-16	8.27153	0	A	-	20	33923566	EIF6	0
20:33924112:C:T	BIOSQTL	BIOS_eQTL_geneLevel	ENSG00000242372	T	1.32395e-16	8.27153	0	C	-	20	33924112	EIF6	0
20:33924130:A:C	BIOSQTL	BIOS_eQTL_geneLevel	ENSG00000242372	A	1.32395e-16	8.27153	0	C	-	20	33924130	EIF6	0
20:33924273:A:C	BIOSQTL	BIOS_eQTL_geneLevel	ENSG00000242372	A	1.32395e-16	8.27153	0	C	-	20	33924273	EIF6	0
20:33925094:C:T	BIOSQTL	BIOS_eQTL_geneLevel	ENSG00000242372	C	1.32395e-16	8.27153	0	T	-	20	33925094	EIF6	0
20:34112556:C:T	GTEx/v7	Thyroid	ENSG00000214078	C	1.3241e-16	-0.515672	2.90077e-85	T	+	20	34112556	CPNE1	0
20:34182069:A:G	GTEx/v8	Cells_Cultured_fibroblasts	ENSG00000125991	A	1.33478e-16	-0.221928	1.9893e-46	G	+	20	34182069	ERGIC3	0
20:33880729:A:C	GTEx/v8	Muscle_Skeletal	ENSG00000242372	C	1.33929e-16	0.192448	6.05733e-67	A	-	20	33880729	EIF6	0
20:34068695:A:G	GTEx/v8	Stomach	ENSG00000214078	A	1.3409e-16	-0.551826	9.16789e-72	G	+	20	34068695	CPNE1	0
20:34101153:A:G	GTEx/v8	Stomach	ENSG00000214078	A	1.3409e-16	-0.551826	9.16789e-72	G	+	20	34101153	CPNE1	0
20:33894463:A:G	GTEx/v7	Skin_Not_Sun_Exposed_Suprapubic	ENSG00000101019	G	1.34217e-16	-0.302708	7.33566e-14	A	+	20	33894463	UQCC1	0
20:34047446:G:GAA	eQTLcatalogue	CEDAR_monocyte_CD14	ENSG00000214078	GAA	1.34219e-16	-0.15164	6.71095e-13	GAA	-	20	34047446	CPNE1	0
20:33936338:A:G	GTEx/v8	Adipose_Visceral_Omentum	ENSG00000101019	A	1.35191e-16	0.22486	8.56498e-15	A	+	20	33936338	UQCC1	0
20:33942685:A:G	PsychENCODE	PsychENCODE_eQTLs	ENSG00000101019	A	1.35348e-16	0.16131	5.74493e-14	A	+	20	33942685	UQCC1	1
20:34153599:A:G	GTEx/v7	Adipose_Visceral_Omentum	ENSG00000214078	G	1.35554e-16	-0.576471	2.48033e-60	A	+	20	34153599	CPNE1	0
20:33986271:C:T	PsychENCODE	PsychENCODE_eQTLs	ENSG00000101019	C	1.35685e-16	0.162458	5.75892e-14	C	+	20	33986271	UQCC1	0
20:34076780:A:G	GTEx/v7	Skin_Not_Sun_Exposed_Suprapubic	ENSG00000214078	G	1.36342e-16	-0.523954	8.84118e-83	A	+	20	34076780	CPNE1	0
20:34150145:A:G	GTEx/v6	Lung	ENSG00000214078	G	1.36508e-16	-8.91478	0.00038378	A	+	20	34150145	CPNE1	0
20:34108260:C:T	GTEx/v6	Brain_Cerebellum	ENSG00000126001	C	1.36983e-16	-10.4048	0.000770552	T	+	20	34108260	CEP250	0
20:34047055:G:GT	GTEx/v7	Adipose_Subcutaneous	ENSG00000214078	GT	1.37709e-16	-0.532783	3.20007e-86	G	+	20	34047055	CPNE1	0
20:33968067:C:T	eQTLcatalogue	BLUEPRINT_ge_monocyte	ENSG00000101019	T	1.37727e-16	0.139108	6.88635e-13	C	-	20	33968067	UQCC1	0
20:33890061:A:G	eQTLcatalogue	BLUEPRINT_ge_monocyte	ENSG00000101019	G	1.37791e-16	-0.140215	6.88955e-13	G	-	20	33890061	UQCC1	0
6:33176958:C:T	GTEx/v8	Heart_Atrial_Appendage	ENSG00000204228	T	1.3856e-16	-0.258996	1.22051e-13	C	+	6	33176958	HSD17B8	0
20:33994265:G:T	PsychENCODE	PsychENCODE_eQTLs	ENSG00000101019	T	1.38816e-16	0.161094	5.88622e-14	T	+	20	33994265	UQCC1	0
6:33192662:A:G	GTEx/v8	Thyroid	ENSG00000204228	A	1.40414e-16	-0.177941	1.58276e-23	G	+	6	33192662	HSD17B8	0
20:34075015:C:T	GTEx/v7	Skin_Not_Sun_Exposed_Suprapubic	ENSG00000214078	T	1.40596e-16	-0.527346	8.84118e-83	C	+	20	34075015	CPNE1	0
20:34008850:C:CAA	eQTLcatalogue	Fairfax_2014_IFN24	ENSG00000101019	CAA	1.40654e-16	0.101595	7.0327e-13	C	-	20	34008850	UQCC1	0
20:34036865:A:G	GTEx/v7	Testis	ENSG00000214078	A	1.4068e-16	-0.619717	2.51945e-49	G	+	20	34036865	CPNE1	0
20:34037523:A:G	GTEx/v7	Testis	ENSG00000214078	G	1.4068e-16	-0.619717	2.51945e-49	A	+	20	34037523	CPNE1	0
20:33936338:A:G	eQTLcatalogue	BLUEPRINT_ge_monocyte	ENSG00000101019	G	1.41309e-16	0.138955	7.06545e-13	A	-	20	33936338	UQCC1	0
20:33982435:A:G	PsychENCODE	PsychENCODE_eQTLs	ENSG00000101019	A	1.41492e-16	0.16237	5.99513e-14	A	+	20	33982435	UQCC1	0
20:33992761:A:T	PsychENCODE	PsychENCODE_eQTLs	ENSG00000101019	A	1.41956e-16	0.162334	6.01385e-14	A	+	20	33992761	UQCC1	0
20:33996433:C:T	PsychENCODE	PsychENCODE_eQTLs	ENSG00000101019	C	1.4206e-16	0.16104	6.01809e-14	C	+	20	33996433	UQCC1	0
20:34056952:C:T	GTEx/v7	Adipose_Subcutaneous	ENSG00000214078	C	1.42241e-16	-0.533027	3.20007e-86	T	+	20	34056952	CPNE1	0
20:34063095:C:T	GTEx/v7	Adipose_Subcutaneous	ENSG00000214078	T	1.42241e-16	-0.533027	3.20007e-86	C	+	20	34063095	CPNE1	0
20:34077848:A:G	GTEx/v7	Adipose_Subcutaneous	ENSG00000214078	A	1.42241e-16	-0.533027	3.20007e-86	G	+	20	34077848	CPNE1	0
20:34079494:C:T	GTEx/v7	Adipose_Subcutaneous	ENSG00000214078	C	1.42241e-16	-0.533027	3.20007e-86	T	+	20	34079494	CPNE1	0
20:33992172:C:CAAA	eQTLcatalogue	GEUVADIS_ge_LCL	ENSG00000101019	CAAA	1.42432e-16	0.0772396	7.1216e-13	C	-	20	33992172	UQCC1	0
20:34008137:C:T	GTEx/v8	Adipose_Visceral_Omentum	ENSG00000101019	T	1.42879e-16	0.22344	8.56498e-15	T	+	20	34008137	UQCC1	0
20:33983485:A:G	eQTLcatalogue	BLUEPRINT_ge_monocyte	ENSG00000101019	A	1.42977e-16	0.139014	7.14885e-13	G	-	20	33983485	UQCC1	0
20:33942685:A:G	eQTLcatalogue	BLUEPRINT_ge_monocyte	ENSG00000101019	G	1.43306e-16	0.139068	7.1653e-13	A	-	20	33942685	UQCC1	1
20:33997291:A:T	PsychENCODE	PsychENCODE_eQTLs	ENSG00000101019	A	1.43565e-16	0.161016	6.07959e-14	A	+	20	33997291	UQCC1	0
20:33997734:A:G	PsychENCODE	PsychENCODE_eQTLs	ENSG00000101019	A	1.43821e-16	0.161011	6.09009e-14	A	+	20	33997734	UQCC1	0
20:34138406:A:G	GTEx/v7	Cells_Transformed_fibroblasts	ENSG00000214078	A	1.43828e-16	-0.404606	1.70307e-61	G	+	20	34138406	CPNE1	0
20:34062710:C:T	GTEx/v8	Artery_Tibial	ENSG00000214078	C	1.44046e-16	0.397154	2.10907e-130	C	+	20	34062710	CPNE1	0
20:34066346:C:T	GTEx/v8	Artery_Tibial	ENSG00000214078	T	1.44046e-16	0.397154	2.10907e-130	T	+	20	34066346	CPNE1	0
20:34088764:A:G	GTEx/v8	Artery_Tibial	ENSG00000214078	G	1.44046e-16	0.397154	2.10907e-130	G	+	20	34088764	CPNE1	0
20:34107160:C:G	GTEx/v8	Artery_Tibial	ENSG00000214078	C	1.44046e-16	-0.397154	2.10907e-130	G	+	20	34107160	CPNE1	0
20:34068382:C:G	GTEx/v7	Esophagus_Mucosa	ENSG00000214078	G	1.45352e-16	-0.584819	2.57237e-93	C	+	20	34068382	CPNE1	0
20:33995972:C:T	PsychENCODE	PsychENCODE_eQTLs	ENSG00000101019	T	1.45836e-16	0.162266	6.17231e-14	T	+	20	33995972	UQCC1	0
20:33987576:A:G	eQTLcatalogue	BLUEPRINT_ge_monocyte	ENSG00000101019	G	1.46396e-16	0.13899	7.3198e-13	A	-	20	33987576	UQCC1	0
20:34033548:C:T	eQTLGen	eQTLGen_cis_eQTLs	ENSG00000088298	T	1.4641e-16	-8.2594	0	C	+	20	34033548	EDEM2	0
20:33937704:A:G	PsychENCODE	PsychENCODE_eQTLs	ENSG00000101019	A	1.46422e-16	0.161113	6.19621e-14	A	+	20	33937704	UQCC1	0
20:33974051:C:T	eQTLcatalogue	BLUEPRINT_ge_monocyte	ENSG00000101019	T	1.46469e-16	0.138993	7.32345e-13	C	-	20	33974051	UQCC1	0
20:33999267:A:G	PsychENCODE	PsychENCODE_eQTLs	ENSG00000101019	G	1.46522e-16	0.160971	6.20032e-14	G	+	20	33999267	UQCC1	0
20:33992761:A:T	eQTLcatalogue	BLUEPRINT_ge_monocyte	ENSG00000101019	T	1.4658e-16	0.138995	7.329e-13	A	-	20	33992761	UQCC1	0
20:33972053:C:T	eQTLcatalogue	BLUEPRINT_ge_monocyte	ENSG00000101019	C	1.46621e-16	0.138992	7.33105e-13	T	-	20	33972053	UQCC1	0
20:34005214:C:T	eQTLcatalogue	BLUEPRINT_ge_monocyte	ENSG00000101019	C	1.46633e-16	0.138988	7.33165e-13	T	-	20	34005214	UQCC1	0
20:34005240:C:T	eQTLcatalogue	BLUEPRINT_ge_monocyte	ENSG00000101019	T	1.46633e-16	0.138988	7.33165e-13	C	-	20	34005240	UQCC1	0
20:33975181:A:C	eQTLcatalogue	BLUEPRINT_ge_monocyte	ENSG00000101019	C	1.46651e-16	0.138988	7.33255e-13	A	-	20	33975181	UQCC1	0
20:33960450:C:T	eQTLcatalogue	BLUEPRINT_ge_monocyte	ENSG00000101019	T	1.46671e-16	0.138988	7.33355e-13	C	-	20	33960450	UQCC1	0
20:33933846:C:T	eQTLcatalogue	BLUEPRINT_ge_monocyte	ENSG00000101019	T	1.46696e-16	0.138985	7.3348e-13	C	-	20	33933846	UQCC1	0
20:33934301:C:T	eQTLcatalogue	BLUEPRINT_ge_monocyte	ENSG00000101019	T	1.46716e-16	0.138989	7.3358e-13	C	-	20	33934301	UQCC1	0
20:34001058:C:T	eQTLcatalogue	BLUEPRINT_ge_monocyte	ENSG00000101019	C	1.46725e-16	0.13899	7.33625e-13	T	-	20	34001058	UQCC1	0
20:33926103:C:G	eQTLcatalogue	BLUEPRINT_ge_monocyte	ENSG00000101019	C	1.46754e-16	-0.138987	7.3377e-13	C	-	20	33926103	UQCC1	1
20:33926268:A:T	eQTLcatalogue	BLUEPRINT_ge_monocyte	ENSG00000101019	A	1.46754e-16	-0.138987	7.3377e-13	A	-	20	33926268	UQCC1	0
20:33931344:A:G	eQTLcatalogue	BLUEPRINT_ge_monocyte	ENSG00000101019	A	1.46754e-16	0.138987	7.3377e-13	G	-	20	33931344	UQCC1	0
20:33937704:A:G	eQTLcatalogue	BLUEPRINT_ge_monocyte	ENSG00000101019	G	1.46754e-16	0.138987	7.3377e-13	A	-	20	33937704	UQCC1	0
20:33947730:C:T	eQTLcatalogue	BLUEPRINT_ge_monocyte	ENSG00000101019	T	1.46754e-16	0.138987	7.3377e-13	C	-	20	33947730	UQCC1	0
20:33948919:A:G	eQTLcatalogue	BLUEPRINT_ge_monocyte	ENSG00000101019	A	1.46754e-16	0.138987	7.3377e-13	G	-	20	33948919	UQCC1	0
20:33949282:C:T	eQTLcatalogue	BLUEPRINT_ge_monocyte	ENSG00000101019	T	1.46754e-16	0.138987	7.3377e-13	C	-	20	33949282	UQCC1	0
20:33956004:A:T	eQTLcatalogue	BLUEPRINT_ge_monocyte	ENSG00000101019	A	1.46754e-16	0.138987	7.3377e-13	T	-	20	33956004	UQCC1	0
20:33958253:A:T	eQTLcatalogue	BLUEPRINT_ge_monocyte	ENSG00000101019	A	1.46754e-16	0.138987	7.3377e-13	T	-	20	33958253	UQCC1	0
20:33960308:C:T	eQTLcatalogue	BLUEPRINT_ge_monocyte	ENSG00000101019	C	1.46754e-16	0.138987	7.3377e-13	T	-	20	33960308	UQCC1	0
20:33960799:A:G	eQTLcatalogue	BLUEPRINT_ge_monocyte	ENSG00000101019	A	1.46754e-16	0.138987	7.3377e-13	G	-	20	33960799	UQCC1	0
20:33961845:A:C	eQTLcatalogue	BLUEPRINT_ge_monocyte	ENSG00000101019	C	1.46754e-16	0.138987	7.3377e-13	A	-	20	33961845	UQCC1	0
20:33966260:C:T	eQTLcatalogue	BLUEPRINT_ge_monocyte	ENSG00000101019	T	1.46754e-16	0.138987	7.3377e-13	C	-	20	33966260	UQCC1	0
20:33967523:C:T	eQTLcatalogue	BLUEPRINT_ge_monocyte	ENSG00000101019	T	1.46754e-16	0.138987	7.3377e-13	C	-	20	33967523	UQCC1	0
20:33971085:A:G	eQTLcatalogue	BLUEPRINT_ge_monocyte	ENSG00000101019	A	1.46754e-16	0.138987	7.3377e-13	G	-	20	33971085	UQCC1	0
20:33971914:C:T	eQTLcatalogue	BLUEPRINT_ge_monocyte	ENSG00000101019	C	1.46754e-16	0.138987	7.3377e-13	T	-	20	33971914	UQCC1	0
20:33974163:A:T	eQTLcatalogue	BLUEPRINT_ge_monocyte	ENSG00000101019	T	1.46754e-16	0.138987	7.3377e-13	A	-	20	33974163	UQCC1	0
20:33976474:C:G	eQTLcatalogue	BLUEPRINT_ge_monocyte	ENSG00000101019	G	1.46754e-16	0.138987	7.3377e-13	C	-	20	33976474	UQCC1	0
20:33976823:C:T	eQTLcatalogue	BLUEPRINT_ge_monocyte	ENSG00000101019	C	1.46754e-16	0.138987	7.3377e-13	T	-	20	33976823	UQCC1	0
20:33982435:A:G	eQTLcatalogue	BLUEPRINT_ge_monocyte	ENSG00000101019	G	1.46754e-16	0.138987	7.3377e-13	A	-	20	33982435	UQCC1	0
20:33985568:C:T	eQTLcatalogue	BLUEPRINT_ge_monocyte	ENSG00000101019	C	1.46754e-16	0.138987	7.3377e-13	T	-	20	33985568	UQCC1	0
20:33987298:C:T	eQTLcatalogue	BLUEPRINT_ge_monocyte	ENSG00000101019	T	1.46754e-16	0.138987	7.3377e-13	C	-	20	33987298	UQCC1	0
20:33994265:G:T	eQTLcatalogue	BLUEPRINT_ge_monocyte	ENSG00000101019	G	1.46754e-16	0.138987	7.3377e-13	T	-	20	33994265	UQCC1	0
20:33995780:A:G	eQTLcatalogue	BLUEPRINT_ge_monocyte	ENSG00000101019	A	1.46754e-16	0.138987	7.3377e-13	G	-	20	33995780	UQCC1	0
20:33995945:A:T	eQTLcatalogue	BLUEPRINT_ge_monocyte	ENSG00000101019	T	1.46754e-16	0.138987	7.3377e-13	A	-	20	33995945	UQCC1	0
20:33995972:C:T	eQTLcatalogue	BLUEPRINT_ge_monocyte	ENSG00000101019	C	1.46754e-16	0.138987	7.3377e-13	T	-	20	33995972	UQCC1	0
20:33996433:C:T	eQTLcatalogue	BLUEPRINT_ge_monocyte	ENSG00000101019	T	1.46754e-16	0.138987	7.3377e-13	C	-	20	33996433	UQCC1	0
20:33997734:A:G	eQTLcatalogue	BLUEPRINT_ge_monocyte	ENSG00000101019	G	1.46754e-16	0.138987	7.3377e-13	A	-	20	33997734	UQCC1	0
20:34001250:A:G	eQTLcatalogue	BLUEPRINT_ge_monocyte	ENSG00000101019	G	1.46754e-16	0.138987	7.3377e-13	A	-	20	34001250	UQCC1	0
20:34006970:C:T	eQTLcatalogue	BLUEPRINT_ge_monocyte	ENSG00000101019	T	1.46754e-16	0.138987	7.3377e-13	C	-	20	34006970	UQCC1	0
20:33947285:C:G	eQTLcatalogue	BLUEPRINT_ge_monocyte	ENSG00000101019	C	1.46777e-16	0.138986	7.33885e-13	G	-	20	33947285	UQCC1	0
20:33934437:A:T	eQTLcatalogue	BLUEPRINT_ge_monocyte	ENSG00000101019	T	1.46798e-16	0.138991	7.3399e-13	A	-	20	33934437	UQCC1	0
20:33986271:C:T	eQTLcatalogue	BLUEPRINT_ge_monocyte	ENSG00000101019	T	1.4683e-16	0.138987	7.3415e-13	C	-	20	33986271	UQCC1	0
20:33952620:A:G	eQTLcatalogue	BLUEPRINT_ge_monocyte	ENSG00000101019	G	1.46835e-16	0.138986	7.34175e-13	A	-	20	33952620	UQCC1	1
20:34186331:A:G	GTEx/v8	Colon_Sigmoid	ENSG00000214078	A	1.46838e-16	-0.560281	1.01498e-53	G	+	20	34186331	CPNE1	0
20:33960486:C:T	eQTLcatalogue	BLUEPRINT_ge_monocyte	ENSG00000101019	T	1.46845e-16	0.138988	7.34225e-13	C	-	20	33960486	UQCC1	0
20:34001541:C:G	eQTLcatalogue	BLUEPRINT_ge_monocyte	ENSG00000101019	G	1.4688e-16	0.138987	7.344e-13	C	-	20	34001541	UQCC1	0
20:34001541:C:G	PsychENCODE	PsychENCODE_eQTLs	ENSG00000101019	C	1.46883e-16	0.160964	6.21496e-14	C	+	20	34001541	UQCC1	0
20:34001915:C:T	eQTLcatalogue	BLUEPRINT_ge_monocyte	ENSG00000101019	C	1.46937e-16	0.138985	7.34685e-13	T	-	20	34001915	UQCC1	0
20:34066312:C:T	GTEx/v7	Adipose_Subcutaneous	ENSG00000214078	C	1.4698e-16	-0.533605	3.20007e-86	T	+	20	34066312	CPNE1	0
20:33973378:A:G	eQTLcatalogue	BLUEPRINT_ge_monocyte	ENSG00000101019	G	1.47103e-16	0.138984	7.35515e-13	A	-	20	33973378	UQCC1	0
20:33970527:A:G	eQTLcatalogue	BLUEPRINT_ge_monocyte	ENSG00000101019	A	1.4729e-16	0.138982	7.3645e-13	G	-	20	33970527	UQCC1	0
20:33972948:A:G	eQTLcatalogue	Fairfax_2014_LPS24	ENSG00000101019	G	1.47391e-16	0.11683	7.36955e-13	A	-	20	33972948	UQCC1	0
20:34126715:A:G	eQTLGen	eQTLGen_cis_eQTLs	ENSG00000100991	G	1.4764e-16	-8.2582	0	A	+	20	34126715	TRPC4AP	0
20:33829406:C:G	GTEx/v7	Esophagus_Mucosa	ENSG00000125998	G	1.48163e-16	-0.303583	2.70847e-20	C	+	20	33829406	FAM83C	0
20:33999267:A:G	eQTLcatalogue	BLUEPRINT_ge_monocyte	ENSG00000101019	A	1.48441e-16	0.138998	7.42205e-13	G	-	20	33999267	UQCC1	0
20:34008137:C:T	eQTLcatalogue	BLUEPRINT_ge_monocyte	ENSG00000101019	C	1.48444e-16	0.138979	7.4222e-13	T	-	20	34008137	UQCC1	0
20:34143092:A:G	GTEx/v7	Brain_Cerebellar_Hemisphere	ENSG00000126001	G	1.48625e-16	-0.769347	2.18452e-14	A	+	20	34143092	CEP250	0
20:33951799:A:G	eQTLcatalogue	BLUEPRINT_ge_monocyte	ENSG00000101019	G	1.48989e-16	0.138976	7.44945e-13	A	-	20	33951799	UQCC1	0
20:33966325:C:T	PsychENCODE	PsychENCODE_eQTLs	ENSG00000101019	T	1.49156e-16	0.16105	6.30772e-14	T	+	20	33966325	UQCC1	0
20:33975601:C:CTT	eQTLcatalogue	Fairfax_2014_LPS24	ENSG00000101019	CTT	1.51497e-16	0.116946	7.57485e-13	C	-	20	33975601	UQCC1	0
20:34003073:C:T	eQTLcatalogue	Fairfax_2014_IFN24	ENSG00000101019	T	1.51764e-16	0.0967324	7.5882e-13	C	-	20	34003073	UQCC1	0
20:34036865:A:G	eQTLGen	eQTLGen_cis_eQTLs	ENSG00000131043	A	1.5216e-16	-8.2546	0	G	+	20	34036865	AAR2	0
20:33956004:A:T	GTEx/v7	Adipose_Subcutaneous	ENSG00000101019	T	1.52434e-16	0.355165	4.54223e-12	T	+	20	33956004	UQCC1	0
20:33976474:C:G	GTEx/v7	Adipose_Subcutaneous	ENSG00000101019	C	1.52434e-16	0.355165	4.54223e-12	C	+	20	33976474	UQCC1	0
20:33983485:A:G	GTEx/v7	Adipose_Subcutaneous	ENSG00000101019	G	1.52434e-16	0.355165	4.54223e-12	G	+	20	33983485	UQCC1	0
20:33819415:A:G	GTEx/v7	Esophagus_Mucosa	ENSG00000125998	G	1.53793e-16	-0.298832	2.70847e-20	A	+	20	33819415	FAM83C	0
20:34165723:A:C	GTEx/v6	Lung	ENSG00000214078	C	1.546e-16	8.89634	0.00038378	C	+	20	34165723	CPNE1	0
20:34073648:G:GT	eQTLcatalogue	CEDAR_neutrophil_CD15	ENSG00000214078	GT	1.5503e-16	-0.154946	7.7515e-13	GT	-	20	34073648	CPNE1	0
20:34059675:A:G	eQTLGen	eQTLGen_cis_eQTLs	ENSG00000131043	G	1.5603e-16	-8.2517	0	A	+	20	34059675	AAR2	0
20:33927006:A:C	PsychENCODE	PsychENCODE_eQTLs	ENSG00000101019	C	1.57028e-16	-0.165891	6.62916e-14	A	+	20	33927006	UQCC1	0
20:34036865:A:G	GTEx/v8	Testis	ENSG00000126001	G	1.57303e-16	-0.309243	1.14028e-15	G	-	20	34036865	CEP250	0
20:34037523:A:G	GTEx/v8	Testis	ENSG00000126001	A	1.57303e-16	-0.309243	1.14028e-15	A	-	20	34037523	CEP250	0
20:33959315:C:T	PsychENCODE	PsychENCODE_eQTLs	ENSG00000101019	C	1.5773e-16	0.160818	6.65783e-14	C	+	20	33959315	UQCC1	0
20:34008162:C:T	GTEx/v8	Esophagus_Mucosa	ENSG00000101019	C	1.57923e-16	-0.227603	2.74684e-19	T	+	20	34008162	UQCC1	0
20:34008623:A:G	eQTLcatalogue	BLUEPRINT_ge_monocyte	ENSG00000101019	G	1.58071e-16	0.138877	7.90355e-13	A	-	20	34008623	UQCC1	0
20:34043946:C:T	GTEx/v8	Testis	ENSG00000126001	T	1.60409e-16	-0.305779	1.14028e-15	T	-	20	34043946	CEP250	0
20:34045392:C:G	GTEx/v8	Testis	ENSG00000126001	G	1.60409e-16	-0.305779	1.14028e-15	G	-	20	34045392	CEP250	0
20:34052273:A:G	GTEx/v8	Testis	ENSG00000126001	G	1.60409e-16	-0.305779	1.14028e-15	G	-	20	34052273	CEP250	0
20:34063865:A:G	GTEx/v8	Testis	ENSG00000126001	A	1.60409e-16	-0.305779	1.14028e-15	A	-	20	34063865	CEP250	0
20:34073379:A:G	GTEx/v8	Testis	ENSG00000126001	G	1.60409e-16	-0.305779	1.14028e-15	G	-	20	34073379	CEP250	0
20:33976823:C:T	eQTLcatalogue	TwinsUK_ge_LCL	ENSG00000101019	C	1.60474e-16	0.0706907	8.0237e-13	T	-	20	33976823	UQCC1	0
20:33926268:A:T	GTEx/v7	Skin_Not_Sun_Exposed_Suprapubic	ENSG00000101019	T	1.61025e-16	-0.305132	7.33566e-14	A	+	20	33926268	UQCC1	0
20:33937795:C:CAACA	eQTLcatalogue	Fairfax_2014_IFN24	ENSG00000101019	C	1.61107e-16	0.0946791	8.05535e-13	CAACA	-	20	33937795	UQCC1	0
20:33931344:A:G	GTEx/v7	Adipose_Subcutaneous	ENSG00000101019	G	1.61124e-16	0.355014	4.54223e-12	G	+	20	33931344	UQCC1	0
20:34190870:A:G	GTEx/v7	Adrenal_Gland	ENSG00000214078	G	1.61955e-16	-0.76423	1.22075e-32	A	+	20	34190870	CPNE1	0
20:34109273:G:T	GTEx/v8	Artery_Aorta	ENSG00000214078	T	1.62395e-16	-0.447385	2.85054e-102	G	+	20	34109273	CPNE1	0
20:34001915:C:T	PsychENCODE	PsychENCODE_eQTLs	ENSG00000101019	T	1.62949e-16	0.160727	6.87083e-14	T	+	20	34001915	UQCC1	0
20:33923566:A:G	GTEx/v7	Skin_Not_Sun_Exposed_Suprapubic	ENSG00000101019	G	1.63114e-16	-0.304787	7.33566e-14	A	+	20	33923566	UQCC1	0
20:33986566:C:G	eQTLcatalogue	Fairfax_2014_IFN24	ENSG00000101019	G	1.63371e-16	0.0974601	8.16855e-13	C	-	20	33986566	UQCC1	0
20:33960799:A:G	PsychENCODE	PsychENCODE_eQTLs	ENSG00000101019	G	1.63933e-16	0.162049	6.91085e-14	G	+	20	33960799	UQCC1	0
20:34019579:C:T	GTEx/v7	Skin_Not_Sun_Exposed_Suprapubic	ENSG00000101019	T	1.64114e-16	-0.306565	7.33566e-14	C	+	20	34019579	UQCC1	0
20:34105634:C:T	eQTLcatalogue	HipSci_ge_iPSC	ENSG00000214078	C	1.6415e-16	-0.275648	8.2075e-13	C	-	20	34105634	CPNE1	0
20:34194054:C:T	GTEx/v6	Thyroid	ENSG00000214078	C	1.64187e-16	-8.88741	0.000224494	T	+	20	34194054	CPNE1	1
20:34109427:A:G	GTEx/v8	Testis	ENSG00000126001	A	1.6478e-16	-0.306605	1.14028e-15	A	-	20	34109427	CEP250	0
20:34063034:C:T	GTEx/v8	Testis	ENSG00000126001	T	1.65343e-16	0.305696	1.14028e-15	C	-	20	34063034	CEP250	0
20:34068382:C:G	GTEx/v8	Testis	ENSG00000126001	G	1.65343e-16	0.305696	1.14028e-15	C	-	20	34068382	CEP250	0
20:34069370:A:G	GTEx/v8	Testis	ENSG00000126001	G	1.65343e-16	0.305696	1.14028e-15	A	-	20	34069370	CEP250	0
20:34093153:A:G	GTEx/v8	Testis	ENSG00000126001	A	1.65343e-16	0.305696	1.14028e-15	G	-	20	34093153	CEP250	0
20:34093757:C:T	GTEx/v8	Testis	ENSG00000126001	T	1.65343e-16	0.305696	1.14028e-15	C	-	20	34093757	CEP250	0
20:34096581:C:T	GTEx/v8	Testis	ENSG00000126001	C	1.65343e-16	0.305696	1.14028e-15	T	-	20	34096581	CEP250	0
20:34101631:A:C	GTEx/v8	Testis	ENSG00000126001	A	1.65343e-16	0.305696	1.14028e-15	C	-	20	34101631	CEP250	0
20:34102189:C:T	GTEx/v8	Testis	ENSG00000126001	C	1.65343e-16	0.305696	1.14028e-15	T	-	20	34102189	CEP250	0
20:34105634:C:T	GTEx/v8	Testis	ENSG00000126001	T	1.65343e-16	0.305696	1.14028e-15	C	-	20	34105634	CEP250	0
20:34186331:A:G	GTEx/v6	Skin_Sun_Exposed_Lower_leg	ENSG00000214078	A	1.66279e-16	-8.82292	0.00028813	G	+	20	34186331	CPNE1	0
20:33925094:C:T	eQTLcatalogue	TwinsUK_ge_LCL	ENSG00000101019	T	1.68052e-16	-0.0706954	8.4026e-13	T	-	20	33925094	UQCC1	0
20:33936338:A:G	PsychENCODE	PsychENCODE_eQTLs	ENSG00000101019	A	1.68062e-16	0.161261	7.07866e-14	A	+	20	33936338	UQCC1	0
20:34068160:A:G	eQTLcatalogue	CEDAR_T-cell_CD8	ENSG00000214078	A	1.69817e-16	-0.204391	8.49085e-13	A	-	20	34068160	CPNE1	0
20:34068695:A:G	eQTLcatalogue	CEDAR_T-cell_CD8	ENSG00000214078	G	1.70498e-16	-0.20427	8.5249e-13	G	-	20	34068695	CPNE1	0
20:34075015:C:T	GTEx/v7	Muscle_Skeletal	ENSG00000214078	T	1.70925e-16	-0.392828	1.32185e-62	C	+	20	34075015	CPNE1	0
20:33924112:C:T	GTEx/v7	Skin_Not_Sun_Exposed_Suprapubic	ENSG00000101019	T	1.71555e-16	-0.304525	7.33566e-14	C	+	20	33924112	UQCC1	0
20:33924130:A:C	GTEx/v7	Skin_Not_Sun_Exposed_Suprapubic	ENSG00000101019	A	1.71555e-16	-0.304525	7.33566e-14	C	+	20	33924130	UQCC1	0
20:33924273:A:C	GTEx/v7	Skin_Not_Sun_Exposed_Suprapubic	ENSG00000101019	A	1.71555e-16	-0.304525	7.33566e-14	C	+	20	33924273	UQCC1	0
20:34146310:T:TG	GTEx/v8	Heart_Atrial_Appendage	ENSG00000214078	T	1.72861e-16	0.416574	2.94971e-82	T	+	20	34146310	CPNE1	0
20:34109718:A:G	GTEx/v6	Brain_Cerebellum	ENSG00000126001	G	1.76056e-16	-10.3489	0.000770552	A	+	20	34109718	CEP250	0
20:34190870:A:G	GTEx/v6	Nerve_Tibial	ENSG00000214078	G	1.76627e-16	-8.94696	0.000222679	A	+	20	34190870	CPNE1	0
20:34190870:A:G	eQTLcatalogue	CEDAR_T-cell_CD8	ENSG00000214078	A	1.768e-16	-0.231373	8.84e-13	A	-	20	34190870	CPNE1	0
20:33925094:C:T	GTEx/v7	Skin_Not_Sun_Exposed_Suprapubic	ENSG00000101019	C	1.77307e-16	-0.306739	7.33566e-14	T	+	20	33925094	UQCC1	0
20:34075998:C:T	eQTLcatalogue	CEDAR_T-cell_CD8	ENSG00000214078	T	1.7768e-16	-0.203293	8.884e-13	T	-	20	34075998	CPNE1	1
20:34187728:G:T	eQTLcatalogue	Fairfax_2014_naive	ENSG00000214078	T	1.77734e-16	-0.178379	8.8867e-13	T	-	20	34187728	CPNE1	0
20:34082050:C:CT	eQTLcatalogue	CEDAR_T-cell_CD8	ENSG00000214078	C	1.7783e-16	-0.203775	8.8915e-13	C	-	20	34082050	CPNE1	0
20:34187697:A:G	eQTLcatalogue	Fairfax_2014_naive	ENSG00000214078	A	1.7845e-16	-0.178451	8.9225e-13	A	-	20	34187697	CPNE1	0
20:34154741:C:T	GTEx/v6	Thyroid	ENSG00000214078	T	1.78592e-16	-8.87493	0.000224494	C	+	20	34154741	CPNE1	0
20:34075015:C:T	GTEx/v8	Artery_Tibial	ENSG00000214078	T	1.81083e-16	-0.394524	2.10907e-130	C	+	20	34075015	CPNE1	0
20:34109273:G:T	GTEx/v8	Testis	ENSG00000126001	T	1.81807e-16	0.305991	1.14028e-15	G	-	20	34109273	CEP250	0
20:34146310:T:TG	GTEx/v7	Cells_Transformed_fibroblasts	ENSG00000214078	TG	1.81923e-16	-0.394603	1.70307e-61	T	+	20	34146310	CPNE1	0
20:34087309:C:G	eQTLcatalogue	CEDAR_T-cell_CD8	ENSG00000214078	C	1.836e-16	-0.203955	9.18e-13	C	-	20	34087309	CPNE1	0
20:33925843:A:C	GTEx/v8	Skin_Sun_Exposed_Lower_leg	ENSG00000125998	A	1.83689e-16	-0.165976	5.73138e-32	C	+	20	33925843	FAM83C	1
20:34096385:A:G	eQTLcatalogue	CEDAR_T-cell_CD8	ENSG00000214078	G	1.838e-16	-0.204249	9.19e-13	G	-	20	34096385	CPNE1	0
20:34061578:C:T	GTEx/v7	Skin_Not_Sun_Exposed_Suprapubic	ENSG00000214078	C	1.85462e-16	-0.526246	8.84118e-83	T	+	20	34061578	CPNE1	0
20:34099789:A:G	GTEx/v7	Skin_Not_Sun_Exposed_Suprapubic	ENSG00000214078	G	1.85462e-16	-0.526246	8.84118e-83	A	+	20	34099789	CPNE1	0
20:33913322:G:T	GTEx/v7	Skin_Not_Sun_Exposed_Suprapubic	ENSG00000101019	T	1.8563e-16	-0.299556	7.33566e-14	G	+	20	33913322	UQCC1	0
20:33960308:C:T	GTEx/v7	Skin_Not_Sun_Exposed_Suprapubic	ENSG00000101019	T	1.85706e-16	0.307668	7.33566e-14	T	+	20	33960308	UQCC1	0
20:34030425:C:T	GTEx/v8	Whole_Blood	ENSG00000214078	T	1.87467e-16	-0.303152	7.06664e-188	C	+	20	34030425	CPNE1	0
20:34135629:A:G	GTEx/v7	Brain_Cerebellar_Hemisphere	ENSG00000126001	A	1.87909e-16	-0.770525	2.18452e-14	G	+	20	34135629	CEP250	0
20:34142527:C:T	GTEx/v7	Brain_Cerebellar_Hemisphere	ENSG00000126001	C	1.87909e-16	-0.770525	2.18452e-14	T	+	20	34142527	CEP250	0
20:33907161:C:T	GTEx/v7	Skin_Not_Sun_Exposed_Suprapubic	ENSG00000101019	C	1.89326e-16	-0.299533	7.33566e-14	T	+	20	33907161	UQCC1	1
20:33907909:C:T	GTEx/v7	Skin_Not_Sun_Exposed_Suprapubic	ENSG00000101019	C	1.89326e-16	-0.299533	7.33566e-14	T	+	20	33907909	UQCC1	0
20:33914208:A:G	GTEx/v7	Skin_Not_Sun_Exposed_Suprapubic	ENSG00000101019	G	1.89326e-16	-0.299533	7.33566e-14	A	+	20	33914208	UQCC1	1
20:34073648:G:GT	eQTLcatalogue	CEDAR_T-cell_CD4	ENSG00000214078	GT	1.89886e-16	-0.193772	9.4943e-13	GT	-	20	34073648	CPNE1	0
20:34101153:A:G	eQTLcatalogue	CEDAR_T-cell_CD8	ENSG00000214078	G	1.90754e-16	-0.204277	9.5377e-13	G	-	20	34101153	CPNE1	0
20:34180239:A:G	GTEx/v8	Colon_Sigmoid	ENSG00000214078	G	1.90946e-16	0.550159	1.01498e-53	G	+	20	34180239	CPNE1	0
20:34153850:C:T	GTEx/v7	Adipose_Visceral_Omentum	ENSG00000214078	T	1.91367e-16	-0.571443	2.48033e-60	C	+	20	34153850	CPNE1	0
20:34068695:A:G	GTEx/v8	Heart_Atrial_Appendage	ENSG00000214078	A	1.91566e-16	-0.492333	2.94971e-82	G	+	20	34068695	CPNE1	0
20:34101153:A:G	GTEx/v8	Heart_Atrial_Appendage	ENSG00000214078	A	1.91566e-16	-0.492333	2.94971e-82	G	+	20	34101153	CPNE1	0
20:33972899:A:C	eQTLcatalogue	TwinsUK_ge_LCL	ENSG00000101019	A	1.92554e-16	0.070488	9.6277e-13	C	-	20	33972899	UQCC1	0
20:34105581:C:CA	eQTLcatalogue	CEDAR_monocyte_CD14	ENSG00000214078	C	1.94715e-16	-0.200803	9.73575e-13	C	-	20	34105581	CPNE1	0
20:34073379:A:G	GTEx/v7	Adipose_Subcutaneous	ENSG00000214078	A	1.95205e-16	-0.522024	3.20007e-86	G	+	20	34073379	CPNE1	0
20:34163526:A:G	GTEx/v8	Esophagus_Mucosa	ENSG00000126001	A	1.95966e-16	-0.296687	1.37416e-22	A	-	20	34163526	CEP250	0
20:33864484:A:G	eQTLcatalogue	Fairfax_2014_naive	ENSG00000242372	A	1.96224e-16	0.0825675	9.8112e-13	A	+	20	33864484	EIF6	0
20:34036699:A:C	GTEx/v7	Adipose_Subcutaneous	ENSG00000214078	C	1.98955e-16	-0.53034	3.20007e-86	A	+	20	34036699	CPNE1	0
20:34061578:C:T	GTEx/v7	Adipose_Subcutaneous	ENSG00000214078	C	1.98955e-16	-0.53034	3.20007e-86	T	+	20	34061578	CPNE1	0
20:34112556:C:T	GTEx/v7	Brain_Cerebellar_Hemisphere	ENSG00000126001	C	1.99382e-16	-0.777497	2.18452e-14	T	+	20	34112556	CEP250	0
20:33970462:A:G	GTEx/v8	Adipose_Visceral_Omentum	ENSG00000101019	G	2.01516e-16	0.229975	8.56498e-15	G	+	20	33970462	UQCC1	0
20:33995780:A:G	eQTLcatalogue	TwinsUK_ge_LCL	ENSG00000101019	A	2.0267e-16	0.0701837	1.01335e-12	G	-	20	33995780	UQCC1	0
20:34108260:C:T	xQTLServer	xQTLServer_eQTLs	ENSG00000126001	T	2.02883e-16	NA	1.22656e-08	T	NA	20	34108260	CEP250	0
20:34109273:G:T	xQTLServer	xQTLServer_eQTLs	ENSG00000126001	G	2.02883e-16	NA	1.22656e-08	G	NA	20	34109273	CEP250	0
20:34109427:A:G	xQTLServer	xQTLServer_eQTLs	ENSG00000126001	A	2.02883e-16	NA	1.22656e-08	A	NA	20	34109427	CEP250	0
20:33942261:A:G	eQTLcatalogue	Fairfax_2014_LPS24	ENSG00000101019	G	2.03651e-16	0.117591	1.01825e-12	A	-	20	33942261	UQCC1	0
20:33942263:A:G	eQTLcatalogue	Fairfax_2014_LPS24	ENSG00000101019	A	2.03797e-16	0.11759	1.01899e-12	G	-	20	33942263	UQCC1	0
20:34190870:A:G	GTEx/v8	Cells_Cultured_fibroblasts	ENSG00000125991	G	2.03807e-16	-0.213732	1.9893e-46	A	+	20	34190870	ERGIC3	0
20:34070380:A:T	eQTLGen	eQTLGen_cis_eQTLs	ENSG00000242372	T	2.0384e-16	8.2199	0	A	-	20	34070380	EIF6	0
20:34048661:C:T	xQTLServer	xQTLServer_eQTLs	ENSG00000126001	C	2.06022e-16	NA	1.24554e-08	C	NA	20	34048661	CEP250	0
20:34052273:A:G	xQTLServer	xQTLServer_eQTLs	ENSG00000126001	G	2.06022e-16	NA	1.24554e-08	G	NA	20	34052273	CEP250	0
20:34052604:A:G	xQTLServer	xQTLServer_eQTLs	ENSG00000126001	A	2.06022e-16	NA	1.24554e-08	A	NA	20	34052604	CEP250	0
20:34052676:C:G	xQTLServer	xQTLServer_eQTLs	ENSG00000126001	C	2.06022e-16	NA	1.24554e-08	C	NA	20	34052676	CEP250	0
20:34054409:C:T	xQTLServer	xQTLServer_eQTLs	ENSG00000126001	C	2.06022e-16	NA	1.24554e-08	C	NA	20	34054409	CEP250	0
20:34054609:C:G	xQTLServer	xQTLServer_eQTLs	ENSG00000126001	G	2.06022e-16	NA	1.24554e-08	G	NA	20	34054609	CEP250	0
20:34054729:C:T	xQTLServer	xQTLServer_eQTLs	ENSG00000126001	T	2.06022e-16	NA	1.24554e-08	T	NA	20	34054729	CEP250	0
20:34055706:C:T	xQTLServer	xQTLServer_eQTLs	ENSG00000126001	T	2.06022e-16	NA	1.24554e-08	T	NA	20	34055706	CEP250	0
20:34056952:C:T	xQTLServer	xQTLServer_eQTLs	ENSG00000126001	T	2.06022e-16	NA	1.24554e-08	T	NA	20	34056952	CEP250	0
20:34059536:A:G	xQTLServer	xQTLServer_eQTLs	ENSG00000126001	A	2.06022e-16	NA	1.24554e-08	A	NA	20	34059536	CEP250	0
20:34059675:A:G	xQTLServer	xQTLServer_eQTLs	ENSG00000126001	A	2.06022e-16	NA	1.24554e-08	A	NA	20	34059675	CEP250	0
20:34060286:C:T	xQTLServer	xQTLServer_eQTLs	ENSG00000126001	T	2.06022e-16	NA	1.24554e-08	T	NA	20	34060286	CEP250	0
20:34061578:C:T	xQTLServer	xQTLServer_eQTLs	ENSG00000126001	T	2.06022e-16	NA	1.24554e-08	T	NA	20	34061578	CEP250	0
20:34062642:C:T	xQTLServer	xQTLServer_eQTLs	ENSG00000126001	C	2.06022e-16	NA	1.24554e-08	C	NA	20	34062642	CEP250	0
20:34062710:C:T	xQTLServer	xQTLServer_eQTLs	ENSG00000126001	C	2.06022e-16	NA	1.24554e-08	C	NA	20	34062710	CEP250	0
20:34063034:C:T	xQTLServer	xQTLServer_eQTLs	ENSG00000126001	C	2.06022e-16	NA	1.24554e-08	C	NA	20	34063034	CEP250	0
20:34063095:C:T	xQTLServer	xQTLServer_eQTLs	ENSG00000126001	C	2.06022e-16	NA	1.24554e-08	C	NA	20	34063095	CEP250	0
20:34063865:A:G	xQTLServer	xQTLServer_eQTLs	ENSG00000126001	A	2.06022e-16	NA	1.24554e-08	A	NA	20	34063865	CEP250	0
20:34065125:A:G	xQTLServer	xQTLServer_eQTLs	ENSG00000126001	A	2.06022e-16	NA	1.24554e-08	A	NA	20	34065125	CEP250	0
20:34065195:A:G	xQTLServer	xQTLServer_eQTLs	ENSG00000126001	A	2.06022e-16	NA	1.24554e-08	A	NA	20	34065195	CEP250	0
20:34066312:C:T	xQTLServer	xQTLServer_eQTLs	ENSG00000126001	T	2.06022e-16	NA	1.24554e-08	T	NA	20	34066312	CEP250	0
20:34066346:C:T	xQTLServer	xQTLServer_eQTLs	ENSG00000126001	T	2.06022e-16	NA	1.24554e-08	T	NA	20	34066346	CEP250	0
20:34066645:C:T	xQTLServer	xQTLServer_eQTLs	ENSG00000126001	T	2.06022e-16	NA	1.24554e-08	T	NA	20	34066645	CEP250	1
20:34068382:C:G	xQTLServer	xQTLServer_eQTLs	ENSG00000126001	C	2.06022e-16	NA	1.24554e-08	C	NA	20	34068382	CEP250	0
20:34069370:A:G	xQTLServer	xQTLServer_eQTLs	ENSG00000126001	A	2.06022e-16	NA	1.24554e-08	A	NA	20	34069370	CEP250	0
20:34073176:C:G	xQTLServer	xQTLServer_eQTLs	ENSG00000126001	C	2.06022e-16	NA	1.24554e-08	C	NA	20	34073176	CEP250	0
20:34073379:A:G	xQTLServer	xQTLServer_eQTLs	ENSG00000126001	G	2.06022e-16	NA	1.24554e-08	G	NA	20	34073379	CEP250	0
20:34074831:A:G	xQTLServer	xQTLServer_eQTLs	ENSG00000126001	A	2.06022e-16	NA	1.24554e-08	A	NA	20	34074831	CEP250	0
20:34075015:C:T	xQTLServer	xQTLServer_eQTLs	ENSG00000126001	C	2.06022e-16	NA	1.24554e-08	C	NA	20	34075015	CEP250	0
20:34075687:G:T	xQTLServer	xQTLServer_eQTLs	ENSG00000126001	T	2.06022e-16	NA	1.24554e-08	T	NA	20	34075687	CEP250	0
20:34075688:C:T	xQTLServer	xQTLServer_eQTLs	ENSG00000126001	T	2.06022e-16	NA	1.24554e-08	T	NA	20	34075688	CEP250	0
20:34076780:A:G	xQTLServer	xQTLServer_eQTLs	ENSG00000126001	A	2.06022e-16	NA	1.24554e-08	A	NA	20	34076780	CEP250	0
20:34077403:C:T	xQTLServer	xQTLServer_eQTLs	ENSG00000126001	T	2.06022e-16	NA	1.24554e-08	T	NA	20	34077403	CEP250	0
20:34077848:A:G	xQTLServer	xQTLServer_eQTLs	ENSG00000126001	G	2.06022e-16	NA	1.24554e-08	G	NA	20	34077848	CEP250	0
20:34079494:C:T	xQTLServer	xQTLServer_eQTLs	ENSG00000126001	T	2.06022e-16	NA	1.24554e-08	T	NA	20	34079494	CEP250	0
20:34080675:C:T	xQTLServer	xQTLServer_eQTLs	ENSG00000126001	T	2.06022e-16	NA	1.24554e-08	T	NA	20	34080675	CEP250	0
20:34088764:A:G	xQTLServer	xQTLServer_eQTLs	ENSG00000126001	G	2.06022e-16	NA	1.24554e-08	G	NA	20	34088764	CEP250	0
20:34093153:A:G	xQTLServer	xQTLServer_eQTLs	ENSG00000126001	G	2.06022e-16	NA	1.24554e-08	G	NA	20	34093153	CEP250	0
20:34093757:C:T	xQTLServer	xQTLServer_eQTLs	ENSG00000126001	C	2.06022e-16	NA	1.24554e-08	C	NA	20	34093757	CEP250	0
20:34096581:C:T	xQTLServer	xQTLServer_eQTLs	ENSG00000126001	T	2.06022e-16	NA	1.24554e-08	T	NA	20	34096581	CEP250	0
20:34096725:A:G	xQTLServer	xQTLServer_eQTLs	ENSG00000126001	A	2.06022e-16	NA	1.24554e-08	A	NA	20	34096725	CEP250	0
20:34097136:A:G	xQTLServer	xQTLServer_eQTLs	ENSG00000126001	A	2.06022e-16	NA	1.24554e-08	A	NA	20	34097136	CEP250	0
20:34097353:C:T	xQTLServer	xQTLServer_eQTLs	ENSG00000126001	T	2.06022e-16	NA	1.24554e-08	T	NA	20	34097353	CEP250	0
20:34099789:A:G	xQTLServer	xQTLServer_eQTLs	ENSG00000126001	A	2.06022e-16	NA	1.24554e-08	A	NA	20	34099789	CEP250	0
20:34101631:A:C	xQTLServer	xQTLServer_eQTLs	ENSG00000126001	C	2.06022e-16	NA	1.24554e-08	C	NA	20	34101631	CEP250	0
20:34101821:A:G	xQTLServer	xQTLServer_eQTLs	ENSG00000126001	A	2.06022e-16	NA	1.24554e-08	A	NA	20	34101821	CEP250	0
20:34102189:C:T	xQTLServer	xQTLServer_eQTLs	ENSG00000126001	T	2.06022e-16	NA	1.24554e-08	T	NA	20	34102189	CEP250	0
20:34105634:C:T	xQTLServer	xQTLServer_eQTLs	ENSG00000126001	C	2.06022e-16	NA	1.24554e-08	C	NA	20	34105634	CEP250	0
20:34105975:A:G	xQTLServer	xQTLServer_eQTLs	ENSG00000126001	G	2.06022e-16	NA	1.24554e-08	G	NA	20	34105975	CEP250	0
20:34107160:C:G	xQTLServer	xQTLServer_eQTLs	ENSG00000126001	G	2.06022e-16	NA	1.24554e-08	G	NA	20	34107160	CEP250	0
20:34107956:A:G	xQTLServer	xQTLServer_eQTLs	ENSG00000126001	A	2.06022e-16	NA	1.24554e-08	A	NA	20	34107956	CEP250	0
20:34075998:C:T	eQTLGen	eQTLGen_cis_eQTLs	ENSG00000131043	C	2.0692e-16	-8.2179	0	T	+	20	34075998	AAR2	1
20:34008850:C:CAA	eQTLcatalogue	GEUVADIS_ge_LCL	ENSG00000101019	CAA	2.07872e-16	0.0685891	1.03936e-12	C	-	20	34008850	UQCC1	0
20:34054409:C:T	GTEx/v8	Artery_Aorta	ENSG00000214078	T	2.09398e-16	-0.44096	2.85054e-102	C	+	20	34054409	CPNE1	0
20:34055453:A:AG	GTEx/v8	Artery_Aorta	ENSG00000214078	A	2.09398e-16	-0.44096	2.85054e-102	AG	+	20	34055453	CPNE1	0
20:34055706:C:T	GTEx/v8	Artery_Aorta	ENSG00000214078	C	2.09398e-16	-0.44096	2.85054e-102	T	+	20	34055706	CPNE1	0
20:34059337:C:T	GTEx/v8	Artery_Aorta	ENSG00000214078	C	2.09398e-16	-0.44096	2.85054e-102	T	+	20	34059337	CPNE1	0
20:34060286:C:T	GTEx/v8	Artery_Aorta	ENSG00000214078	C	2.09398e-16	-0.44096	2.85054e-102	T	+	20	34060286	CPNE1	0
20:34065125:A:G	GTEx/v8	Artery_Aorta	ENSG00000214078	G	2.09398e-16	-0.44096	2.85054e-102	A	+	20	34065125	CPNE1	0
20:34065195:A:G	GTEx/v8	Artery_Aorta	ENSG00000214078	G	2.09398e-16	-0.44096	2.85054e-102	A	+	20	34065195	CPNE1	0
20:34066645:C:T	GTEx/v8	Artery_Aorta	ENSG00000214078	C	2.09398e-16	-0.44096	2.85054e-102	T	+	20	34066645	CPNE1	1
20:34075687:G:T	GTEx/v8	Artery_Aorta	ENSG00000214078	G	2.09398e-16	-0.44096	2.85054e-102	T	+	20	34075687	CPNE1	0
20:34075688:C:T	GTEx/v8	Artery_Aorta	ENSG00000214078	C	2.09398e-16	-0.44096	2.85054e-102	T	+	20	34075688	CPNE1	0
20:34076780:A:G	GTEx/v8	Artery_Aorta	ENSG00000214078	G	2.09398e-16	-0.44096	2.85054e-102	A	+	20	34076780	CPNE1	0
20:34096725:A:G	GTEx/v8	Artery_Aorta	ENSG00000214078	G	2.09398e-16	-0.44096	2.85054e-102	A	+	20	34096725	CPNE1	0
20:34097353:C:T	GTEx/v8	Artery_Aorta	ENSG00000214078	C	2.09398e-16	-0.44096	2.85054e-102	T	+	20	34097353	CPNE1	0
20:34101821:A:G	GTEx/v8	Artery_Aorta	ENSG00000214078	G	2.09398e-16	-0.44096	2.85054e-102	A	+	20	34101821	CPNE1	0
20:34194243:A:G	eQTLcatalogue	Fairfax_2014_LPS2	ENSG00000214078	A	2.10067e-16	-0.298573	1.05034e-12	A	-	20	34194243	CPNE1	0
20:34068160:A:G	GTEx/v8	Heart_Atrial_Appendage	ENSG00000214078	G	2.10131e-16	-0.489364	2.94971e-82	A	+	20	34068160	CPNE1	0
20:34075998:C:T	GTEx/v8	Heart_Atrial_Appendage	ENSG00000214078	C	2.10131e-16	-0.489364	2.94971e-82	T	+	20	34075998	CPNE1	1
20:34082050:C:CT	GTEx/v8	Heart_Atrial_Appendage	ENSG00000214078	CT	2.10131e-16	-0.489364	2.94971e-82	C	+	20	34082050	CPNE1	0
20:34087309:C:G	GTEx/v8	Heart_Atrial_Appendage	ENSG00000214078	G	2.10131e-16	-0.489364	2.94971e-82	C	+	20	34087309	CPNE1	0
20:34096385:A:G	GTEx/v8	Heart_Atrial_Appendage	ENSG00000214078	A	2.10131e-16	-0.489364	2.94971e-82	G	+	20	34096385	CPNE1	0
20:34154741:C:T	GTEx/v7	Cells_Transformed_fibroblasts	ENSG00000125991	T	2.1027e-16	-0.248851	2.16907e-18	C	+	20	34154741	ERGIC3	0
20:34029882:A:T	GTEx/v8	Thyroid	ENSG00000214078	T	2.10549e-16	-0.397257	3.56907e-118	A	+	20	34029882	CPNE1	1
20:34165609:C:T	GTEx/v7	Heart_Left_Ventricle	ENSG00000214078	T	2.1056e-16	0.485967	8.78618e-53	T	+	20	34165609	CPNE1	0
20:34138406:A:G	GTEx/v7	Muscle_Skeletal	ENSG00000214078	A	2.11084e-16	-0.401067	1.32185e-62	G	+	20	34138406	CPNE1	0
20:33910406:A:G	GTEx/v7	Skin_Sun_Exposed_Lower_leg	ENSG00000101019	A	2.11106e-16	-0.317693	1.26197e-19	G	+	20	33910406	UQCC1	0
20:33959315:C:T	eQTLcatalogue	BLUEPRINT_ge_monocyte	ENSG00000101019	T	2.13963e-16	0.139261	1.06981e-12	C	-	20	33959315	UQCC1	0
20:34194243:A:G	GTEx/v6	Thyroid	ENSG00000214078	G	2.15429e-16	-8.84707	0.000224494	A	+	20	34194243	CPNE1	0
20:33829406:C:G	eQTLcatalogue	Fairfax_2014_naive	ENSG00000242372	C	2.167e-16	0.0852966	1.0835e-12	C	+	20	33829406	EIF6	0
20:34023962:A:G	BIOSQTL	BIOS_eQTL_geneLevel	ENSG00000242372	A	2.17172e-16	8.21232	0	G	-	20	34023962	EIF6	1
20:34185726:A:T	eQTLcatalogue	Fairfax_2014_naive	ENSG00000214078	T	2.2039e-16	-0.177994	1.10195e-12	T	-	20	34185726	CPNE1	0
20:33942263:A:G	eQTLcatalogue	Fairfax_2014_IFN24	ENSG00000101019	A	2.21824e-16	0.0934087	1.10912e-12	G	-	20	33942263	UQCC1	0
20:33942261:A:G	eQTLcatalogue	Fairfax_2014_IFN24	ENSG00000101019	G	2.21897e-16	0.0934087	1.10949e-12	A	-	20	33942261	UQCC1	0
20:34047055:G:GT	GTEx/v7	Brain_Cortex	ENSG00000126001	GT	2.23581e-16	-0.788933	4.16181e-16	G	+	20	34047055	CEP250	0
20:34099789:A:G	GTEx/v7	Adipose_Subcutaneous	ENSG00000214078	G	2.25508e-16	-0.531852	3.20007e-86	A	+	20	34099789	CPNE1	0
20:33905727:A:AGGGCT	GTEx/v7	Skin_Not_Sun_Exposed_Suprapubic	ENSG00000101019	AGGGCT	2.26835e-16	-0.298799	7.33566e-14	A	+	20	33905727	UQCC1	0
20:34068695:A:G	eQTLcatalogue	Lepik_2017_ge_blood	ENSG00000214078	G	2.27583e-16	-0.211063	1.13792e-12	G	-	20	34068695	CPNE1	0
20:33914701:C:T	GTEx/v7	Skin_Sun_Exposed_Lower_leg	ENSG00000101019	C	2.29762e-16	-0.316259	1.26197e-19	T	+	20	33914701	UQCC1	0
20:33915571:A:G	GTEx/v7	Skin_Not_Sun_Exposed_Suprapubic	ENSG00000101019	G	2.32329e-16	-0.301146	7.33566e-14	A	+	20	33915571	UQCC1	0
20:33960799:A:G	eQTLcatalogue	Fairfax_2014_LPS24	ENSG00000101019	A	2.32465e-16	0.116098	1.16233e-12	G	-	20	33960799	UQCC1	0
20:34045191:A:G	GTEx/v8	Artery_Aorta	ENSG00000214078	A	2.35119e-16	-0.438204	2.85054e-102	G	+	20	34045191	CPNE1	0
20:34045513:A:G	GTEx/v8	Artery_Aorta	ENSG00000214078	G	2.35119e-16	-0.438204	2.85054e-102	A	+	20	34045513	CPNE1	0
20:34045611:A:T	GTEx/v8	Artery_Aorta	ENSG00000214078	A	2.35119e-16	-0.438204	2.85054e-102	T	+	20	34045611	CPNE1	0
20:34046501:A:G	GTEx/v8	Artery_Aorta	ENSG00000214078	A	2.35119e-16	-0.438204	2.85054e-102	G	+	20	34046501	CPNE1	0
20:34047055:G:GT	GTEx/v8	Artery_Aorta	ENSG00000214078	GT	2.35119e-16	-0.438204	2.85054e-102	G	+	20	34047055	CPNE1	0
20:34048161:C:T	GTEx/v8	Artery_Aorta	ENSG00000214078	T	2.35119e-16	-0.438204	2.85054e-102	C	+	20	34048161	CPNE1	0
20:34048625:C:T	GTEx/v8	Artery_Aorta	ENSG00000214078	C	2.35119e-16	-0.438204	2.85054e-102	T	+	20	34048625	CPNE1	0
20:34048661:C:T	GTEx/v8	Artery_Aorta	ENSG00000214078	T	2.35119e-16	-0.438204	2.85054e-102	C	+	20	34048661	CPNE1	0
20:34101153:A:G	GTEx/v7	Esophagus_Muscularis	ENSG00000214078	A	2.35939e-16	-0.531915	4.89058e-68	G	+	20	34101153	CPNE1	0
20:33799280:G:T	GTEx/v8	Cells_Cultured_fibroblasts	ENSG00000101019	G	2.36054e-16	-0.306985	5.39106e-58	T	+	20	33799280	UQCC1	0
20:34008623:A:G	GTEx/v7	Skin_Not_Sun_Exposed_Suprapubic	ENSG00000101019	A	2.36989e-16	0.306613	7.33566e-14	A	+	20	34008623	UQCC1	0
20:34182069:A:G	eQTLcatalogue	Fairfax_2014_naive	ENSG00000214078	G	2.39036e-16	-0.177942	1.19518e-12	G	-	20	34182069	CPNE1	0
20:34108260:C:T	GTEx/v8	Nerve_Tibial	ENSG00000214078	T	2.39885e-16	0.42712	6.76283e-143	T	+	20	34108260	CPNE1	0
20:33925843:A:C	BIOSQTL	BIOS_eQTL_geneLevel	ENSG00000242372	A	2.39987e-16	8.20035	0	C	-	20	33925843	EIF6	1
20:34006970:C:T	GTEx/v7	Skin_Not_Sun_Exposed_Suprapubic	ENSG00000101019	C	2.40394e-16	0.306361	7.33566e-14	C	+	20	34006970	UQCC1	0
20:33903636:C:T	GTEx/v7	Skin_Not_Sun_Exposed_Suprapubic	ENSG00000101019	T	2.40449e-16	-0.300495	7.33566e-14	C	+	20	33903636	UQCC1	0
20:33905619:A:G	GTEx/v7	Skin_Not_Sun_Exposed_Suprapubic	ENSG00000101019	A	2.40449e-16	-0.300495	7.33566e-14	G	+	20	33905619	UQCC1	0
20:33905904:A:C	GTEx/v7	Skin_Not_Sun_Exposed_Suprapubic	ENSG00000101019	A	2.40449e-16	-0.300495	7.33566e-14	C	+	20	33905904	UQCC1	0
20:33952620:A:G	eQTLcatalogue	Fairfax_2014_LPS24	ENSG00000101019	G	2.42337e-16	0.115926	1.21169e-12	A	-	20	33952620	UQCC1	1
20:33971914:C:T	eQTLcatalogue	Fairfax_2014_LPS24	ENSG00000101019	C	2.42337e-16	0.115926	1.21169e-12	T	-	20	33971914	UQCC1	0
20:34001058:C:T	eQTLcatalogue	Fairfax_2014_LPS24	ENSG00000101019	C	2.42337e-16	0.115926	1.21169e-12	T	-	20	34001058	UQCC1	0
20:34001250:A:G	eQTLcatalogue	Fairfax_2014_LPS24	ENSG00000101019	G	2.42337e-16	0.115926	1.21169e-12	A	-	20	34001250	UQCC1	0
20:33976474:C:G	eQTLcatalogue	Fairfax_2014_LPS24	ENSG00000101019	G	2.42807e-16	0.116067	1.21403e-12	C	-	20	33976474	UQCC1	0
20:33971085:A:G	eQTLcatalogue	Fairfax_2014_LPS24	ENSG00000101019	A	2.42965e-16	0.115924	1.21482e-12	G	-	20	33971085	UQCC1	0
20:33999267:A:G	eQTLcatalogue	Fairfax_2014_LPS24	ENSG00000101019	A	2.43108e-16	0.115962	1.21554e-12	G	-	20	33999267	UQCC1	0
20:33973378:A:G	eQTLcatalogue	Fairfax_2014_LPS24	ENSG00000101019	G	2.43195e-16	0.115963	1.21597e-12	A	-	20	33973378	UQCC1	0
20:33975181:A:C	eQTLcatalogue	Fairfax_2014_LPS24	ENSG00000101019	C	2.43549e-16	0.116008	1.21775e-12	A	-	20	33975181	UQCC1	0
20:33972899:A:C	eQTLcatalogue	Fairfax_2014_LPS24	ENSG00000101019	A	2.43774e-16	0.115974	1.21887e-12	C	-	20	33972899	UQCC1	0
20:33997291:A:T	eQTLcatalogue	Fairfax_2014_LPS24	ENSG00000101019	T	2.43874e-16	0.116006	1.21937e-12	A	-	20	33997291	UQCC1	0
20:34178365:C:T	GTEx/v8	Colon_Sigmoid	ENSG00000214078	T	2.43919e-16	0.551752	1.01498e-53	T	+	20	34178365	CPNE1	0
20:34180535:A:G	GTEx/v8	Colon_Sigmoid	ENSG00000214078	A	2.43919e-16	0.551752	1.01498e-53	A	+	20	34180535	CPNE1	0
20:34182517:G:T	GTEx/v8	Colon_Sigmoid	ENSG00000214078	G	2.43919e-16	-0.551752	1.01498e-53	T	+	20	34182517	CPNE1	0
20:33997734:A:G	eQTLcatalogue	Fairfax_2014_LPS24	ENSG00000101019	G	2.4406e-16	0.116002	1.2203e-12	A	-	20	33997734	UQCC1	0
20:33951799:A:G	eQTLcatalogue	Fairfax_2014_LPS24	ENSG00000101019	G	2.44148e-16	0.115956	1.22074e-12	A	-	20	33951799	UQCC1	0
20:33956004:A:T	eQTLcatalogue	Fairfax_2014_LPS24	ENSG00000101019	A	2.44372e-16	0.115977	1.22186e-12	T	-	20	33956004	UQCC1	0
20:33966260:C:T	eQTLcatalogue	Fairfax_2014_LPS24	ENSG00000101019	T	2.44412e-16	0.115977	1.22206e-12	C	-	20	33966260	UQCC1	0
20:33996433:C:T	eQTLcatalogue	Fairfax_2014_LPS24	ENSG00000101019	T	2.44459e-16	0.116021	1.2223e-12	C	-	20	33996433	UQCC1	0
20:33974051:C:T	eQTLcatalogue	Fairfax_2014_LPS24	ENSG00000101019	T	2.44535e-16	0.115976	1.22267e-12	C	-	20	33974051	UQCC1	0
20:33961845:A:C	eQTLcatalogue	Fairfax_2014_LPS24	ENSG00000101019	C	2.44551e-16	0.115976	1.22276e-12	A	-	20	33961845	UQCC1	0
20:33967523:C:T	eQTLcatalogue	Fairfax_2014_LPS24	ENSG00000101019	T	2.44596e-16	0.115971	1.22298e-12	C	-	20	33967523	UQCC1	0
20:33960450:C:T	eQTLcatalogue	Fairfax_2014_LPS24	ENSG00000101019	T	2.44706e-16	0.115975	1.22353e-12	C	-	20	33960450	UQCC1	0
20:33974163:A:T	eQTLcatalogue	Fairfax_2014_LPS24	ENSG00000101019	T	2.44729e-16	0.115974	1.22365e-12	A	-	20	33974163	UQCC1	0
20:33995972:C:T	eQTLcatalogue	Fairfax_2014_LPS24	ENSG00000101019	C	2.44747e-16	0.116022	1.22373e-12	T	-	20	33995972	UQCC1	0
20:33958253:A:T	eQTLcatalogue	Fairfax_2014_LPS24	ENSG00000101019	A	2.45072e-16	0.115995	1.22536e-12	T	-	20	33958253	UQCC1	0
20:33972053:C:T	eQTLcatalogue	Fairfax_2014_LPS24	ENSG00000101019	C	2.45077e-16	0.115961	1.22538e-12	T	-	20	33972053	UQCC1	0
20:33973315:G:T	eQTLcatalogue	Fairfax_2014_LPS24	ENSG00000101019	T	2.4514e-16	0.115988	1.2257e-12	G	-	20	33973315	UQCC1	0
20:33949282:C:T	eQTLcatalogue	Fairfax_2014_LPS24	ENSG00000101019	T	2.45341e-16	0.116005	1.2267e-12	C	-	20	33949282	UQCC1	0
20:33959315:C:T	eQTLcatalogue	Fairfax_2014_LPS24	ENSG00000101019	T	2.45348e-16	0.116006	1.22674e-12	C	-	20	33959315	UQCC1	0
20:33966325:C:T	eQTLcatalogue	Fairfax_2014_LPS24	ENSG00000101019	C	2.46074e-16	0.115996	1.23037e-12	T	-	20	33966325	UQCC1	0
20:33948919:A:G	eQTLcatalogue	Fairfax_2014_LPS24	ENSG00000101019	A	2.46161e-16	0.116009	1.23081e-12	G	-	20	33948919	UQCC1	0
20:33947285:C:G	eQTLcatalogue	Fairfax_2014_LPS24	ENSG00000101019	C	2.46452e-16	0.116036	1.23226e-12	G	-	20	33947285	UQCC1	0
20:33995945:A:T	eQTLcatalogue	Fairfax_2014_LPS24	ENSG00000101019	T	2.46604e-16	0.116011	1.23302e-12	A	-	20	33995945	UQCC1	0
20:33960308:C:T	eQTLcatalogue	Fairfax_2014_LPS24	ENSG00000101019	C	2.46615e-16	0.116028	1.23307e-12	T	-	20	33960308	UQCC1	0
20:34001541:C:G	eQTLcatalogue	Fairfax_2014_LPS24	ENSG00000101019	G	2.46709e-16	0.115915	1.23355e-12	C	-	20	34001541	UQCC1	0
20:33905326:C:T	GTEx/v7	Esophagus_Mucosa	ENSG00000101019	T	2.47235e-16	-0.262446	1.75771e-17	C	+	20	33905326	UQCC1	0
20:33910941:C:T	GTEx/v7	Esophagus_Mucosa	ENSG00000101019	T	2.47235e-16	-0.262446	1.75771e-17	C	+	20	33910941	UQCC1	0
20:33982435:A:G	eQTLcatalogue	Fairfax_2014_LPS24	ENSG00000101019	G	2.47312e-16	0.116099	1.23656e-12	A	-	20	33982435	UQCC1	0
20:33987298:C:T	eQTLcatalogue	Fairfax_2014_LPS24	ENSG00000101019	T	2.475e-16	0.116116	1.2375e-12	C	-	20	33987298	UQCC1	0
20:34194054:C:T	eQTLcatalogue	Fairfax_2014_LPS2	ENSG00000214078	T	2.47544e-16	-0.297704	1.23772e-12	T	-	20	34194054	CPNE1	1
20:33986271:C:T	eQTLcatalogue	Fairfax_2014_LPS24	ENSG00000101019	T	2.47608e-16	0.116114	1.23804e-12	C	-	20	33986271	UQCC1	0
20:33994265:G:T	eQTLcatalogue	Fairfax_2014_LPS24	ENSG00000101019	G	2.47624e-16	0.116055	1.23812e-12	T	-	20	33994265	UQCC1	0
20:33983485:A:G	eQTLcatalogue	Fairfax_2014_LPS24	ENSG00000101019	A	2.47663e-16	0.11611	1.23832e-12	G	-	20	33983485	UQCC1	0
20:34186331:A:G	eQTLcatalogue	Fairfax_2014_naive	ENSG00000214078	G	2.47663e-16	-0.177922	1.23832e-12	G	-	20	34186331	CPNE1	0
20:33985057:A:G	eQTLcatalogue	Fairfax_2014_LPS24	ENSG00000101019	A	2.47882e-16	0.116112	1.23941e-12	G	-	20	33985057	UQCC1	0
20:33976823:C:T	eQTLcatalogue	Fairfax_2014_LPS24	ENSG00000101019	C	2.47948e-16	0.116057	1.23974e-12	T	-	20	33976823	UQCC1	0
20:33977349:A:G	eQTLcatalogue	Fairfax_2014_LPS24	ENSG00000101019	G	2.47957e-16	0.116063	1.23979e-12	A	-	20	33977349	UQCC1	0
20:33983314:A:T	eQTLcatalogue	Fairfax_2014_LPS24	ENSG00000101019	T	2.47965e-16	0.116106	1.23982e-12	A	-	20	33983314	UQCC1	0
20:33992761:A:T	eQTLcatalogue	Fairfax_2014_LPS24	ENSG00000101019	T	2.48582e-16	0.116052	1.24291e-12	A	-	20	33992761	UQCC1	0
20:34001915:C:T	eQTLcatalogue	Fairfax_2014_LPS24	ENSG00000101019	C	2.49035e-16	0.115918	1.24517e-12	T	-	20	34001915	UQCC1	0
20:33987576:A:G	eQTLcatalogue	Fairfax_2014_LPS24	ENSG00000101019	G	2.49211e-16	0.116122	1.24605e-12	A	-	20	33987576	UQCC1	0
20:33985568:C:T	eQTLcatalogue	Fairfax_2014_LPS24	ENSG00000101019	C	2.49259e-16	0.116125	1.24629e-12	T	-	20	33985568	UQCC1	0
20:33964771:C:CA	eQTLcatalogue	Fairfax_2014_LPS24	ENSG00000101019	CA	2.49268e-16	0.116054	1.24634e-12	C	-	20	33964771	UQCC1	0
20:33987818:A:T	eQTLcatalogue	Fairfax_2014_LPS24	ENSG00000101019	T	2.49299e-16	0.116121	1.2465e-12	A	-	20	33987818	UQCC1	0
20:33947730:C:T	eQTLcatalogue	Fairfax_2014_LPS24	ENSG00000101019	T	2.49337e-16	0.116061	1.24669e-12	C	-	20	33947730	UQCC1	0
20:33984976:C:T	eQTLcatalogue	Fairfax_2014_LPS24	ENSG00000101019	T	2.49349e-16	0.116123	1.24674e-12	C	-	20	33984976	UQCC1	0
20:33970527:A:G	eQTLcatalogue	Fairfax_2014_LPS24	ENSG00000101019	A	2.49862e-16	0.116166	1.24931e-12	G	-	20	33970527	UQCC1	0
20:34187697:A:G	GTEx/v8	Colon_Sigmoid	ENSG00000214078	G	2.5054e-16	-0.552522	1.01498e-53	A	+	20	34187697	CPNE1	0
20:34187728:G:T	GTEx/v8	Colon_Sigmoid	ENSG00000214078	G	2.5054e-16	-0.552522	1.01498e-53	T	+	20	34187728	CPNE1	0
20:34004767:C:T	eQTLcatalogue	Fairfax_2014_naive	ENSG00000101019	C	2.51063e-16	0.0943218	1.25531e-12	T	-	20	34004767	UQCC1	0
20:33942685:A:G	eQTLcatalogue	Fairfax_2014_LPS24	ENSG00000101019	G	2.51478e-16	0.116138	1.25739e-12	A	-	20	33942685	UQCC1	1
20:33985057:A:G	GTEx/v7	Adipose_Subcutaneous	ENSG00000101019	G	2.51773e-16	0.355686	4.54223e-12	G	+	20	33985057	UQCC1	0
20:34011048:A:G	GTEx/v8	Whole_Blood	ENSG00000101019	G	2.51836e-16	-0.200891	2.39643e-16	A	+	20	34011048	UQCC1	0
20:33907161:C:T	eQTLcatalogue	Fairfax_2014_IFN24	ENSG00000101019	T	2.51932e-16	-0.0921988	1.25966e-12	T	-	20	33907161	UQCC1	1
6:33176958:C:T	GTEx/v6	Muscle_Skeletal	ENSG00000204228	T	2.52054e-16	-8.65241	0.00030405	C	+	6	33176958	HSD17B8	0
20:33924273:A:C	eQTLcatalogue	BLUEPRINT_ge_monocyte	ENSG00000101019	C	2.52424e-16	-0.136351	1.26212e-12	C	-	20	33924273	UQCC1	0
20:34002272:C:CAT	eQTLcatalogue	Fairfax_2014_LPS24	ENSG00000101019	CAT	2.52865e-16	0.115921	1.26432e-12	C	-	20	34002272	UQCC1	0
20:33944251:G:GA	eQTLcatalogue	Fairfax_2014_LPS24	ENSG00000101019	GA	2.53196e-16	0.116129	1.26598e-12	G	-	20	33944251	UQCC1	0
20:34023219:C:T	BIOSQTL	BIOS_eQTL_geneLevel	ENSG00000214078	T	2.53948e-16	-8.1933	0	C	+	20	34023219	CPNE1	0
20:33995254:G:GA	eQTLcatalogue	Fairfax_2014_LPS24	ENSG00000101019	G	2.55045e-16	0.116493	1.27522e-12	GA	-	20	33995254	UQCC1	0
20:33937704:A:G	eQTLcatalogue	Fairfax_2014_LPS24	ENSG00000101019	G	2.553e-16	0.116193	1.2765e-12	A	-	20	33937704	UQCC1	0
20:34178365:C:T	eQTLcatalogue	GEUVADIS_ge_LCL	ENSG00000214078	C	2.55905e-16	0.238062	1.27953e-12	T	-	20	34178365	CPNE1	0
20:33936174:T:TTTTTG	eQTLcatalogue	Fairfax_2014_LPS24	ENSG00000101019	TTTTTG	2.56143e-16	0.116178	1.28071e-12	NA	NA	20	33936174	UQCC1	0
20:34090096:C:CT	GTEx/v8	Artery_Tibial	ENSG00000214078	CT	2.56475e-16	0.389987	2.10907e-130	CT	+	20	34090096	CPNE1	0
6:33197589:A:G	GTEx/v8	Muscle_Skeletal	ENSG00000204228	G	2.57042e-16	-0.19554	4.54606e-28	A	+	6	33197589	HSD17B8	0
20:33926268:A:T	eQTLcatalogue	Fairfax_2014_LPS24	ENSG00000101019	A	2.58092e-16	-0.116172	1.29046e-12	A	-	20	33926268	UQCC1	0
20:33933846:C:T	eQTLcatalogue	Fairfax_2014_LPS24	ENSG00000101019	T	2.5883e-16	0.116181	1.29415e-12	C	-	20	33933846	UQCC1	0
20:34075015:C:T	GTEx/v7	Adipose_Subcutaneous	ENSG00000214078	T	2.58931e-16	-0.535577	3.20007e-86	C	+	20	34075015	CPNE1	0
20:33934437:A:T	eQTLcatalogue	Fairfax_2014_LPS24	ENSG00000101019	T	2.59195e-16	0.116206	1.29598e-12	A	-	20	33934437	UQCC1	0
20:34124920:A:T	GTEx/v6	Brain_Cerebellum	ENSG00000126001	T	2.59236e-16	-10.2629	0.000770552	A	+	20	34124920	CEP250	0
20:33986566:C:G	eQTLcatalogue	Fairfax_2014_naive	ENSG00000101019	G	2.60681e-16	0.0981635	1.3034e-12	C	-	20	33986566	UQCC1	0
20:33931344:A:G	eQTLcatalogue	Fairfax_2014_LPS24	ENSG00000101019	A	2.61362e-16	0.116182	1.30681e-12	G	-	20	33931344	UQCC1	0
20:34186331:A:G	GTEx/v6	Cells_Transformed_fibroblasts	ENSG00000214078	A	2.61392e-16	-8.83574	0.00020866	G	+	20	34186331	CPNE1	0
20:33915571:A:G	eQTLcatalogue	Fairfax_2014_LPS24	ENSG00000101019	A	2.61493e-16	-0.115946	1.30747e-12	A	-	20	33915571	UQCC1	0
20:34145461:C:T	GTEx/v8	Spleen	ENSG00000214078	C	2.62236e-16	0.611495	6.66017e-50	C	+	20	34145461	CPNE1	0
20:34006315:C:T	GTEx/v8	Adipose_Visceral_Omentum	ENSG00000101019	T	2.63724e-16	-0.229014	8.56498e-15	C	+	20	34006315	UQCC1	0
20:34006436:C:T	GTEx/v8	Adipose_Visceral_Omentum	ENSG00000101019	C	2.63724e-16	-0.229014	8.56498e-15	T	+	20	34006436	UQCC1	0
20:33934301:C:T	eQTLcatalogue	Fairfax_2014_LPS24	ENSG00000101019	T	2.63854e-16	0.116189	1.31927e-12	C	-	20	33934301	UQCC1	0
20:33927006:A:C	eQTLcatalogue	Fairfax_2014_LPS24	ENSG00000101019	A	2.64124e-16	-0.116178	1.32062e-12	A	-	20	33927006	UQCC1	0
20:34068695:A:G	GTEx/v7	Muscle_Skeletal	ENSG00000126001	A	2.65416e-16	-0.398354	4.55309e-18	G	+	20	34068695	CEP250	0
20:34175783:A:G	GTEx/v6	Artery_Tibial	ENSG00000214078	A	2.65427e-16	8.79682	0.000263002	A	+	20	34175783	CPNE1	0
20:34054729:C:T	GTEx/v7	Skin_Not_Sun_Exposed_Suprapubic	ENSG00000214078	C	2.66362e-16	-0.528633	8.84118e-83	T	+	20	34054729	CPNE1	0
20:33926103:C:G	eQTLcatalogue	Fairfax_2014_LPS24	ENSG00000101019	C	2.67038e-16	-0.116806	1.33519e-12	C	-	20	33926103	UQCC1	1
20:34046501:A:G	GTEx/v7	Adipose_Subcutaneous	ENSG00000214078	A	2.67101e-16	-0.526579	3.20007e-86	G	+	20	34046501	CPNE1	0
20:33970527:A:G	eQTLcatalogue	Lepik_2017_ge_blood	ENSG00000101019	A	2.67674e-16	0.0687615	1.33837e-12	G	-	20	33970527	UQCC1	0
6:33174783:A:G	GTEx/v8	Heart_Left_Ventricle	ENSG00000204228	G	2.68473e-16	-0.252182	1.06524e-14	A	+	6	33174783	HSD17B8	0
20:33923566:A:G	eQTLcatalogue	Fairfax_2014_LPS24	ENSG00000101019	A	2.69238e-16	-0.116088	1.34619e-12	A	-	20	33923566	UQCC1	0
20:33925094:C:T	eQTLcatalogue	Fairfax_2014_LPS24	ENSG00000101019	T	2.69292e-16	-0.116121	1.34646e-12	T	-	20	33925094	UQCC1	0
20:34054729:C:T	GTEx/v8	Artery_Aorta	ENSG00000214078	C	2.69374e-16	-0.444914	2.85054e-102	T	+	20	34054729	CPNE1	0
20:34059536:A:G	GTEx/v8	Artery_Aorta	ENSG00000214078	G	2.69374e-16	-0.444914	2.85054e-102	A	+	20	34059536	CPNE1	0
20:34073176:C:G	GTEx/v8	Artery_Aorta	ENSG00000214078	G	2.69374e-16	-0.444914	2.85054e-102	C	+	20	34073176	CPNE1	0
20:34077403:C:T	GTEx/v8	Artery_Aorta	ENSG00000214078	C	2.69374e-16	-0.444914	2.85054e-102	T	+	20	34077403	CPNE1	0
20:33924130:A:C	eQTLcatalogue	Fairfax_2014_LPS24	ENSG00000101019	C	2.70527e-16	-0.116128	1.35264e-12	C	-	20	33924130	UQCC1	0
20:33924112:C:T	eQTLcatalogue	Fairfax_2014_LPS24	ENSG00000101019	C	2.70677e-16	-0.116131	1.35338e-12	C	-	20	33924112	UQCC1	0
20:33924273:A:C	eQTLcatalogue	Fairfax_2014_LPS24	ENSG00000101019	C	2.71016e-16	-0.116123	1.35508e-12	C	-	20	33924273	UQCC1	0
20:34109718:A:G	xQTLServer	xQTLServer_eQTLs	ENSG00000126001	A	2.71285e-16	NA	1.6401e-08	A	NA	20	34109718	CEP250	0
20:34005214:C:T	GTEx/v7	Skin_Not_Sun_Exposed_Suprapubic	ENSG00000101019	T	2.72404e-16	0.301913	7.33566e-14	T	+	20	34005214	UQCC1	0
20:33936338:A:G	eQTLcatalogue	Fairfax_2014_LPS24	ENSG00000101019	G	2.75168e-16	0.116219	1.37584e-12	A	-	20	33936338	UQCC1	0
20:33907909:C:T	eQTLcatalogue	BLUEPRINT_ge_monocyte	ENSG00000101019	T	2.78178e-16	-0.137917	1.39089e-12	T	-	20	33907909	UQCC1	0
20:34190870:A:G	GTEx/v6	Skin_Sun_Exposed_Lower_leg	ENSG00000214078	G	2.78579e-16	-8.74769	0.00028813	A	+	20	34190870	CPNE1	0
20:34037523:A:G	eQTLGen	eQTLGen_cis_eQTLs	ENSG00000131043	G	2.7963e-16	-8.1818	0	A	+	20	34037523	AAR2	0
20:33880729:A:C	GTEx/v7	Skin_Not_Sun_Exposed_Suprapubic	ENSG00000125998	C	2.80901e-16	-0.244613	1.16975e-13	A	+	20	33880729	FAM83C	0
20:34005214:C:T	eQTLcatalogue	Fairfax_2014_LPS24	ENSG00000101019	C	2.8171e-16	0.116017	1.40855e-12	T	-	20	34005214	UQCC1	0
20:34187697:A:G	GTEx/v6	Thyroid	ENSG00000214078	G	2.83339e-16	-8.80628	0.000224494	A	+	20	34187697	CPNE1	0
20:34175783:A:G	eQTLcatalogue	GEUVADIS_ge_LCL	ENSG00000214078	G	2.83899e-16	0.24192	1.4195e-12	A	-	20	34175783	CPNE1	0
20:34186331:A:G	GTEx/v6	Testis	ENSG00000214078	A	2.84938e-16	-9.47625	0.000378299	G	+	20	34186331	CPNE1	0
20:34187728:G:T	GTEx/v6	Thyroid	ENSG00000214078	G	2.85036e-16	-8.80539	0.000224494	T	+	20	34187728	CPNE1	0
20:34054729:C:T	GTEx/v8	Thyroid	ENSG00000214078	C	2.85697e-16	-0.388293	3.56907e-118	T	+	20	34054729	CPNE1	0
20:34059536:A:G	GTEx/v8	Thyroid	ENSG00000214078	G	2.85697e-16	-0.388293	3.56907e-118	A	+	20	34059536	CPNE1	0
20:34073176:C:G	GTEx/v8	Thyroid	ENSG00000214078	G	2.85697e-16	-0.388293	3.56907e-118	C	+	20	34073176	CPNE1	0
20:34077403:C:T	GTEx/v8	Thyroid	ENSG00000214078	C	2.85697e-16	-0.388293	3.56907e-118	T	+	20	34077403	CPNE1	0
20:34101821:A:G	GTEx/v7	Skin_Not_Sun_Exposed_Suprapubic	ENSG00000214078	G	2.86551e-16	-0.512577	8.84118e-83	A	+	20	34101821	CPNE1	0
20:34006970:C:T	GTEx/v8	Skin_Sun_Exposed_Lower_leg	ENSG00000125998	C	2.86646e-16	0.165855	5.73138e-32	C	+	20	34006970	FAM83C	0
20:34008623:A:G	GTEx/v8	Skin_Sun_Exposed_Lower_leg	ENSG00000125998	A	2.86646e-16	0.165855	5.73138e-32	A	+	20	34008623	FAM83C	0
20:33925843:A:C	eQTLcatalogue	Fairfax_2014_LPS24	ENSG00000101019	C	2.8672e-16	-0.11611	1.4336e-12	C	-	20	33925843	UQCC1	1
20:34190870:A:G	GTEx/v8	Spleen	ENSG00000214078	G	2.86825e-16	-0.649086	6.66017e-50	A	+	20	34190870	CPNE1	0
20:34153856:A:C	GTEx/v6	Lung	ENSG00000214078	C	2.87572e-16	-8.80407	0.00038378	A	+	20	34153856	CPNE1	0
20:33939194:C:CAA	eQTLcatalogue	Fairfax_2014_LPS24	ENSG00000101019	CAA	2.88029e-16	0.116298	1.44015e-12	C	-	20	33939194	UQCC1	0
20:34153850:C:T	GTEx/v6	Lung	ENSG00000214078	T	2.88296e-16	-8.8037	0.00038378	C	+	20	34153850	CPNE1	0
20:34005240:C:T	eQTLcatalogue	Fairfax_2014_LPS24	ENSG00000101019	T	2.88302e-16	0.115995	1.44151e-12	C	-	20	34005240	UQCC1	0
20:34045191:A:G	GTEx/v7	Brain_Cortex	ENSG00000126001	A	2.89412e-16	-0.782628	4.16181e-16	G	+	20	34045191	CEP250	0
20:34045513:A:G	GTEx/v7	Brain_Cortex	ENSG00000126001	G	2.89412e-16	-0.782628	4.16181e-16	A	+	20	34045513	CEP250	0
20:34045611:A:T	GTEx/v7	Brain_Cortex	ENSG00000126001	A	2.89412e-16	-0.782628	4.16181e-16	T	+	20	34045611	CEP250	0
20:34046501:A:G	GTEx/v7	Brain_Cortex	ENSG00000126001	A	2.89412e-16	-0.782628	4.16181e-16	G	+	20	34046501	CEP250	0
20:34048161:C:T	GTEx/v7	Brain_Cortex	ENSG00000126001	T	2.89412e-16	-0.782628	4.16181e-16	C	+	20	34048161	CEP250	0
20:34048625:C:T	GTEx/v7	Brain_Cortex	ENSG00000126001	C	2.89412e-16	-0.782628	4.16181e-16	T	+	20	34048625	CEP250	0
20:34048661:C:T	GTEx/v7	Brain_Cortex	ENSG00000126001	T	2.89412e-16	-0.782628	4.16181e-16	C	+	20	34048661	CEP250	0
20:34054409:C:T	GTEx/v7	Brain_Cortex	ENSG00000126001	T	2.89412e-16	-0.782628	4.16181e-16	C	+	20	34054409	CEP250	0
20:34055453:A:AG	GTEx/v7	Brain_Cortex	ENSG00000126001	A	2.89412e-16	-0.782628	4.16181e-16	AG	+	20	34055453	CEP250	0
20:34055706:C:T	GTEx/v7	Brain_Cortex	ENSG00000126001	C	2.89412e-16	-0.782628	4.16181e-16	T	+	20	34055706	CEP250	0
20:34056952:C:T	GTEx/v7	Brain_Cortex	ENSG00000126001	C	2.89412e-16	-0.782628	4.16181e-16	T	+	20	34056952	CEP250	0
20:34059337:C:T	GTEx/v7	Brain_Cortex	ENSG00000126001	C	2.89412e-16	-0.782628	4.16181e-16	T	+	20	34059337	CEP250	0
20:34060286:C:T	GTEx/v7	Brain_Cortex	ENSG00000126001	C	2.89412e-16	-0.782628	4.16181e-16	T	+	20	34060286	CEP250	0
20:34063095:C:T	GTEx/v7	Brain_Cortex	ENSG00000126001	T	2.89412e-16	-0.782628	4.16181e-16	C	+	20	34063095	CEP250	0
20:34065125:A:G	GTEx/v7	Brain_Cortex	ENSG00000126001	G	2.89412e-16	-0.782628	4.16181e-16	A	+	20	34065125	CEP250	0
20:34065195:A:G	GTEx/v7	Brain_Cortex	ENSG00000126001	G	2.89412e-16	-0.782628	4.16181e-16	A	+	20	34065195	CEP250	0
20:34066312:C:T	GTEx/v7	Brain_Cortex	ENSG00000126001	C	2.89412e-16	-0.782628	4.16181e-16	T	+	20	34066312	CEP250	0
20:34066645:C:T	GTEx/v7	Brain_Cortex	ENSG00000126001	C	2.89412e-16	-0.782628	4.16181e-16	T	+	20	34066645	CEP250	1
20:34075687:G:T	GTEx/v7	Brain_Cortex	ENSG00000126001	G	2.89412e-16	-0.782628	4.16181e-16	T	+	20	34075687	CEP250	0
20:34075688:C:T	GTEx/v7	Brain_Cortex	ENSG00000126001	C	2.89412e-16	-0.782628	4.16181e-16	T	+	20	34075688	CEP250	0
20:34076780:A:G	GTEx/v7	Brain_Cortex	ENSG00000126001	G	2.89412e-16	-0.782628	4.16181e-16	A	+	20	34076780	CEP250	0
20:34077848:A:G	GTEx/v7	Brain_Cortex	ENSG00000126001	A	2.89412e-16	-0.782628	4.16181e-16	G	+	20	34077848	CEP250	0
20:34079494:C:T	GTEx/v7	Brain_Cortex	ENSG00000126001	C	2.89412e-16	-0.782628	4.16181e-16	T	+	20	34079494	CEP250	0
20:34096725:A:G	GTEx/v7	Brain_Cortex	ENSG00000126001	G	2.89412e-16	-0.782628	4.16181e-16	A	+	20	34096725	CEP250	0
20:34097353:C:T	GTEx/v7	Brain_Cortex	ENSG00000126001	C	2.89412e-16	-0.782628	4.16181e-16	T	+	20	34097353	CEP250	0
20:34154124:C:T	GTEx/v6	Lung	ENSG00000214078	C	2.93816e-16	-8.80087	0.00038378	T	+	20	34154124	CPNE1	0
20:34059536:A:G	GTEx/v7	Skin_Not_Sun_Exposed_Suprapubic	ENSG00000214078	G	2.94472e-16	-0.527677	8.84118e-83	A	+	20	34059536	CPNE1	0
20:34063034:C:T	GTEx/v7	Skin_Not_Sun_Exposed_Suprapubic	ENSG00000214078	T	2.94472e-16	-0.527677	8.84118e-83	C	+	20	34063034	CPNE1	0
20:34093153:A:G	GTEx/v7	Skin_Not_Sun_Exposed_Suprapubic	ENSG00000214078	A	2.94472e-16	-0.527677	8.84118e-83	G	+	20	34093153	CPNE1	0
20:34093757:C:T	GTEx/v7	Skin_Not_Sun_Exposed_Suprapubic	ENSG00000214078	T	2.94472e-16	-0.527677	8.84118e-83	C	+	20	34093757	CPNE1	0
20:34096581:C:T	GTEx/v7	Skin_Not_Sun_Exposed_Suprapubic	ENSG00000214078	C	2.94472e-16	-0.527677	8.84118e-83	T	+	20	34096581	CPNE1	0
20:34102189:C:T	GTEx/v7	Skin_Not_Sun_Exposed_Suprapubic	ENSG00000214078	C	2.94472e-16	-0.527677	8.84118e-83	T	+	20	34102189	CPNE1	0
20:34154087:A:G	GTEx/v6	Lung	ENSG00000214078	G	2.95839e-16	-8.79985	0.00038378	A	+	20	34154087	CPNE1	0
20:33959147:G:GT	eQTLcatalogue	Fairfax_2014_naive	ENSG00000101019	G	2.98071e-16	0.130506	1.49036e-12	GT	-	20	33959147	UQCC1	0
20:34154371:A:C	GTEx/v6	Lung	ENSG00000214078	A	2.98328e-16	-8.7986	0.00038378	C	+	20	34154371	CPNE1	0
20:34023962:A:G	GTEx/v7	Esophagus_Mucosa	ENSG00000101019	A	2.98507e-16	-0.282556	1.75771e-17	G	+	20	34023962	UQCC1	1
20:34182069:A:G	GTEx/v6	Whole_Blood	ENSG00000214078	A	2.99126e-16	-8.66535	0.000333874	G	+	20	34182069	CPNE1	0
20:34165609:C:T	GTEx/v6	Esophagus_Mucosa	ENSG00000214078	T	3.00507e-16	8.9026	0.000312239	T	+	20	34165609	CPNE1	0
20:34135629:A:G	GTEx/v7	Adipose_Visceral_Omentum	ENSG00000214078	A	3.01324e-16	-0.534786	2.48033e-60	G	+	20	34135629	CPNE1	0
20:34142527:C:T	GTEx/v7	Adipose_Visceral_Omentum	ENSG00000214078	C	3.01324e-16	-0.534786	2.48033e-60	T	+	20	34142527	CPNE1	0
20:34185726:A:T	GTEx/v6	Thyroid	ENSG00000214078	A	3.01633e-16	-8.79696	0.000224494	T	+	20	34185726	CPNE1	0
20:33905727:A:AGGGCT	GTEx/v8	Adipose_Visceral_Omentum	ENSG00000101019	AGGGCT	3.03052e-16	-0.219378	8.56498e-15	A	+	20	33905727	UQCC1	0
20:33907161:C:T	GTEx/v8	Adipose_Visceral_Omentum	ENSG00000101019	C	3.03052e-16	-0.219378	8.56498e-15	T	+	20	33907161	UQCC1	1
20:33907909:C:T	GTEx/v8	Adipose_Visceral_Omentum	ENSG00000101019	C	3.03052e-16	-0.219378	8.56498e-15	T	+	20	33907909	UQCC1	0
20:33913322:G:T	GTEx/v8	Adipose_Visceral_Omentum	ENSG00000101019	T	3.03052e-16	-0.219378	8.56498e-15	G	+	20	33913322	UQCC1	0
20:34082050:C:CT	GTEx/v7	Muscle_Skeletal	ENSG00000126001	CT	3.0502e-16	-0.394151	4.55309e-18	C	+	20	34082050	CEP250	0
20:34068160:A:G	eQTLcatalogue	Fairfax_2012_B-cell_CD19	ENSG00000214078	A	3.05977e-16	-0.175242	1.52988e-12	A	-	20	34068160	CPNE1	0
20:34045513:A:G	GTEx/v7	Skin_Not_Sun_Exposed_Suprapubic	ENSG00000214078	G	3.06013e-16	-0.514863	8.84118e-83	A	+	20	34045513	CPNE1	0
20:34045611:A:T	GTEx/v7	Skin_Not_Sun_Exposed_Suprapubic	ENSG00000214078	A	3.06013e-16	-0.514863	8.84118e-83	T	+	20	34045611	CPNE1	0
20:34046501:A:G	GTEx/v7	Skin_Not_Sun_Exposed_Suprapubic	ENSG00000214078	A	3.06013e-16	-0.514863	8.84118e-83	G	+	20	34046501	CPNE1	0
20:34048161:C:T	GTEx/v7	Skin_Not_Sun_Exposed_Suprapubic	ENSG00000214078	T	3.06013e-16	-0.514863	8.84118e-83	C	+	20	34048161	CPNE1	0
20:34048625:C:T	GTEx/v7	Skin_Not_Sun_Exposed_Suprapubic	ENSG00000214078	C	3.06013e-16	-0.514863	8.84118e-83	T	+	20	34048625	CPNE1	0
20:34048661:C:T	GTEx/v7	Skin_Not_Sun_Exposed_Suprapubic	ENSG00000214078	T	3.06013e-16	-0.514863	8.84118e-83	C	+	20	34048661	CPNE1	0
20:34054409:C:T	GTEx/v7	Skin_Not_Sun_Exposed_Suprapubic	ENSG00000214078	T	3.06013e-16	-0.514863	8.84118e-83	C	+	20	34054409	CPNE1	0
20:34055453:A:AG	GTEx/v7	Skin_Not_Sun_Exposed_Suprapubic	ENSG00000214078	A	3.06013e-16	-0.514863	8.84118e-83	AG	+	20	34055453	CPNE1	0
20:34056952:C:T	GTEx/v7	Skin_Not_Sun_Exposed_Suprapubic	ENSG00000214078	C	3.06013e-16	-0.514863	8.84118e-83	T	+	20	34056952	CPNE1	0
20:34059337:C:T	GTEx/v7	Skin_Not_Sun_Exposed_Suprapubic	ENSG00000214078	C	3.06013e-16	-0.514863	8.84118e-83	T	+	20	34059337	CPNE1	0
20:34060286:C:T	GTEx/v7	Skin_Not_Sun_Exposed_Suprapubic	ENSG00000214078	C	3.06013e-16	-0.514863	8.84118e-83	T	+	20	34060286	CPNE1	0
20:34063095:C:T	GTEx/v7	Skin_Not_Sun_Exposed_Suprapubic	ENSG00000214078	T	3.06013e-16	-0.514863	8.84118e-83	C	+	20	34063095	CPNE1	0
20:34065125:A:G	GTEx/v7	Skin_Not_Sun_Exposed_Suprapubic	ENSG00000214078	G	3.06013e-16	-0.514863	8.84118e-83	A	+	20	34065125	CPNE1	0
20:34065195:A:G	GTEx/v7	Skin_Not_Sun_Exposed_Suprapubic	ENSG00000214078	G	3.06013e-16	-0.514863	8.84118e-83	A	+	20	34065195	CPNE1	0
20:34066312:C:T	GTEx/v7	Skin_Not_Sun_Exposed_Suprapubic	ENSG00000214078	C	3.06013e-16	-0.514863	8.84118e-83	T	+	20	34066312	CPNE1	0
20:34066645:C:T	GTEx/v7	Skin_Not_Sun_Exposed_Suprapubic	ENSG00000214078	C	3.06013e-16	-0.514863	8.84118e-83	T	+	20	34066645	CPNE1	1
20:34075687:G:T	GTEx/v7	Skin_Not_Sun_Exposed_Suprapubic	ENSG00000214078	G	3.06013e-16	-0.514863	8.84118e-83	T	+	20	34075687	CPNE1	0
20:34075688:C:T	GTEx/v7	Skin_Not_Sun_Exposed_Suprapubic	ENSG00000214078	C	3.06013e-16	-0.514863	8.84118e-83	T	+	20	34075688	CPNE1	0
20:34077848:A:G	GTEx/v7	Skin_Not_Sun_Exposed_Suprapubic	ENSG00000214078	A	3.06013e-16	-0.514863	8.84118e-83	G	+	20	34077848	CPNE1	0
20:34079494:C:T	GTEx/v7	Skin_Not_Sun_Exposed_Suprapubic	ENSG00000214078	C	3.06013e-16	-0.514863	8.84118e-83	T	+	20	34079494	CPNE1	0
20:34096725:A:G	GTEx/v7	Skin_Not_Sun_Exposed_Suprapubic	ENSG00000214078	G	3.06013e-16	-0.514863	8.84118e-83	A	+	20	34096725	CPNE1	0
20:34097353:C:T	GTEx/v7	Skin_Not_Sun_Exposed_Suprapubic	ENSG00000214078	C	3.06013e-16	-0.514863	8.84118e-83	T	+	20	34097353	CPNE1	0
20:34182069:A:G	GTEx/v7	Adrenal_Gland	ENSG00000214078	A	3.06504e-16	-0.781015	1.22075e-32	G	+	20	34182069	CPNE1	0
20:34153599:A:G	GTEx/v6	Lung	ENSG00000214078	G	3.07823e-16	-8.79393	0.00038378	A	+	20	34153599	CPNE1	0
20:34068695:A:G	eQTLcatalogue	Fairfax_2012_B-cell_CD19	ENSG00000214078	G	3.08724e-16	-0.175148	1.54362e-12	G	-	20	34068695	CPNE1	0
20:34047446:G:GAA	eQTLcatalogue	CEDAR_T-cell_CD4	ENSG00000214078	GAA	3.09016e-16	-0.217701	1.54508e-12	GAA	-	20	34047446	CPNE1	0
20:34145461:C:T	GTEx/v6	Lung	ENSG00000214078	T	3.09824e-16	-8.79296	0.00038378	C	+	20	34145461	CPNE1	0
20:34074831:A:G	GTEx/v7	Skin_Not_Sun_Exposed_Suprapubic	ENSG00000214078	G	3.10076e-16	-0.541227	8.84118e-83	A	+	20	34074831	CPNE1	0
20:34080675:C:T	GTEx/v7	Skin_Not_Sun_Exposed_Suprapubic	ENSG00000214078	C	3.10076e-16	-0.541227	8.84118e-83	T	+	20	34080675	CPNE1	0
20:34153341:C:T	GTEx/v6	Lung	ENSG00000214078	T	3.10449e-16	-8.79266	0.00038378	C	+	20	34153341	CPNE1	0
20:34087309:C:G	GTEx/v7	Esophagus_Mucosa	ENSG00000214078	G	3.1049e-16	-0.616463	2.57237e-93	C	+	20	34087309	CPNE1	0
20:34096385:A:G	GTEx/v7	Esophagus_Mucosa	ENSG00000214078	A	3.1049e-16	-0.616463	2.57237e-93	G	+	20	34096385	CPNE1	0
20:34075998:C:T	GTEx/v7	Testis	ENSG00000214078	C	3.12925e-16	-0.640675	2.51945e-49	T	+	20	34075998	CPNE1	1
20:34082050:C:CT	GTEx/v7	Testis	ENSG00000214078	CT	3.12925e-16	-0.640675	2.51945e-49	C	+	20	34082050	CPNE1	0
20:34087309:C:G	GTEx/v7	Testis	ENSG00000214078	G	3.12925e-16	-0.640675	2.51945e-49	C	+	20	34087309	CPNE1	0
20:34054729:C:T	GTEx/v7	Muscle_Skeletal	ENSG00000214078	C	3.13302e-16	-0.389509	1.32185e-62	T	+	20	34054729	CPNE1	0
20:33847253:C:T	GTEx/v8	Cells_Cultured_fibroblasts	ENSG00000101019	T	3.13356e-16	-0.30774	5.39106e-58	C	+	20	33847253	UQCC1	0
20:34182069:A:G	GTEx/v6	Testis	ENSG00000214078	A	3.14813e-16	-9.45811	0.000378299	G	+	20	34182069	CPNE1	0
20:34006498:G:GA	eQTLcatalogue	Fairfax_2014_LPS24	ENSG00000101019	G	3.15932e-16	0.115977	1.57966e-12	GA	-	20	34006498	UQCC1	0
20:33915571:A:G	GTEx/v8	Adipose_Visceral_Omentum	ENSG00000101019	G	3.15957e-16	-0.219498	8.56498e-15	A	+	20	33915571	UQCC1	0
20:34109427:A:G	GTEx/v8	Artery_Aorta	ENSG00000214078	A	3.182e-16	0.43565	2.85054e-102	A	+	20	34109427	CPNE1	0
20:34014192:A:G	BIOSQTL	BIOS_eQTL_geneLevel	ENSG00000214078	A	3.18783e-16	-8.16585	0	G	+	20	34014192	CPNE1	0
20:34006970:C:T	eQTLcatalogue	Fairfax_2014_LPS24	ENSG00000101019	T	3.19271e-16	0.115765	1.59635e-12	C	-	20	34006970	UQCC1	0
20:33880729:A:C	GTEx/v6	Skin_Sun_Exposed_Lower_leg	ENSG00000125998	C	3.20892e-16	-8.72702	0.00028813	A	+	20	33880729	FAM83C	0
20:34165609:C:T	GTEx/v7	Cells_Transformed_fibroblasts	ENSG00000214078	T	3.21008e-16	0.42024	1.70307e-61	T	+	20	34165609	CPNE1	0
20:34004767:C:T	BIOSQTL	BIOS_eQTL_geneLevel	ENSG00000125991	C	3.21968e-16	8.16489	0	T	-	20	34004767	ERGIC3	0
20:34156012:A:C	GTEx/v7	Artery_Aorta	ENSG00000214078	C	3.22232e-16	-0.543369	2.44421e-63	A	+	20	34156012	CPNE1	0
20:33984976:C:T	eQTLcatalogue	Lepik_2017_ge_blood	ENSG00000101019	T	3.24574e-16	0.0666466	1.62287e-12	C	-	20	33984976	UQCC1	0
20:33987576:A:G	GTEx/v7	Skin_Not_Sun_Exposed_Suprapubic	ENSG00000101019	A	3.25781e-16	0.304083	7.33566e-14	A	+	20	33987576	UQCC1	0
20:34054409:C:T	GTEx/v7	Muscle_Skeletal	ENSG00000214078	T	3.30114e-16	-0.38916	1.32185e-62	C	+	20	34054409	CPNE1	0
20:34055453:A:AG	GTEx/v7	Muscle_Skeletal	ENSG00000214078	A	3.30114e-16	-0.38916	1.32185e-62	AG	+	20	34055453	CPNE1	0
20:34059337:C:T	GTEx/v7	Muscle_Skeletal	ENSG00000214078	C	3.30114e-16	-0.38916	1.32185e-62	T	+	20	34059337	CPNE1	0
20:34060286:C:T	GTEx/v7	Muscle_Skeletal	ENSG00000214078	C	3.30114e-16	-0.38916	1.32185e-62	T	+	20	34060286	CPNE1	0
20:34065125:A:G	GTEx/v7	Muscle_Skeletal	ENSG00000214078	G	3.30114e-16	-0.38916	1.32185e-62	A	+	20	34065125	CPNE1	0
20:34065195:A:G	GTEx/v7	Muscle_Skeletal	ENSG00000214078	G	3.30114e-16	-0.38916	1.32185e-62	A	+	20	34065195	CPNE1	0
20:34066645:C:T	GTEx/v7	Muscle_Skeletal	ENSG00000214078	C	3.30114e-16	-0.38916	1.32185e-62	T	+	20	34066645	CPNE1	1
20:34075687:G:T	GTEx/v7	Muscle_Skeletal	ENSG00000214078	G	3.30114e-16	-0.38916	1.32185e-62	T	+	20	34075687	CPNE1	0
20:34075688:C:T	GTEx/v7	Muscle_Skeletal	ENSG00000214078	C	3.30114e-16	-0.38916	1.32185e-62	T	+	20	34075688	CPNE1	0
20:34096725:A:G	GTEx/v7	Muscle_Skeletal	ENSG00000214078	G	3.30114e-16	-0.38916	1.32185e-62	A	+	20	34096725	CPNE1	0
20:34097353:C:T	GTEx/v7	Muscle_Skeletal	ENSG00000214078	C	3.30114e-16	-0.38916	1.32185e-62	T	+	20	34097353	CPNE1	0
20:34059536:A:G	GTEx/v7	Muscle_Skeletal	ENSG00000214078	G	3.31022e-16	-0.388578	1.32185e-62	A	+	20	34059536	CPNE1	0
20:33986549:C:T	eQTLcatalogue	Fairfax_2014_LPS24	ENSG00000101019	C	3.3146e-16	0.116748	1.6573e-12	T	-	20	33986549	UQCC1	0
20:33970527:A:G	GTEx/v7	Skin_Not_Sun_Exposed_Suprapubic	ENSG00000101019	G	3.32217e-16	0.305053	7.33566e-14	G	+	20	33970527	UQCC1	0
20:34109715:C:T	GTEx/v7	Adipose_Subcutaneous	ENSG00000214078	C	3.32232e-16	-0.529918	3.20007e-86	T	+	20	34109715	CPNE1	0
20:34190870:A:G	eQTLcatalogue	CEDAR_monocyte_CD14	ENSG00000214078	A	3.33046e-16	-0.184768	1.66523e-12	A	-	20	34190870	CPNE1	0
20:34045191:A:G	GTEx/v7	Skin_Not_Sun_Exposed_Suprapubic	ENSG00000214078	A	3.36043e-16	-0.514492	8.84118e-83	G	+	20	34045191	CPNE1	0
20:34163526:A:G	GTEx/v6	Lung	ENSG00000214078	A	3.36204e-16	8.78077	0.00038378	A	+	20	34163526	CPNE1	0
20:34008137:C:T	eQTLcatalogue	Fairfax_2014_LPS24	ENSG00000101019	C	3.37151e-16	0.115725	1.68575e-12	T	-	20	34008137	UQCC1	0
20:34045191:A:G	GTEx/v8	Testis	ENSG00000126001	A	3.38546e-16	0.304286	1.14028e-15	G	-	20	34045191	CEP250	0
20:34045513:A:G	GTEx/v8	Testis	ENSG00000126001	G	3.38546e-16	0.304286	1.14028e-15	A	-	20	34045513	CEP250	0
20:34045611:A:T	GTEx/v8	Testis	ENSG00000126001	A	3.38546e-16	0.304286	1.14028e-15	T	-	20	34045611	CEP250	0
20:34046501:A:G	GTEx/v8	Testis	ENSG00000126001	A	3.38546e-16	0.304286	1.14028e-15	G	-	20	34046501	CEP250	0
20:34047055:G:GT	GTEx/v8	Testis	ENSG00000126001	GT	3.38546e-16	0.304286	1.14028e-15	G	-	20	34047055	CEP250	0
20:34048161:C:T	GTEx/v8	Testis	ENSG00000126001	T	3.38546e-16	0.304286	1.14028e-15	C	-	20	34048161	CEP250	0
20:34048625:C:T	GTEx/v8	Testis	ENSG00000126001	C	3.38546e-16	0.304286	1.14028e-15	T	-	20	34048625	CEP250	0
20:34048661:C:T	GTEx/v8	Testis	ENSG00000126001	T	3.38546e-16	0.304286	1.14028e-15	C	-	20	34048661	CEP250	0
20:34054409:C:T	GTEx/v8	Testis	ENSG00000126001	T	3.38546e-16	0.304286	1.14028e-15	C	-	20	34054409	CEP250	0
20:34055453:A:AG	GTEx/v8	Testis	ENSG00000126001	A	3.38546e-16	0.304286	1.14028e-15	AG	-	20	34055453	CEP250	0
20:34055706:C:T	GTEx/v8	Testis	ENSG00000126001	C	3.38546e-16	0.304286	1.14028e-15	T	-	20	34055706	CEP250	0
20:34059337:C:T	GTEx/v8	Testis	ENSG00000126001	C	3.38546e-16	0.304286	1.14028e-15	T	-	20	34059337	CEP250	0
20:34060286:C:T	GTEx/v8	Testis	ENSG00000126001	C	3.38546e-16	0.304286	1.14028e-15	T	-	20	34060286	CEP250	0
20:34065125:A:G	GTEx/v8	Testis	ENSG00000126001	G	3.38546e-16	0.304286	1.14028e-15	A	-	20	34065125	CEP250	0
20:34065195:A:G	GTEx/v8	Testis	ENSG00000126001	G	3.38546e-16	0.304286	1.14028e-15	A	-	20	34065195	CEP250	0
20:34066645:C:T	GTEx/v8	Testis	ENSG00000126001	C	3.38546e-16	0.304286	1.14028e-15	T	-	20	34066645	CEP250	1
20:34075687:G:T	GTEx/v8	Testis	ENSG00000126001	G	3.38546e-16	0.304286	1.14028e-15	T	-	20	34075687	CEP250	0
20:34075688:C:T	GTEx/v8	Testis	ENSG00000126001	C	3.38546e-16	0.304286	1.14028e-15	T	-	20	34075688	CEP250	0
20:34076780:A:G	GTEx/v8	Testis	ENSG00000126001	G	3.38546e-16	0.304286	1.14028e-15	A	-	20	34076780	CEP250	0
20:34096725:A:G	GTEx/v8	Testis	ENSG00000126001	G	3.38546e-16	0.304286	1.14028e-15	A	-	20	34096725	CEP250	0
20:34097353:C:T	GTEx/v8	Testis	ENSG00000126001	C	3.38546e-16	0.304286	1.14028e-15	T	-	20	34097353	CEP250	0
20:34101821:A:G	GTEx/v8	Testis	ENSG00000126001	G	3.38546e-16	0.304286	1.14028e-15	A	-	20	34101821	CEP250	0
20:34101821:A:G	GTEx/v7	Muscle_Skeletal	ENSG00000214078	G	3.4071e-16	-0.387131	1.32185e-62	A	+	20	34101821	CPNE1	0
20:34108260:C:T	GTEx/v8	Artery_Tibial	ENSG00000214078	T	3.42608e-16	0.391794	2.10907e-130	T	+	20	34108260	CPNE1	0
20:34109273:G:T	GTEx/v8	Cells_Cultured_fibroblasts	ENSG00000214078	T	3.42868e-16	-0.341814	1.56829e-86	G	+	20	34109273	CPNE1	0
20:34068160:A:G	GTEx/v7	Heart_Atrial_Appendage	ENSG00000214078	G	3.43292e-16	-0.547497	1.60034e-58	A	+	20	34068160	CPNE1	0
20:34055706:C:T	GTEx/v7	Skin_Not_Sun_Exposed_Suprapubic	ENSG00000214078	C	3.43463e-16	-0.515591	8.84118e-83	T	+	20	34055706	CPNE1	0
20:33847253:C:T	eQTLcatalogue	Fairfax_2014_naive	ENSG00000242372	C	3.43485e-16	0.083912	1.71743e-12	C	+	20	33847253	EIF6	0
20:34008623:A:G	eQTLcatalogue	Fairfax_2014_LPS24	ENSG00000101019	G	3.48987e-16	0.115686	1.74493e-12	A	-	20	34008623	UQCC1	0
20:34056952:C:T	GTEx/v8	Artery_Aorta	ENSG00000214078	C	3.53136e-16	-0.439661	2.85054e-102	T	+	20	34056952	CPNE1	0
20:34063095:C:T	GTEx/v8	Artery_Aorta	ENSG00000214078	T	3.53136e-16	-0.439661	2.85054e-102	C	+	20	34063095	CPNE1	0
20:34066312:C:T	GTEx/v8	Artery_Aorta	ENSG00000214078	C	3.53136e-16	-0.439661	2.85054e-102	T	+	20	34066312	CPNE1	0
20:34077848:A:G	GTEx/v8	Artery_Aorta	ENSG00000214078	A	3.53136e-16	-0.439661	2.85054e-102	G	+	20	34077848	CPNE1	0
20:34079494:C:T	GTEx/v8	Artery_Aorta	ENSG00000214078	C	3.53136e-16	-0.439661	2.85054e-102	T	+	20	34079494	CPNE1	0
20:34036699:A:C	GTEx/v7	Skin_Not_Sun_Exposed_Suprapubic	ENSG00000214078	C	3.55545e-16	-0.522157	8.84118e-83	A	+	20	34036699	CPNE1	0
20:34068160:A:G	GTEx/v7	Cells_Transformed_fibroblasts	ENSG00000214078	G	3.59559e-16	-0.434618	1.70307e-61	A	+	20	34068160	CPNE1	0
20:34068695:A:G	GTEx/v7	Cells_Transformed_fibroblasts	ENSG00000214078	A	3.59559e-16	-0.434618	1.70307e-61	G	+	20	34068695	CPNE1	0
20:34082050:C:CT	GTEx/v7	Cells_Transformed_fibroblasts	ENSG00000214078	CT	3.59559e-16	-0.434618	1.70307e-61	C	+	20	34082050	CPNE1	0
20:34185726:A:T	GTEx/v8	Colon_Sigmoid	ENSG00000214078	A	3.61323e-16	-0.550547	1.01498e-53	T	+	20	34185726	CPNE1	0
20:33995780:A:G	eQTLcatalogue	Fairfax_2014_LPS24	ENSG00000101019	A	3.61504e-16	0.117677	1.80752e-12	G	-	20	33995780	UQCC1	0
20:33963984:G:GC	GTEx/v8	Adipose_Visceral_Omentum	ENSG00000101019	G	3.66457e-16	0.224317	8.56498e-15	G	+	20	33963984	UQCC1	0
20:34097136:A:G	GTEx/v7	Skin_Not_Sun_Exposed_Suprapubic	ENSG00000214078	G	3.68214e-16	-0.517239	8.84118e-83	A	+	20	34097136	CPNE1	0
20:33905904:A:C	eQTLcatalogue	Fairfax_2014_IFN24	ENSG00000101019	C	3.68252e-16	-0.0920576	1.84126e-12	C	-	20	33905904	UQCC1	0
20:33907909:C:T	eQTLcatalogue	Fairfax_2014_IFN24	ENSG00000101019	T	3.68252e-16	-0.0920576	1.84126e-12	T	-	20	33907909	UQCC1	0
20:33913322:G:T	eQTLcatalogue	Fairfax_2014_IFN24	ENSG00000101019	G	3.68252e-16	-0.0920576	1.84126e-12	G	-	20	33913322	UQCC1	0
20:33914208:A:G	eQTLcatalogue	Fairfax_2014_IFN24	ENSG00000101019	A	3.68252e-16	-0.0920576	1.84126e-12	A	-	20	33914208	UQCC1	1
20:33905727:A:AGGGCT	eQTLcatalogue	Fairfax_2014_IFN24	ENSG00000101019	A	3.69489e-16	-0.0920578	1.84745e-12	A	-	20	33905727	UQCC1	0
20:34074831:A:G	GTEx/v8	Artery_Tibial	ENSG00000214078	A	3.73652e-16	0.407098	2.10907e-130	A	+	20	34074831	CPNE1	0
20:34004767:C:T	PsychENCODE	PsychENCODE_eQTLs	ENSG00000101019	T	3.74294e-16	0.159474	1.53321e-13	T	+	20	34004767	UQCC1	0
19:10758319:C:T	eQTLGen	eQTLGen_cis_eQTLs	ENSG00000142444	C	3.7492e-16	-8.1463	0	C	-	19	10758319	C19orf52	0
20:33923566:A:G	GTEx/v8	Adipose_Visceral_Omentum	ENSG00000101019	G	3.75658e-16	-0.219943	8.56498e-15	A	+	20	33923566	UQCC1	0
20:33924112:C:T	GTEx/v8	Adipose_Visceral_Omentum	ENSG00000101019	T	3.75658e-16	-0.219943	8.56498e-15	C	+	20	33924112	UQCC1	0
20:33924130:A:C	GTEx/v8	Adipose_Visceral_Omentum	ENSG00000101019	A	3.75658e-16	-0.219943	8.56498e-15	C	+	20	33924130	UQCC1	0
20:33924273:A:C	GTEx/v8	Adipose_Visceral_Omentum	ENSG00000101019	A	3.75658e-16	-0.219943	8.56498e-15	C	+	20	33924273	UQCC1	0
20:34062710:C:T	GTEx/v8	Testis	ENSG00000126001	C	3.78602e-16	-0.305378	1.14028e-15	C	-	20	34062710	CEP250	0
20:34066346:C:T	GTEx/v8	Testis	ENSG00000126001	T	3.78602e-16	-0.305378	1.14028e-15	T	-	20	34066346	CEP250	0
20:34088764:A:G	GTEx/v8	Testis	ENSG00000126001	G	3.78602e-16	-0.305378	1.14028e-15	G	-	20	34088764	CEP250	0
20:34107160:C:G	GTEx/v8	Testis	ENSG00000126001	C	3.78602e-16	0.305378	1.14028e-15	G	-	20	34107160	CEP250	0
20:33998486:C:T	eQTLGen	eQTLGen_cis_eQTLs	ENSG00000126001	T	3.7866e-16	-8.1451	0	C	+	20	33998486	CEP250	0
20:33903636:C:T	eQTLcatalogue	Fairfax_2014_IFN24	ENSG00000101019	C	3.79841e-16	-0.092099	1.8992e-12	C	-	20	33903636	UQCC1	0
20:33894091:A:G	GTEx/v7	Esophagus_Mucosa	ENSG00000101019	G	3.85864e-16	-0.26385	1.75771e-17	A	+	20	33894091	UQCC1	0
20:34182069:A:G	GTEx/v6	Cells_Transformed_fibroblasts	ENSG00000214078	A	3.86976e-16	-8.7769	0.00020866	G	+	20	34182069	CPNE1	0
20:34109273:G:T	GTEx/v8	Thyroid	ENSG00000214078	T	3.88199e-16	-0.388132	3.56907e-118	G	+	20	34109273	CPNE1	0
20:34120994:A:AT	GTEx/v6	Lung	ENSG00000214078	AT	3.89637e-16	-8.75875	0.00038378	A	+	20	34120994	CPNE1	0
20:33960486:C:T	GTEx/v8	Adipose_Visceral_Omentum	ENSG00000101019	C	3.89785e-16	0.22485	8.56498e-15	C	+	20	33960486	UQCC1	0
20:33968067:C:T	GTEx/v8	Adipose_Visceral_Omentum	ENSG00000101019	C	3.89785e-16	0.22485	8.56498e-15	C	+	20	33968067	UQCC1	0
20:34102189:C:T	eQTLcatalogue	HipSci_ge_iPSC	ENSG00000214078	T	3.92338e-16	-0.271173	1.96169e-12	T	-	20	34102189	CPNE1	0
20:34107956:A:G	GTEx/v8	Artery_Aorta	ENSG00000214078	A	3.95049e-16	0.439089	2.85054e-102	A	+	20	34107956	CPNE1	0
20:33909784:C:T	eQTLGen	eQTLGen_cis_eQTLs	ENSG00000101460	T	3.9987e-16	8.1386	0	C	-	20	33909784	MAP1LC3A	0
20:34025983:A:G	BIOSQTL	BIOS_eQTL_geneLevel	ENSG00000214078	G	4.0319e-16	-8.13749	0	A	+	20	34025983	CPNE1	1
20:34080675:C:T	GTEx/v8	Artery_Tibial	ENSG00000214078	T	4.03508e-16	0.40851	2.10907e-130	T	+	20	34080675	CPNE1	0
20:34182517:G:T	eQTLcatalogue	Fairfax_2014_naive	ENSG00000214078	T	4.03853e-16	-0.17658	2.01927e-12	T	-	20	34182517	CPNE1	0
19:10799750:C:T	GTEx/v8	Muscle_Skeletal	ENSG00000129353	C	4.04208e-16	-0.313691	6.32048e-41	T	+	19	10799750	SLC44A2	0
20:33925843:A:C	GTEx/v8	Adipose_Visceral_Omentum	ENSG00000101019	A	4.06819e-16	-0.218908	8.56498e-15	C	+	20	33925843	UQCC1	1
20:34154741:C:T	GTEx/v6	Lung	ENSG00000214078	T	4.0746e-16	-8.75207	0.00038378	C	+	20	34154741	CPNE1	0
20:33981306:A:AACAC	eQTLcatalogue	Fairfax_2014_naive	ENSG00000101019	AACAC	4.08102e-16	0.0880511	2.04051e-12	A	-	20	33981306	UQCC1	0
20:34194243:A:G	GTEx/v6	Muscle_Skeletal	ENSG00000214078	G	4.08673e-16	-8.58417	0.00030405	A	+	20	34194243	CPNE1	0
20:34075998:C:T	GTEx/v7	Muscle_Skeletal	ENSG00000126001	C	4.0908e-16	-0.392495	4.55309e-18	T	+	20	34075998	CEP250	1
20:34087309:C:G	GTEx/v7	Muscle_Skeletal	ENSG00000126001	G	4.0908e-16	-0.392495	4.55309e-18	C	+	20	34087309	CEP250	0
20:33910406:A:G	GTEx/v7	Esophagus_Mucosa	ENSG00000101019	A	4.127e-16	-0.263181	1.75771e-17	G	+	20	33910406	UQCC1	0
20:34019579:C:T	GTEx/v8	Adipose_Visceral_Omentum	ENSG00000101019	C	4.14025e-16	0.220215	8.56498e-15	C	+	20	34019579	UQCC1	0
20:33903636:C:T	GTEx/v8	Adipose_Visceral_Omentum	ENSG00000101019	T	4.14473e-16	-0.218093	8.56498e-15	C	+	20	33903636	UQCC1	0
20:33905619:A:G	GTEx/v8	Adipose_Visceral_Omentum	ENSG00000101019	A	4.14473e-16	-0.218093	8.56498e-15	G	+	20	33905619	UQCC1	0
20:33905904:A:C	GTEx/v8	Adipose_Visceral_Omentum	ENSG00000101019	A	4.14473e-16	-0.218093	8.56498e-15	C	+	20	33905904	UQCC1	0
20:34181553:A:G	GTEx/v6	Skin_Sun_Exposed_Lower_leg	ENSG00000214078	A	4.1538e-16	8.68922	0.00028813	A	+	20	34181553	CPNE1	0
20:33914208:A:G	GTEx/v8	Adipose_Visceral_Omentum	ENSG00000101019	G	4.15482e-16	-0.218412	8.56498e-15	A	+	20	33914208	UQCC1	1
20:34075998:C:T	eQTLcatalogue	Fairfax_2012_B-cell_CD19	ENSG00000214078	T	4.2039e-16	-0.174011	2.10195e-12	T	-	20	34075998	CPNE1	1
20:34181553:A:G	GTEx/v6	Whole_Blood	ENSG00000214078	A	4.22716e-16	8.61587	0.000333874	A	+	20	34181553	CPNE1	0
20:33979528:TA:TAA	eQTLcatalogue	Fairfax_2014_LPS24	ENSG00000101019	TA	4.25972e-16	0.116955	2.12986e-12	NA	NA	20	33979528	UQCC1	0
20:34187728:G:T	eQTLcatalogue	Fairfax_2014_LPS2	ENSG00000214078	T	4.28156e-16	-0.296532	2.14078e-12	T	-	20	34187728	CPNE1	0
20:34194054:C:T	GTEx/v6	Muscle_Skeletal	ENSG00000214078	C	4.30723e-16	-8.57673	0.00030405	T	+	20	34194054	CPNE1	1
20:33923566:A:G	eQTLcatalogue	TwinsUK_ge_LCL	ENSG00000101019	A	4.31009e-16	-0.069511	2.15504e-12	A	-	20	33923566	UQCC1	0
20:33924112:C:T	eQTLcatalogue	TwinsUK_ge_LCL	ENSG00000101019	C	4.31009e-16	-0.069511	2.15504e-12	C	-	20	33924112	UQCC1	0
20:33924130:A:C	eQTLcatalogue	TwinsUK_ge_LCL	ENSG00000101019	C	4.31009e-16	-0.069511	2.15504e-12	C	-	20	33924130	UQCC1	0
20:33924273:A:C	eQTLcatalogue	TwinsUK_ge_LCL	ENSG00000101019	C	4.31009e-16	-0.069511	2.15504e-12	C	-	20	33924273	UQCC1	0
20:34187697:A:G	eQTLcatalogue	Fairfax_2014_LPS2	ENSG00000214078	A	4.31991e-16	-0.296624	2.15995e-12	A	-	20	34187697	CPNE1	0
20:33914701:C:T	GTEx/v7	Esophagus_Mucosa	ENSG00000101019	C	4.32092e-16	-0.263009	1.75771e-17	T	+	20	33914701	UQCC1	0
20:33923001:G:T	GTEx/v7	Esophagus_Mucosa	ENSG00000101019	G	4.32092e-16	-0.263009	1.75771e-17	T	+	20	33923001	UQCC1	0
20:34087309:C:G	eQTLGen	eQTLGen_cis_eQTLs	ENSG00000125991	G	4.3285e-16	-8.1289	0	C	+	20	34087309	ERGIC3	0
20:33903636:C:T	GTEx/v8	Skin_Sun_Exposed_Lower_leg	ENSG00000125998	T	4.34322e-16	-0.164577	5.73138e-32	C	+	20	33903636	FAM83C	0
20:33905619:A:G	GTEx/v8	Skin_Sun_Exposed_Lower_leg	ENSG00000125998	A	4.34322e-16	-0.164577	5.73138e-32	G	+	20	33905619	FAM83C	0
20:33905904:A:C	GTEx/v8	Skin_Sun_Exposed_Lower_leg	ENSG00000125998	A	4.34322e-16	-0.164577	5.73138e-32	C	+	20	33905904	FAM83C	0
20:34033548:C:T	xQTLServer	xQTLServer_eQTLs	ENSG00000126001	C	4.36185e-16	NA	2.63702e-08	C	NA	20	34033548	CEP250	0
20:34036699:A:C	xQTLServer	xQTLServer_eQTLs	ENSG00000126001	A	4.36185e-16	NA	2.63702e-08	A	NA	20	34036699	CEP250	0
20:34036865:A:G	xQTLServer	xQTLServer_eQTLs	ENSG00000126001	G	4.36185e-16	NA	2.63702e-08	G	NA	20	34036865	CEP250	0
20:34037523:A:G	xQTLServer	xQTLServer_eQTLs	ENSG00000126001	A	4.36185e-16	NA	2.63702e-08	A	NA	20	34037523	CEP250	0
20:34043946:C:T	xQTLServer	xQTLServer_eQTLs	ENSG00000126001	T	4.36185e-16	NA	2.63702e-08	T	NA	20	34043946	CEP250	0
20:34045191:A:G	xQTLServer	xQTLServer_eQTLs	ENSG00000126001	G	4.36185e-16	NA	2.63702e-08	G	NA	20	34045191	CEP250	0
20:34045392:C:G	xQTLServer	xQTLServer_eQTLs	ENSG00000126001	G	4.36185e-16	NA	2.63702e-08	G	NA	20	34045392	CEP250	0
20:34045513:A:G	xQTLServer	xQTLServer_eQTLs	ENSG00000126001	A	4.36185e-16	NA	2.63702e-08	A	NA	20	34045513	CEP250	0
20:34045611:A:T	xQTLServer	xQTLServer_eQTLs	ENSG00000126001	T	4.36185e-16	NA	2.63702e-08	T	NA	20	34045611	CEP250	0
20:34046501:A:G	xQTLServer	xQTLServer_eQTLs	ENSG00000126001	G	4.36185e-16	NA	2.63702e-08	G	NA	20	34046501	CEP250	0
20:34048161:C:T	xQTLServer	xQTLServer_eQTLs	ENSG00000126001	C	4.36185e-16	NA	2.63702e-08	C	NA	20	34048161	CEP250	0
20:34048625:C:T	xQTLServer	xQTLServer_eQTLs	ENSG00000126001	T	4.36185e-16	NA	2.63702e-08	T	NA	20	34048625	CEP250	0
20:34153804:A:AG	GTEx/v6	Adipose_Subcutaneous	ENSG00000214078	A	4.36486e-16	-8.6911	0.000270753	AG	+	20	34153804	CPNE1	0
20:34112556:C:T	GTEx/v7	Cells_Transformed_fibroblasts	ENSG00000125991	C	4.3903e-16	-0.244681	2.16907e-18	T	+	20	34112556	ERGIC3	0
20:34194243:A:G	GTEx/v7	Adrenal_Gland	ENSG00000214078	G	4.47126e-16	-0.718544	1.22075e-32	A	+	20	34194243	CPNE1	0
20:34014192:A:G	GTEx/v8	Esophagus_Mucosa	ENSG00000101019	A	4.483e-16	-0.227806	2.74684e-19	G	+	20	34014192	UQCC1	0
20:33909245:A:G	GTEx/v8	Whole_Blood	ENSG00000101019	A	4.48733e-16	-0.197273	2.39643e-16	G	+	20	33909245	UQCC1	0
20:34076780:A:G	GTEx/v7	Muscle_Skeletal	ENSG00000214078	G	4.51011e-16	-0.387528	1.32185e-62	A	+	20	34076780	CPNE1	0
20:34004767:C:T	BIOSQTL	BIOS_eQTL_geneLevel	ENSG00000214078	C	4.51066e-16	-8.12391	0	T	+	20	34004767	CPNE1	0
20:34063034:C:T	GTEx/v8	Artery_Aorta	ENSG00000214078	T	4.51617e-16	-0.443699	2.85054e-102	C	+	20	34063034	CPNE1	0
20:34068382:C:G	GTEx/v8	Artery_Aorta	ENSG00000214078	G	4.51617e-16	-0.443699	2.85054e-102	C	+	20	34068382	CPNE1	0
20:34069370:A:G	GTEx/v8	Artery_Aorta	ENSG00000214078	G	4.51617e-16	-0.443699	2.85054e-102	A	+	20	34069370	CPNE1	0
20:34093153:A:G	GTEx/v8	Artery_Aorta	ENSG00000214078	A	4.51617e-16	-0.443699	2.85054e-102	G	+	20	34093153	CPNE1	0
20:34093757:C:T	GTEx/v8	Artery_Aorta	ENSG00000214078	T	4.51617e-16	-0.443699	2.85054e-102	C	+	20	34093757	CPNE1	0
20:34096581:C:T	GTEx/v8	Artery_Aorta	ENSG00000214078	C	4.51617e-16	-0.443699	2.85054e-102	T	+	20	34096581	CPNE1	0
20:34101631:A:C	GTEx/v8	Artery_Aorta	ENSG00000214078	A	4.51617e-16	-0.443699	2.85054e-102	C	+	20	34101631	CPNE1	0
20:34102189:C:T	GTEx/v8	Artery_Aorta	ENSG00000214078	C	4.51617e-16	-0.443699	2.85054e-102	T	+	20	34102189	CPNE1	0
20:34105634:C:T	GTEx/v8	Artery_Aorta	ENSG00000214078	T	4.51617e-16	-0.443699	2.85054e-102	C	+	20	34105634	CPNE1	0
20:34178365:C:T	GTEx/v6	Testis	ENSG00000214078	T	4.51724e-16	9.39238	0.000378299	T	+	20	34178365	CPNE1	0
20:33960486:C:T	eQTLcatalogue	Fairfax_2014_LPS24	ENSG00000101019	T	4.52806e-16	0.116198	2.26403e-12	C	-	20	33960486	UQCC1	0
20:34016207:A:G	GTEx/v8	Adipose_Subcutaneous	ENSG00000101019	A	4.52905e-16	-0.292245	2.28438e-19	G	+	20	34016207	UQCC1	0
20:34016249:A:G	GTEx/v8	Adipose_Subcutaneous	ENSG00000101019	A	4.52905e-16	-0.292245	2.28438e-19	G	+	20	34016249	UQCC1	0
20:34101631:A:C	eQTLcatalogue	HipSci_ge_iPSC	ENSG00000214078	C	4.55504e-16	-0.27044	2.27752e-12	C	-	20	34101631	CPNE1	0
20:34182517:G:T	GTEx/v6	Testis	ENSG00000214078	G	4.57303e-16	-9.39015	0.000378299	T	+	20	34182517	CPNE1	0
20:34068160:A:G	eQTLcatalogue	Lepik_2017_ge_blood	ENSG00000214078	A	4.57763e-16	-0.208514	2.28882e-12	A	-	20	34068160	CPNE1	0
20:34075998:C:T	eQTLcatalogue	Lepik_2017_ge_blood	ENSG00000214078	T	4.57763e-16	-0.208514	2.28882e-12	T	-	20	34075998	CPNE1	1
20:34082050:C:CT	eQTLcatalogue	Lepik_2017_ge_blood	ENSG00000214078	C	4.57763e-16	-0.208514	2.28882e-12	C	-	20	34082050	CPNE1	0
20:34087309:C:G	eQTLcatalogue	Lepik_2017_ge_blood	ENSG00000214078	C	4.57763e-16	-0.208514	2.28882e-12	C	-	20	34087309	CPNE1	0
20:34096385:A:G	eQTLcatalogue	Lepik_2017_ge_blood	ENSG00000214078	G	4.57763e-16	-0.208514	2.28882e-12	G	-	20	34096385	CPNE1	0
20:34153599:A:G	eQTLcatalogue	GEUVADIS_ge_LCL	ENSG00000214078	G	4.603e-16	0.243118	2.3015e-12	A	-	20	34153599	CPNE1	0
20:34154087:A:G	eQTLcatalogue	GEUVADIS_ge_LCL	ENSG00000214078	G	4.603e-16	0.243118	2.3015e-12	A	-	20	34154087	CPNE1	0
20:34154124:C:T	eQTLcatalogue	GEUVADIS_ge_LCL	ENSG00000214078	C	4.603e-16	0.243118	2.3015e-12	T	-	20	34154124	CPNE1	0
20:34006315:C:T	GTEx/v8	Whole_Blood	ENSG00000101019	T	4.61799e-16	-0.205904	2.39643e-16	C	+	20	34006315	UQCC1	0
20:34006436:C:T	GTEx/v8	Whole_Blood	ENSG00000101019	C	4.61799e-16	-0.205904	2.39643e-16	T	+	20	34006436	UQCC1	0
20:34180535:A:G	GTEx/v6	Testis	ENSG00000214078	A	4.62877e-16	9.38794	0.000378299	A	+	20	34180535	CPNE1	0
20:34186331:A:G	GTEx/v6	Whole_Blood	ENSG00000214078	A	4.6389e-16	-8.60255	0.000333874	G	+	20	34186331	CPNE1	0
20:34096385:A:G	GTEx/v7	Muscle_Skeletal	ENSG00000126001	A	4.65301e-16	-0.393945	4.55309e-18	G	+	20	34096385	CEP250	0
20:34080675:C:T	GTEx/v7	Esophagus_Mucosa	ENSG00000214078	C	4.6634e-16	-0.577865	2.57237e-93	T	+	20	34080675	CPNE1	0
20:33799280:G:T	GTEx/v6	Esophagus_Mucosa	ENSG00000125998	G	4.67013e-16	-8.83456	0.000312239	T	+	20	33799280	FAM83C	0
20:33896262:C:G	eQTLcatalogue	Fairfax_2014_IFN24	ENSG00000101019	C	4.69452e-16	-0.0919071	2.34726e-12	C	-	20	33896262	UQCC1	0
20:34055706:C:T	GTEx/v7	Muscle_Skeletal	ENSG00000214078	C	4.70835e-16	-0.387616	1.32185e-62	T	+	20	34055706	CPNE1	0
20:34006176:C:T	GTEx/v8	Adipose_Visceral_Omentum	ENSG00000101019	T	4.72696e-16	-0.227509	8.56498e-15	C	+	20	34006176	UQCC1	0
20:34052676:C:G	eQTLGen	eQTLGen_cis_eQTLs	ENSG00000131043	G	4.7315e-16	-8.1181	0	C	+	20	34052676	AAR2	0
20:33942199:C:CT	eQTLcatalogue	Fairfax_2014_LPS24	ENSG00000101019	CT	4.7815e-16	0.116183	2.39075e-12	C	-	20	33942199	UQCC1	0
20:34047446:G:GAA	eQTLcatalogue	CEDAR_T-cell_CD4	ENSG00000214078	GAA	4.78976e-16	-0.18179	2.39488e-12	GAA	-	20	34047446	CPNE1	0
20:34175783:A:G	GTEx/v8	Spleen	ENSG00000214078	A	4.79775e-16	0.697519	6.66017e-50	A	+	20	34175783	CPNE1	0
20:34194243:A:G	eQTLcatalogue	CEDAR_T-cell_CD8	ENSG00000214078	A	4.81528e-16	-0.229099	2.40764e-12	A	-	20	34194243	CPNE1	0
20:34101153:A:G	eQTLcatalogue	Fairfax_2014_LPS24	ENSG00000214078	G	4.83074e-16	-0.288168	2.41537e-12	G	-	20	34101153	CPNE1	0
20:34068160:A:G	GTEx/v7	Muscle_Skeletal	ENSG00000126001	G	4.84138e-16	-0.395102	4.55309e-18	A	+	20	34068160	CEP250	0
20:33910581:A:G	eQTLGen	eQTLGen_cis_eQTLs	ENSG00000101460	A	4.8499e-16	8.1154	0	G	-	20	33910581	MAP1LC3A	0
20:34068160:A:G	GTEx/v7	Testis	ENSG00000214078	G	4.8771e-16	-0.648559	2.51945e-49	A	+	20	34068160	CPNE1	0
20:34025756:A:G	GTEx/v8	Lung	ENSG00000101019	A	4.8808e-16	0.257373	3.24657e-16	A	+	20	34025756	UQCC1	1
20:33963984:G:GC	eQTLcatalogue	Fairfax_2014_LPS24	ENSG00000101019	GC	4.93925e-16	0.116402	2.46963e-12	G	-	20	33963984	UQCC1	0
20:34005214:C:T	eQTLcatalogue	GEUVADIS_ge_LCL	ENSG00000101019	C	4.98017e-16	0.0662184	2.49008e-12	T	-	20	34005214	UQCC1	0
20:34019579:C:T	BIOSQTL	BIOS_eQTL_geneLevel	ENSG00000242372	T	4.99575e-16	8.11174	0	C	-	20	34019579	EIF6	0
20:34175783:A:G	PsychENCODE	PsychENCODE_eQTLs	ENSG00000214078	A	5.01862e-16	0.131461	2.03516e-13	A	+	20	34175783	CPNE1	0
20:33963984:G:GC	GTEx/v7	Esophagus_Mucosa	ENSG00000101019	G	5.03065e-16	0.271097	1.75771e-17	G	+	20	33963984	UQCC1	0
20:34036699:A:C	GTEx/v8	Artery_Aorta	ENSG00000214078	A	5.03902e-16	0.435288	2.85054e-102	A	+	20	34036699	CPNE1	0
20:33894463:A:G	eQTLcatalogue	Fairfax_2014_IFN24	ENSG00000101019	A	5.04377e-16	-0.0918114	2.52188e-12	A	-	20	33894463	UQCC1	0
20:34135629:A:G	GTEx/v7	Pancreas	ENSG00000214078	A	5.05126e-16	-0.708518	2.35243e-39	G	+	20	34135629	CPNE1	0
20:34142527:C:T	GTEx/v7	Pancreas	ENSG00000214078	C	5.05126e-16	-0.708518	2.35243e-39	T	+	20	34142527	CPNE1	0
20:34063034:C:T	GTEx/v8	Thyroid	ENSG00000214078	T	5.05211e-16	-0.386624	3.56907e-118	C	+	20	34063034	CPNE1	0
20:34068382:C:G	GTEx/v8	Thyroid	ENSG00000214078	G	5.05211e-16	-0.386624	3.56907e-118	C	+	20	34068382	CPNE1	0
20:34069370:A:G	GTEx/v8	Thyroid	ENSG00000214078	G	5.05211e-16	-0.386624	3.56907e-118	A	+	20	34069370	CPNE1	0
20:34093153:A:G	GTEx/v8	Thyroid	ENSG00000214078	A	5.05211e-16	-0.386624	3.56907e-118	G	+	20	34093153	CPNE1	0
20:34093757:C:T	GTEx/v8	Thyroid	ENSG00000214078	T	5.05211e-16	-0.386624	3.56907e-118	C	+	20	34093757	CPNE1	0
20:34096581:C:T	GTEx/v8	Thyroid	ENSG00000214078	C	5.05211e-16	-0.386624	3.56907e-118	T	+	20	34096581	CPNE1	0
20:34101631:A:C	GTEx/v8	Thyroid	ENSG00000214078	A	5.05211e-16	-0.386624	3.56907e-118	C	+	20	34101631	CPNE1	0
20:34102189:C:T	GTEx/v8	Thyroid	ENSG00000214078	C	5.05211e-16	-0.386624	3.56907e-118	T	+	20	34102189	CPNE1	0
20:34105634:C:T	GTEx/v8	Thyroid	ENSG00000214078	T	5.05211e-16	-0.386624	3.56907e-118	C	+	20	34105634	CPNE1	0
20:33923001:G:T	BIOSQTL	BIOS_eQTL_geneLevel	ENSG00000125966	G	5.16294e-16	-8.10759	0	T	+	20	33923001	MMP24	0
20:34175783:A:G	eQTLcatalogue	Fairfax_2014_naive	ENSG00000214078	G	5.17445e-16	0.176291	2.58723e-12	A	-	20	34175783	CPNE1	0
20:33909752:C:T	GTEx/v8	Whole_Blood	ENSG00000101019	C	5.17625e-16	-0.195693	2.39643e-16	T	+	20	33909752	UQCC1	0
20:33910871:C:T	GTEx/v8	Whole_Blood	ENSG00000101019	C	5.17625e-16	-0.195693	2.39643e-16	T	+	20	33910871	UQCC1	0
20:33910896:C:T	GTEx/v8	Whole_Blood	ENSG00000101019	C	5.17625e-16	-0.195693	2.39643e-16	T	+	20	33910896	UQCC1	0
20:33968067:C:T	eQTLcatalogue	Fairfax_2014_LPS24	ENSG00000101019	T	5.25159e-16	0.116588	2.62579e-12	C	-	20	33968067	UQCC1	0
20:34194243:A:G	eQTLcatalogue	GEUVADIS_ge_LCL	ENSG00000214078	A	5.25306e-16	-0.22568	2.62653e-12	A	-	20	34194243	CPNE1	0
20:33905619:A:G	eQTLcatalogue	Fairfax_2014_IFN24	ENSG00000101019	G	5.26044e-16	-0.0915674	2.63022e-12	G	-	20	33905619	UQCC1	0
19:10776606:A:T	GTEx/v7	Muscle_Skeletal	ENSG00000129353	T	5.2711e-16	-0.358528	3.10216e-27	A	+	19	10776606	SLC44A2	0
20:34036865:A:G	GTEx/v7	Adipose_Subcutaneous	ENSG00000214078	A	5.30519e-16	-0.516374	3.20007e-86	G	+	20	34036865	CPNE1	0
20:34037523:A:G	GTEx/v7	Adipose_Subcutaneous	ENSG00000214078	G	5.30519e-16	-0.516374	3.20007e-86	A	+	20	34037523	CPNE1	0
20:34182069:A:G	GTEx/v8	Esophagus_Mucosa	ENSG00000126001	A	5.33184e-16	0.305955	1.37416e-22	G	-	20	34182069	CEP250	0
20:33905326:C:T	BIOSQTL	BIOS_eQTL_geneLevel	ENSG00000125966	T	5.33563e-16	-8.10349	0	C	+	20	33905326	MMP24	0
20:34101631:A:C	GTEx/v7	Skin_Not_Sun_Exposed_Suprapubic	ENSG00000214078	A	5.34564e-16	-0.524615	8.84118e-83	C	+	20	34101631	CPNE1	0
20:34180239:A:G	GTEx/v8	Esophagus_Gastroesophageal_Junction	ENSG00000214078	G	5.34987e-16	0.548299	3.65874e-61	G	+	20	34180239	CPNE1	0
20:33882720:A:G	GTEx/v8	Cells_Cultured_fibroblasts	ENSG00000101019	G	5.37292e-16	-0.301461	5.39106e-58	A	+	20	33882720	UQCC1	0
20:33905619:A:G	eQTLcatalogue	Fairfax_2014_LPS24	ENSG00000101019	G	5.373e-16	-0.115183	2.6865e-12	G	-	20	33905619	UQCC1	0
20:34152018:A:T	GTEx/v6	Thyroid	ENSG00000214078	T	5.42798e-16	-8.70915	0.000224494	A	+	20	34152018	CPNE1	0
20:34070056:T:TTTTG	GTEx/v7	Esophagus_Muscularis	ENSG00000214078	T	5.43899e-16	-0.476733	4.89058e-68	TTTTG	+	20	34070056	CPNE1	0
20:34194243:A:G	GTEx/v6	Artery_Tibial	ENSG00000214078	G	5.46789e-16	-8.68952	0.000263002	A	+	20	34194243	CPNE1	0
20:33799280:G:T	eQTLcatalogue	Fairfax_2014_LPS24	ENSG00000242372	T	5.47204e-16	0.107343	2.73602e-12	T	+	20	33799280	EIF6	0
20:34180535:A:G	GTEx/v7	Adrenal_Gland	ENSG00000214078	A	5.4836e-16	0.759862	1.22075e-32	A	+	20	34180535	CPNE1	0
20:33882720:A:G	GTEx/v6	Skin_Sun_Exposed_Lower_leg	ENSG00000125998	G	5.48802e-16	-8.64833	0.00028813	A	+	20	33882720	FAM83C	0
20:34068695:A:G	GTEx/v7	Testis	ENSG00000214078	A	5.49642e-16	-0.646008	2.51945e-49	G	+	20	34068695	CPNE1	0
20:34006176:C:T	GTEx/v8	Whole_Blood	ENSG00000101019	T	5.50544e-16	-0.205669	2.39643e-16	C	+	20	34006176	UQCC1	0
20:34194054:C:T	GTEx/v6	Artery_Tibial	ENSG00000214078	C	5.5151e-16	-8.68823	0.000263002	T	+	20	34194054	CPNE1	1
20:34045611:A:T	GTEx/v7	Muscle_Skeletal	ENSG00000214078	A	5.52626e-16	-0.39074	1.32185e-62	T	+	20	34045611	CPNE1	0
20:34154124:C:T	GTEx/v6	Muscle_Skeletal	ENSG00000214078	C	5.52832e-16	-8.54134	0.00030405	T	+	20	34154124	CPNE1	0
20:34153850:C:T	GTEx/v7	Pancreas	ENSG00000214078	T	5.53355e-16	-0.736746	2.35243e-39	C	+	20	34153850	CPNE1	0
20:34150145:A:G	GTEx/v6	Thyroid	ENSG00000214078	G	5.55461e-16	-8.7057	0.000224494	A	+	20	34150145	CPNE1	0
20:34154087:A:G	GTEx/v6	Muscle_Skeletal	ENSG00000214078	G	5.5561e-16	-8.54063	0.00030405	A	+	20	34154087	CPNE1	0
20:34154087:A:G	GTEx/v7	Cells_Transformed_fibroblasts	ENSG00000125991	G	5.57139e-16	-0.246179	2.16907e-18	A	+	20	34154087	ERGIC3	0
20:34154124:C:T	GTEx/v7	Cells_Transformed_fibroblasts	ENSG00000125991	C	5.57139e-16	-0.246179	2.16907e-18	T	+	20	34154124	ERGIC3	0
20:34180535:A:G	eQTLcatalogue	Fairfax_2014_naive	ENSG00000214078	G	5.58904e-16	0.175694	2.79452e-12	A	-	20	34180535	CPNE1	0
20:34073176:C:G	GTEx/v7	Skin_Sun_Exposed_Lower_leg	ENSG00000214078	G	5.59583e-16	-0.479399	3.60632e-83	C	+	20	34073176	CPNE1	0
20:34075015:C:T	GTEx/v8	Thyroid	ENSG00000214078	T	5.60019e-16	-0.38561	3.56907e-118	C	+	20	34075015	CPNE1	0
20:34178365:C:T	eQTLcatalogue	Fairfax_2014_naive	ENSG00000214078	C	5.62176e-16	0.175924	2.81088e-12	T	-	20	34178365	CPNE1	0
20:34153850:C:T	GTEx/v6	Muscle_Skeletal	ENSG00000214078	T	5.62663e-16	-8.53884	0.00030405	C	+	20	34153850	CPNE1	0
20:34138406:A:G	GTEx/v7	Thyroid	ENSG00000214078	A	5.62803e-16	-0.502383	2.90077e-85	G	+	20	34138406	CPNE1	0
20:34182517:G:T	GTEx/v6	Thyroid	ENSG00000214078	G	5.74599e-16	-8.70062	0.000224494	T	+	20	34182517	CPNE1	0
20:33997291:A:T	eQTLcatalogue	Lepik_2017_ge_blood	ENSG00000101019	T	5.75397e-16	0.0649428	2.87698e-12	A	-	20	33997291	UQCC1	0
20:34077403:C:T	GTEx/v7	Muscle_Skeletal	ENSG00000214078	C	5.76609e-16	-0.386209	1.32185e-62	T	+	20	34077403	CPNE1	0
19:10770305:C:T	GTEx/v8	Muscle_Skeletal	ENSG00000129353	T	5.80857e-16	-0.304263	6.32048e-41	C	+	19	10770305	SLC44A2	0
20:34156012:A:C	GTEx/v7	Skin_Not_Sun_Exposed_Suprapubic	ENSG00000214078	C	5.86434e-16	-0.53973	8.84118e-83	A	+	20	34156012	CPNE1	0
20:34153599:A:G	GTEx/v6	Muscle_Skeletal	ENSG00000214078	G	5.86693e-16	-8.5329	0.00030405	A	+	20	34153599	CPNE1	0
20:34003073:C:T	eQTLcatalogue	Fairfax_2014_LPS24	ENSG00000101019	T	5.86694e-16	0.119069	2.93347e-12	C	-	20	34003073	UQCC1	0
20:34077403:C:T	GTEx/v7	Skin_Not_Sun_Exposed_Suprapubic	ENSG00000214078	C	5.88955e-16	-0.522537	8.84118e-83	T	+	20	34077403	CPNE1	0
20:34181553:A:G	GTEx/v6	Cells_Transformed_fibroblasts	ENSG00000214078	A	5.98742e-16	8.71123	0.00020866	A	+	20	34181553	CPNE1	0
20:34165582:C:G	GTEx/v6	Esophagus_Mucosa	ENSG00000214078	C	5.99967e-16	8.7958	0.000312239	C	+	20	34165582	CPNE1	0
20:34178365:C:T	GTEx/v6	Nerve_Tibial	ENSG00000214078	T	6.01302e-16	8.76021	0.000222679	T	+	20	34178365	CPNE1	0
20:33909245:A:G	BIOSQTL	BIOS_eQTL_geneLevel	ENSG00000125966	A	6.01566e-16	-8.08899	0	G	+	20	33909245	MMP24	0
20:33909752:C:T	BIOSQTL	BIOS_eQTL_geneLevel	ENSG00000125966	C	6.01566e-16	-8.08899	0	T	+	20	33909752	MMP24	0
20:33910406:A:G	BIOSQTL	BIOS_eQTL_geneLevel	ENSG00000125966	A	6.01566e-16	-8.08899	0	G	+	20	33910406	MMP24	0
20:33910871:C:T	BIOSQTL	BIOS_eQTL_geneLevel	ENSG00000125966	C	6.01566e-16	-8.08899	0	T	+	20	33910871	MMP24	0
20:33910896:C:T	BIOSQTL	BIOS_eQTL_geneLevel	ENSG00000125966	C	6.01566e-16	-8.08899	0	T	+	20	33910896	MMP24	0
20:33910941:C:T	BIOSQTL	BIOS_eQTL_geneLevel	ENSG00000125966	T	6.01566e-16	-8.08899	0	C	+	20	33910941	MMP24	0
20:33912180:A:C	BIOSQTL	BIOS_eQTL_geneLevel	ENSG00000125966	C	6.01566e-16	-8.08899	0	A	+	20	33912180	MMP24	0
20:33913681:A:C	BIOSQTL	BIOS_eQTL_geneLevel	ENSG00000125966	C	6.01566e-16	-8.08899	0	A	+	20	33913681	MMP24	0
20:33914701:C:T	BIOSQTL	BIOS_eQTL_geneLevel	ENSG00000125966	C	6.01566e-16	-8.08899	0	T	+	20	33914701	MMP24	0
20:34154741:C:T	eQTLcatalogue	Lepik_2017_ge_blood	ENSG00000214078	C	6.02733e-16	-0.165968	3.01366e-12	C	-	20	34154741	CPNE1	0
20:34022387:A:C	BIOSQTL	BIOS_eQTL_geneLevel	ENSG00000125966	C	6.03544e-16	-8.08843	0	A	+	20	34022387	MMP24	1
20:34182069:A:G	GTEx/v8	Spleen	ENSG00000214078	A	6.056e-16	-0.69384	6.66017e-50	G	+	20	34182069	CPNE1	0
20:34025983:A:G	GTEx/v7	Esophagus_Mucosa	ENSG00000101019	G	6.07842e-16	-0.27636	1.75771e-17	A	+	20	34025983	UQCC1	1
20:34008020:C:CTTTTT	eQTLcatalogue	Fairfax_2014_LPS24	ENSG00000101019	CTTTTT	6.1443e-16	0.115269	3.07215e-12	C	-	20	34008020	UQCC1	0
20:34017944:C:G	BIOSQTL	BIOS_eQTL_geneLevel	ENSG00000214078	G	6.15551e-16	-8.08618	0	C	+	20	34017944	CPNE1	0
20:34017944:C:G	BIOSQTL	BIOS_eQTL_geneLevel	ENSG00000244462	G	6.15551e-16	-8.08618	0	C	+	20	34017944	RBM12	0
20:34181553:A:G	eQTLcatalogue	Fairfax_2014_naive	ENSG00000214078	G	6.21422e-16	0.175641	3.10711e-12	A	-	20	34181553	CPNE1	0
20:33896262:C:G	eQTLcatalogue	Fairfax_2014_LPS24	ENSG00000101019	C	6.22691e-16	-0.11521	3.11345e-12	C	-	20	33896262	UQCC1	0
20:34178365:C:T	GTEx/v6	Thyroid	ENSG00000214078	T	6.22953e-16	8.68851	0.000224494	T	+	20	34178365	CPNE1	0
19:10758453:A:G	GTEx/v6	Muscle_Skeletal	ENSG00000129353	A	6.24491e-16	-8.52403	0.00030405	G	+	19	10758453	SLC44A2	0
20:34182517:G:T	GTEx/v6	Nerve_Tibial	ENSG00000214078	G	6.25594e-16	-8.75414	0.000222679	T	+	20	34182517	CPNE1	0
20:34153856:A:C	GTEx/v6	Muscle_Skeletal	ENSG00000214078	C	6.26857e-16	-8.52349	0.00030405	A	+	20	34153856	CPNE1	0
20:34096385:A:G	eQTLcatalogue	Fairfax_2014_LPS24	ENSG00000214078	G	6.27006e-16	-0.287149	3.13503e-12	G	-	20	34096385	CPNE1	0
19:10759981:C:G	GTEx/v6	Muscle_Skeletal	ENSG00000129353	C	6.29201e-16	-8.52296	0.00030405	G	+	19	10759981	SLC44A2	0
20:34175783:A:G	GTEx/v6	Nerve_Tibial	ENSG00000214078	A	6.29873e-16	8.7531	0.000222679	A	+	20	34175783	CPNE1	0
20:34154371:A:C	GTEx/v7	Pancreas	ENSG00000214078	A	6.33091e-16	-0.724293	2.35243e-39	C	+	20	34154371	CPNE1	0
20:33980860:C:T	eQTLGen	eQTLGen_cis_eQTLs	ENSG00000126001	T	6.34e-16	-8.0825	0	C	+	20	33980860	CEP250	0
20:34112192:C:G	eQTLcatalogue	CEDAR_monocyte_CD14	ENSG00000214078	G	6.3495e-16	-0.178354	3.17475e-12	G	-	20	34112192	CPNE1	0
20:33894463:A:G	eQTLcatalogue	Fairfax_2014_LPS24	ENSG00000101019	A	6.354e-16	-0.115168	3.177e-12	A	-	20	33894463	UQCC1	0
20:34101821:A:G	eQTLcatalogue	HipSci_ge_iPSC	ENSG00000214078	A	6.36659e-16	-0.271758	3.1833e-12	A	-	20	34101821	CPNE1	0
20:33912371:C:T	BIOSQTL	BIOS_eQTL_geneLevel	ENSG00000125991	C	6.38177e-16	8.08196	0	T	-	20	33912371	ERGIC3	0
20:33982846:A:G	eQTLGen	eQTLGen_cis_eQTLs	ENSG00000126001	G	6.4133e-16	-8.081	0	A	+	20	33982846	CEP250	0
20:34075015:C:T	GTEx/v8	Testis	ENSG00000126001	T	6.41512e-16	0.304332	1.14028e-15	C	-	20	34075015	CEP250	0
20:34003740:C:T	eQTLGen	eQTLGen_cis_eQTLs	ENSG00000126001	C	6.4238e-16	-8.0808	0	T	+	20	34003740	CEP250	0
19:10760007:A:G	GTEx/v6	Muscle_Skeletal	ENSG00000129353	A	6.42437e-16	-8.52	0.00030405	G	+	19	10760007	SLC44A2	0
20:34163526:A:G	GTEx/v7	Cells_Transformed_fibroblasts	ENSG00000214078	A	6.47734e-16	0.394212	1.70307e-61	A	+	20	34163526	CPNE1	0
20:34185726:A:T	eQTLcatalogue	Fairfax_2014_LPS2	ENSG00000214078	T	6.51125e-16	-0.295259	3.25562e-12	T	-	20	34185726	CPNE1	0
20:34180535:A:G	GTEx/v6	Nerve_Tibial	ENSG00000214078	A	6.51484e-16	8.74793	0.000222679	A	+	20	34180535	CPNE1	0
20:34075998:C:T	GTEx/v7	Cells_Transformed_fibroblasts	ENSG00000214078	C	6.55721e-16	-0.433729	1.70307e-61	T	+	20	34075998	CPNE1	1
20:34087309:C:G	GTEx/v7	Cells_Transformed_fibroblasts	ENSG00000214078	G	6.55721e-16	-0.433729	1.70307e-61	C	+	20	34087309	CPNE1	0
20:34096385:A:G	GTEx/v7	Cells_Transformed_fibroblasts	ENSG00000214078	A	6.55721e-16	-0.433729	1.70307e-61	G	+	20	34096385	CPNE1	0
20:34059675:A:G	GTEx/v8	Artery_Aorta	ENSG00000214078	A	6.60318e-16	0.432815	2.85054e-102	A	+	20	34059675	CPNE1	0
20:34194054:C:T	eQTLcatalogue	CEDAR_T-cell_CD8	ENSG00000214078	T	6.6192e-16	-0.227888	3.3096e-12	T	-	20	34194054	CPNE1	1
20:34179409:T:TA	GTEx/v7	Heart_Atrial_Appendage	ENSG00000214078	T	6.63991e-16	0.480217	1.60034e-58	T	+	20	34179409	CPNE1	0
20:34075015:C:T	GTEx/v8	Artery_Aorta	ENSG00000214078	T	6.64939e-16	-0.438204	2.85054e-102	C	+	20	34075015	CPNE1	0
20:33940495:T:TTC	eQTLcatalogue	Fairfax_2014_LPS24	ENSG00000101019	T	6.72533e-16	0.114871	3.36267e-12	TTC	-	20	33940495	UQCC1	0
20:33864484:A:G	BIOSQTL	BIOS_eQTL_geneLevel	ENSG00000242372	G	6.75873e-16	8.07497	0	A	-	20	33864484	EIF6	0
20:33912180:A:C	GTEx/v8	Whole_Blood	ENSG00000101019	C	6.76015e-16	-0.196517	2.39643e-16	A	+	20	33912180	UQCC1	0
20:33926268:A:T	GTEx/v8	Pituitary	ENSG00000125965	T	6.77003e-16	0.476159	1.85482e-11	A	-	20	33926268	GDF5	0
20:33933846:C:T	GTEx/v8	Pituitary	ENSG00000125965	C	6.77003e-16	-0.476159	1.85482e-11	C	-	20	33933846	GDF5	0
20:33934301:C:T	GTEx/v8	Pituitary	ENSG00000125965	C	6.77003e-16	-0.476159	1.85482e-11	C	-	20	33934301	GDF5	0
20:33940495:T:TTC	GTEx/v8	Pituitary	ENSG00000125965	TTC	6.77003e-16	-0.476159	1.85482e-11	TTC	-	20	33940495	GDF5	0
20:33942261:A:G	GTEx/v8	Pituitary	ENSG00000125965	A	6.77003e-16	-0.476159	1.85482e-11	A	-	20	33942261	GDF5	0
20:33942263:A:G	GTEx/v8	Pituitary	ENSG00000125965	G	6.77003e-16	-0.476159	1.85482e-11	G	-	20	33942263	GDF5	0
20:33947285:C:G	GTEx/v8	Pituitary	ENSG00000125965	G	6.77003e-16	-0.476159	1.85482e-11	G	-	20	33947285	GDF5	0
20:33948919:A:G	GTEx/v8	Pituitary	ENSG00000125965	G	6.77003e-16	-0.476159	1.85482e-11	G	-	20	33948919	GDF5	0
20:33949282:C:T	GTEx/v8	Pituitary	ENSG00000125965	C	6.77003e-16	-0.476159	1.85482e-11	C	-	20	33949282	GDF5	0
20:33951799:A:G	GTEx/v8	Pituitary	ENSG00000125965	A	6.77003e-16	-0.476159	1.85482e-11	A	-	20	33951799	GDF5	0
20:33952620:A:G	GTEx/v8	Pituitary	ENSG00000125965	A	6.77003e-16	-0.476159	1.85482e-11	A	-	20	33952620	GDF5	1
20:33960308:C:T	GTEx/v8	Pituitary	ENSG00000125965	T	6.77003e-16	-0.476159	1.85482e-11	T	-	20	33960308	GDF5	0
20:33960450:C:T	GTEx/v8	Pituitary	ENSG00000125965	C	6.77003e-16	-0.476159	1.85482e-11	C	-	20	33960450	GDF5	0
20:33961845:A:C	GTEx/v8	Pituitary	ENSG00000125965	A	6.77003e-16	-0.476159	1.85482e-11	A	-	20	33961845	GDF5	0
20:33966260:C:T	GTEx/v8	Pituitary	ENSG00000125965	C	6.77003e-16	-0.476159	1.85482e-11	C	-	20	33966260	GDF5	0
20:33967523:C:T	GTEx/v8	Pituitary	ENSG00000125965	C	6.77003e-16	-0.476159	1.85482e-11	C	-	20	33967523	GDF5	0
20:33971085:A:G	GTEx/v8	Pituitary	ENSG00000125965	G	6.77003e-16	-0.476159	1.85482e-11	G	-	20	33971085	GDF5	0
20:33971914:C:T	GTEx/v8	Pituitary	ENSG00000125965	T	6.77003e-16	-0.476159	1.85482e-11	T	-	20	33971914	GDF5	0
20:33972899:A:C	GTEx/v8	Pituitary	ENSG00000125965	C	6.77003e-16	-0.476159	1.85482e-11	C	-	20	33972899	GDF5	0
20:33973378:A:G	GTEx/v8	Pituitary	ENSG00000125965	A	6.77003e-16	-0.476159	1.85482e-11	A	-	20	33973378	GDF5	0
20:33974051:C:T	GTEx/v8	Pituitary	ENSG00000125965	C	6.77003e-16	-0.476159	1.85482e-11	C	-	20	33974051	GDF5	0
20:33974163:A:T	GTEx/v8	Pituitary	ENSG00000125965	A	6.77003e-16	-0.476159	1.85482e-11	A	-	20	33974163	GDF5	0
20:33975181:A:C	GTEx/v8	Pituitary	ENSG00000125965	A	6.77003e-16	-0.476159	1.85482e-11	A	-	20	33975181	GDF5	0
20:33819415:A:G	GTEx/v8	Cells_Cultured_fibroblasts	ENSG00000101019	G	6.77429e-16	-0.309259	5.39106e-58	A	+	20	33819415	UQCC1	0
20:34054729:C:T	GTEx/v8	Testis	ENSG00000126001	C	6.79717e-16	0.297364	1.14028e-15	T	-	20	34054729	CEP250	0
20:34059536:A:G	GTEx/v8	Testis	ENSG00000126001	G	6.79717e-16	0.297364	1.14028e-15	A	-	20	34059536	CEP250	0
20:34073176:C:G	GTEx/v8	Testis	ENSG00000126001	G	6.79717e-16	0.297364	1.14028e-15	C	-	20	34073176	CEP250	0
20:34077403:C:T	GTEx/v8	Testis	ENSG00000126001	C	6.79717e-16	0.297364	1.14028e-15	T	-	20	34077403	CEP250	0
20:33903636:C:T	eQTLcatalogue	Fairfax_2014_LPS24	ENSG00000101019	C	6.84328e-16	-0.114953	3.42164e-12	C	-	20	33903636	UQCC1	0
20:34156012:A:C	GTEx/v7	Brain_Cortex	ENSG00000126001	C	6.84383e-16	-0.886294	4.16181e-16	A	+	20	34156012	CEP250	0
20:34145461:C:T	GTEx/v8	Pituitary	ENSG00000214078	C	6.92871e-16	0.605785	2.96949e-42	C	+	20	34145461	CPNE1	0
20:34185726:A:T	GTEx/v6	Nerve_Tibial	ENSG00000214078	A	6.9329e-16	-8.73839	0.000222679	T	+	20	34185726	CPNE1	0
20:34109715:C:T	GTEx/v7	Skin_Not_Sun_Exposed_Suprapubic	ENSG00000214078	C	6.96137e-16	-0.515167	8.84118e-83	T	+	20	34109715	CPNE1	0
20:34186331:A:G	eQTLcatalogue	Fairfax_2014_LPS2	ENSG00000214078	G	6.99595e-16	-0.295202	3.49797e-12	G	-	20	34186331	CPNE1	0
20:34109427:A:G	GTEx/v7	Testis	ENSG00000214078	G	7.01262e-16	-0.601641	2.51945e-49	A	+	20	34109427	CPNE1	0
20:33945474:C:CA	eQTLcatalogue	Fairfax_2014_IFN24	ENSG00000101019	C	7.01352e-16	0.104712	3.50676e-12	CA	-	20	33945474	UQCC1	0
20:34004767:C:T	eQTLcatalogue	Fairfax_2014_LPS24	ENSG00000101019	C	7.01763e-16	0.114862	3.50882e-12	T	-	20	34004767	UQCC1	0
20:34185726:A:T	GTEx/v7	Breast_Mammary_Tissue	ENSG00000214078	A	7.01981e-16	-0.708877	1.09872e-49	T	+	20	34185726	CPNE1	0
20:34187697:A:G	GTEx/v7	Breast_Mammary_Tissue	ENSG00000214078	G	7.01981e-16	-0.708877	1.09872e-49	A	+	20	34187697	CPNE1	0
20:34187728:G:T	GTEx/v7	Breast_Mammary_Tissue	ENSG00000214078	G	7.01981e-16	-0.708877	1.09872e-49	T	+	20	34187728	CPNE1	0
20:34146310:T:TG	GTEx/v7	Brain_Cortex	ENSG00000126001	TG	7.03469e-16	-0.766816	4.16181e-16	T	+	20	34146310	CEP250	0
20:33905727:A:AGGGCT	eQTLcatalogue	Fairfax_2014_LPS24	ENSG00000101019	A	7.05406e-16	-0.114805	3.52703e-12	A	-	20	33905727	UQCC1	0
20:33905904:A:C	eQTLcatalogue	Fairfax_2014_LPS24	ENSG00000101019	C	7.08025e-16	-0.114793	3.54013e-12	C	-	20	33905904	UQCC1	0
20:33907909:C:T	eQTLcatalogue	Fairfax_2014_LPS24	ENSG00000101019	T	7.08025e-16	-0.114793	3.54013e-12	T	-	20	33907909	UQCC1	0
20:33913322:G:T	eQTLcatalogue	Fairfax_2014_LPS24	ENSG00000101019	G	7.08025e-16	-0.114793	3.54013e-12	G	-	20	33913322	UQCC1	0
20:33914208:A:G	eQTLcatalogue	Fairfax_2014_LPS24	ENSG00000101019	A	7.08025e-16	-0.114793	3.54013e-12	A	-	20	33914208	UQCC1	1
20:34074831:A:G	GTEx/v8	Cells_Cultured_fibroblasts	ENSG00000214078	A	7.08071e-16	0.357384	1.56829e-86	A	+	20	34074831	CPNE1	0
20:33907161:C:T	eQTLcatalogue	Fairfax_2014_LPS24	ENSG00000101019	T	7.12733e-16	-0.114792	3.56367e-12	T	-	20	33907161	UQCC1	1
20:33910581:A:G	eQTLGen	eQTLGen_cis_eQTLs	ENSG00000171222	A	7.1342e-16	-8.0681	0	G	+	20	33910581	SCAND1	0
20:33971914:C:T	GTEx/v8	Skin_Sun_Exposed_Lower_leg	ENSG00000125998	T	7.13916e-16	0.162744	5.73138e-32	T	+	20	33971914	FAM83C	0
20:34194243:A:G	GTEx/v7	Brain_Cerebellum	ENSG00000126001	G	7.14272e-16	-0.695158	8.47293e-28	A	+	20	34194243	CEP250	0
20:34108260:C:T	GTEx/v7	Skin_Not_Sun_Exposed_Suprapubic	ENSG00000214078	C	7.1565e-16	-0.504659	8.84118e-83	T	+	20	34108260	CPNE1	0
20:34178365:C:T	GTEx/v8	Esophagus_Gastroesophageal_Junction	ENSG00000214078	T	7.19205e-16	0.545902	3.65874e-61	T	+	20	34178365	CPNE1	0
20:34180535:A:G	GTEx/v8	Esophagus_Gastroesophageal_Junction	ENSG00000214078	A	7.19205e-16	0.545902	3.65874e-61	A	+	20	34180535	CPNE1	0
20:34182517:G:T	GTEx/v8	Esophagus_Gastroesophageal_Junction	ENSG00000214078	G	7.19205e-16	-0.545902	3.65874e-61	T	+	20	34182517	CPNE1	0
20:33943281:C:T	eQTLGen	eQTLGen_cis_eQTLs	ENSG00000101460	C	7.1929e-16	8.0673	0	T	-	20	33943281	MAP1LC3A	0
19:10772112:C:T	GTEx/v7	Muscle_Skeletal	ENSG00000129353	C	7.23929e-16	-0.363074	3.10216e-27	T	+	19	10772112	SLC44A2	0
20:34013252:A:G	BIOSQTL	BIOS_eQTL_geneLevel	ENSG00000214078	A	7.252e-16	-8.06604	0	G	+	20	34013252	CPNE1	0
20:34013252:A:G	BIOSQTL	BIOS_eQTL_geneLevel	ENSG00000244462	A	7.252e-16	-8.06604	0	G	+	20	34013252	RBM12	0
20:34062642:C:T	eQTLGen	eQTLGen_cis_eQTLs	ENSG00000131043	T	7.2639e-16	-8.066	0	C	+	20	34062642	AAR2	0
20:34180535:A:G	GTEx/v6	Thyroid	ENSG00000214078	A	7.30295e-16	8.66465	0.000224494	A	+	20	34180535	CPNE1	0
20:33943281:C:T	eQTLGen	eQTLGen_cis_eQTLs	ENSG00000126001	C	7.3116e-16	-8.0651	0	T	+	20	33943281	CEP250	0
20:34052604:A:G	GTEx/v8	Artery_Aorta	ENSG00000214078	A	7.33385e-16	0.430171	2.85054e-102	A	+	20	34052604	CPNE1	0
20:34052676:C:G	GTEx/v8	Artery_Aorta	ENSG00000214078	C	7.33385e-16	0.430171	2.85054e-102	C	+	20	34052676	CPNE1	0
20:34190870:A:G	eQTLcatalogue	CEDAR_T-cell_CD4	ENSG00000214078	A	7.37312e-16	-0.207494	3.68656e-12	A	-	20	34190870	CPNE1	0
20:33959315:C:T	eQTLcatalogue	Lepik_2017_ge_blood	ENSG00000101019	T	7.38528e-16	0.065792	3.69264e-12	C	-	20	33959315	UQCC1	0
20:33882720:A:G	BIOSQTL	BIOS_eQTL_geneLevel	ENSG00000242372	A	7.40799e-16	-8.06349	0	A	-	20	33882720	EIF6	0
20:33909245:A:G	eQTLcatalogue	GEUVADIS_ge_LCL	ENSG00000101019	G	7.44318e-16	-0.0688051	3.72159e-12	G	-	20	33909245	UQCC1	0
20:34153599:A:G	GTEx/v7	Cells_Transformed_fibroblasts	ENSG00000125991	G	7.47057e-16	-0.246003	2.16907e-18	A	+	20	34153599	ERGIC3	0
19:10759442:A:G	GTEx/v6	Muscle_Skeletal	ENSG00000129353	A	7.50139e-16	-8.49795	0.00030405	G	+	19	10759442	SLC44A2	0
20:34096385:A:G	eQTLcatalogue	Fairfax_2014_LPS2	ENSG00000214078	G	7.54124e-16	-0.354365	3.77062e-12	G	-	20	34096385	CPNE1	0
20:34045513:A:G	GTEx/v7	Muscle_Skeletal	ENSG00000214078	G	7.55331e-16	-0.385078	1.32185e-62	A	+	20	34045513	CPNE1	0
20:34048161:C:T	GTEx/v7	Muscle_Skeletal	ENSG00000214078	T	7.55331e-16	-0.385078	1.32185e-62	C	+	20	34048161	CPNE1	0
20:34048625:C:T	GTEx/v7	Muscle_Skeletal	ENSG00000214078	C	7.55331e-16	-0.385078	1.32185e-62	T	+	20	34048625	CPNE1	0
20:34048661:C:T	GTEx/v7	Muscle_Skeletal	ENSG00000214078	T	7.55331e-16	-0.385078	1.32185e-62	C	+	20	34048661	CPNE1	0
20:34011048:A:G	BIOSQTL	BIOS_eQTL_geneLevel	ENSG00000214078	G	7.56728e-16	-8.06091	0	A	+	20	34011048	CPNE1	0
20:34003073:C:T	eQTLcatalogue	Fairfax_2014_IFN24	ENSG00000101019	T	7.69476e-16	0.106418	3.84738e-12	C	-	20	34003073	UQCC1	0
20:34075998:C:T	GTEx/v7	Esophagus_Mucosa	ENSG00000214078	C	7.70423e-16	-0.60879	2.57237e-93	T	+	20	34075998	CPNE1	1
20:34006176:C:T	BIOSQTL	BIOS_eQTL_geneLevel	ENSG00000214078	T	7.7047e-16	-8.05866	0	C	+	20	34006176	CPNE1	0
20:34006315:C:T	BIOSQTL	BIOS_eQTL_geneLevel	ENSG00000214078	T	7.7047e-16	-8.05866	0	C	+	20	34006315	CPNE1	0
20:34006436:C:T	BIOSQTL	BIOS_eQTL_geneLevel	ENSG00000214078	C	7.7047e-16	-8.05866	0	T	+	20	34006436	CPNE1	0
20:34186331:A:G	GTEx/v7	Adrenal_Gland	ENSG00000214078	A	7.77093e-16	-0.763393	1.22075e-32	G	+	20	34186331	CPNE1	0
20:34073379:A:G	GTEx/v7	Cells_Transformed_fibroblasts	ENSG00000214078	A	7.79215e-16	-0.386453	1.70307e-61	G	+	20	34073379	CPNE1	0
20:34179409:T:TA	eQTLcatalogue	Fairfax_2014_naive	ENSG00000214078	TA	7.8231e-16	0.175333	3.91155e-12	T	-	20	34179409	CPNE1	0
20:34006970:C:T	PsychENCODE	PsychENCODE_eQTLs	ENSG00000101019	C	7.83019e-16	0.160417	3.12654e-13	C	+	20	34006970	UQCC1	0
20:34109427:A:G	GTEx/v8	Cells_Cultured_fibroblasts	ENSG00000214078	A	7.83142e-16	0.333132	1.56829e-86	A	+	20	34109427	CPNE1	0
20:33970462:A:G	eQTLcatalogue	GEUVADIS_ge_LCL	ENSG00000101019	A	7.86147e-16	0.0750526	3.93073e-12	G	-	20	33970462	UQCC1	0
20:34054729:C:T	GTEx/v8	Cells_Cultured_fibroblasts	ENSG00000214078	C	7.9061e-16	-0.336339	1.56829e-86	T	+	20	34054729	CPNE1	0
20:34059536:A:G	GTEx/v8	Cells_Cultured_fibroblasts	ENSG00000214078	G	7.9061e-16	-0.336339	1.56829e-86	A	+	20	34059536	CPNE1	0
20:34073176:C:G	GTEx/v8	Cells_Cultured_fibroblasts	ENSG00000214078	G	7.9061e-16	-0.336339	1.56829e-86	C	+	20	34073176	CPNE1	0
20:34077403:C:T	GTEx/v8	Cells_Cultured_fibroblasts	ENSG00000214078	C	7.9061e-16	-0.336339	1.56829e-86	T	+	20	34077403	CPNE1	0
20:33960799:A:G	GTEx/v8	Pituitary	ENSG00000125965	G	7.90669e-16	-0.474066	1.85482e-11	G	-	20	33960799	GDF5	0
20:33982435:A:G	GTEx/v8	Pituitary	ENSG00000125965	A	7.90669e-16	-0.474066	1.85482e-11	A	-	20	33982435	GDF5	0
20:33986271:C:T	GTEx/v8	Pituitary	ENSG00000125965	C	7.90669e-16	-0.474066	1.85482e-11	C	-	20	33986271	GDF5	0
20:33992761:A:T	GTEx/v8	Pituitary	ENSG00000125965	A	7.90669e-16	-0.474066	1.85482e-11	A	-	20	33992761	GDF5	0
20:33995972:C:T	GTEx/v8	Pituitary	ENSG00000125965	T	7.90669e-16	-0.474066	1.85482e-11	T	-	20	33995972	GDF5	0
20:34096385:A:G	GTEx/v7	Testis	ENSG00000214078	A	7.93196e-16	-0.641383	2.51945e-49	G	+	20	34096385	CPNE1	0
20:34007663:A:T	BIOSQTL	BIOS_eQTL_geneLevel	ENSG00000214078	A	7.97391e-16	-8.05453	0	T	+	20	34007663	CPNE1	0
20:33915571:A:G	eQTLcatalogue	TwinsUK_ge_LCL	ENSG00000101019	A	7.98881e-16	-0.0691255	3.99441e-12	A	-	20	33915571	UQCC1	0
20:34075015:C:T	GTEx/v8	Cells_Cultured_fibroblasts	ENSG00000214078	T	7.99715e-16	-0.340106	1.56829e-86	C	+	20	34075015	CPNE1	0
20:34112192:C:G	GTEx/v7	Nerve_Tibial	ENSG00000214078	C	8.00829e-16	-0.528901	4.93685e-92	G	+	20	34112192	CPNE1	0
20:33981306:A:AACAC	eQTLcatalogue	Fairfax_2014_naive	ENSG00000101019	AACAC	8.11605e-16	0.097198	4.05802e-12	A	-	20	33981306	UQCC1	0
20:34107956:A:G	GTEx/v7	Skin_Not_Sun_Exposed_Suprapubic	ENSG00000214078	G	8.15219e-16	-0.514387	8.84118e-83	A	+	20	34107956	CPNE1	0
20:33912371:C:T	GTEx/v7	Esophagus_Mucosa	ENSG00000101019	C	8.18595e-16	-0.253121	1.75771e-17	T	+	20	33912371	UQCC1	0
20:34180239:A:G	GTEx/v6	Testis	ENSG00000214078	G	8.20361e-16	9.28364	0.000378299	G	+	20	34180239	CPNE1	0
20:33894463:A:G	eQTLcatalogue	TwinsUK_ge_LCL	ENSG00000101019	A	8.23909e-16	-0.0688107	4.11954e-12	A	-	20	33894463	UQCC1	0
20:33896262:C:G	eQTLcatalogue	TwinsUK_ge_LCL	ENSG00000101019	C	8.23909e-16	-0.0688107	4.11954e-12	C	-	20	33896262	UQCC1	0
20:33903636:C:T	eQTLcatalogue	TwinsUK_ge_LCL	ENSG00000101019	C	8.23909e-16	-0.0688107	4.11954e-12	C	-	20	33903636	UQCC1	0
20:33905619:A:G	eQTLcatalogue	TwinsUK_ge_LCL	ENSG00000101019	G	8.23909e-16	-0.0688107	4.11954e-12	G	-	20	33905619	UQCC1	0
20:33905904:A:C	eQTLcatalogue	TwinsUK_ge_LCL	ENSG00000101019	C	8.23909e-16	-0.0688107	4.11954e-12	C	-	20	33905904	UQCC1	0
20:33907161:C:T	eQTLcatalogue	TwinsUK_ge_LCL	ENSG00000101019	T	8.23909e-16	-0.0688107	4.11954e-12	T	-	20	33907161	UQCC1	1
20:33907909:C:T	eQTLcatalogue	TwinsUK_ge_LCL	ENSG00000101019	T	8.23909e-16	-0.0688107	4.11954e-12	T	-	20	33907909	UQCC1	0
20:33913322:G:T	eQTLcatalogue	TwinsUK_ge_LCL	ENSG00000101019	G	8.23909e-16	-0.0688107	4.11954e-12	G	-	20	33913322	UQCC1	0
20:33914208:A:G	eQTLcatalogue	TwinsUK_ge_LCL	ENSG00000101019	A	8.23909e-16	-0.0688107	4.11954e-12	A	-	20	33914208	UQCC1	1
20:34045191:A:G	GTEx/v7	Muscle_Skeletal	ENSG00000214078	A	8.26644e-16	-0.384891	1.32185e-62	G	+	20	34045191	CPNE1	0
20:33969530:C:T	BIOSQTL	BIOS_eQTL_geneLevel	ENSG00000125991	C	8.30651e-16	8.04964	0	T	-	20	33969530	ERGIC3	0
20:34138406:A:G	GTEx/v7	Artery_Aorta	ENSG00000214078	A	8.35228e-16	-0.494689	2.44421e-63	G	+	20	34138406	CPNE1	0
20:34068160:A:G	eQTLcatalogue	Fairfax_2014_LPS2	ENSG00000214078	A	8.36388e-16	-0.353851	4.18194e-12	A	-	20	34068160	CPNE1	0
20:34025983:A:G	GTEx/v7	Skin_Sun_Exposed_Lower_leg	ENSG00000101019	G	8.38985e-16	-0.326875	1.26197e-19	A	+	20	34025983	UQCC1	1
19:10767790:A:G	GTEx/v7	Muscle_Skeletal	ENSG00000129353	A	8.46975e-16	-0.355857	3.10216e-27	G	+	19	10767790	SLC44A2	0
20:34005214:C:T	GTEx/v8	Pituitary	ENSG00000125965	T	8.47636e-16	-0.4728	1.85482e-11	T	-	20	34005214	GDF5	0
20:34008162:C:T	BIOSQTL	BIOS_eQTL_geneLevel	ENSG00000214078	C	8.49869e-16	-8.04668	0	T	+	20	34008162	CPNE1	0
20:34008162:C:T	BIOSQTL	BIOS_eQTL_geneLevel	ENSG00000244462	C	8.49869e-16	-8.04668	0	T	+	20	34008162	RBM12	0
19:10780789:A:G	GTEx/v7	Muscle_Skeletal	ENSG00000129353	G	8.51074e-16	-0.356637	3.10216e-27	A	+	19	10780789	SLC44A2	0
20:34187697:A:G	GTEx/v6	Artery_Tibial	ENSG00000214078	G	8.56943e-16	-8.62247	0.000263002	A	+	20	34187697	CPNE1	0
20:33880729:A:C	eQTLcatalogue	Fairfax_2014_naive	ENSG00000242372	A	8.58425e-16	0.0825363	4.29213e-12	A	+	20	33880729	EIF6	0
20:34187728:G:T	GTEx/v6	Artery_Tibial	ENSG00000214078	G	8.5844e-16	-8.62221	0.000263002	T	+	20	34187728	CPNE1	0
20:34082050:C:CT	eQTLcatalogue	Fairfax_2014_LPS2	ENSG00000214078	C	8.60804e-16	-0.353711	4.30402e-12	C	-	20	34082050	CPNE1	0
20:33912180:A:C	eQTLcatalogue	GEUVADIS_ge_LCL	ENSG00000101019	A	8.62363e-16	-0.0681812	4.31182e-12	A	-	20	33912180	UQCC1	0
20:34087309:C:G	eQTLcatalogue	Fairfax_2014_LPS2	ENSG00000214078	C	8.66739e-16	-0.354252	4.33369e-12	C	-	20	34087309	CPNE1	0
20:34152018:A:T	GTEx/v8	Cells_Cultured_fibroblasts	ENSG00000101019	A	8.68297e-16	0.324891	5.39106e-58	A	+	20	34152018	UQCC1	0
20:34047055:G:GT	GTEx/v7	Muscle_Skeletal	ENSG00000214078	GT	8.70749e-16	-0.385844	1.32185e-62	G	+	20	34047055	CPNE1	0
20:34068695:A:G	eQTLcatalogue	Fairfax_2014_LPS2	ENSG00000214078	G	8.70973e-16	-0.35335	4.35487e-12	G	-	20	34068695	CPNE1	0
20:34112192:C:G	GTEx/v7	Testis	ENSG00000214078	C	8.73259e-16	-0.612794	2.51945e-49	G	+	20	34112192	CPNE1	0
20:33910406:A:G	GTEx/v8	Whole_Blood	ENSG00000101019	A	8.94988e-16	-0.196012	2.39643e-16	G	+	20	33910406	UQCC1	0
20:33914701:C:T	GTEx/v8	Whole_Blood	ENSG00000101019	C	8.94988e-16	-0.196012	2.39643e-16	T	+	20	33914701	UQCC1	0
20:34153599:A:G	GTEx/v8	Cells_Cultured_fibroblasts	ENSG00000101019	A	8.97875e-16	0.329997	5.39106e-58	A	+	20	34153599	UQCC1	0
20:34047055:G:GT	GTEx/v7	Testis	ENSG00000214078	GT	9.04195e-16	-0.59785	2.51945e-49	G	+	20	34047055	CPNE1	0
20:33890061:A:G	eQTLcatalogue	Fairfax_2014_LPS24	ENSG00000101019	G	9.0664e-16	-0.115969	4.5332e-12	G	-	20	33890061	UQCC1	0
20:33887983:A:G	GTEx/v8	Esophagus_Mucosa	ENSG00000101019	A	9.07908e-16	-0.223277	2.74684e-19	G	+	20	33887983	UQCC1	0
20:34016207:A:G	GTEx/v8	Esophagus_Mucosa	ENSG00000101019	A	9.08352e-16	-0.226227	2.74684e-19	G	+	20	34016207	UQCC1	0
20:34016249:A:G	GTEx/v8	Esophagus_Mucosa	ENSG00000101019	A	9.08352e-16	-0.226227	2.74684e-19	G	+	20	34016249	UQCC1	0
20:34153856:A:C	GTEx/v7	Testis	ENSG00000214078	C	9.15537e-16	-0.645788	2.51945e-49	A	+	20	34153856	CPNE1	0
20:34076780:A:G	GTEx/v7	Whole_Blood	ENSG00000214078	G	9.15906e-16	-0.370374	2.00838e-93	A	+	20	34076780	CPNE1	0
20:34073379:A:G	GTEx/v7	Testis	ENSG00000214078	A	9.17007e-16	-0.601533	2.51945e-49	G	+	20	34073379	CPNE1	0
20:34007663:A:T	GTEx/v8	Whole_Blood	ENSG00000101019	A	9.17627e-16	-0.204245	2.39643e-16	T	+	20	34007663	UQCC1	0
20:34178365:C:T	GTEx/v7	Adrenal_Gland	ENSG00000214078	T	9.1854e-16	0.752473	1.22075e-32	T	+	20	34178365	CPNE1	0
20:34182517:G:T	GTEx/v7	Adrenal_Gland	ENSG00000214078	G	9.1854e-16	-0.752473	1.22075e-32	T	+	20	34182517	CPNE1	0
20:34185726:A:T	GTEx/v7	Adrenal_Gland	ENSG00000214078	A	9.1854e-16	-0.752473	1.22075e-32	T	+	20	34185726	CPNE1	0
20:34187697:A:G	GTEx/v7	Adrenal_Gland	ENSG00000214078	G	9.1854e-16	-0.752473	1.22075e-32	A	+	20	34187697	CPNE1	0
20:34187728:G:T	GTEx/v7	Adrenal_Gland	ENSG00000214078	G	9.1854e-16	-0.752473	1.22075e-32	T	+	20	34187728	CPNE1	0
20:34142527:C:T	GTEx/v6	Skin_Sun_Exposed_Lower_leg	ENSG00000214078	C	9.20513e-16	-8.57213	0.00028813	T	+	20	34142527	CPNE1	0
20:33909245:A:G	GTEx/v7	Adipose_Subcutaneous	ENSG00000101019	A	9.25908e-16	-0.340686	4.54223e-12	G	+	20	33909245	UQCC1	0
20:34056952:C:T	GTEx/v7	Muscle_Skeletal	ENSG00000214078	C	9.28323e-16	-0.384593	1.32185e-62	T	+	20	34056952	CPNE1	0
20:34063095:C:T	GTEx/v7	Muscle_Skeletal	ENSG00000214078	T	9.28323e-16	-0.384593	1.32185e-62	C	+	20	34063095	CPNE1	0
20:34077848:A:G	GTEx/v7	Muscle_Skeletal	ENSG00000214078	A	9.28323e-16	-0.384593	1.32185e-62	G	+	20	34077848	CPNE1	0
20:34079494:C:T	GTEx/v7	Muscle_Skeletal	ENSG00000214078	C	9.28323e-16	-0.384593	1.32185e-62	T	+	20	34079494	CPNE1	0
20:33882720:A:G	eQTLcatalogue	Fairfax_2014_naive	ENSG00000242372	A	9.33534e-16	0.0832021	4.66767e-12	A	+	20	33882720	EIF6	0
20:34154371:A:C	GTEx/v7	Muscle_Skeletal	ENSG00000126001	A	9.43288e-16	-0.367389	4.55309e-18	C	+	20	34154371	CEP250	0
20:34074831:A:G	GTEx/v8	Thyroid	ENSG00000214078	A	9.47216e-16	0.396677	3.56907e-118	A	+	20	34074831	CPNE1	0
20:34063034:C:T	GTEx/v7	Muscle_Skeletal	ENSG00000214078	T	9.546e-16	-0.383734	1.32185e-62	C	+	20	34063034	CPNE1	0
20:34093153:A:G	GTEx/v7	Muscle_Skeletal	ENSG00000214078	A	9.546e-16	-0.383734	1.32185e-62	G	+	20	34093153	CPNE1	0
20:34093757:C:T	GTEx/v7	Muscle_Skeletal	ENSG00000214078	T	9.546e-16	-0.383734	1.32185e-62	C	+	20	34093757	CPNE1	0
20:34096581:C:T	GTEx/v7	Muscle_Skeletal	ENSG00000214078	C	9.546e-16	-0.383734	1.32185e-62	T	+	20	34096581	CPNE1	0
20:34101631:A:C	GTEx/v7	Muscle_Skeletal	ENSG00000214078	A	9.546e-16	-0.383734	1.32185e-62	C	+	20	34101631	CPNE1	0
20:34102189:C:T	GTEx/v7	Muscle_Skeletal	ENSG00000214078	C	9.546e-16	-0.383734	1.32185e-62	T	+	20	34102189	CPNE1	0
20:34016207:A:G	eQTLGen	eQTLGen_cis_eQTLs	ENSG00000126001	A	9.5896e-16	-8.0318	0	G	+	20	34016207	CEP250	0
20:33880781:C:CTAAG	GTEx/v8	Cells_Cultured_fibroblasts	ENSG00000101019	CTAAG	9.62367e-16	-0.298224	5.39106e-58	C	+	20	33880781	UQCC1	0
20:34187697:A:G	GTEx/v6	Nerve_Tibial	ENSG00000214078	G	9.71601e-16	-8.68657	0.000222679	A	+	20	34187697	CPNE1	0
20:33880781:C:CTAAG	eQTLcatalogue	Fairfax_2014_naive	ENSG00000242372	C	9.71609e-16	0.0824535	4.85804e-12	C	+	20	33880781	EIF6	0
20:34190870:A:G	GTEx/v7	Colon_Transverse	ENSG00000214078	G	9.72203e-16	-0.623269	1.70364e-52	A	+	20	34190870	CPNE1	0
20:34076780:A:G	eQTLcatalogue	HipSci_ge_iPSC	ENSG00000214078	A	9.72756e-16	-0.266399	4.86378e-12	A	-	20	34076780	CPNE1	0
20:34075998:C:T	eQTLcatalogue	Fairfax_2014_LPS2	ENSG00000214078	T	9.75333e-16	-0.35199	4.87667e-12	T	-	20	34075998	CPNE1	1
20:34077403:C:T	eQTLcatalogue	HipSci_ge_iPSC	ENSG00000214078	T	9.80089e-16	-0.266196	4.90044e-12	T	-	20	34077403	CPNE1	0
20:34187728:G:T	GTEx/v6	Nerve_Tibial	ENSG00000214078	G	9.84379e-16	-8.68457	0.000222679	T	+	20	34187728	CPNE1	0
20:34075015:C:T	eQTLcatalogue	HipSci_ge_iPSC	ENSG00000214078	C	9.88078e-16	-0.265977	4.94039e-12	C	-	20	34075015	CPNE1	0
20:34077848:A:G	eQTLcatalogue	HipSci_ge_iPSC	ENSG00000214078	G	9.9177e-16	-0.26621	4.95885e-12	G	-	20	34077848	CPNE1	0
20:34045191:A:G	GTEx/v7	Testis	ENSG00000214078	A	9.92195e-16	-0.594793	2.51945e-49	G	+	20	34045191	CPNE1	0
20:34045513:A:G	GTEx/v7	Testis	ENSG00000214078	G	9.92195e-16	-0.594793	2.51945e-49	A	+	20	34045513	CPNE1	0
20:34045611:A:T	GTEx/v7	Testis	ENSG00000214078	A	9.92195e-16	-0.594793	2.51945e-49	T	+	20	34045611	CPNE1	0
20:34046501:A:G	GTEx/v7	Testis	ENSG00000214078	A	9.92195e-16	-0.594793	2.51945e-49	G	+	20	34046501	CPNE1	0
20:34048161:C:T	GTEx/v7	Testis	ENSG00000214078	T	9.92195e-16	-0.594793	2.51945e-49	C	+	20	34048161	CPNE1	0
20:34048625:C:T	GTEx/v7	Testis	ENSG00000214078	C	9.92195e-16	-0.594793	2.51945e-49	T	+	20	34048625	CPNE1	0
20:34048661:C:T	GTEx/v7	Testis	ENSG00000214078	T	9.92195e-16	-0.594793	2.51945e-49	C	+	20	34048661	CPNE1	0
20:34054409:C:T	GTEx/v7	Testis	ENSG00000214078	T	9.92195e-16	-0.594793	2.51945e-49	C	+	20	34054409	CPNE1	0
20:34055453:A:AG	GTEx/v7	Testis	ENSG00000214078	A	9.92195e-16	-0.594793	2.51945e-49	AG	+	20	34055453	CPNE1	0
20:34059337:C:T	GTEx/v7	Testis	ENSG00000214078	C	9.92195e-16	-0.594793	2.51945e-49	T	+	20	34059337	CPNE1	0
20:34060286:C:T	GTEx/v7	Testis	ENSG00000214078	C	9.92195e-16	-0.594793	2.51945e-49	T	+	20	34060286	CPNE1	0
20:34065125:A:G	GTEx/v7	Testis	ENSG00000214078	G	9.92195e-16	-0.594793	2.51945e-49	A	+	20	34065125	CPNE1	0
20:34065195:A:G	GTEx/v7	Testis	ENSG00000214078	G	9.92195e-16	-0.594793	2.51945e-49	A	+	20	34065195	CPNE1	0
20:34066645:C:T	GTEx/v7	Testis	ENSG00000214078	C	9.92195e-16	-0.594793	2.51945e-49	T	+	20	34066645	CPNE1	1
20:34075687:G:T	GTEx/v7	Testis	ENSG00000214078	G	9.92195e-16	-0.594793	2.51945e-49	T	+	20	34075687	CPNE1	0
20:34075688:C:T	GTEx/v7	Testis	ENSG00000214078	C	9.92195e-16	-0.594793	2.51945e-49	T	+	20	34075688	CPNE1	0
20:34076780:A:G	GTEx/v7	Testis	ENSG00000214078	G	9.92195e-16	-0.594793	2.51945e-49	A	+	20	34076780	CPNE1	0
20:34096725:A:G	GTEx/v7	Testis	ENSG00000214078	G	9.92195e-16	-0.594793	2.51945e-49	A	+	20	34096725	CPNE1	0
20:34097353:C:T	GTEx/v7	Testis	ENSG00000214078	C	9.92195e-16	-0.594793	2.51945e-49	T	+	20	34097353	CPNE1	0
20:34101821:A:G	GTEx/v7	Testis	ENSG00000214078	G	9.92195e-16	-0.594793	2.51945e-49	A	+	20	34101821	CPNE1	0
20:34101153:A:G	eQTLcatalogue	Fairfax_2014_LPS2	ENSG00000214078	G	9.93789e-16	-0.353373	4.96894e-12	G	-	20	34101153	CPNE1	0
20:34073176:C:G	eQTLcatalogue	HipSci_ge_iPSC	ENSG00000214078	C	9.94076e-16	-0.266129	4.97038e-12	C	-	20	34073176	CPNE1	0
20:34066645:C:T	eQTLcatalogue	HipSci_ge_iPSC	ENSG00000214078	T	9.98155e-16	-0.265859	4.99077e-12	T	-	20	34066645	CPNE1	1
20:33972948:A:G	GTEx/v8	Pituitary	ENSG00000125965	A	9.98317e-16	-0.476591	1.85482e-11	A	-	20	33972948	GDF5	0
20:34075687:G:T	eQTLcatalogue	HipSci_ge_iPSC	ENSG00000214078	T	9.98602e-16	-0.26599	4.99301e-12	T	-	20	34075687	CPNE1	0
20:34008623:A:G	PsychENCODE	PsychENCODE_eQTLs	ENSG00000101019	A	9.98757e-16	0.159958	3.95274e-13	A	+	20	34008623	UQCC1	0
20:34079494:C:T	eQTLcatalogue	HipSci_ge_iPSC	ENSG00000214078	T	9.98937e-16	-0.266389	4.99468e-12	T	-	20	34079494	CPNE1	0
20:34069370:A:G	eQTLcatalogue	HipSci_ge_iPSC	ENSG00000214078	A	1.00024e-15	-0.265949	5.0012e-12	A	-	20	34069370	CPNE1	0
20:34065125:A:G	eQTLcatalogue	HipSci_ge_iPSC	ENSG00000214078	A	1.00032e-15	-0.265816	5.0016e-12	A	-	20	34065125	CPNE1	0
20:33970462:A:G	GTEx/v8	Whole_Blood	ENSG00000101019	G	1.00059e-15	0.203984	2.39643e-16	G	+	20	33970462	UQCC1	0
20:34065195:A:G	eQTLcatalogue	HipSci_ge_iPSC	ENSG00000214078	A	1.00115e-15	-0.265821	5.00575e-12	A	-	20	34065195	CPNE1	0
20:34063034:C:T	eQTLcatalogue	HipSci_ge_iPSC	ENSG00000214078	C	1.00125e-15	-0.265872	5.00625e-12	C	-	20	34063034	CPNE1	0
20:34068382:C:G	eQTLcatalogue	HipSci_ge_iPSC	ENSG00000214078	C	1.00178e-15	-0.265948	5.0089e-12	C	-	20	34068382	CPNE1	0
20:34066312:C:T	eQTLcatalogue	HipSci_ge_iPSC	ENSG00000214078	T	1.00261e-15	-0.265885	5.01305e-12	T	-	20	34066312	CPNE1	0
20:34070056:T:TTTTG	eQTLcatalogue	HipSci_ge_iPSC	ENSG00000214078	TTTTG	1.00376e-15	-0.265976	5.0188e-12	TTTTG	-	20	34070056	CPNE1	0
20:34059536:A:G	eQTLcatalogue	HipSci_ge_iPSC	ENSG00000214078	A	1.0055e-15	-0.265779	5.0275e-12	A	-	20	34059536	CPNE1	0
20:34008162:C:T	eQTLGen	eQTLGen_cis_eQTLs	ENSG00000126001	C	1.007e-15	-8.0258	0	T	+	20	34008162	CEP250	0
20:34062710:C:T	GTEx/v8	Artery_Aorta	ENSG00000214078	C	1.00772e-15	0.432561	2.85054e-102	C	+	20	34062710	CPNE1	0
20:34066346:C:T	GTEx/v8	Artery_Aorta	ENSG00000214078	T	1.00772e-15	0.432561	2.85054e-102	T	+	20	34066346	CPNE1	0
20:34088764:A:G	GTEx/v8	Artery_Aorta	ENSG00000214078	G	1.00772e-15	0.432561	2.85054e-102	G	+	20	34088764	CPNE1	0
20:34107160:C:G	GTEx/v8	Artery_Aorta	ENSG00000214078	C	1.00772e-15	-0.432561	2.85054e-102	G	+	20	34107160	CPNE1	0
20:34165723:A:C	GTEx/v6	Thyroid	ENSG00000214078	C	1.00831e-15	8.61613	0.000224494	C	+	20	34165723	CPNE1	0
20:34048161:C:T	eQTLcatalogue	HipSci_ge_iPSC	ENSG00000214078	C	1.00838e-15	-0.265596	5.0419e-12	C	-	20	34048161	CPNE1	0
20:34048625:C:T	eQTLcatalogue	HipSci_ge_iPSC	ENSG00000214078	T	1.00838e-15	-0.265596	5.0419e-12	T	-	20	34048625	CPNE1	0
20:34048661:C:T	eQTLcatalogue	HipSci_ge_iPSC	ENSG00000214078	C	1.00838e-15	-0.265596	5.0419e-12	C	-	20	34048661	CPNE1	0
20:34060286:C:T	eQTLcatalogue	HipSci_ge_iPSC	ENSG00000214078	T	1.00838e-15	-0.265596	5.0419e-12	T	-	20	34060286	CPNE1	0
20:34059337:C:T	eQTLcatalogue	HipSci_ge_iPSC	ENSG00000214078	T	1.00867e-15	-0.265596	5.04335e-12	T	-	20	34059337	CPNE1	0
20:34054409:C:T	eQTLcatalogue	HipSci_ge_iPSC	ENSG00000214078	C	1.00882e-15	-0.26562	5.0441e-12	C	-	20	34054409	CPNE1	0
20:34056952:C:T	eQTLcatalogue	HipSci_ge_iPSC	ENSG00000214078	T	1.00891e-15	-0.265597	5.04455e-12	T	-	20	34056952	CPNE1	0
20:34055453:A:AG	eQTLcatalogue	HipSci_ge_iPSC	ENSG00000214078	AG	1.00895e-15	-0.265603	5.04475e-12	AG	-	20	34055453	CPNE1	0
20:34055706:C:T	eQTLcatalogue	HipSci_ge_iPSC	ENSG00000214078	T	1.00946e-15	-0.265604	5.0473e-12	T	-	20	34055706	CPNE1	0
20:34063095:C:T	eQTLcatalogue	HipSci_ge_iPSC	ENSG00000214078	C	1.00985e-15	-0.265758	5.04925e-12	C	-	20	34063095	CPNE1	0
20:34063034:C:T	GTEx/v8	Cells_Cultured_fibroblasts	ENSG00000214078	T	1.01135e-15	-0.336803	1.56829e-86	C	+	20	34063034	CPNE1	0
20:34068382:C:G	GTEx/v8	Cells_Cultured_fibroblasts	ENSG00000214078	G	1.01135e-15	-0.336803	1.56829e-86	C	+	20	34068382	CPNE1	0
20:34069370:A:G	GTEx/v8	Cells_Cultured_fibroblasts	ENSG00000214078	G	1.01135e-15	-0.336803	1.56829e-86	A	+	20	34069370	CPNE1	0
20:34093153:A:G	GTEx/v8	Cells_Cultured_fibroblasts	ENSG00000214078	A	1.01135e-15	-0.336803	1.56829e-86	G	+	20	34093153	CPNE1	0
20:34093757:C:T	GTEx/v8	Cells_Cultured_fibroblasts	ENSG00000214078	T	1.01135e-15	-0.336803	1.56829e-86	C	+	20	34093757	CPNE1	0
20:34096581:C:T	GTEx/v8	Cells_Cultured_fibroblasts	ENSG00000214078	C	1.01135e-15	-0.336803	1.56829e-86	T	+	20	34096581	CPNE1	0
20:34101631:A:C	GTEx/v8	Cells_Cultured_fibroblasts	ENSG00000214078	A	1.01135e-15	-0.336803	1.56829e-86	C	+	20	34101631	CPNE1	0
20:34102189:C:T	GTEx/v8	Cells_Cultured_fibroblasts	ENSG00000214078	C	1.01135e-15	-0.336803	1.56829e-86	T	+	20	34102189	CPNE1	0
20:34105634:C:T	GTEx/v8	Cells_Cultured_fibroblasts	ENSG00000214078	T	1.01135e-15	-0.336803	1.56829e-86	C	+	20	34105634	CPNE1	0
20:33890061:A:G	GTEx/v7	Skin_Not_Sun_Exposed_Suprapubic	ENSG00000101019	A	1.01777e-15	-0.294602	7.33566e-14	G	+	20	33890061	UQCC1	0
20:34087309:C:G	eQTLcatalogue	Fairfax_2014_LPS24	ENSG00000214078	C	1.02176e-15	-0.285618	5.1088e-12	C	-	20	34087309	CPNE1	0
20:33923001:G:T	eQTLcatalogue	Fairfax_2014_naive	ENSG00000101019	T	1.02367e-15	-0.087256	5.11835e-12	T	-	20	33923001	UQCC1	0
20:34003740:C:T	BIOSQTL	BIOS_eQTL_geneLevel	ENSG00000214078	C	1.02523e-15	-8.02367	0	T	+	20	34003740	CPNE1	0
20:34003740:C:T	BIOSQTL	BIOS_eQTL_geneLevel	ENSG00000244462	C	1.02523e-15	-8.02367	0	T	+	20	34003740	RBM12	0
20:34054729:C:T	GTEx/v7	Adipose_Subcutaneous	ENSG00000214078	C	1.02849e-15	-0.524399	3.20007e-86	T	+	20	34054729	CPNE1	0
20:34059536:A:G	GTEx/v7	Adipose_Subcutaneous	ENSG00000214078	G	1.02849e-15	-0.524399	3.20007e-86	A	+	20	34059536	CPNE1	0
20:34096385:A:G	eQTLGen	eQTLGen_cis_eQTLs	ENSG00000125991	A	1.0319e-15	-8.0229	0	G	+	20	34096385	ERGIC3	0
20:34109273:G:T	GTEx/v7	Skin_Not_Sun_Exposed_Suprapubic	ENSG00000214078	T	1.03729e-15	-0.517938	8.84118e-83	G	+	20	34109273	CPNE1	0
20:34194243:A:G	eQTLcatalogue	GENCORD_ge_LCL	ENSG00000214078	A	1.03851e-15	-0.265476	5.19255e-12	A	-	20	34194243	CPNE1	0
20:34030606:A:G	GTEx/v8	Cells_Cultured_fibroblasts	ENSG00000125991	A	1.04067e-15	-0.210734	1.9893e-46	G	+	20	34030606	ERGIC3	0
19:10771377:C:G	GTEx/v7	Muscle_Skeletal	ENSG00000129353	C	1.04736e-15	-0.354791	3.10216e-27	G	+	19	10771377	SLC44A2	0
20:34063865:A:G	GTEx/v8	Artery_Aorta	ENSG00000214078	A	1.0483e-15	0.429721	2.85054e-102	A	+	20	34063865	CPNE1	0
20:34073379:A:G	GTEx/v8	Artery_Aorta	ENSG00000214078	G	1.0483e-15	0.429721	2.85054e-102	G	+	20	34073379	CPNE1	0
20:33912371:C:T	BIOSQTL	BIOS_eQTL_geneLevel	ENSG00000125966	C	1.04888e-15	-8.02089	0	T	+	20	33912371	MMP24	0
20:34054729:C:T	eQTLcatalogue	HipSci_ge_iPSC	ENSG00000214078	T	1.05057e-15	-0.265976	5.25285e-12	T	-	20	34054729	CPNE1	0
20:34112192:C:G	GTEx/v7	Heart_Atrial_Appendage	ENSG00000214078	C	1.05357e-15	-0.475583	1.60034e-58	G	+	20	34112192	CPNE1	0
20:34073379:A:G	GTEx/v7	Skin_Not_Sun_Exposed_Suprapubic	ENSG00000214078	A	1.06003e-15	-0.505659	8.84118e-83	G	+	20	34073379	CPNE1	0
20:34156012:A:C	GTEx/v6	Brain_Cerebellar_Hemisphere	ENSG00000126001	C	1.06316e-15	-10.4459	0.000977302	A	+	20	34156012	CEP250	0
20:34047055:G:GT	eQTLcatalogue	HipSci_ge_iPSC	ENSG00000214078	G	1.07215e-15	-0.265957	5.36075e-12	G	-	20	34047055	CPNE1	0
20:33980860:C:T	eQTLGen	eQTLGen_cis_eQTLs	ENSG00000101460	T	1.0766e-15	8.0179	0	C	-	20	33980860	MAP1LC3A	0
20:34112192:C:G	GTEx/v8	Colon_Transverse	ENSG00000214078	C	1.08133e-15	-0.471171	2.39554e-84	G	+	20	34112192	CPNE1	0
20:34055706:C:T	GTEx/v7	Testis	ENSG00000214078	C	1.08195e-15	-0.595488	2.51945e-49	T	+	20	34055706	CPNE1	0
20:34112192:C:G	GTEx/v7	Pancreas	ENSG00000214078	C	1.08822e-15	-0.70596	2.35243e-39	G	+	20	34112192	CPNE1	0
20:34069370:A:G	GTEx/v7	Skin_Not_Sun_Exposed_Suprapubic	ENSG00000214078	G	1.09747e-15	-0.524534	8.84118e-83	A	+	20	34069370	CPNE1	0
20:34005240:C:T	GTEx/v7	Adipose_Subcutaneous	ENSG00000101019	C	1.09783e-15	0.345891	4.54223e-12	C	+	20	34005240	UQCC1	0
20:34063034:C:T	GTEx/v7	Adipose_Subcutaneous	ENSG00000214078	T	1.0997e-15	-0.526757	3.20007e-86	C	+	20	34063034	CPNE1	0
20:34093153:A:G	GTEx/v7	Adipose_Subcutaneous	ENSG00000214078	A	1.0997e-15	-0.526757	3.20007e-86	G	+	20	34093153	CPNE1	0
20:34093757:C:T	GTEx/v7	Adipose_Subcutaneous	ENSG00000214078	T	1.0997e-15	-0.526757	3.20007e-86	C	+	20	34093757	CPNE1	0
20:34096581:C:T	GTEx/v7	Adipose_Subcutaneous	ENSG00000214078	C	1.0997e-15	-0.526757	3.20007e-86	T	+	20	34096581	CPNE1	0
20:34101631:A:C	GTEx/v7	Adipose_Subcutaneous	ENSG00000214078	A	1.0997e-15	-0.526757	3.20007e-86	C	+	20	34101631	CPNE1	0
20:34102189:C:T	GTEx/v7	Adipose_Subcutaneous	ENSG00000214078	C	1.0997e-15	-0.526757	3.20007e-86	T	+	20	34102189	CPNE1	0
20:34046501:A:G	GTEx/v7	Muscle_Skeletal	ENSG00000214078	A	1.10107e-15	-0.383103	1.32185e-62	G	+	20	34046501	CPNE1	0
15:78547155:A:G	PsychENCODE	PsychENCODE_eQTLs	ENSG00000140403	G	1.10981e-15	-0.233935	4.37331e-13	A	+	15	78547155	DNAJA4	0
20:34097136:A:G	GTEx/v7	Muscle_Skeletal	ENSG00000214078	G	1.11536e-15	-0.387069	1.32185e-62	A	+	20	34097136	CPNE1	0
20:34046501:A:G	eQTLcatalogue	HipSci_ge_iPSC	ENSG00000214078	G	1.11987e-15	-0.266202	5.59935e-12	G	-	20	34046501	CPNE1	0
20:34023219:C:T	GTEx/v8	Whole_Blood	ENSG00000214078	T	1.12197e-15	-0.26548	7.06664e-188	C	+	20	34023219	CPNE1	0
20:34080675:C:T	GTEx/v8	Thyroid	ENSG00000214078	T	1.12562e-15	0.397309	3.56907e-118	T	+	20	34080675	CPNE1	0
20:34073176:C:G	GTEx/v7	Brain_Cortex	ENSG00000126001	G	1.13272e-15	-0.802361	4.16181e-16	C	+	20	34073176	CEP250	0
20:34112192:C:G	GTEx/v7	Artery_Aorta	ENSG00000214078	C	1.13348e-15	-0.503279	2.44421e-63	G	+	20	34112192	CPNE1	0
20:34153599:A:G	PsychENCODE	PsychENCODE_eQTLs	ENSG00000125991	G	1.1426e-15	0.100916	4.4976e-13	A	-	20	34153599	ERGIC3	0
20:34082050:C:CT	GTEx/v7	Heart_Atrial_Appendage	ENSG00000214078	CT	1.15346e-15	-0.535311	1.60034e-58	C	+	20	34082050	CPNE1	0
20:34087309:C:G	GTEx/v7	Heart_Atrial_Appendage	ENSG00000214078	G	1.15346e-15	-0.535311	1.60034e-58	C	+	20	34087309	CPNE1	0
20:34096385:A:G	GTEx/v7	Heart_Atrial_Appendage	ENSG00000214078	A	1.15346e-15	-0.535311	1.60034e-58	G	+	20	34096385	CPNE1	0
20:34016249:A:G	eQTLGen	eQTLGen_cis_eQTLs	ENSG00000126001	A	1.1546e-15	-8.009	0	G	+	20	34016249	CEP250	0
20:34135629:A:G	GTEx/v6	Skin_Sun_Exposed_Lower_leg	ENSG00000214078	A	1.15752e-15	-8.53826	0.00028813	G	+	20	34135629	CPNE1	0
20:33909245:A:G	GTEx/v7	Esophagus_Mucosa	ENSG00000101019	A	1.16465e-15	-0.25743	1.75771e-17	G	+	20	33909245	UQCC1	0
20:34074831:A:G	GTEx/v7	Testis	ENSG00000214078	G	1.17264e-15	-0.629947	2.51945e-49	A	+	20	34074831	CPNE1	0
20:34080675:C:T	GTEx/v7	Testis	ENSG00000214078	C	1.17264e-15	-0.629947	2.51945e-49	T	+	20	34080675	CPNE1	0
6:33174783:A:G	GTEx/v6	Muscle_Skeletal	ENSG00000204228	G	1.17464e-15	-8.43394	0.00030405	A	+	6	33174783	HSD17B8	0
20:34043946:C:T	GTEx/v8	Artery_Aorta	ENSG00000214078	T	1.18315e-15	0.426879	2.85054e-102	T	+	20	34043946	CPNE1	0
20:34045392:C:G	GTEx/v8	Artery_Aorta	ENSG00000214078	G	1.18315e-15	0.426879	2.85054e-102	G	+	20	34045392	CPNE1	0
20:34052273:A:G	GTEx/v8	Artery_Aorta	ENSG00000214078	G	1.18315e-15	0.426879	2.85054e-102	G	+	20	34052273	CPNE1	0
20:34080675:C:T	GTEx/v8	Cells_Cultured_fibroblasts	ENSG00000214078	T	1.18329e-15	0.353523	1.56829e-86	T	+	20	34080675	CPNE1	0
19:10794793:C:T	GTEx/v7	Muscle_Skeletal	ENSG00000129353	T	1.19079e-15	-0.347871	3.10216e-27	C	+	19	10794793	SLC44A2	0
20:34175783:A:G	GTEx/v6	Testis	ENSG00000214078	A	1.1918e-15	9.21548	0.000378299	A	+	20	34175783	CPNE1	0
20:34045611:A:T	eQTLcatalogue	HipSci_ge_iPSC	ENSG00000214078	T	1.1921e-15	-0.266419	5.9605e-12	T	-	20	34045611	CPNE1	0
20:34068695:A:G	GTEx/v7	Heart_Atrial_Appendage	ENSG00000214078	A	1.19437e-15	-0.535172	1.60034e-58	G	+	20	34068695	CPNE1	0
20:34179409:T:TA	eQTLcatalogue	CEDAR_monocyte_CD14	ENSG00000214078	TA	1.19508e-15	0.181748	5.9754e-12	T	-	20	34179409	CPNE1	0
20:34025756:A:G	GTEx/v7	Esophagus_Mucosa	ENSG00000101019	G	1.19616e-15	-0.264828	1.75771e-17	A	+	20	34025756	UQCC1	1
20:34194054:C:T	eQTLcatalogue	GENCORD_ge_LCL	ENSG00000214078	T	1.21371e-15	-0.264143	6.06855e-12	T	-	20	34194054	CPNE1	1
20:34161966:C:T	GTEx/v6	Esophagus_Mucosa	ENSG00000214078	T	1.21615e-15	8.68607	0.000312239	T	+	20	34161966	CPNE1	0
20:33958127:C:G	eQTLGen	eQTLGen_cis_eQTLs	ENSG00000126001	C	1.2162e-15	-8.0026	0	G	+	20	33958127	CEP250	0
20:34045513:A:G	eQTLcatalogue	HipSci_ge_iPSC	ENSG00000214078	A	1.22156e-15	-0.266582	6.1078e-12	A	-	20	34045513	CPNE1	0
20:34109273:G:T	GTEx/v7	Adipose_Subcutaneous	ENSG00000214078	T	1.23307e-15	-0.528526	3.20007e-86	G	+	20	34109273	CPNE1	0
20:34045191:A:G	eQTLcatalogue	HipSci_ge_iPSC	ENSG00000214078	G	1.24602e-15	-0.266658	6.2301e-12	G	-	20	34045191	CPNE1	0
20:34066312:C:T	GTEx/v7	Muscle_Skeletal	ENSG00000214078	C	1.2463e-15	-0.382932	1.32185e-62	T	+	20	34066312	CPNE1	0
20:33983314:A:T	GTEx/v6	Skin_Sun_Exposed_Lower_leg	ENSG00000101019	A	1.26117e-15	8.52556	0.00028813	A	+	20	33983314	UQCC1	0
20:34182069:A:G	GTEx/v6	Muscle_Skeletal	ENSG00000214078	A	1.26626e-15	-8.42319	0.00030405	G	+	20	34182069	CPNE1	0
20:34090096:C:CT	GTEx/v7	Skin_Not_Sun_Exposed_Suprapubic	ENSG00000214078	C	1.26974e-15	-0.501963	8.84118e-83	CT	+	20	34090096	CPNE1	0
20:34153850:C:T	PsychENCODE	PsychENCODE_eQTLs	ENSG00000125991	T	1.27162e-15	0.100886	4.98538e-13	C	-	20	34153850	ERGIC3	0
20:34008137:C:T	GTEx/v8	Skin_Sun_Exposed_Lower_leg	ENSG00000125998	T	1.27544e-15	0.162544	5.73138e-32	T	+	20	34008137	FAM83C	0
20:33958127:C:G	eQTLGen	eQTLGen_cis_eQTLs	ENSG00000101460	C	1.2811e-15	7.9965	0	G	-	20	33958127	MAP1LC3A	0
20:34143092:A:G	GTEx/v7	Adipose_Visceral_Omentum	ENSG00000214078	G	1.29098e-15	-0.52975	2.48033e-60	A	+	20	34143092	CPNE1	0
20:33909784:C:T	eQTLGen	eQTLGen_cis_eQTLs	ENSG00000171222	T	1.2936e-15	-7.9951	0	C	+	20	33909784	SCAND1	0
20:33799280:G:T	GTEx/v7	Esophagus_Mucosa	ENSG00000125998	G	1.29477e-15	-0.281847	2.70847e-20	T	+	20	33799280	FAM83C	0
20:33894463:A:G	GTEx/v8	Adipose_Visceral_Omentum	ENSG00000101019	G	1.29927e-15	-0.216159	8.56498e-15	A	+	20	33894463	UQCC1	0
20:34093757:C:T	eQTLcatalogue	HipSci_ge_iPSC	ENSG00000214078	C	1.30105e-15	-0.265475	6.50525e-12	C	-	20	34093757	CPNE1	0
20:34005214:C:T	PsychENCODE	PsychENCODE_eQTLs	ENSG00000101019	T	1.30737e-15	0.158973	5.12005e-13	T	+	20	34005214	UQCC1	0
20:34147998:A:G	GTEx/v6	Thyroid	ENSG00000214078	G	1.30916e-15	-8.57676	0.000224494	A	+	20	34147998	CPNE1	1
20:34101153:A:G	GTEx/v7	Testis	ENSG00000214078	A	1.31447e-15	-0.639439	2.51945e-49	G	+	20	34101153	CPNE1	0
20:34075998:C:T	GTEx/v7	Heart_Atrial_Appendage	ENSG00000214078	C	1.31567e-15	-0.534836	1.60034e-58	T	+	20	34075998	CPNE1	1
20:34112556:C:T	GTEx/v7	Esophagus_Muscularis	ENSG00000214078	C	1.31899e-15	-0.501432	4.89058e-68	T	+	20	34112556	CPNE1	0
20:34045392:C:G	GTEx/v7	Adipose_Subcutaneous	ENSG00000214078	C	1.32249e-15	-0.505862	3.20007e-86	G	+	20	34045392	CPNE1	0
20:34070056:T:TTTTG	GTEx/v7	Lung	ENSG00000214078	T	1.32783e-15	-0.437398	3.39491e-86	TTTTG	+	20	34070056	CPNE1	0
20:34105581:C:CA	eQTLcatalogue	Fairfax_2014_IFN24	ENSG00000214078	C	1.33793e-15	-0.262644	6.68965e-12	C	-	20	34105581	CPNE1	0
20:34138406:A:G	GTEx/v7	Nerve_Tibial	ENSG00000214078	A	1.33964e-15	-0.524936	4.93685e-92	G	+	20	34138406	CPNE1	0
20:34093757:C:T	eQTLcatalogue	CEDAR_monocyte_CD14	ENSG00000214078	C	1.33981e-15	-0.174132	6.69905e-12	C	-	20	34093757	CPNE1	0
20:34054409:C:T	GTEx/v8	Thyroid	ENSG00000214078	T	1.34325e-15	-0.378668	3.56907e-118	C	+	20	34054409	CPNE1	0
20:34055453:A:AG	GTEx/v8	Thyroid	ENSG00000214078	A	1.34325e-15	-0.378668	3.56907e-118	AG	+	20	34055453	CPNE1	0
20:34055706:C:T	GTEx/v8	Thyroid	ENSG00000214078	C	1.34325e-15	-0.378668	3.56907e-118	T	+	20	34055706	CPNE1	0
20:34059337:C:T	GTEx/v8	Thyroid	ENSG00000214078	C	1.34325e-15	-0.378668	3.56907e-118	T	+	20	34059337	CPNE1	0
20:34060286:C:T	GTEx/v8	Thyroid	ENSG00000214078	C	1.34325e-15	-0.378668	3.56907e-118	T	+	20	34060286	CPNE1	0
20:34065125:A:G	GTEx/v8	Thyroid	ENSG00000214078	G	1.34325e-15	-0.378668	3.56907e-118	A	+	20	34065125	CPNE1	0
20:34065195:A:G	GTEx/v8	Thyroid	ENSG00000214078	G	1.34325e-15	-0.378668	3.56907e-118	A	+	20	34065195	CPNE1	0
20:34066645:C:T	GTEx/v8	Thyroid	ENSG00000214078	C	1.34325e-15	-0.378668	3.56907e-118	T	+	20	34066645	CPNE1	1
20:34075687:G:T	GTEx/v8	Thyroid	ENSG00000214078	G	1.34325e-15	-0.378668	3.56907e-118	T	+	20	34075687	CPNE1	0
20:34075688:C:T	GTEx/v8	Thyroid	ENSG00000214078	C	1.34325e-15	-0.378668	3.56907e-118	T	+	20	34075688	CPNE1	0
20:34076780:A:G	GTEx/v8	Thyroid	ENSG00000214078	G	1.34325e-15	-0.378668	3.56907e-118	A	+	20	34076780	CPNE1	0
20:34096725:A:G	GTEx/v8	Thyroid	ENSG00000214078	G	1.34325e-15	-0.378668	3.56907e-118	A	+	20	34096725	CPNE1	0
20:34097353:C:T	GTEx/v8	Thyroid	ENSG00000214078	C	1.34325e-15	-0.378668	3.56907e-118	T	+	20	34097353	CPNE1	0
20:33942261:A:G	eQTLGen	eQTLGen_cis_eQTLs	ENSG00000088298	G	1.3538e-15	-7.9895	0	A	+	20	33942261	EDEM2	0
20:34061578:C:T	GTEx/v8	Thyroid	ENSG00000214078	T	1.36238e-15	0.385472	3.56907e-118	T	+	20	34061578	CPNE1	0
15:78552562:C:G	PsychENCODE	PsychENCODE_eQTLs	ENSG00000140403	C	1.36339e-15	-0.233252	5.33052e-13	G	+	15	78552562	DNAJA4	0
20:33923001:G:T	GTEx/v8	Whole_Blood	ENSG00000101019	G	1.36611e-15	-0.194511	2.39643e-16	T	+	20	33923001	UQCC1	0
20:33896262:C:G	GTEx/v8	Skin_Sun_Exposed_Lower_leg	ENSG00000125998	G	1.3695e-15	-0.161076	5.73138e-32	C	+	20	33896262	FAM83C	0
20:34037523:A:G	GTEx/v6	Brain_Cerebellum	ENSG00000126001	G	1.37072e-15	-9.89394	0.000770552	A	+	20	34037523	CEP250	0
20:33819415:A:G	eQTLcatalogue	Fairfax_2014_naive	ENSG00000242372	A	1.39512e-15	0.0825519	6.9756e-12	A	+	20	33819415	EIF6	0
20:34107160:C:G	GTEx/v7	Adipose_Subcutaneous	ENSG00000214078	C	1.39518e-15	-0.514616	3.20007e-86	G	+	20	34107160	CPNE1	0
20:34165723:A:C	eQTLcatalogue	Fairfax_2014_LPS2	ENSG00000214078	A	1.39593e-15	0.304572	6.97965e-12	C	-	20	34165723	CPNE1	0
20:34186331:A:G	eQTLcatalogue	CEDAR_monocyte_CD14	ENSG00000214078	G	1.39771e-15	-0.180635	6.98855e-12	G	-	20	34186331	CPNE1	0
20:34163526:A:G	eQTLcatalogue	Fairfax_2014_LPS2	ENSG00000214078	G	1.3981e-15	0.30513	6.9905e-12	A	-	20	34163526	CPNE1	0
20:34017944:C:G	GTEx/v8	Esophagus_Mucosa	ENSG00000101019	G	1.39846e-15	-0.224919	2.74684e-19	C	+	20	34017944	UQCC1	0
20:33982846:A:G	eQTLGen	eQTLGen_cis_eQTLs	ENSG00000101460	G	1.4007e-15	7.9855	0	A	-	20	33982846	MAP1LC3A	0
20:34165609:C:T	GTEx/v7	Brain_Cortex	ENSG00000126001	T	1.40529e-15	0.862361	4.16181e-16	T	+	20	34165609	CEP250	0
20:34180239:A:G	GTEx/v7	Adipose_Visceral_Omentum	ENSG00000214078	G	1.40602e-15	0.578535	2.48033e-60	G	+	20	34180239	CPNE1	0
20:33961845:A:C	GTEx/v8	Skin_Sun_Exposed_Lower_leg	ENSG00000125998	A	1.40701e-15	0.160492	5.73138e-32	A	+	20	33961845	FAM83C	0
20:34181553:A:G	eQTLcatalogue	CEDAR_monocyte_CD14	ENSG00000214078	G	1.41056e-15	0.180529	7.0528e-12	A	-	20	34181553	CPNE1	0
20:34175783:A:G	GTEx/v7	Adrenal_Gland	ENSG00000214078	A	1.416e-15	0.764188	1.22075e-32	A	+	20	34175783	CPNE1	0
20:34029882:A:T	eQTLcatalogue	CEDAR_monocyte_CD14	ENSG00000214078	A	1.41852e-15	-0.193483	7.0926e-12	A	-	20	34029882	CPNE1	1
20:33887955:A:G	GTEx/v8	Esophagus_Mucosa	ENSG00000101019	A	1.41903e-15	-0.221879	2.74684e-19	G	+	20	33887955	UQCC1	0
20:34074831:A:G	GTEx/v7	Muscle_Skeletal	ENSG00000214078	G	1.42702e-15	-0.404989	1.32185e-62	A	+	20	34074831	CPNE1	0
20:34047055:G:GT	GTEx/v7	Whole_Blood	ENSG00000214078	GT	1.43042e-15	-0.368775	2.00838e-93	G	+	20	34047055	CPNE1	0
20:33939973:C:G	eQTLGen	eQTLGen_cis_eQTLs	ENSG00000101460	G	1.4328e-15	7.9826	0	C	-	20	33939973	MAP1LC3A	0
20:34022387:A:C	BIOSQTL	BIOS_eQTL_geneLevel	ENSG00000214078	C	1.45152e-15	-7.98093	0	A	+	20	34022387	CPNE1	1
20:33905326:C:T	eQTLcatalogue	Fairfax_2014_naive	ENSG00000101019	C	1.45165e-15	-0.0866256	7.25825e-12	C	-	20	33905326	UQCC1	0
20:34154087:A:G	GTEx/v7	Brain_Cerebellar_Hemisphere	ENSG00000126001	G	1.45303e-15	-0.775284	2.18452e-14	A	+	20	34154087	CEP250	0
20:34154124:C:T	GTEx/v7	Brain_Cerebellar_Hemisphere	ENSG00000126001	C	1.45303e-15	-0.775284	2.18452e-14	T	+	20	34154124	CEP250	0
20:34154741:C:T	GTEx/v7	Brain_Cerebellar_Hemisphere	ENSG00000126001	T	1.45303e-15	-0.775284	2.18452e-14	C	+	20	34154741	CEP250	0
20:33937795:C:CAACA	eQTLcatalogue	Fairfax_2014_LPS24	ENSG00000101019	C	1.45479e-15	0.11549	7.27395e-12	CAACA	-	20	33937795	UQCC1	0
20:34190870:A:G	eQTLcatalogue	GENCORD_ge_LCL	ENSG00000214078	A	1.45526e-15	-0.262048	7.2763e-12	A	-	20	34190870	CPNE1	0
20:34093153:A:G	eQTLcatalogue	HipSci_ge_iPSC	ENSG00000214078	G	1.4699e-15	-0.264691	7.3495e-12	G	-	20	34093153	CPNE1	0
20:34154741:C:T	eQTLcatalogue	CEDAR_T-cell_CD8	ENSG00000214078	C	1.47382e-15	-0.227925	7.3691e-12	C	-	20	34154741	CPNE1	0
20:34156012:A:C	eQTLcatalogue	CEDAR_T-cell_CD8	ENSG00000214078	A	1.48866e-15	-0.228006	7.4433e-12	A	-	20	34156012	CPNE1	0
20:34112556:C:T	GTEx/v7	Artery_Tibial	ENSG00000214078	C	1.49694e-15	-0.491833	9.8559e-87	T	+	20	34112556	CPNE1	0
6:44695338:A:C	eQTLcatalogue	TwinsUK_ge_LCL	ENSG00000196284	C	1.49841e-15	0.113728	7.49205e-12	C	+	6	44695338	SUPT3H	0
6:44699559:C:T	eQTLcatalogue	TwinsUK_ge_LCL	ENSG00000196284	C	1.49841e-15	0.113728	7.49205e-12	C	+	6	44699559	SUPT3H	0
6:44699746:C:T	eQTLcatalogue	TwinsUK_ge_LCL	ENSG00000196284	T	1.49841e-15	0.113728	7.49205e-12	T	+	6	44699746	SUPT3H	0
20:34101153:A:G	eQTLGen	eQTLGen_cis_eQTLs	ENSG00000125991	A	1.5164e-15	-7.9756	0	G	+	20	34101153	ERGIC3	0
20:34109273:G:T	GTEx/v7	Muscle_Skeletal	ENSG00000214078	T	1.51933e-15	-0.381774	1.32185e-62	G	+	20	34109273	CPNE1	0
20:34036699:A:C	GTEx/v8	Cells_Cultured_fibroblasts	ENSG00000214078	A	1.52116e-15	0.332142	1.56829e-86	A	+	20	34036699	CPNE1	0
20:34154371:A:C	GTEx/v6	Adipose_Subcutaneous	ENSG00000214078	A	1.52607e-15	-8.50591	0.000270753	C	+	20	34154371	CPNE1	0
20:34082050:C:CT	eQTLcatalogue	Fairfax_2014_LPS24	ENSG00000214078	C	1.52975e-15	-0.283323	7.64875e-12	C	-	20	34082050	CPNE1	0
20:34194243:A:G	eQTLcatalogue	CEDAR_T-cell_CD8	ENSG00000214078	A	1.52977e-15	-0.183756	7.64885e-12	A	-	20	34194243	CPNE1	0
20:33939973:C:G	eQTLGen	eQTLGen_cis_eQTLs	ENSG00000126001	G	1.5312e-15	-7.9742	0	C	+	20	33939973	CEP250	0
20:34153341:C:T	GTEx/v6	Adipose_Subcutaneous	ENSG00000214078	T	1.5344e-15	-8.5051	0.000270753	C	+	20	34153341	CPNE1	0
20:34101821:A:G	GTEx/v7	Brain_Cortex	ENSG00000126001	G	1.53445e-15	-0.752618	4.16181e-16	A	+	20	34101821	CEP250	0
20:34096581:C:T	eQTLcatalogue	HipSci_ge_iPSC	ENSG00000214078	T	1.54104e-15	-0.264233	7.7052e-12	T	-	20	34096581	CPNE1	0
20:33909245:A:G	eQTLcatalogue	Fairfax_2014_naive	ENSG00000101019	G	1.54116e-15	-0.0864866	7.7058e-12	G	-	20	33909245	UQCC1	0
20:34185726:A:T	GTEx/v6	Artery_Tibial	ENSG00000214078	A	1.54208e-15	-8.5344	0.000263002	T	+	20	34185726	CPNE1	0
20:34153856:A:C	eQTLcatalogue	GEUVADIS_ge_LCL	ENSG00000214078	C	1.54515e-15	0.238953	7.72575e-12	A	-	20	34153856	CPNE1	0
20:33909752:C:T	eQTLcatalogue	Fairfax_2014_naive	ENSG00000101019	T	1.55079e-15	-0.0864759	7.75395e-12	T	-	20	33909752	UQCC1	0
20:33910871:C:T	eQTLcatalogue	Fairfax_2014_naive	ENSG00000101019	T	1.56062e-15	-0.0864701	7.8031e-12	T	-	20	33910871	UQCC1	0
20:33910896:C:T	eQTLcatalogue	Fairfax_2014_naive	ENSG00000101019	T	1.56062e-15	-0.0864701	7.8031e-12	T	-	20	33910896	UQCC1	0
20:34101153:A:G	GTEx/v7	Muscle_Skeletal	ENSG00000126001	A	1.56173e-15	-0.389501	4.55309e-18	G	+	20	34101153	CEP250	0
20:33910406:A:G	eQTLcatalogue	Fairfax_2014_naive	ENSG00000101019	G	1.56182e-15	-0.0864672	7.8091e-12	G	-	20	33910406	UQCC1	0
20:34075015:C:T	GTEx/v7	Esophagus_Muscularis	ENSG00000214078	T	1.56262e-15	-0.468821	4.89058e-68	C	+	20	34075015	CPNE1	0
20:34109718:A:G	GTEx/v7	Testis	ENSG00000214078	G	1.58074e-15	-0.592698	2.51945e-49	A	+	20	34109718	CPNE1	0
20:33890061:A:G	eQTLcatalogue	TwinsUK_ge_LCL	ENSG00000101019	G	1.58344e-15	-0.0683824	7.9172e-12	G	-	20	33890061	UQCC1	0
20:34054729:C:T	GTEx/v7	Brain_Cortex	ENSG00000126001	C	1.58566e-15	-0.774934	4.16181e-16	T	+	20	34054729	CEP250	0
20:33914701:C:T	eQTLcatalogue	Fairfax_2014_naive	ENSG00000101019	T	1.59843e-15	-0.0864681	7.99215e-12	T	-	20	33914701	UQCC1	0
20:34045191:A:G	eQTLcatalogue	CEDAR_monocyte_CD14	ENSG00000214078	G	1.60158e-15	-0.174297	8.0079e-12	G	-	20	34045191	CPNE1	0
20:33913681:A:C	eQTLcatalogue	Fairfax_2014_naive	ENSG00000101019	A	1.60576e-15	-0.0864905	8.0288e-12	A	-	20	33913681	UQCC1	0
20:34007663:A:T	GTEx/v8	Adipose_Visceral_Omentum	ENSG00000101019	A	1.6062e-15	-0.223355	8.56498e-15	T	+	20	34007663	UQCC1	0
20:34045513:A:G	eQTLcatalogue	CEDAR_monocyte_CD14	ENSG00000214078	A	1.6084e-15	-0.174197	8.042e-12	A	-	20	34045513	CPNE1	0
20:34096725:A:G	eQTLcatalogue	HipSci_ge_iPSC	ENSG00000214078	A	1.60987e-15	-0.263917	8.04935e-12	A	-	20	34096725	CPNE1	0
20:34045611:A:T	eQTLcatalogue	CEDAR_monocyte_CD14	ENSG00000214078	T	1.61038e-15	-0.174027	8.0519e-12	T	-	20	34045611	CPNE1	0
20:33940495:T:TTC	GTEx/v8	Skin_Sun_Exposed_Lower_leg	ENSG00000125998	TTC	1.62142e-15	0.160564	5.73138e-32	TTC	+	20	33940495	FAM83C	0
20:33942261:A:G	GTEx/v8	Skin_Sun_Exposed_Lower_leg	ENSG00000125998	A	1.62142e-15	0.160564	5.73138e-32	A	+	20	33942261	FAM83C	0
20:33942263:A:G	GTEx/v8	Skin_Sun_Exposed_Lower_leg	ENSG00000125998	G	1.62142e-15	0.160564	5.73138e-32	G	+	20	33942263	FAM83C	0
20:33947285:C:G	GTEx/v8	Skin_Sun_Exposed_Lower_leg	ENSG00000125998	G	1.62142e-15	0.160564	5.73138e-32	G	+	20	33947285	FAM83C	0
20:33948919:A:G	GTEx/v8	Skin_Sun_Exposed_Lower_leg	ENSG00000125998	G	1.62142e-15	0.160564	5.73138e-32	G	+	20	33948919	FAM83C	0
20:33949282:C:T	GTEx/v8	Skin_Sun_Exposed_Lower_leg	ENSG00000125998	C	1.62142e-15	0.160564	5.73138e-32	C	+	20	33949282	FAM83C	0
20:33951799:A:G	GTEx/v8	Skin_Sun_Exposed_Lower_leg	ENSG00000125998	A	1.62142e-15	0.160564	5.73138e-32	A	+	20	33951799	FAM83C	0
20:33952620:A:G	GTEx/v8	Skin_Sun_Exposed_Lower_leg	ENSG00000125998	A	1.62142e-15	0.160564	5.73138e-32	A	+	20	33952620	FAM83C	1
20:33960308:C:T	GTEx/v8	Skin_Sun_Exposed_Lower_leg	ENSG00000125998	T	1.62142e-15	0.160564	5.73138e-32	T	+	20	33960308	FAM83C	0
20:33960450:C:T	GTEx/v8	Skin_Sun_Exposed_Lower_leg	ENSG00000125998	C	1.62142e-15	0.160564	5.73138e-32	C	+	20	33960450	FAM83C	0
20:33966260:C:T	GTEx/v8	Skin_Sun_Exposed_Lower_leg	ENSG00000125998	C	1.62142e-15	0.160564	5.73138e-32	C	+	20	33966260	FAM83C	0
20:33967523:C:T	GTEx/v8	Skin_Sun_Exposed_Lower_leg	ENSG00000125998	C	1.62142e-15	0.160564	5.73138e-32	C	+	20	33967523	FAM83C	0
20:33971085:A:G	GTEx/v8	Skin_Sun_Exposed_Lower_leg	ENSG00000125998	G	1.62142e-15	0.160564	5.73138e-32	G	+	20	33971085	FAM83C	0
20:33972899:A:C	GTEx/v8	Skin_Sun_Exposed_Lower_leg	ENSG00000125998	C	1.62142e-15	0.160564	5.73138e-32	C	+	20	33972899	FAM83C	0
20:33973378:A:G	GTEx/v8	Skin_Sun_Exposed_Lower_leg	ENSG00000125998	A	1.62142e-15	0.160564	5.73138e-32	A	+	20	33973378	FAM83C	0
20:33974051:C:T	GTEx/v8	Skin_Sun_Exposed_Lower_leg	ENSG00000125998	C	1.62142e-15	0.160564	5.73138e-32	C	+	20	33974051	FAM83C	0
20:33974163:A:T	GTEx/v8	Skin_Sun_Exposed_Lower_leg	ENSG00000125998	A	1.62142e-15	0.160564	5.73138e-32	A	+	20	33974163	FAM83C	0
20:33975181:A:C	GTEx/v8	Skin_Sun_Exposed_Lower_leg	ENSG00000125998	A	1.62142e-15	0.160564	5.73138e-32	A	+	20	33975181	FAM83C	0
20:33998486:C:T	eQTLGen	eQTLGen_cis_eQTLs	ENSG00000101460	T	1.6231e-15	7.9674	0	C	-	20	33998486	MAP1LC3A	0
20:34076780:A:G	eQTLcatalogue	CEDAR_monocyte_CD14	ENSG00000214078	A	1.62313e-15	-0.17336	8.11565e-12	A	-	20	34076780	CPNE1	0
20:34143092:A:G	GTEx/v6	Skin_Sun_Exposed_Lower_leg	ENSG00000214078	G	1.6241e-15	-8.48806	0.00028813	A	+	20	34143092	CPNE1	0
20:34074831:A:G	GTEx/v7	Cells_Transformed_fibroblasts	ENSG00000214078	G	1.62757e-15	-0.415428	1.70307e-61	A	+	20	34074831	CPNE1	0
20:33909752:C:T	GTEx/v7	Skin_Sun_Exposed_Lower_leg	ENSG00000101019	C	1.63114e-15	-0.308524	1.26197e-19	T	+	20	33909752	UQCC1	0
20:33910896:C:T	GTEx/v7	Skin_Sun_Exposed_Lower_leg	ENSG00000101019	C	1.63114e-15	-0.308524	1.26197e-19	T	+	20	33910896	UQCC1	0
20:34075015:C:T	eQTLcatalogue	CEDAR_monocyte_CD14	ENSG00000214078	C	1.63176e-15	-0.173385	8.1588e-12	C	-	20	34075015	CPNE1	0
20:34070056:T:TTTTG	eQTLcatalogue	CEDAR_monocyte_CD14	ENSG00000214078	TTTTG	1.63454e-15	-0.173348	8.1727e-12	TTTTG	-	20	34070056	CPNE1	0
20:34146310:T:TG	GTEx/v7	Adipose_Visceral_Omentum	ENSG00000214078	TG	1.63821e-15	-0.526935	2.48033e-60	T	+	20	34146310	CPNE1	0
20:34066312:C:T	eQTLcatalogue	CEDAR_monocyte_CD14	ENSG00000214078	T	1.64028e-15	-0.17324	8.2014e-12	T	-	20	34066312	CPNE1	0
20:34097353:C:T	eQTLcatalogue	HipSci_ge_iPSC	ENSG00000214078	T	1.64082e-15	-0.263807	8.2041e-12	T	-	20	34097353	CPNE1	0
20:34046501:A:G	eQTLcatalogue	CEDAR_monocyte_CD14	ENSG00000214078	G	1.6427e-15	-0.173692	8.2135e-12	G	-	20	34046501	CPNE1	0
20:33939973:C:G	GTEx/v8	Adipose_Visceral_Omentum	ENSG00000101019	C	1.64575e-15	0.224531	8.56498e-15	C	+	20	33939973	UQCC1	0
20:33943281:C:T	GTEx/v8	Adipose_Visceral_Omentum	ENSG00000101019	T	1.64575e-15	0.224531	8.56498e-15	T	+	20	33943281	UQCC1	0
20:33958127:C:G	GTEx/v8	Adipose_Visceral_Omentum	ENSG00000101019	G	1.64575e-15	0.224531	8.56498e-15	G	+	20	33958127	UQCC1	0
20:33980860:C:T	GTEx/v8	Adipose_Visceral_Omentum	ENSG00000101019	C	1.64575e-15	0.224531	8.56498e-15	C	+	20	33980860	UQCC1	0
20:33982846:A:G	GTEx/v8	Adipose_Visceral_Omentum	ENSG00000101019	A	1.64575e-15	0.224531	8.56498e-15	A	+	20	33982846	UQCC1	0
20:34003740:C:T	GTEx/v8	Adipose_Visceral_Omentum	ENSG00000101019	C	1.64575e-15	-0.224531	8.56498e-15	T	+	20	34003740	UQCC1	0
20:34043946:C:T	GTEx/v7	Adipose_Subcutaneous	ENSG00000214078	C	1.64996e-15	-0.505043	3.20007e-86	T	+	20	34043946	CPNE1	0
20:34052273:A:G	GTEx/v7	Adipose_Subcutaneous	ENSG00000214078	A	1.64996e-15	-0.505043	3.20007e-86	G	+	20	34052273	CPNE1	0
20:34054609:C:G	GTEx/v7	Adipose_Subcutaneous	ENSG00000214078	C	1.64996e-15	-0.505043	3.20007e-86	G	+	20	34054609	CPNE1	0
20:34063865:A:G	GTEx/v7	Adipose_Subcutaneous	ENSG00000214078	G	1.64996e-15	-0.505043	3.20007e-86	A	+	20	34063865	CPNE1	0
20:33944251:G:GA	GTEx/v7	Skin_Not_Sun_Exposed_Suprapubic	ENSG00000101019	G	1.65213e-15	0.329215	7.33566e-14	G	+	20	33944251	UQCC1	0
20:34138406:A:G	GTEx/v7	Brain_Cerebellar_Hemisphere	ENSG00000126001	A	1.65447e-15	-0.748994	2.18452e-14	G	+	20	34138406	CEP250	0
20:34052604:A:G	GTEx/v8	Testis	ENSG00000126001	A	1.65962e-15	-0.29628	1.14028e-15	A	-	20	34052604	CEP250	0
20:34052676:C:G	GTEx/v8	Testis	ENSG00000126001	C	1.65962e-15	-0.29628	1.14028e-15	C	-	20	34052676	CEP250	0
20:34059675:A:G	GTEx/v8	Testis	ENSG00000126001	A	1.65962e-15	-0.29628	1.14028e-15	A	-	20	34059675	CEP250	0
20:34047055:G:GT	eQTLcatalogue	CEDAR_monocyte_CD14	ENSG00000214078	G	1.66188e-15	-0.173425	8.3094e-12	G	-	20	34047055	CPNE1	0
20:34142527:C:T	GTEx/v6	Lung	ENSG00000214078	C	1.66336e-15	-8.54058	0.00038378	T	+	20	34142527	CPNE1	0
20:34075687:G:T	eQTLcatalogue	CEDAR_monocyte_CD14	ENSG00000214078	T	1.66723e-15	-0.173291	8.33615e-12	T	-	20	34075687	CPNE1	0
20:34154741:C:T	GTEx/v6	Muscle_Skeletal	ENSG00000214078	T	1.67105e-15	-8.38342	0.00030405	C	+	20	34154741	CPNE1	0
20:34077403:C:T	eQTLcatalogue	CEDAR_monocyte_CD14	ENSG00000214078	T	1.68127e-15	-0.173257	8.40635e-12	T	-	20	34077403	CPNE1	0
20:34180239:A:G	eQTLcatalogue	Fairfax_2014_LPS2	ENSG00000214078	A	1.68393e-15	0.295252	8.41965e-12	G	-	20	34180239	CPNE1	0
20:34145461:C:T	GTEx/v6	Esophagus_Mucosa	ENSG00000214078	T	1.68465e-15	-8.63527	0.000312239	C	+	20	34145461	CPNE1	0
20:34013252:A:G	BIOSQTL	BIOS_eQTL_geneLevel	ENSG00000214078	A	1.68734e-15	-7.96237	0	G	+	20	34013252	CPNE1	0
20:34013252:A:G	BIOSQTL	BIOS_eQTL_geneLevel	ENSG00000244005	A	1.68734e-15	-7.96237	0	G	+	20	34013252	NFS1	0
20:34077848:A:G	eQTLcatalogue	CEDAR_monocyte_CD14	ENSG00000214078	G	1.68899e-15	-0.17327	8.44495e-12	G	-	20	34077848	CPNE1	0
20:33910871:C:T	GTEx/v7	Skin_Sun_Exposed_Lower_leg	ENSG00000101019	C	1.69049e-15	-0.308341	1.26197e-19	T	+	20	33910871	UQCC1	0
20:34068382:C:G	eQTLcatalogue	CEDAR_monocyte_CD14	ENSG00000214078	C	1.69116e-15	-0.173124	8.4558e-12	C	-	20	34068382	CPNE1	0
20:34066645:C:T	eQTLcatalogue	CEDAR_monocyte_CD14	ENSG00000214078	T	1.6913e-15	-0.17311	8.4565e-12	T	-	20	34066645	CPNE1	1
20:34069370:A:G	eQTLcatalogue	CEDAR_monocyte_CD14	ENSG00000214078	A	1.69372e-15	-0.173133	8.4686e-12	A	-	20	34069370	CPNE1	0
20:34048161:C:T	eQTLcatalogue	CEDAR_monocyte_CD14	ENSG00000214078	C	1.69692e-15	-0.172997	8.4846e-12	C	-	20	34048161	CPNE1	0
20:34048625:C:T	eQTLcatalogue	CEDAR_monocyte_CD14	ENSG00000214078	T	1.69692e-15	-0.172997	8.4846e-12	T	-	20	34048625	CPNE1	0
20:34048661:C:T	eQTLcatalogue	CEDAR_monocyte_CD14	ENSG00000214078	C	1.69692e-15	-0.172997	8.4846e-12	C	-	20	34048661	CPNE1	0
20:34059337:C:T	eQTLcatalogue	CEDAR_monocyte_CD14	ENSG00000214078	T	1.69692e-15	-0.172997	8.4846e-12	T	-	20	34059337	CPNE1	0
20:34060286:C:T	eQTLcatalogue	CEDAR_monocyte_CD14	ENSG00000214078	T	1.69692e-15	-0.172997	8.4846e-12	T	-	20	34060286	CPNE1	0
20:34063034:C:T	eQTLcatalogue	CEDAR_monocyte_CD14	ENSG00000214078	C	1.69692e-15	-0.172997	8.4846e-12	C	-	20	34063034	CPNE1	0
20:34063095:C:T	eQTLcatalogue	CEDAR_monocyte_CD14	ENSG00000214078	C	1.69692e-15	-0.172997	8.4846e-12	C	-	20	34063095	CPNE1	0
20:34033548:C:T	eQTLcatalogue	CEDAR_monocyte_CD14	ENSG00000214078	C	1.69914e-15	-0.178612	8.4957e-12	C	-	20	34033548	CPNE1	0
20:34065125:A:G	eQTLcatalogue	CEDAR_monocyte_CD14	ENSG00000214078	A	1.69964e-15	-0.173073	8.4982e-12	A	-	20	34065125	CPNE1	0
20:34065195:A:G	eQTLcatalogue	CEDAR_monocyte_CD14	ENSG00000214078	A	1.69969e-15	-0.173074	8.49845e-12	A	-	20	34065195	CPNE1	0
20:34055706:C:T	eQTLcatalogue	CEDAR_monocyte_CD14	ENSG00000214078	T	1.69981e-15	-0.173004	8.49905e-12	T	-	20	34055706	CPNE1	0
20:34079494:C:T	eQTLcatalogue	CEDAR_monocyte_CD14	ENSG00000214078	T	1.70014e-15	-0.173297	8.5007e-12	T	-	20	34079494	CPNE1	0
20:34055453:A:AG	eQTLcatalogue	CEDAR_monocyte_CD14	ENSG00000214078	AG	1.70028e-15	-0.173002	8.5014e-12	AG	-	20	34055453	CPNE1	0
20:34056952:C:T	eQTLcatalogue	CEDAR_monocyte_CD14	ENSG00000214078	T	1.70056e-15	-0.172996	8.5028e-12	T	-	20	34056952	CPNE1	0
20:34059536:A:G	eQTLcatalogue	CEDAR_monocyte_CD14	ENSG00000214078	A	1.70075e-15	-0.173041	8.50375e-12	A	-	20	34059536	CPNE1	0
20:33910941:C:T	eQTLcatalogue	Fairfax_2014_naive	ENSG00000101019	C	1.70106e-15	-0.0865862	8.5053e-12	C	-	20	33910941	UQCC1	0
20:34054409:C:T	eQTLcatalogue	CEDAR_monocyte_CD14	ENSG00000214078	C	1.70181e-15	-0.173005	8.50905e-12	C	-	20	34054409	CPNE1	0
20:34073176:C:G	eQTLcatalogue	CEDAR_monocyte_CD14	ENSG00000214078	C	1.70265e-15	-0.173283	8.51325e-12	C	-	20	34073176	CPNE1	0
19:10748820:C:T	GTEx/v7	Muscle_Skeletal	ENSG00000129353	C	1.7044e-15	-0.349189	3.10216e-27	T	+	19	10748820	SLC44A2	0
19:10749236:C:T	GTEx/v7	Muscle_Skeletal	ENSG00000129353	C	1.7044e-15	-0.349189	3.10216e-27	T	+	19	10749236	SLC44A2	0
20:34179409:T:TA	eQTLcatalogue	BLUEPRINT_ge_neutrophil	ENSG00000214078	TA	1.70656e-15	0.186972	8.5328e-12	T	-	20	34179409	CPNE1	0
20:33942261:A:G	eQTLcatalogue	TwinsUK_ge_LCL	ENSG00000101019	G	1.71471e-15	0.0690292	8.57355e-12	A	-	20	33942261	UQCC1	0
20:34075688:C:T	eQTLcatalogue	CEDAR_monocyte_CD14	ENSG00000214078	T	1.71978e-15	-0.173318	8.5989e-12	T	-	20	34075688	CPNE1	0
20:34187697:A:G	eQTLcatalogue	CEDAR_monocyte_CD14	ENSG00000214078	A	1.72295e-15	-0.179931	8.61475e-12	A	-	20	34187697	CPNE1	0
20:34182069:A:G	eQTLcatalogue	CEDAR_monocyte_CD14	ENSG00000214078	G	1.72347e-15	-0.179944	8.61735e-12	G	-	20	34182069	CPNE1	0
19:10778763:A:T	GTEx/v7	Muscle_Skeletal	ENSG00000129353	T	1.74115e-15	-0.347259	3.10216e-27	A	+	19	10778763	SLC44A2	0
20:34109718:A:G	GTEx/v7	Adipose_Subcutaneous	ENSG00000214078	G	1.74598e-15	-0.507442	3.20007e-86	A	+	20	34109718	CPNE1	0
20:34185726:A:T	eQTLcatalogue	CEDAR_monocyte_CD14	ENSG00000214078	T	1.76033e-15	-0.179836	8.80165e-12	T	-	20	34185726	CPNE1	0
20:34187728:G:T	eQTLcatalogue	CEDAR_monocyte_CD14	ENSG00000214078	T	1.7618e-15	-0.179832	8.809e-12	T	-	20	34187728	CPNE1	0
20:34180535:A:G	eQTLcatalogue	CEDAR_monocyte_CD14	ENSG00000214078	G	1.76214e-15	0.179832	8.8107e-12	A	-	20	34180535	CPNE1	0
20:34182517:G:T	eQTLcatalogue	CEDAR_monocyte_CD14	ENSG00000214078	T	1.76214e-15	-0.179832	8.8107e-12	T	-	20	34182517	CPNE1	0
20:34013252:A:G	GTEx/v8	Cells_Cultured_fibroblasts	ENSG00000125991	A	1.76432e-15	-0.189619	1.9893e-46	G	+	20	34013252	ERGIC3	0
20:34135629:A:G	GTEx/v6	Lung	ENSG00000214078	A	1.76794e-15	-8.53135	0.00038378	G	+	20	34135629	CPNE1	0
20:34097353:C:T	eQTLcatalogue	CEDAR_monocyte_CD14	ENSG00000214078	T	1.77796e-15	-0.173105	8.8898e-12	T	-	20	34097353	CPNE1	0
20:34101821:A:G	GTEx/v8	Thyroid	ENSG00000214078	G	1.77933e-15	-0.375486	3.56907e-118	A	+	20	34101821	CPNE1	0
20:34096725:A:G	eQTLcatalogue	CEDAR_monocyte_CD14	ENSG00000214078	A	1.78181e-15	-0.173071	8.90905e-12	A	-	20	34096725	CPNE1	0
20:34096581:C:T	eQTLcatalogue	CEDAR_monocyte_CD14	ENSG00000214078	T	1.78944e-15	-0.173144	8.9472e-12	T	-	20	34096581	CPNE1	0
20:34165582:C:G	GTEx/v7	Heart_Left_Ventricle	ENSG00000214078	C	1.80395e-15	0.4665	8.78618e-53	C	+	20	34165582	CPNE1	0
20:34105581:C:CA	eQTLcatalogue	CEDAR_T-cell_CD8	ENSG00000214078	C	1.80813e-15	-0.243327	9.04065e-12	C	-	20	34105581	CPNE1	0
20:33890350:C:G	GTEx/v7	Esophagus_Mucosa	ENSG00000101019	G	1.81064e-15	-0.257829	1.75771e-17	C	+	20	33890350	UQCC1	1
20:34145461:C:T	GTEx/v7	Heart_Left_Ventricle	ENSG00000214078	T	1.81184e-15	-0.456031	8.78618e-53	C	+	20	34145461	CPNE1	0
20:34181553:A:G	GTEx/v8	Esophagus_Mucosa	ENSG00000126001	A	1.81296e-15	-0.298434	1.37416e-22	A	-	20	34181553	CEP250	0
20:34186331:A:G	eQTLcatalogue	BLUEPRINT_ge_monocyte	ENSG00000214078	G	1.81407e-15	-0.350827	9.07035e-12	G	-	20	34186331	CPNE1	0
20:34154371:A:C	GTEx/v7	Heart_Left_Ventricle	ENSG00000214078	A	1.81646e-15	-0.466048	8.78618e-53	C	+	20	34154371	CPNE1	0
20:34093153:A:G	eQTLcatalogue	CEDAR_monocyte_CD14	ENSG00000214078	G	1.8168e-15	-0.173188	9.084e-12	G	-	20	34093153	CPNE1	0
20:34059536:A:G	GTEx/v7	Brain_Cortex	ENSG00000126001	G	1.82406e-15	-0.770914	4.16181e-16	A	+	20	34059536	CEP250	0
20:34063034:C:T	GTEx/v7	Brain_Cortex	ENSG00000126001	T	1.82406e-15	-0.770914	4.16181e-16	C	+	20	34063034	CEP250	0
20:34077403:C:T	GTEx/v7	Brain_Cortex	ENSG00000126001	C	1.82406e-15	-0.770914	4.16181e-16	T	+	20	34077403	CEP250	0
20:34093153:A:G	GTEx/v7	Brain_Cortex	ENSG00000126001	A	1.82406e-15	-0.770914	4.16181e-16	G	+	20	34093153	CEP250	0
20:34093757:C:T	GTEx/v7	Brain_Cortex	ENSG00000126001	T	1.82406e-15	-0.770914	4.16181e-16	C	+	20	34093757	CEP250	0
20:34096581:C:T	GTEx/v7	Brain_Cortex	ENSG00000126001	C	1.82406e-15	-0.770914	4.16181e-16	T	+	20	34096581	CEP250	0
20:34102189:C:T	GTEx/v7	Brain_Cortex	ENSG00000126001	C	1.82406e-15	-0.770914	4.16181e-16	T	+	20	34102189	CEP250	0
20:34109273:G:T	GTEx/v7	Brain_Cortex	ENSG00000126001	T	1.82406e-15	-0.770914	4.16181e-16	G	+	20	34109273	CEP250	0
20:34178365:C:T	eQTLcatalogue	CEDAR_monocyte_CD14	ENSG00000214078	C	1.83214e-15	0.180019	9.1607e-12	T	-	20	34178365	CPNE1	0
20:34054729:C:T	eQTLcatalogue	CEDAR_monocyte_CD14	ENSG00000214078	T	1.83924e-15	-0.172997	9.1962e-12	T	-	20	34054729	CPNE1	0
20:34008137:C:T	PsychENCODE	PsychENCODE_eQTLs	ENSG00000101019	T	1.84166e-15	0.156606	7.12301e-13	T	+	20	34008137	UQCC1	0
20:33926268:A:T	GTEx/v8	Skin_Sun_Exposed_Lower_leg	ENSG00000125998	T	1.84383e-15	-0.159849	5.73138e-32	A	+	20	33926268	FAM83C	0
20:33909784:C:T	GTEx/v7	Esophagus_Mucosa	ENSG00000101019	T	1.84857e-15	-0.256841	1.75771e-17	C	+	20	33909784	UQCC1	0
20:33910581:A:G	GTEx/v7	Esophagus_Mucosa	ENSG00000101019	A	1.84857e-15	-0.256841	1.75771e-17	G	+	20	33910581	UQCC1	0
20:34181553:A:G	GTEx/v6	Nerve_Tibial	ENSG00000214078	A	1.85056e-15	8.58726	0.000222679	A	+	20	34181553	CPNE1	0
20:34186331:A:G	GTEx/v8	Spleen	ENSG00000214078	A	1.8573e-15	-0.649504	6.66017e-50	G	+	20	34186331	CPNE1	0
20:33969530:C:T	eQTLcatalogue	Fairfax_2014_IFN24	ENSG00000101019	C	1.85834e-15	0.100444	9.2917e-12	T	-	20	33969530	UQCC1	0
20:34107956:A:G	GTEx/v7	Adipose_Subcutaneous	ENSG00000214078	G	1.86111e-15	-0.512802	3.20007e-86	A	+	20	34107956	CPNE1	0
20:34017944:C:G	BIOSQTL	BIOS_eQTL_geneLevel	ENSG00000214078	G	1.86813e-15	-7.94967	0	C	+	20	34017944	CPNE1	0
20:34017944:C:G	BIOSQTL	BIOS_eQTL_geneLevel	ENSG00000244005	G	1.86813e-15	-7.94967	0	C	+	20	34017944	NFS1	0
20:34178365:C:T	eQTLcatalogue	BLUEPRINT_ge_monocyte	ENSG00000214078	C	1.86978e-15	0.350856	9.3489e-12	T	-	20	34178365	CPNE1	0
20:34182069:A:G	eQTLcatalogue	BLUEPRINT_ge_monocyte	ENSG00000214078	G	1.8785e-15	-0.350742	9.3925e-12	G	-	20	34182069	CPNE1	0
20:34175783:A:G	eQTLcatalogue	BLUEPRINT_ge_monocyte	ENSG00000214078	G	1.87977e-15	0.350736	9.39885e-12	A	-	20	34175783	CPNE1	0
20:34180535:A:G	eQTLcatalogue	BLUEPRINT_ge_monocyte	ENSG00000214078	G	1.87977e-15	0.350736	9.39885e-12	A	-	20	34180535	CPNE1	0
20:34181553:A:G	eQTLcatalogue	BLUEPRINT_ge_monocyte	ENSG00000214078	G	1.87977e-15	0.350736	9.39885e-12	A	-	20	34181553	CPNE1	0
20:34182517:G:T	eQTLcatalogue	BLUEPRINT_ge_monocyte	ENSG00000214078	T	1.87977e-15	-0.350736	9.39885e-12	T	-	20	34182517	CPNE1	0
20:34185726:A:T	eQTLcatalogue	BLUEPRINT_ge_monocyte	ENSG00000214078	T	1.8819e-15	-0.350748	9.4095e-12	T	-	20	34185726	CPNE1	0
6:44680555:C:G	eQTLcatalogue	TwinsUK_ge_LCL	ENSG00000196284	G	1.88811e-15	0.110557	9.44055e-12	G	+	6	44680555	SUPT3H	1
6:44681840:C:G	eQTLcatalogue	TwinsUK_ge_LCL	ENSG00000196284	G	1.88811e-15	0.110557	9.44055e-12	G	+	6	44681840	SUPT3H	0
6:44682740:C:G	eQTLcatalogue	TwinsUK_ge_LCL	ENSG00000196284	C	1.88811e-15	0.110557	9.44055e-12	C	+	6	44682740	SUPT3H	0
19:10750738:G:T	GTEx/v7	Muscle_Skeletal	ENSG00000129353	G	1.88852e-15	-0.350414	3.10216e-27	T	+	19	10750738	SLC44A2	0
20:34150145:A:G	GTEx/v6	Adipose_Subcutaneous	ENSG00000214078	G	1.89021e-15	-8.47403	0.000270753	A	+	20	34150145	CPNE1	0
20:34190870:A:G	eQTLcatalogue	BLUEPRINT_ge_monocyte	ENSG00000214078	A	1.89023e-15	-0.35073	9.45115e-12	A	-	20	34190870	CPNE1	0
20:34153850:C:T	GTEx/v6	Brain_Cerebellar_Hemisphere	ENSG00000126001	T	1.90329e-15	-10.3009	0.000977302	C	+	20	34153850	CEP250	0
20:34153856:A:C	GTEx/v6	Brain_Cerebellar_Hemisphere	ENSG00000126001	C	1.90329e-15	-10.3009	0.000977302	A	+	20	34153856	CEP250	0
20:34181553:A:G	eQTLcatalogue	CEDAR_T-cell_CD8	ENSG00000214078	G	1.90544e-15	0.222898	9.5272e-12	A	-	20	34181553	CPNE1	0
20:34186331:A:G	eQTLcatalogue	CEDAR_T-cell_CD8	ENSG00000214078	G	1.90726e-15	-0.222993	9.5363e-12	G	-	20	34186331	CPNE1	0
20:34175783:A:G	eQTLcatalogue	CEDAR_monocyte_CD14	ENSG00000214078	G	1.91816e-15	0.18005	9.5908e-12	A	-	20	34175783	CPNE1	0
20:33963984:G:GC	GTEx/v8	Pituitary	ENSG00000125965	G	1.92229e-15	-0.470049	1.85482e-11	G	-	20	33963984	GDF5	0
20:34077403:C:T	GTEx/v7	Adipose_Subcutaneous	ENSG00000214078	C	1.92864e-15	-0.520011	3.20007e-86	T	+	20	34077403	CPNE1	0
20:34180239:A:G	eQTLcatalogue	CEDAR_monocyte_CD14	ENSG00000214078	A	1.92927e-15	0.181272	9.64635e-12	G	-	20	34180239	CPNE1	0
20:34165582:C:G	eQTLcatalogue	Fairfax_2014_LPS2	ENSG00000214078	G	1.93234e-15	0.303232	9.6617e-12	C	-	20	34165582	CPNE1	0
19:10776280:A:AT	GTEx/v6	Muscle_Skeletal	ENSG00000129353	AT	1.93582e-15	-8.36228	0.00030405	A	+	19	10776280	SLC44A2	0
20:34154741:C:T	GTEx/v6	Brain_Cerebellar_Hemisphere	ENSG00000126001	T	1.93641e-15	-10.2966	0.000977302	C	+	20	34154741	CEP250	0
9:116917263:C:T	GTEx/v8	Cells_Cultured_fibroblasts	ENSG00000196739	C	1.93855e-15	-0.286834	8.58308e-33	C	-	9	116917263	COL27A1	0
20:34161966:C:T	eQTLcatalogue	CEDAR_T-cell_CD8	ENSG00000214078	C	1.94277e-15	0.22708	9.71385e-12	T	-	20	34161966	CPNE1	0
20:34154087:A:G	GTEx/v6	Brain_Cerebellar_Hemisphere	ENSG00000126001	G	1.94416e-15	-10.2956	0.000977302	A	+	20	34154087	CEP250	0
20:34154124:C:T	GTEx/v6	Brain_Cerebellar_Hemisphere	ENSG00000126001	C	1.94416e-15	-10.2956	0.000977302	T	+	20	34154124	CEP250	0
20:34180239:A:G	eQTLcatalogue	CEDAR_T-cell_CD8	ENSG00000214078	A	1.94812e-15	0.224741	9.7406e-12	G	-	20	34180239	CPNE1	0
20:34165609:C:T	eQTLcatalogue	Fairfax_2014_LPS2	ENSG00000214078	C	1.94946e-15	0.303182	9.7473e-12	T	-	20	34165609	CPNE1	0
20:34153599:A:G	GTEx/v6	Brain_Cerebellar_Hemisphere	ENSG00000126001	G	1.9521e-15	-10.2946	0.000977302	A	+	20	34153599	CEP250	0
20:34101821:A:G	eQTLcatalogue	CEDAR_monocyte_CD14	ENSG00000214078	A	1.96586e-15	-0.172818	9.8293e-12	A	-	20	34101821	CPNE1	0
20:34061578:C:T	GTEx/v7	Whole_Blood	ENSG00000214078	C	1.96904e-15	-0.369543	2.00838e-93	T	+	20	34061578	CPNE1	0
20:34161966:C:T	eQTLcatalogue	Fairfax_2014_LPS2	ENSG00000214078	C	1.97856e-15	0.30312	9.8928e-12	T	-	20	34161966	CPNE1	0
20:34043946:C:T	GTEx/v7	Testis	ENSG00000214078	C	1.98499e-15	-0.588442	2.51945e-49	T	+	20	34043946	CPNE1	0
20:34045392:C:G	GTEx/v7	Testis	ENSG00000214078	C	1.98499e-15	-0.588442	2.51945e-49	G	+	20	34045392	CPNE1	0
20:34052273:A:G	GTEx/v7	Testis	ENSG00000214078	A	1.98499e-15	-0.588442	2.51945e-49	G	+	20	34052273	CPNE1	0
20:34054609:C:G	GTEx/v7	Testis	ENSG00000214078	C	1.98499e-15	-0.588442	2.51945e-49	G	+	20	34054609	CPNE1	0
20:34063865:A:G	GTEx/v7	Testis	ENSG00000214078	G	1.98499e-15	-0.588442	2.51945e-49	A	+	20	34063865	CPNE1	0
20:34054729:C:T	GTEx/v7	Testis	ENSG00000214078	C	1.98702e-15	-0.585383	2.51945e-49	T	+	20	34054729	CPNE1	0
20:34059536:A:G	GTEx/v7	Testis	ENSG00000214078	G	1.98702e-15	-0.585383	2.51945e-49	A	+	20	34059536	CPNE1	0
20:34077403:C:T	GTEx/v7	Testis	ENSG00000214078	C	1.98702e-15	-0.585383	2.51945e-49	T	+	20	34077403	CPNE1	0
20:34047446:G:GAA	eQTLcatalogue	CEDAR_T-cell_CD8	ENSG00000214078	GAA	1.98834e-15	-0.189633	9.9417e-12	GAA	-	20	34047446	CPNE1	0
20:34101631:A:C	eQTLcatalogue	CEDAR_monocyte_CD14	ENSG00000214078	C	1.9937e-15	-0.172843	9.9685e-12	C	-	20	34101631	CPNE1	0
20:34187697:A:G	eQTLcatalogue	CEDAR_T-cell_CD8	ENSG00000214078	A	2.00093e-15	-0.22262	1.00047e-11	A	-	20	34187697	CPNE1	0
20:34156012:A:C	eQTLcatalogue	Fairfax_2014_LPS2	ENSG00000214078	A	2.00232e-15	-0.301864	1.00116e-11	A	-	20	34156012	CPNE1	0
20:34154741:C:T	eQTLcatalogue	Fairfax_2012_B-cell_CD19	ENSG00000214078	C	2.01254e-15	-0.147518	1.00627e-11	C	-	20	34154741	CPNE1	0
20:34153341:C:T	GTEx/v6	Thyroid	ENSG00000214078	T	2.02227e-15	-8.51099	0.000224494	C	+	20	34153341	CPNE1	0
20:34154371:A:C	GTEx/v6	Thyroid	ENSG00000214078	A	2.03684e-15	-8.50991	0.000224494	C	+	20	34154371	CPNE1	0
20:34182517:G:T	eQTLcatalogue	Fairfax_2014_LPS2	ENSG00000214078	T	2.0379e-15	-0.29088	1.01895e-11	T	-	20	34182517	CPNE1	0
20:33912371:C:T	GTEx/v8	Whole_Blood	ENSG00000101019	C	2.0447e-15	-0.192894	2.39643e-16	T	+	20	33912371	UQCC1	0
20:34102189:C:T	eQTLcatalogue	CEDAR_monocyte_CD14	ENSG00000214078	T	2.04515e-15	-0.172798	1.02258e-11	T	-	20	34102189	CPNE1	0
19:10835405:C:T	GTEx/v7	Muscle_Skeletal	ENSG00000129353	T	2.06082e-15	-0.346188	3.10216e-27	C	+	19	10835405	SLC44A2	0
20:34075998:C:T	eQTLGen	eQTLGen_cis_eQTLs	ENSG00000125991	C	2.0613e-15	-7.9376	0	T	+	20	34075998	ERGIC3	1
20:34097136:A:G	GTEx/v8	Thyroid	ENSG00000214078	A	2.06966e-15	0.382856	3.56907e-118	A	+	20	34097136	CPNE1	0
20:34156012:A:C	GTEx/v6	Lung	ENSG00000214078	C	2.07457e-15	-8.50712	0.00038378	A	+	20	34156012	CPNE1	0
19:10794630:G:T	GTEx/v7	Muscle_Skeletal	ENSG00000129353	T	2.07881e-15	-0.345216	3.10216e-27	G	+	19	10794630	SLC44A2	0
20:34105634:C:T	GTEx/v7	Skin_Not_Sun_Exposed_Suprapubic	ENSG00000214078	T	2.08339e-15	-0.513062	8.84118e-83	C	+	20	34105634	CPNE1	0
20:34138406:A:G	GTEx/v8	Adipose_Visceral_Omentum	ENSG00000214078	G	2.09534e-15	0.474235	6.92181e-101	G	+	20	34138406	CPNE1	0
20:34153850:C:T	GTEx/v6	Adipose_Subcutaneous	ENSG00000214078	T	2.10071e-15	-8.45828	0.000270753	C	+	20	34153850	CPNE1	0
20:34036699:A:C	GTEx/v7	Testis	ENSG00000214078	C	2.10273e-15	-0.606489	2.51945e-49	A	+	20	34036699	CPNE1	0
20:34154124:C:T	GTEx/v6	Adipose_Subcutaneous	ENSG00000214078	C	2.10866e-15	-8.45772	0.000270753	T	+	20	34154124	CPNE1	0
20:34033548:C:T	eQTLcatalogue	CEDAR_T-cell_CD8	ENSG00000214078	C	2.10976e-15	-0.219788	1.05488e-11	C	-	20	34033548	CPNE1	0
20:34154087:A:G	GTEx/v6	Adipose_Subcutaneous	ENSG00000214078	G	2.114e-15	-8.45734	0.000270753	A	+	20	34154087	CPNE1	0
20:34030425:C:T	GTEx/v8	Adipose_Subcutaneous	ENSG00000214078	T	2.11592e-15	-0.416122	6.32869e-144	C	+	20	34030425	CPNE1	0
20:34154741:C:T	eQTLcatalogue	Fairfax_2014_LPS2	ENSG00000214078	C	2.11925e-15	-0.301407	1.05962e-11	C	-	20	34154741	CPNE1	0
20:34182069:A:G	GTEx/v8	Esophagus_Gastroesophageal_Junction	ENSG00000214078	A	2.12443e-15	-0.559615	3.65874e-61	G	+	20	34182069	CPNE1	0
20:34045191:A:G	GTEx/v8	Thyroid	ENSG00000214078	A	2.14634e-15	-0.375484	3.56907e-118	G	+	20	34045191	CPNE1	0
20:34045513:A:G	GTEx/v8	Thyroid	ENSG00000214078	G	2.14634e-15	-0.375484	3.56907e-118	A	+	20	34045513	CPNE1	0
20:34045611:A:T	GTEx/v8	Thyroid	ENSG00000214078	A	2.14634e-15	-0.375484	3.56907e-118	T	+	20	34045611	CPNE1	0
20:34046501:A:G	GTEx/v8	Thyroid	ENSG00000214078	A	2.14634e-15	-0.375484	3.56907e-118	G	+	20	34046501	CPNE1	0
20:34047055:G:GT	GTEx/v8	Thyroid	ENSG00000214078	GT	2.14634e-15	-0.375484	3.56907e-118	G	+	20	34047055	CPNE1	0
20:34048161:C:T	GTEx/v8	Thyroid	ENSG00000214078	T	2.14634e-15	-0.375484	3.56907e-118	C	+	20	34048161	CPNE1	0
20:34048625:C:T	GTEx/v8	Thyroid	ENSG00000214078	C	2.14634e-15	-0.375484	3.56907e-118	T	+	20	34048625	CPNE1	0
20:34048661:C:T	GTEx/v8	Thyroid	ENSG00000214078	T	2.14634e-15	-0.375484	3.56907e-118	C	+	20	34048661	CPNE1	0
20:34109273:G:T	GTEx/v7	Cells_Transformed_fibroblasts	ENSG00000125991	T	2.15715e-15	-0.230895	2.16907e-18	G	+	20	34109273	ERGIC3	0
20:34101153:A:G	GTEx/v7	Cells_Transformed_fibroblasts	ENSG00000214078	A	2.16143e-15	-0.428855	1.70307e-61	G	+	20	34101153	CPNE1	0
19:10750738:G:T	GTEx/v6	Muscle_Skeletal	ENSG00000129353	G	2.16462e-15	-8.34621	0.00030405	T	+	19	10750738	SLC44A2	0
20:34182069:A:G	eQTLcatalogue	CEDAR_T-cell_CD8	ENSG00000214078	G	2.16884e-15	-0.222374	1.08442e-11	G	-	20	34182069	CPNE1	0
20:34175783:A:G	eQTLcatalogue	CEDAR_T-cell_CD8	ENSG00000214078	G	2.17458e-15	0.222835	1.08729e-11	A	-	20	34175783	CPNE1	0
20:34186331:A:G	GTEx/v6	Nerve_Tibial	ENSG00000214078	A	2.17556e-15	-8.56224	0.000222679	G	+	20	34186331	CPNE1	0
20:33912180:A:C	eQTLcatalogue	Fairfax_2014_naive	ENSG00000101019	A	2.18522e-15	-0.0864464	1.09261e-11	A	-	20	33912180	UQCC1	0
20:34153599:A:G	GTEx/v6	Adipose_Subcutaneous	ENSG00000214078	G	2.18818e-15	-8.45219	0.000270753	A	+	20	34153599	CPNE1	0
20:34023962:A:G	GTEx/v8	Adipose_Visceral_Omentum	ENSG00000101019	G	2.1909e-15	0.223062	8.56498e-15	G	+	20	34023962	UQCC1	1
20:34180535:A:G	eQTLcatalogue	CEDAR_T-cell_CD8	ENSG00000214078	G	2.20428e-15	0.222263	1.10214e-11	A	-	20	34180535	CPNE1	0
20:34182517:G:T	eQTLcatalogue	CEDAR_T-cell_CD8	ENSG00000214078	T	2.20428e-15	-0.222263	1.10214e-11	T	-	20	34182517	CPNE1	0
20:34187728:G:T	eQTLcatalogue	CEDAR_T-cell_CD8	ENSG00000214078	T	2.20449e-15	-0.222262	1.10224e-11	T	-	20	34187728	CPNE1	0
20:34185726:A:T	eQTLcatalogue	CEDAR_T-cell_CD8	ENSG00000214078	T	2.20497e-15	-0.222264	1.10248e-11	T	-	20	34185726	CPNE1	0
20:33847253:C:T	GTEx/v6	Esophagus_Mucosa	ENSG00000125998	T	2.21019e-15	-8.59283	0.000312239	C	+	20	33847253	FAM83C	0
20:34033548:C:T	GTEx/v7	Adipose_Subcutaneous	ENSG00000214078	T	2.21147e-15	-0.522972	3.20007e-86	C	+	20	34033548	CPNE1	0
20:34178365:C:T	eQTLcatalogue	CEDAR_T-cell_CD8	ENSG00000214078	C	2.22294e-15	0.22259	1.11147e-11	T	-	20	34178365	CPNE1	0
20:34017944:C:G	GTEx/v8	Cells_Cultured_fibroblasts	ENSG00000125991	G	2.22625e-15	-0.188585	1.9893e-46	C	+	20	34017944	ERGIC3	0
20:34165723:A:C	GTEx/v6	Esophagus_Mucosa	ENSG00000214078	C	2.22784e-15	8.59159	0.000312239	C	+	20	34165723	CPNE1	0
9:116920120:A:C	GTEx/v8	Cells_Cultured_fibroblasts	ENSG00000196739	A	2.23104e-15	-0.288248	8.58308e-33	A	-	9	116920120	COL27A1	0
9:116920121:A:C	GTEx/v8	Cells_Cultured_fibroblasts	ENSG00000196739	A	2.23104e-15	-0.288248	8.58308e-33	A	-	9	116920121	COL27A1	0
20:34025756:A:G	GTEx/v8	Whole_Blood	ENSG00000101019	A	2.23387e-15	0.199704	2.39643e-16	A	+	20	34025756	UQCC1	1
19:10767790:A:G	GTEx/v6	Muscle_Skeletal	ENSG00000129353	A	2.2341e-15	-8.34166	0.00030405	G	+	19	10767790	SLC44A2	0
20:34194054:C:T	eQTLcatalogue	CEDAR_T-cell_CD8	ENSG00000214078	T	2.24213e-15	-0.182591	1.12106e-11	T	-	20	34194054	CPNE1	1
20:34061578:C:T	GTEx/v8	Cells_Cultured_fibroblasts	ENSG00000214078	T	2.25431e-15	0.330334	1.56829e-86	T	+	20	34061578	CPNE1	0
20:34069370:A:G	GTEx/v7	Adipose_Subcutaneous	ENSG00000214078	G	2.26929e-15	-0.531264	3.20007e-86	A	+	20	34069370	CPNE1	0
20:34153599:A:G	eQTLGen	eQTLGen_cis_eQTLs	ENSG00000100991	G	2.2778e-15	-7.9251	0	A	+	20	34153599	TRPC4AP	0
20:33925843:A:C	GTEx/v7	Skin_Not_Sun_Exposed_Suprapubic	ENSG00000101019	A	2.2883e-15	-0.299052	7.33566e-14	C	+	20	33925843	UQCC1	1
20:34194054:C:T	GTEx/v6	Adrenal_Gland	ENSG00000214078	C	2.29531e-15	-9.31371	0.000904241	T	+	20	34194054	CPNE1	1
20:34175783:A:G	GTEx/v8	Cells_Cultured_fibroblasts	ENSG00000125991	A	2.29621e-15	0.21062	1.9893e-46	A	+	20	34175783	ERGIC3	0
20:34075688:C:T	eQTLcatalogue	HipSci_ge_iPSC	ENSG00000214078	T	2.30063e-15	-0.263765	1.15031e-11	T	-	20	34075688	CPNE1	0
20:34165582:C:G	eQTLcatalogue	CEDAR_T-cell_CD8	ENSG00000214078	G	2.31107e-15	0.226284	1.15554e-11	C	-	20	34165582	CPNE1	0
20:34181553:A:G	GTEx/v8	Spleen	ENSG00000214078	A	2.3146e-15	0.648339	6.66017e-50	A	+	20	34181553	CPNE1	0
20:34181553:A:G	GTEx/v6	Testis	ENSG00000214078	A	2.31673e-15	9.09398	0.000378299	A	+	20	34181553	CPNE1	0
6:33173842:A:G	BIOSQTL	BIOS_eQTL_geneLevel	ENSG00000204228	A	2.32221e-15	-7.92275	0	G	+	6	33173842	HSD17B8	0
20:34070056:T:TTTTG	GTEx/v7	Whole_Blood	ENSG00000214078	T	2.32464e-15	-0.363742	2.00838e-93	TTTTG	+	20	34070056	CPNE1	0
20:34165609:C:T	eQTLcatalogue	CEDAR_T-cell_CD8	ENSG00000214078	C	2.32958e-15	0.22624	1.16479e-11	T	-	20	34165609	CPNE1	0
20:34163526:A:G	eQTLcatalogue	CEDAR_T-cell_CD8	ENSG00000214078	G	2.34186e-15	0.226773	1.17093e-11	A	-	20	34163526	CPNE1	0
20:34112192:C:G	eQTLcatalogue	Fairfax_2014_IFN24	ENSG00000214078	G	2.35643e-15	-0.220646	1.17821e-11	G	-	20	34112192	CPNE1	0
20:33926103:C:G	GTEx/v7	Skin_Not_Sun_Exposed_Suprapubic	ENSG00000101019	G	2.35727e-15	-0.293843	7.33566e-14	C	+	20	33926103	UQCC1	1
19:10794630:G:T	BIOSQTL	BIOS_eQTL_geneLevel	ENSG00000129354	G	2.36367e-15	-7.92041	0	G	-	19	10794630	AP1M2	0
20:34056952:C:T	GTEx/v8	Thyroid	ENSG00000214078	C	2.364e-15	-0.376872	3.56907e-118	T	+	20	34056952	CPNE1	0
20:34063095:C:T	GTEx/v8	Thyroid	ENSG00000214078	T	2.364e-15	-0.376872	3.56907e-118	C	+	20	34063095	CPNE1	0
20:34066312:C:T	GTEx/v8	Thyroid	ENSG00000214078	C	2.364e-15	-0.376872	3.56907e-118	T	+	20	34066312	CPNE1	0
20:34077848:A:G	GTEx/v8	Thyroid	ENSG00000214078	A	2.364e-15	-0.376872	3.56907e-118	G	+	20	34077848	CPNE1	0
20:34079494:C:T	GTEx/v8	Thyroid	ENSG00000214078	C	2.364e-15	-0.376872	3.56907e-118	T	+	20	34079494	CPNE1	0
20:33990383:A:AAAAC	eQTLcatalogue	Fairfax_2014_IFN24	ENSG00000101019	AAAAC	2.37797e-15	0.0924264	1.18898e-11	A	-	20	33990383	UQCC1	0
20:34075015:C:T	GTEx/v7	Whole_Blood	ENSG00000214078	T	2.40616e-15	-0.362797	2.00838e-93	C	+	20	34075015	CPNE1	0
20:33896262:C:G	GTEx/v8	Adipose_Visceral_Omentum	ENSG00000101019	G	2.41005e-15	-0.212726	8.56498e-15	C	+	20	33896262	UQCC1	0
20:34178365:C:T	GTEx/v6	Pancreas	ENSG00000214078	T	2.42179e-15	9.19172	0.00061307	T	+	20	34178365	CPNE1	0
20:34074831:A:G	GTEx/v7	Whole_Blood	ENSG00000214078	G	2.42803e-15	-0.395471	2.00838e-93	A	+	20	34074831	CPNE1	0
20:34066312:C:T	GTEx/v7	Cells_Transformed_fibroblasts	ENSG00000214078	C	2.43209e-15	-0.381677	1.70307e-61	T	+	20	34066312	CPNE1	0
20:34063865:A:G	GTEx/v8	Cells_Cultured_fibroblasts	ENSG00000214078	A	2.45698e-15	0.327377	1.56829e-86	A	+	20	34063865	CPNE1	0
20:34073379:A:G	GTEx/v8	Cells_Cultured_fibroblasts	ENSG00000214078	G	2.45698e-15	0.327377	1.56829e-86	G	+	20	34073379	CPNE1	0
20:34052604:A:G	GTEx/v7	Adipose_Subcutaneous	ENSG00000214078	G	2.4642e-15	-0.503259	3.20007e-86	A	+	20	34052604	CPNE1	0
20:34052676:C:G	GTEx/v7	Adipose_Subcutaneous	ENSG00000214078	G	2.4642e-15	-0.503259	3.20007e-86	C	+	20	34052676	CPNE1	0
20:34163526:A:G	GTEx/v6	Thyroid	ENSG00000214078	A	2.46958e-15	8.48069	0.000224494	A	+	20	34163526	CPNE1	0
20:34105581:C:CA	eQTLcatalogue	CEDAR_T-cell_CD8	ENSG00000214078	C	2.47084e-15	-0.197377	1.23542e-11	C	-	20	34105581	CPNE1	0
20:34099789:A:G	GTEx/v8	Thyroid	ENSG00000214078	A	2.47567e-15	0.383362	3.56907e-118	A	+	20	34099789	CPNE1	0
20:34182069:A:G	eQTLcatalogue	Fairfax_2014_LPS2	ENSG00000214078	G	2.48164e-15	-0.290269	1.24082e-11	G	-	20	34182069	CPNE1	0
20:34068695:A:G	eQTLGen	eQTLGen_cis_eQTLs	ENSG00000125991	A	2.4885e-15	-7.9141	0	G	+	20	34068695	ERGIC3	0
20:34054409:C:T	GTEx/v8	Cells_Cultured_fibroblasts	ENSG00000214078	T	2.49513e-15	-0.328211	1.56829e-86	C	+	20	34054409	CPNE1	0
20:34055453:A:AG	GTEx/v8	Cells_Cultured_fibroblasts	ENSG00000214078	A	2.49513e-15	-0.328211	1.56829e-86	AG	+	20	34055453	CPNE1	0
20:34055706:C:T	GTEx/v8	Cells_Cultured_fibroblasts	ENSG00000214078	C	2.49513e-15	-0.328211	1.56829e-86	T	+	20	34055706	CPNE1	0
20:34059337:C:T	GTEx/v8	Cells_Cultured_fibroblasts	ENSG00000214078	C	2.49513e-15	-0.328211	1.56829e-86	T	+	20	34059337	CPNE1	0
20:34060286:C:T	GTEx/v8	Cells_Cultured_fibroblasts	ENSG00000214078	C	2.49513e-15	-0.328211	1.56829e-86	T	+	20	34060286	CPNE1	0
20:34065125:A:G	GTEx/v8	Cells_Cultured_fibroblasts	ENSG00000214078	G	2.49513e-15	-0.328211	1.56829e-86	A	+	20	34065125	CPNE1	0
20:34065195:A:G	GTEx/v8	Cells_Cultured_fibroblasts	ENSG00000214078	G	2.49513e-15	-0.328211	1.56829e-86	A	+	20	34065195	CPNE1	0
20:34066645:C:T	GTEx/v8	Cells_Cultured_fibroblasts	ENSG00000214078	C	2.49513e-15	-0.328211	1.56829e-86	T	+	20	34066645	CPNE1	1
20:34075687:G:T	GTEx/v8	Cells_Cultured_fibroblasts	ENSG00000214078	G	2.49513e-15	-0.328211	1.56829e-86	T	+	20	34075687	CPNE1	0
20:34075688:C:T	GTEx/v8	Cells_Cultured_fibroblasts	ENSG00000214078	C	2.49513e-15	-0.328211	1.56829e-86	T	+	20	34075688	CPNE1	0
20:34076780:A:G	GTEx/v8	Cells_Cultured_fibroblasts	ENSG00000214078	G	2.49513e-15	-0.328211	1.56829e-86	A	+	20	34076780	CPNE1	0
20:34096725:A:G	GTEx/v8	Cells_Cultured_fibroblasts	ENSG00000214078	G	2.49513e-15	-0.328211	1.56829e-86	A	+	20	34096725	CPNE1	0
20:34097353:C:T	GTEx/v8	Cells_Cultured_fibroblasts	ENSG00000214078	C	2.49513e-15	-0.328211	1.56829e-86	T	+	20	34097353	CPNE1	0
20:34101821:A:G	GTEx/v8	Cells_Cultured_fibroblasts	ENSG00000214078	G	2.49513e-15	-0.328211	1.56829e-86	A	+	20	34101821	CPNE1	0
20:34059675:A:G	GTEx/v7	Adipose_Subcutaneous	ENSG00000214078	G	2.50379e-15	-0.503805	3.20007e-86	A	+	20	34059675	CPNE1	0
20:34043946:C:T	GTEx/v7	Skin_Not_Sun_Exposed_Suprapubic	ENSG00000214078	C	2.51095e-15	-0.498728	8.84118e-83	T	+	20	34043946	CPNE1	0
20:34054609:C:G	GTEx/v7	Skin_Not_Sun_Exposed_Suprapubic	ENSG00000214078	C	2.51095e-15	-0.498728	8.84118e-83	G	+	20	34054609	CPNE1	0
20:34063865:A:G	GTEx/v7	Skin_Not_Sun_Exposed_Suprapubic	ENSG00000214078	G	2.51095e-15	-0.498728	8.84118e-83	A	+	20	34063865	CPNE1	0
20:34182517:G:T	GTEx/v6	Pancreas	ENSG00000214078	G	2.51286e-15	-9.18476	0.00061307	T	+	20	34182517	CPNE1	0
20:34153856:A:C	GTEx/v6	Adipose_Subcutaneous	ENSG00000214078	C	2.52319e-15	-8.43091	0.000270753	A	+	20	34153856	CPNE1	0
20:34180535:A:G	GTEx/v6	Pancreas	ENSG00000214078	A	2.52682e-15	9.18371	0.00061307	A	+	20	34180535	CPNE1	0
20:34185726:A:T	GTEx/v6	Pancreas	ENSG00000214078	A	2.52682e-15	-9.18371	0.00061307	T	+	20	34185726	CPNE1	0
20:33983314:A:T	GTEx/v7	Adipose_Subcutaneous	ENSG00000101019	A	2.53281e-15	0.366612	4.54223e-12	A	+	20	33983314	UQCC1	0
20:34029882:A:T	eQTLcatalogue	Fairfax_2014_naive	ENSG00000214078	A	2.56048e-15	-0.180406	1.28024e-11	A	-	20	34029882	CPNE1	1
20:33923566:A:G	GTEx/v8	Skin_Sun_Exposed_Lower_leg	ENSG00000125998	G	2.56214e-15	-0.160709	5.73138e-32	A	+	20	33923566	FAM83C	0
20:33924112:C:T	GTEx/v8	Skin_Sun_Exposed_Lower_leg	ENSG00000125998	T	2.56214e-15	-0.160709	5.73138e-32	C	+	20	33924112	FAM83C	0
20:33924130:A:C	GTEx/v8	Skin_Sun_Exposed_Lower_leg	ENSG00000125998	A	2.56214e-15	-0.160709	5.73138e-32	C	+	20	33924130	FAM83C	0
20:33924273:A:C	GTEx/v8	Skin_Sun_Exposed_Lower_leg	ENSG00000125998	A	2.56214e-15	-0.160709	5.73138e-32	C	+	20	33924273	FAM83C	0
20:34190870:A:G	eQTLcatalogue	CEDAR_T-cell_CD8	ENSG00000214078	A	2.56678e-15	-0.181863	1.28339e-11	A	-	20	34190870	CPNE1	0
20:34194243:A:G	eQTLcatalogue	CEDAR_monocyte_CD14	ENSG00000214078	A	2.56856e-15	-0.180183	1.28428e-11	A	-	20	34194243	CPNE1	0
20:34194243:A:G	GTEx/v8	Pituitary	ENSG00000214078	G	2.58261e-15	-0.574397	2.96949e-42	A	+	20	34194243	CPNE1	0
20:34165723:A:C	eQTLcatalogue	CEDAR_T-cell_CD8	ENSG00000214078	A	2.59351e-15	0.225872	1.29675e-11	C	-	20	34165723	CPNE1	0
20:34154741:C:T	GTEx/v6	Adipose_Subcutaneous	ENSG00000214078	T	2.59433e-15	-8.42675	0.000270753	C	+	20	34154741	CPNE1	0
20:34105634:C:T	eQTLcatalogue	CEDAR_monocyte_CD14	ENSG00000214078	C	2.60384e-15	-0.172444	1.30192e-11	C	-	20	34105634	CPNE1	0
20:34187697:A:G	GTEx/v6	Pancreas	ENSG00000214078	G	2.60443e-15	-9.178	0.00061307	A	+	20	34187697	CPNE1	0
20:34112192:C:G	GTEx/v8	Breast_Mammary_Tissue	ENSG00000214078	C	2.61572e-15	-0.491423	5.33342e-78	G	+	20	34112192	CPNE1	0
20:34158394:A:G	GTEx/v6	Adipose_Subcutaneous	ENSG00000214078	G	2.61609e-15	-8.4255	0.000270753	A	+	20	34158394	CPNE1	0
20:34187728:G:T	GTEx/v6	Pancreas	ENSG00000214078	G	2.62717e-15	-9.17636	0.00061307	T	+	20	34187728	CPNE1	0
20:33887983:A:G	eQTLGen	eQTLGen_cis_eQTLs	ENSG00000171222	A	2.6324e-15	-7.907	0	G	+	20	33887983	SCAND1	0
20:33829406:C:G	GTEx/v8	Artery_Tibial	ENSG00000101460	G	2.64605e-15	0.160976	1.08903e-35	C	-	20	33829406	MAP1LC3A	0
19:10805160:C:T	GTEx/v7	Muscle_Skeletal	ENSG00000129353	C	2.65154e-15	-0.352477	3.10216e-27	T	+	19	10805160	SLC44A2	0
20:34152018:A:T	GTEx/v6	Adipose_Subcutaneous	ENSG00000214078	T	2.67058e-15	-8.42242	0.000270753	A	+	20	34152018	CPNE1	0
20:34068160:A:G	eQTLGen	eQTLGen_cis_eQTLs	ENSG00000125991	G	2.6707e-15	-7.9054	0	A	+	20	34068160	ERGIC3	0
20:34101631:A:C	GTEx/v7	Brain_Cortex	ENSG00000126001	A	2.67574e-15	-0.772293	4.16181e-16	C	+	20	34101631	CEP250	0
20:34126715:A:G	eQTLGen	eQTLGen_cis_eQTLs	ENSG00000131043	G	2.7183e-15	-7.9032	0	A	+	20	34126715	AAR2	0
20:34153341:C:T	GTEx/v7	Heart_Left_Ventricle	ENSG00000214078	T	2.72578e-15	-0.452558	8.78618e-53	C	+	20	34153341	CPNE1	0
20:34138406:A:G	GTEx/v8	Heart_Left_Ventricle	ENSG00000214078	G	2.72741e-15	0.354103	4.20569e-75	G	+	20	34138406	CPNE1	0
20:34062710:C:T	GTEx/v7	Adipose_Subcutaneous	ENSG00000214078	T	2.72794e-15	-0.504941	3.20007e-86	C	+	20	34062710	CPNE1	0
20:34088764:A:G	GTEx/v7	Adipose_Subcutaneous	ENSG00000214078	A	2.72794e-15	-0.504941	3.20007e-86	G	+	20	34088764	CPNE1	0
20:33926103:C:G	eQTLcatalogue	Fairfax_2014_IFN24	ENSG00000101019	C	2.73277e-15	-0.100957	1.36639e-11	C	-	20	33926103	UQCC1	1
20:34165582:C:G	GTEx/v7	Brain_Cerebellar_Hemisphere	ENSG00000126001	C	2.74017e-15	0.764947	2.18452e-14	C	+	20	34165582	CEP250	0
20:34008162:C:T	BIOSQTL	BIOS_eQTL_geneLevel	ENSG00000214078	C	2.75346e-15	-7.90141	0	T	+	20	34008162	CPNE1	0
20:34008162:C:T	BIOSQTL	BIOS_eQTL_geneLevel	ENSG00000244005	C	2.75346e-15	-7.90141	0	T	+	20	34008162	NFS1	0
20:34068695:A:G	eQTLcatalogue	Fairfax_2014_LPS24	ENSG00000214078	G	2.75468e-15	-0.280282	1.37734e-11	G	-	20	34068695	CPNE1	0
19:10756432:A:G	GTEx/v7	Muscle_Skeletal	ENSG00000129353	A	2.75872e-15	-0.34525	3.10216e-27	G	+	19	10756432	SLC44A2	0
19:10754905:G:T	GTEx/v8	Whole_Blood	ENSG00000129353	T	2.76729e-15	0.128395	3.27872e-30	G	-	19	10754905	SLC44A2	1
20:34097136:A:G	GTEx/v7	Whole_Blood	ENSG00000214078	G	2.76767e-15	-0.364706	2.00838e-93	A	+	20	34097136	CPNE1	0
20:33909752:C:T	GTEx/v7	Esophagus_Mucosa	ENSG00000101019	C	2.77085e-15	-0.254846	1.75771e-17	T	+	20	33909752	UQCC1	0
20:33910871:C:T	GTEx/v7	Esophagus_Mucosa	ENSG00000101019	C	2.77085e-15	-0.254846	1.75771e-17	T	+	20	33910871	UQCC1	0
20:33910896:C:T	GTEx/v7	Esophagus_Mucosa	ENSG00000101019	C	2.77085e-15	-0.254846	1.75771e-17	T	+	20	33910896	UQCC1	0
20:34008850:C:CAA	eQTLcatalogue	Fairfax_2014_naive	ENSG00000101019	CAA	2.77377e-15	0.0989319	1.38688e-11	C	-	20	34008850	UQCC1	0
20:34045191:A:G	GTEx/v7	Whole_Blood	ENSG00000214078	A	2.77587e-15	-0.362761	2.00838e-93	G	+	20	34045191	CPNE1	0
20:34045513:A:G	GTEx/v7	Whole_Blood	ENSG00000214078	G	2.77587e-15	-0.362761	2.00838e-93	A	+	20	34045513	CPNE1	0
20:34046501:A:G	GTEx/v7	Whole_Blood	ENSG00000214078	A	2.77587e-15	-0.362761	2.00838e-93	G	+	20	34046501	CPNE1	0
20:34048161:C:T	GTEx/v7	Whole_Blood	ENSG00000214078	T	2.77587e-15	-0.362761	2.00838e-93	C	+	20	34048161	CPNE1	0
20:34048625:C:T	GTEx/v7	Whole_Blood	ENSG00000214078	C	2.77587e-15	-0.362761	2.00838e-93	T	+	20	34048625	CPNE1	0
20:34048661:C:T	GTEx/v7	Whole_Blood	ENSG00000214078	T	2.77587e-15	-0.362761	2.00838e-93	C	+	20	34048661	CPNE1	0
20:33887955:A:G	eQTLGen	eQTLGen_cis_eQTLs	ENSG00000171222	A	2.7846e-15	-7.9001	0	G	+	20	33887955	SCAND1	0
20:34056952:C:T	GTEx/v7	Testis	ENSG00000214078	C	2.78484e-15	-0.592614	2.51945e-49	T	+	20	34056952	CPNE1	0
20:34063095:C:T	GTEx/v7	Testis	ENSG00000214078	T	2.78484e-15	-0.592614	2.51945e-49	C	+	20	34063095	CPNE1	0
20:34066312:C:T	GTEx/v7	Testis	ENSG00000214078	C	2.78484e-15	-0.592614	2.51945e-49	T	+	20	34066312	CPNE1	0
20:34077848:A:G	GTEx/v7	Testis	ENSG00000214078	A	2.78484e-15	-0.592614	2.51945e-49	G	+	20	34077848	CPNE1	0
20:34079494:C:T	GTEx/v7	Testis	ENSG00000214078	C	2.78484e-15	-0.592614	2.51945e-49	T	+	20	34079494	CPNE1	0
20:34036865:A:G	GTEx/v7	Skin_Not_Sun_Exposed_Suprapubic	ENSG00000214078	A	2.80069e-15	-0.502594	8.84118e-83	G	+	20	34036865	CPNE1	0
20:34037523:A:G	GTEx/v7	Skin_Not_Sun_Exposed_Suprapubic	ENSG00000214078	G	2.80069e-15	-0.502594	8.84118e-83	A	+	20	34037523	CPNE1	0
20:33960486:C:T	GTEx/v8	Pituitary	ENSG00000125965	C	2.81693e-15	-0.465779	1.85482e-11	C	-	20	33960486	GDF5	0
20:33968067:C:T	GTEx/v8	Pituitary	ENSG00000125965	C	2.81693e-15	-0.465779	1.85482e-11	C	-	20	33968067	GDF5	0
20:34036699:A:C	GTEx/v7	Whole_Blood	ENSG00000214078	C	2.82581e-15	-0.366721	2.00838e-93	A	+	20	34036699	CPNE1	0
20:34180239:A:G	GTEx/v7	Cells_Transformed_fibroblasts	ENSG00000214078	G	2.82813e-15	0.429283	1.70307e-61	G	+	20	34180239	CPNE1	0
20:34179409:T:TA	GTEx/v8	Colon_Sigmoid	ENSG00000214078	T	2.84518e-15	0.532379	1.01498e-53	T	+	20	34179409	CPNE1	0
6:33174783:A:G	GTEx/v7	Nerve_Tibial	ENSG00000204228	G	2.84666e-15	-0.260829	3.57371e-10	A	+	6	33174783	HSD17B8	0
20:34005214:C:T	BIOSQTL	BIOS_eQTL_geneLevel	ENSG00000214078	C	2.86614e-15	-7.89648	0	T	+	20	34005214	CPNE1	0
20:34005214:C:T	BIOSQTL	BIOS_eQTL_geneLevel	ENSG00000244462	C	2.86614e-15	-7.89648	0	T	+	20	34005214	RBM12	0
20:34005240:C:T	BIOSQTL	BIOS_eQTL_geneLevel	ENSG00000214078	T	2.86614e-15	-7.89648	0	C	+	20	34005240	CPNE1	0
20:34005240:C:T	BIOSQTL	BIOS_eQTL_geneLevel	ENSG00000244462	T	2.86614e-15	-7.89648	0	C	+	20	34005240	RBM12	0
20:34006970:C:T	BIOSQTL	BIOS_eQTL_geneLevel	ENSG00000214078	T	2.86614e-15	-7.89648	0	C	+	20	34006970	CPNE1	0
20:34006970:C:T	BIOSQTL	BIOS_eQTL_geneLevel	ENSG00000244462	T	2.86614e-15	-7.89648	0	C	+	20	34006970	RBM12	0
20:33910871:C:T	eQTLcatalogue	Lepik_2017_ge_blood	ENSG00000101019	T	2.87521e-15	-0.0695559	1.43761e-11	T	-	20	33910871	UQCC1	0
19:10748820:C:T	GTEx/v6	Muscle_Skeletal	ENSG00000129353	C	2.88836e-15	-8.30461	0.00030405	T	+	19	10748820	SLC44A2	0
20:34165582:C:G	GTEx/v6	Brain_Cerebellar_Hemisphere	ENSG00000126001	C	2.88955e-15	10.1972	0.000977302	C	+	20	34165582	CEP250	0
20:34165609:C:T	GTEx/v6	Brain_Cerebellar_Hemisphere	ENSG00000126001	T	2.89178e-15	10.1971	0.000977302	T	+	20	34165609	CEP250	0
20:34062642:C:T	GTEx/v7	Adipose_Subcutaneous	ENSG00000214078	T	2.89219e-15	-0.503956	3.20007e-86	C	+	20	34062642	CPNE1	0
20:34097136:A:G	GTEx/v7	Esophagus_Muscularis	ENSG00000214078	G	2.909e-15	-0.476662	4.89058e-68	A	+	20	34097136	CPNE1	0
20:34190870:A:G	GTEx/v8	Prostate	ENSG00000214078	G	2.91284e-15	-0.607554	1.47196e-31	A	+	20	34190870	CPNE1	0
6:33176958:C:T	GTEx/v7	Nerve_Tibial	ENSG00000204228	T	2.91866e-15	-0.263638	3.57371e-10	C	+	6	33176958	HSD17B8	0
20:34068160:A:G	eQTLcatalogue	Fairfax_2014_LPS24	ENSG00000214078	A	2.92513e-15	-0.280253	1.46256e-11	A	-	20	34068160	CPNE1	0
20:34090096:C:CT	GTEx/v7	Testis	ENSG00000214078	C	2.93553e-15	-0.588835	2.51945e-49	CT	+	20	34090096	CPNE1	0
20:33986566:C:G	eQTLcatalogue	Fairfax_2014_LPS24	ENSG00000101019	G	2.94131e-15	0.117393	1.47065e-11	C	-	20	33986566	UQCC1	0
20:34013252:A:G	GTEx/v8	Esophagus_Mucosa	ENSG00000101019	A	2.94296e-15	-0.22278	2.74684e-19	G	+	20	34013252	UQCC1	0
20:33905326:C:T	GTEx/v7	Skin_Sun_Exposed_Lower_leg	ENSG00000101019	T	2.94467e-15	-0.305031	1.26197e-19	C	+	20	33905326	UQCC1	0
20:33910941:C:T	GTEx/v7	Skin_Sun_Exposed_Lower_leg	ENSG00000101019	T	2.94467e-15	-0.305031	1.26197e-19	C	+	20	33910941	UQCC1	0
20:33910896:C:T	eQTLcatalogue	Lepik_2017_ge_blood	ENSG00000101019	T	2.94753e-15	-0.0697952	1.47376e-11	T	-	20	33910896	UQCC1	0
19:10749236:C:T	GTEx/v6	Muscle_Skeletal	ENSG00000129353	C	2.94889e-15	-8.30162	0.00030405	T	+	19	10749236	SLC44A2	0
20:34107160:C:G	eQTLcatalogue	CEDAR_monocyte_CD14	ENSG00000214078	G	2.9875e-15	-0.171849	1.49375e-11	G	-	20	34107160	CPNE1	0
20:34099789:A:G	GTEx/v8	Cells_Cultured_fibroblasts	ENSG00000214078	A	2.99383e-15	0.33038	1.56829e-86	A	+	20	34099789	CPNE1	0
20:34107956:A:G	GTEx/v8	Cells_Cultured_fibroblasts	ENSG00000214078	A	2.99383e-15	0.33038	1.56829e-86	A	+	20	34107956	CPNE1	0
20:33923001:G:T	GTEx/v7	Adipose_Subcutaneous	ENSG00000101019	G	2.99385e-15	-0.33649	4.54223e-12	T	+	20	33923001	UQCC1	0
20:34163526:A:G	eQTLcatalogue	Fairfax_2012_B-cell_CD19	ENSG00000214078	G	3.00912e-15	0.147479	1.50456e-11	A	-	20	34163526	CPNE1	0
20:34179409:T:TA	eQTLcatalogue	CEDAR_T-cell_CD8	ENSG00000214078	TA	3.00941e-15	0.222393	1.50471e-11	T	-	20	34179409	CPNE1	0
20:34075998:C:T	eQTLcatalogue	Fairfax_2014_LPS24	ENSG00000214078	T	3.01995e-15	-0.279251	1.50997e-11	T	-	20	34075998	CPNE1	1
20:34005214:C:T	GTEx/v8	Stomach	ENSG00000101019	T	3.03821e-15	0.268193	1.38489e-10	T	+	20	34005214	UQCC1	0
20:34061578:C:T	GTEx/v7	Muscle_Skeletal	ENSG00000214078	C	3.0451e-15	-0.382471	1.32185e-62	T	+	20	34061578	CPNE1	0
20:33933846:C:T	GTEx/v8	Skin_Sun_Exposed_Lower_leg	ENSG00000125998	C	3.05192e-15	0.158558	5.73138e-32	C	+	20	33933846	FAM83C	0
20:33934301:C:T	GTEx/v8	Skin_Sun_Exposed_Lower_leg	ENSG00000125998	C	3.05192e-15	0.158558	5.73138e-32	C	+	20	33934301	FAM83C	0
20:34135629:A:G	GTEx/v6	Brain_Cerebellum	ENSG00000126001	A	3.07685e-15	-9.71538	0.000770552	G	+	20	34135629	CEP250	0
20:33969530:C:T	GTEx/v8	Pituitary	ENSG00000125965	T	3.08348e-15	-0.462378	1.85482e-11	T	-	20	33969530	GDF5	0
20:33914701:C:T	GTEx/v7	Adipose_Subcutaneous	ENSG00000101019	C	3.10067e-15	-0.33438	4.54223e-12	T	+	20	33914701	UQCC1	0
20:34156012:A:C	eQTLcatalogue	Fairfax_2012_B-cell_CD19	ENSG00000214078	A	3.12088e-15	-0.146706	1.56044e-11	A	-	20	34156012	CPNE1	0
20:33909752:C:T	eQTLcatalogue	GEUVADIS_ge_LCL	ENSG00000101019	T	3.12552e-15	-0.066558	1.56276e-11	T	-	20	33909752	UQCC1	0
20:33910871:C:T	eQTLcatalogue	GEUVADIS_ge_LCL	ENSG00000101019	T	3.12552e-15	-0.066558	1.56276e-11	T	-	20	33910871	UQCC1	0
20:33910896:C:T	eQTLcatalogue	GEUVADIS_ge_LCL	ENSG00000101019	T	3.12552e-15	-0.066558	1.56276e-11	T	-	20	33910896	UQCC1	0
20:34045392:C:G	GTEx/v7	Skin_Not_Sun_Exposed_Suprapubic	ENSG00000214078	C	3.12634e-15	-0.497183	8.84118e-83	G	+	20	34045392	CPNE1	0
20:34023219:C:T	eQTLGen	eQTLGen_cis_eQTLs	ENSG00000126001	T	3.1303e-15	-7.8854	0	C	+	20	34023219	CEP250	0
20:33942261:A:G	eQTLcatalogue	Fairfax_2014_IFN24	ENSG00000101019	G	3.13212e-15	0.101242	1.56606e-11	A	-	20	33942261	UQCC1	0
20:33942263:A:G	eQTLcatalogue	Fairfax_2014_IFN24	ENSG00000101019	A	3.13232e-15	0.101241	1.56616e-11	G	-	20	33942263	UQCC1	0
20:34109273:G:T	GTEx/v7	Cells_Transformed_fibroblasts	ENSG00000214078	T	3.13259e-15	-0.382942	1.70307e-61	G	+	20	34109273	CPNE1	0
20:34165723:A:C	eQTLcatalogue	Fairfax_2012_B-cell_CD19	ENSG00000214078	A	3.13438e-15	0.147178	1.56719e-11	C	-	20	34165723	CPNE1	0
20:34036865:A:G	GTEx/v8	Cells_Cultured_fibroblasts	ENSG00000214078	G	3.14704e-15	0.325822	1.56829e-86	G	+	20	34036865	CPNE1	0
20:34037523:A:G	GTEx/v8	Cells_Cultured_fibroblasts	ENSG00000214078	A	3.14704e-15	0.325822	1.56829e-86	A	+	20	34037523	CPNE1	0
20:33896262:C:G	PsychENCODE	PsychENCODE_eQTLs	ENSG00000101019	G	3.14968e-15	-0.154742	1.19307e-12	C	+	20	33896262	UQCC1	0
20:33910941:C:T	eQTLcatalogue	GEUVADIS_ge_LCL	ENSG00000101019	C	3.15536e-15	-0.0697553	1.57768e-11	C	-	20	33910941	UQCC1	0
20:34062642:C:T	GTEx/v7	Skin_Not_Sun_Exposed_Suprapubic	ENSG00000214078	T	3.16838e-15	-0.498047	8.84118e-83	C	+	20	34062642	CPNE1	0
20:34097136:A:G	GTEx/v8	Cells_Cultured_fibroblasts	ENSG00000214078	A	3.17555e-15	0.328361	1.56829e-86	A	+	20	34097136	CPNE1	0
20:33925094:C:T	GTEx/v8	Skin_Sun_Exposed_Lower_leg	ENSG00000125998	C	3.18838e-15	-0.16015	5.73138e-32	T	+	20	33925094	FAM83C	0
15:78538878:A:G	PsychENCODE	PsychENCODE_eQTLs	ENSG00000140403	G	3.21607e-15	-0.227217	1.21727e-12	A	+	15	78538878	DNAJA4	0
20:34107160:C:G	GTEx/v6	Brain_Cerebellum	ENSG00000126001	C	3.21907e-15	-9.70541	0.000770552	G	+	20	34107160	CEP250	0
20:33995780:A:G	eQTLcatalogue	Fairfax_2014_IFN24	ENSG00000101019	A	3.21998e-15	0.101957	1.60999e-11	G	-	20	33995780	UQCC1	0
20:34185726:A:T	PsychENCODE	PsychENCODE_eQTLs	ENSG00000214078	A	3.22204e-15	-0.125506	1.21945e-12	T	+	20	34185726	CPNE1	0
20:33799280:G:T	GTEx/v8	Artery_Tibial	ENSG00000101460	G	3.25168e-15	0.156961	1.08903e-35	T	-	20	33799280	MAP1LC3A	0
20:34062642:C:T	GTEx/v8	Cells_Cultured_fibroblasts	ENSG00000214078	C	3.25453e-15	0.327422	1.56829e-86	C	+	20	34062642	CPNE1	0
20:34043946:C:T	GTEx/v8	Cells_Cultured_fibroblasts	ENSG00000214078	T	3.2556e-15	0.326107	1.56829e-86	T	+	20	34043946	CPNE1	0
20:34045392:C:G	GTEx/v8	Cells_Cultured_fibroblasts	ENSG00000214078	G	3.2556e-15	0.326107	1.56829e-86	G	+	20	34045392	CPNE1	0
20:34194054:C:T	eQTLcatalogue	CEDAR_monocyte_CD14	ENSG00000214078	T	3.25871e-15	-0.179466	1.62936e-11	T	-	20	34194054	CPNE1	1
20:34045191:A:G	GTEx/v8	Cells_Cultured_fibroblasts	ENSG00000214078	A	3.26631e-15	-0.327057	1.56829e-86	G	+	20	34045191	CPNE1	0
20:34045513:A:G	GTEx/v8	Cells_Cultured_fibroblasts	ENSG00000214078	G	3.26631e-15	-0.327057	1.56829e-86	A	+	20	34045513	CPNE1	0
20:34045611:A:T	GTEx/v8	Cells_Cultured_fibroblasts	ENSG00000214078	A	3.26631e-15	-0.327057	1.56829e-86	T	+	20	34045611	CPNE1	0
20:34046501:A:G	GTEx/v8	Cells_Cultured_fibroblasts	ENSG00000214078	A	3.26631e-15	-0.327057	1.56829e-86	G	+	20	34046501	CPNE1	0
20:34047055:G:GT	GTEx/v8	Cells_Cultured_fibroblasts	ENSG00000214078	GT	3.26631e-15	-0.327057	1.56829e-86	G	+	20	34047055	CPNE1	0
20:34048161:C:T	GTEx/v8	Cells_Cultured_fibroblasts	ENSG00000214078	T	3.26631e-15	-0.327057	1.56829e-86	C	+	20	34048161	CPNE1	0
20:34048625:C:T	GTEx/v8	Cells_Cultured_fibroblasts	ENSG00000214078	C	3.26631e-15	-0.327057	1.56829e-86	T	+	20	34048625	CPNE1	0
20:34048661:C:T	GTEx/v8	Cells_Cultured_fibroblasts	ENSG00000214078	T	3.26631e-15	-0.327057	1.56829e-86	C	+	20	34048661	CPNE1	0
20:34112556:C:T	GTEx/v7	Cells_Transformed_fibroblasts	ENSG00000214078	C	3.26658e-15	-0.397023	1.70307e-61	T	+	20	34112556	CPNE1	0
20:33995254:G:GA	eQTLcatalogue	Fairfax_2014_IFN24	ENSG00000101019	G	3.27278e-15	0.100427	1.63639e-11	GA	-	20	33995254	UQCC1	0
20:34056952:C:T	GTEx/v8	Cells_Cultured_fibroblasts	ENSG00000214078	C	3.27824e-15	-0.328341	1.56829e-86	T	+	20	34056952	CPNE1	0
20:34063095:C:T	GTEx/v8	Cells_Cultured_fibroblasts	ENSG00000214078	T	3.27824e-15	-0.328341	1.56829e-86	C	+	20	34063095	CPNE1	0
20:34066312:C:T	GTEx/v8	Cells_Cultured_fibroblasts	ENSG00000214078	C	3.27824e-15	-0.328341	1.56829e-86	T	+	20	34066312	CPNE1	0
20:34077848:A:G	GTEx/v8	Cells_Cultured_fibroblasts	ENSG00000214078	A	3.27824e-15	-0.328341	1.56829e-86	G	+	20	34077848	CPNE1	0
20:34079494:C:T	GTEx/v8	Cells_Cultured_fibroblasts	ENSG00000214078	C	3.27824e-15	-0.328341	1.56829e-86	T	+	20	34079494	CPNE1	0
20:34101153:A:G	GTEx/v7	Heart_Atrial_Appendage	ENSG00000214078	A	3.27977e-15	-0.52909	1.60034e-58	G	+	20	34101153	CPNE1	0
20:33961490:C:CA	eQTLcatalogue	Fairfax_2014_naive	ENSG00000101019	CA	3.28609e-15	0.0867795	1.64304e-11	C	-	20	33961490	UQCC1	0
20:34107956:A:G	GTEx/v8	Thyroid	ENSG00000214078	A	3.29366e-15	0.380183	3.56907e-118	A	+	20	34107956	CPNE1	0
19:10764867:C:G	GTEx/v7	Muscle_Skeletal	ENSG00000129353	G	3.29458e-15	-0.348664	3.10216e-27	C	+	19	10764867	SLC44A2	0
20:34185726:A:T	GTEx/v8	Prostate	ENSG00000214078	A	3.3154e-15	-0.60785	1.47196e-31	T	+	20	34185726	CPNE1	0
20:34008137:C:T	BIOSQTL	BIOS_eQTL_geneLevel	ENSG00000214078	C	3.32663e-15	-7.87789	0	T	+	20	34008137	CPNE1	0
20:34008137:C:T	BIOSQTL	BIOS_eQTL_geneLevel	ENSG00000244462	C	3.32663e-15	-7.87789	0	T	+	20	34008137	RBM12	0
20:34008623:A:G	BIOSQTL	BIOS_eQTL_geneLevel	ENSG00000214078	G	3.32663e-15	-7.87789	0	A	+	20	34008623	CPNE1	0
20:34008623:A:G	BIOSQTL	BIOS_eQTL_geneLevel	ENSG00000244462	G	3.32663e-15	-7.87789	0	A	+	20	34008623	RBM12	0
20:34182517:G:T	GTEx/v6	Artery_Tibial	ENSG00000214078	G	3.33644e-15	-8.41799	0.000263002	T	+	20	34182517	CPNE1	0
19:10754400:A:G	GTEx/v7	Muscle_Skeletal	ENSG00000129353	G	3.34314e-15	-0.343631	3.10216e-27	A	+	19	10754400	SLC44A2	0
19:10764203:G:T	GTEx/v7	Muscle_Skeletal	ENSG00000129353	T	3.34314e-15	-0.343631	3.10216e-27	G	+	19	10764203	SLC44A2	0
19:10764914:A:G	GTEx/v7	Muscle_Skeletal	ENSG00000129353	A	3.34314e-15	-0.343631	3.10216e-27	G	+	19	10764914	SLC44A2	1
19:10765819:C:T	GTEx/v7	Muscle_Skeletal	ENSG00000129353	T	3.34314e-15	-0.343631	3.10216e-27	C	+	19	10765819	SLC44A2	0
19:10770783:A:G	GTEx/v7	Muscle_Skeletal	ENSG00000129353	G	3.34314e-15	-0.343631	3.10216e-27	A	+	19	10770783	SLC44A2	0
19:10772685:C:G	GTEx/v7	Muscle_Skeletal	ENSG00000129353	C	3.34314e-15	-0.343631	3.10216e-27	G	+	19	10772685	SLC44A2	0
20:34062642:C:T	GTEx/v8	Artery_Aorta	ENSG00000214078	C	3.36442e-15	0.424895	2.85054e-102	C	+	20	34062642	CPNE1	0
20:34190870:A:G	GTEx/v8	Esophagus_Mucosa	ENSG00000126001	G	3.38575e-15	0.288386	1.37416e-22	A	-	20	34190870	CEP250	0
20:33939194:C:CAA	eQTLcatalogue	Fairfax_2014_IFN24	ENSG00000101019	CAA	3.39132e-15	0.100361	1.69566e-11	C	-	20	33939194	UQCC1	0
20:34105634:C:T	GTEx/v7	Cells_Transformed_fibroblasts	ENSG00000125991	T	3.4116e-15	-0.235026	2.16907e-18	C	+	20	34105634	ERGIC3	0
20:34180239:A:G	GTEx/v6	Pancreas	ENSG00000214078	G	3.42505e-15	9.12629	0.00061307	G	+	20	34180239	CPNE1	0
20:34022387:A:C	eQTLcatalogue	GEUVADIS_ge_LCL	ENSG00000101019	C	3.43848e-15	0.0661914	1.71924e-11	A	-	20	34022387	UQCC1	1
20:34147998:A:G	GTEx/v8	Cells_Cultured_fibroblasts	ENSG00000101019	A	3.44891e-15	0.316887	5.39106e-58	A	+	20	34147998	UQCC1	1
20:34054409:C:T	GTEx/v7	Whole_Blood	ENSG00000214078	T	3.45799e-15	-0.362887	2.00838e-93	C	+	20	34054409	CPNE1	0
20:34055453:A:AG	GTEx/v7	Whole_Blood	ENSG00000214078	A	3.45799e-15	-0.362887	2.00838e-93	AG	+	20	34055453	CPNE1	0
20:34059337:C:T	GTEx/v7	Whole_Blood	ENSG00000214078	C	3.45799e-15	-0.362887	2.00838e-93	T	+	20	34059337	CPNE1	0
20:34060286:C:T	GTEx/v7	Whole_Blood	ENSG00000214078	C	3.45799e-15	-0.362887	2.00838e-93	T	+	20	34060286	CPNE1	0
20:34065125:A:G	GTEx/v7	Whole_Blood	ENSG00000214078	G	3.45799e-15	-0.362887	2.00838e-93	A	+	20	34065125	CPNE1	0
20:34065195:A:G	GTEx/v7	Whole_Blood	ENSG00000214078	G	3.45799e-15	-0.362887	2.00838e-93	A	+	20	34065195	CPNE1	0
20:34066645:C:T	GTEx/v7	Whole_Blood	ENSG00000214078	C	3.45799e-15	-0.362887	2.00838e-93	T	+	20	34066645	CPNE1	1
20:34075687:G:T	GTEx/v7	Whole_Blood	ENSG00000214078	G	3.45799e-15	-0.362887	2.00838e-93	T	+	20	34075687	CPNE1	0
20:34075688:C:T	GTEx/v7	Whole_Blood	ENSG00000214078	C	3.45799e-15	-0.362887	2.00838e-93	T	+	20	34075688	CPNE1	0
20:34096725:A:G	GTEx/v7	Whole_Blood	ENSG00000214078	G	3.45799e-15	-0.362887	2.00838e-93	A	+	20	34096725	CPNE1	0
20:34097353:C:T	GTEx/v7	Whole_Blood	ENSG00000214078	C	3.45799e-15	-0.362887	2.00838e-93	T	+	20	34097353	CPNE1	0
20:34101821:A:G	GTEx/v7	Whole_Blood	ENSG00000214078	G	3.45799e-15	-0.362887	2.00838e-93	A	+	20	34101821	CPNE1	0
20:34030606:A:G	eQTLcatalogue	CEDAR_monocyte_CD14	ENSG00000214078	G	3.4664e-15	-0.192977	1.7332e-11	G	-	20	34030606	CPNE1	0
20:34059536:A:G	GTEx/v7	Lung	ENSG00000214078	G	3.4807e-15	-0.436205	3.39491e-86	A	+	20	34059536	CPNE1	0
20:34077403:C:T	GTEx/v7	Lung	ENSG00000214078	C	3.4807e-15	-0.436205	3.39491e-86	T	+	20	34077403	CPNE1	0
20:34108102:T:TA	eQTLcatalogue	CEDAR_monocyte_CD14	ENSG00000214078	T	3.4835e-15	-0.172368	1.74175e-11	T	-	20	34108102	CPNE1	0
20:33936338:A:G	eQTLcatalogue	Fairfax_2014_IFN24	ENSG00000101019	G	3.48611e-15	0.100191	1.74306e-11	A	-	20	33936338	UQCC1	0
20:34059675:A:G	GTEx/v8	Cells_Cultured_fibroblasts	ENSG00000214078	A	3.49645e-15	0.327803	1.56829e-86	A	+	20	34059675	CPNE1	0
20:34194243:A:G	GTEx/v6	Pancreas	ENSG00000214078	G	3.51588e-15	-9.12134	0.00061307	A	+	20	34194243	CPNE1	0
20:34190870:A:G	GTEx/v6	Testis	ENSG00000214078	G	3.52361e-15	-9.01719	0.000378299	A	+	20	34190870	CPNE1	0
20:34099789:A:G	GTEx/v7	Whole_Blood	ENSG00000214078	G	3.52888e-15	-0.367602	2.00838e-93	A	+	20	34099789	CPNE1	0
20:33887983:A:G	GTEx/v8	Adipose_Subcutaneous	ENSG00000101019	A	3.53163e-15	-0.281899	2.28438e-19	G	+	20	33887983	UQCC1	0
20:34054729:C:T	GTEx/v8	Colon_Transverse	ENSG00000214078	C	3.53233e-15	-0.454517	2.39554e-84	T	+	20	34054729	CPNE1	0
20:34059536:A:G	GTEx/v8	Colon_Transverse	ENSG00000214078	G	3.53233e-15	-0.454517	2.39554e-84	A	+	20	34059536	CPNE1	0
20:34073176:C:G	GTEx/v8	Colon_Transverse	ENSG00000214078	G	3.53233e-15	-0.454517	2.39554e-84	C	+	20	34073176	CPNE1	0
20:34077403:C:T	GTEx/v8	Colon_Transverse	ENSG00000214078	C	3.53233e-15	-0.454517	2.39554e-84	T	+	20	34077403	CPNE1	0
20:33934437:A:T	eQTLcatalogue	Fairfax_2014_IFN24	ENSG00000101019	T	3.53575e-15	0.100089	1.76788e-11	A	-	20	33934437	UQCC1	0
20:34030425:C:T	eQTLcatalogue	CEDAR_monocyte_CD14	ENSG00000214078	C	3.54585e-15	-0.192877	1.77292e-11	C	-	20	34030425	CPNE1	0
20:33944251:G:GA	eQTLcatalogue	Fairfax_2014_IFN24	ENSG00000101019	GA	3.54619e-15	0.0999919	1.7731e-11	G	-	20	33944251	UQCC1	0
20:34159447:C:G	GTEx/v6	Adipose_Subcutaneous	ENSG00000214078	G	3.551e-15	-8.37974	0.000270753	C	+	20	34159447	CPNE1	0
20:34180239:A:G	eQTLcatalogue	CEDAR_T-cell_CD4	ENSG00000214078	A	3.55462e-15	0.203631	1.77731e-11	G	-	20	34180239	CPNE1	0
20:33934301:C:T	eQTLcatalogue	Fairfax_2014_IFN24	ENSG00000101019	T	3.57074e-15	0.100084	1.78537e-11	C	-	20	33934301	UQCC1	0
20:33992761:A:T	eQTLcatalogue	Fairfax_2014_IFN24	ENSG00000101019	T	3.57381e-15	0.0998899	1.78691e-11	A	-	20	33992761	UQCC1	0
20:34187697:A:G	GTEx/v6	Muscle_Skeletal	ENSG00000214078	G	3.57575e-15	-8.27375	0.00030405	A	+	20	34187697	CPNE1	0
20:33970527:A:G	eQTLcatalogue	Fairfax_2014_IFN24	ENSG00000101019	A	3.57697e-15	0.0999954	1.78849e-11	G	-	20	33970527	UQCC1	0
20:33994265:G:T	eQTLcatalogue	Fairfax_2014_IFN24	ENSG00000101019	G	3.57699e-15	0.0998863	1.78849e-11	T	-	20	33994265	UQCC1	0
20:33982435:A:G	eQTLcatalogue	Fairfax_2014_IFN24	ENSG00000101019	G	3.57855e-15	0.0999238	1.78928e-11	A	-	20	33982435	UQCC1	0
20:33986271:C:T	eQTLcatalogue	Fairfax_2014_IFN24	ENSG00000101019	T	3.57858e-15	0.0999367	1.78929e-11	C	-	20	33986271	UQCC1	0
20:34187728:G:T	GTEx/v6	Muscle_Skeletal	ENSG00000214078	G	3.57994e-15	-8.27358	0.00030405	T	+	20	34187728	CPNE1	0
20:33960799:A:G	eQTLcatalogue	Fairfax_2014_IFN24	ENSG00000101019	A	3.58217e-15	0.0998374	1.79108e-11	G	-	20	33960799	UQCC1	0
20:33936174:T:TTTTTG	eQTLcatalogue	Fairfax_2014_IFN24	ENSG00000101019	TTTTTG	3.58263e-15	0.10003	1.79132e-11	NA	NA	20	33936174	UQCC1	0
20:33983485:A:G	eQTLcatalogue	Fairfax_2014_IFN24	ENSG00000101019	A	3.58328e-15	0.099932	1.79164e-11	G	-	20	33983485	UQCC1	0
20:33987298:C:T	eQTLcatalogue	Fairfax_2014_IFN24	ENSG00000101019	T	3.58538e-15	0.099935	1.79269e-11	C	-	20	33987298	UQCC1	0
20:33912371:C:T	eQTLcatalogue	Fairfax_2014_IFN24	ENSG00000101019	T	3.58548e-15	-0.0929243	1.79274e-11	T	-	20	33912371	UQCC1	0
20:33987576:A:G	eQTLcatalogue	Fairfax_2014_IFN24	ENSG00000101019	G	3.58591e-15	0.0999482	1.79295e-11	A	-	20	33987576	UQCC1	0
20:33987818:A:T	eQTLcatalogue	Fairfax_2014_IFN24	ENSG00000101019	T	3.58766e-15	0.0999467	1.79383e-11	A	-	20	33987818	UQCC1	0
20:33983314:A:T	eQTLcatalogue	Fairfax_2014_IFN24	ENSG00000101019	T	3.58981e-15	0.0999273	1.7949e-11	A	-	20	33983314	UQCC1	0
20:33977349:A:G	eQTLcatalogue	Fairfax_2014_IFN24	ENSG00000101019	G	3.59157e-15	0.0998913	1.79579e-11	A	-	20	33977349	UQCC1	0
20:33984976:C:T	eQTLcatalogue	Fairfax_2014_IFN24	ENSG00000101019	T	3.59215e-15	0.0999478	1.79607e-11	C	-	20	33984976	UQCC1	0
20:33985057:A:G	eQTLcatalogue	Fairfax_2014_IFN24	ENSG00000101019	A	3.59276e-15	0.0999311	1.79638e-11	G	-	20	33985057	UQCC1	0
20:33997291:A:T	eQTLcatalogue	Fairfax_2014_IFN24	ENSG00000101019	T	3.59528e-15	0.0998189	1.79764e-11	A	-	20	33997291	UQCC1	0
20:33985568:C:T	eQTLcatalogue	Fairfax_2014_IFN24	ENSG00000101019	C	3.59566e-15	0.099948	1.79783e-11	T	-	20	33985568	UQCC1	0
20:33931344:A:G	eQTLcatalogue	Fairfax_2014_IFN24	ENSG00000101019	A	3.59772e-15	0.100055	1.79886e-11	G	-	20	33931344	UQCC1	0
20:33942685:A:G	eQTLcatalogue	Fairfax_2014_IFN24	ENSG00000101019	G	3.59894e-15	0.0999697	1.79947e-11	A	-	20	33942685	UQCC1	1
20:33937704:A:G	eQTLcatalogue	Fairfax_2014_IFN24	ENSG00000101019	G	3.60017e-15	0.100033	1.80009e-11	A	-	20	33937704	UQCC1	0
20:33976823:C:T	eQTLcatalogue	Fairfax_2014_IFN24	ENSG00000101019	C	3.60173e-15	0.0998822	1.80087e-11	T	-	20	33976823	UQCC1	0
20:33976474:C:G	eQTLcatalogue	Fairfax_2014_IFN24	ENSG00000101019	G	3.60229e-15	0.0998663	1.80114e-11	C	-	20	33976474	UQCC1	0
20:33966260:C:T	eQTLcatalogue	Fairfax_2014_IFN24	ENSG00000101019	T	3.60338e-15	0.0997939	1.80169e-11	C	-	20	33966260	UQCC1	0
20:33997734:A:G	eQTLcatalogue	Fairfax_2014_IFN24	ENSG00000101019	G	3.60406e-15	0.0998135	1.80203e-11	A	-	20	33997734	UQCC1	0
20:33996433:C:T	eQTLcatalogue	Fairfax_2014_IFN24	ENSG00000101019	T	3.60608e-15	0.0998296	1.80304e-11	C	-	20	33996433	UQCC1	0
20:33974051:C:T	eQTLcatalogue	Fairfax_2014_IFN24	ENSG00000101019	T	3.6063e-15	0.0997929	1.80315e-11	C	-	20	33974051	UQCC1	0
20:33947730:C:T	eQTLcatalogue	Fairfax_2014_IFN24	ENSG00000101019	T	3.60631e-15	0.0998902	1.80316e-11	C	-	20	33947730	UQCC1	0
20:33995945:A:T	eQTLcatalogue	Fairfax_2014_IFN24	ENSG00000101019	T	3.6064e-15	0.0998321	1.8032e-11	A	-	20	33995945	UQCC1	0
20:33995972:C:T	eQTLcatalogue	Fairfax_2014_IFN24	ENSG00000101019	C	3.6075e-15	0.0998308	1.80375e-11	T	-	20	33995972	UQCC1	0
20:33960308:C:T	eQTLcatalogue	Fairfax_2014_IFN24	ENSG00000101019	C	3.60785e-15	0.0998432	1.80392e-11	T	-	20	33960308	UQCC1	0
20:33947285:C:G	eQTLcatalogue	Fairfax_2014_IFN24	ENSG00000101019	C	3.60938e-15	0.099853	1.80469e-11	G	-	20	33947285	UQCC1	0
20:33975181:A:C	eQTLcatalogue	Fairfax_2014_IFN24	ENSG00000101019	C	3.6098e-15	0.0998138	1.8049e-11	A	-	20	33975181	UQCC1	0
20:33960450:C:T	eQTLcatalogue	Fairfax_2014_IFN24	ENSG00000101019	T	3.61122e-15	0.0997908	1.80561e-11	C	-	20	33960450	UQCC1	0
20:33964771:C:CA	eQTLcatalogue	Fairfax_2014_IFN24	ENSG00000101019	CA	3.61301e-15	0.0998882	1.80651e-11	C	-	20	33964771	UQCC1	0
20:33973315:G:T	eQTLcatalogue	Fairfax_2014_IFN24	ENSG00000101019	T	3.61339e-15	0.0998039	1.80669e-11	G	-	20	33973315	UQCC1	0
20:33961845:A:C	eQTLcatalogue	Fairfax_2014_IFN24	ENSG00000101019	C	3.6139e-15	0.0997901	1.80695e-11	A	-	20	33961845	UQCC1	0
20:33974163:A:T	eQTLcatalogue	Fairfax_2014_IFN24	ENSG00000101019	T	3.61428e-15	0.0997894	1.80714e-11	A	-	20	33974163	UQCC1	0
20:33926268:A:T	eQTLcatalogue	Fairfax_2014_IFN24	ENSG00000101019	A	3.61532e-15	-0.10002	1.80766e-11	A	-	20	33926268	UQCC1	0
20:33956004:A:T	eQTLcatalogue	Fairfax_2014_IFN24	ENSG00000101019	A	3.61611e-15	0.0997907	1.80805e-11	T	-	20	33956004	UQCC1	0
20:33933846:C:T	eQTLcatalogue	Fairfax_2014_IFN24	ENSG00000101019	T	3.6188e-15	0.100031	1.8094e-11	C	-	20	33933846	UQCC1	0
20:33958253:A:T	eQTLcatalogue	Fairfax_2014_IFN24	ENSG00000101019	A	3.62258e-15	0.099808	1.81129e-11	T	-	20	33958253	UQCC1	0
20:33927006:A:C	eQTLcatalogue	Fairfax_2014_IFN24	ENSG00000101019	A	3.62332e-15	-0.100054	1.81166e-11	A	-	20	33927006	UQCC1	0
20:33999267:A:G	eQTLcatalogue	Fairfax_2014_IFN24	ENSG00000101019	A	3.62351e-15	0.0997667	1.81176e-11	G	-	20	33999267	UQCC1	0
20:33973378:A:G	eQTLcatalogue	Fairfax_2014_IFN24	ENSG00000101019	G	3.62401e-15	0.0997674	1.812e-11	A	-	20	33973378	UQCC1	0
20:33972053:C:T	eQTLcatalogue	Fairfax_2014_IFN24	ENSG00000101019	C	3.62405e-15	0.0997768	1.81202e-11	T	-	20	33972053	UQCC1	0
20:33949282:C:T	eQTLcatalogue	Fairfax_2014_IFN24	ENSG00000101019	T	3.62752e-15	0.0998141	1.81376e-11	C	-	20	33949282	UQCC1	0
20:33939973:C:G	GTEx/v7	Esophagus_Mucosa	ENSG00000101019	C	3.62775e-15	0.259031	1.75771e-17	C	+	20	33939973	UQCC1	0
20:33943281:C:T	GTEx/v7	Esophagus_Mucosa	ENSG00000101019	T	3.62775e-15	0.259031	1.75771e-17	T	+	20	33943281	UQCC1	0
20:33951799:A:G	eQTLcatalogue	Fairfax_2014_IFN24	ENSG00000101019	G	3.62812e-15	0.0997644	1.81406e-11	A	-	20	33951799	UQCC1	0
20:33959315:C:T	eQTLcatalogue	Fairfax_2014_IFN24	ENSG00000101019	T	3.62982e-15	0.0998129	1.81491e-11	C	-	20	33959315	UQCC1	0
20:33966325:C:T	eQTLcatalogue	Fairfax_2014_IFN24	ENSG00000101019	C	3.62997e-15	0.0998097	1.81499e-11	T	-	20	33966325	UQCC1	0
20:33948919:A:G	eQTLcatalogue	Fairfax_2014_IFN24	ENSG00000101019	A	3.63053e-15	0.0998205	1.81527e-11	G	-	20	33948919	UQCC1	0
20:33967523:C:T	eQTLcatalogue	Fairfax_2014_IFN24	ENSG00000101019	T	3.63331e-15	0.0997767	1.81665e-11	C	-	20	33967523	UQCC1	0
20:34187697:A:G	GTEx/v8	Prostate	ENSG00000214078	G	3.63453e-15	-0.611305	1.47196e-31	A	+	20	34187697	CPNE1	0
20:34187728:G:T	GTEx/v8	Prostate	ENSG00000214078	G	3.63453e-15	-0.611305	1.47196e-31	T	+	20	34187728	CPNE1	0
20:33972899:A:C	eQTLcatalogue	Fairfax_2014_IFN24	ENSG00000101019	A	3.63562e-15	0.0997759	1.81781e-11	C	-	20	33972899	UQCC1	0
20:33952620:A:G	eQTLcatalogue	Fairfax_2014_IFN24	ENSG00000101019	G	3.63878e-15	0.0997269	1.81939e-11	A	-	20	33952620	UQCC1	1
20:33971914:C:T	eQTLcatalogue	Fairfax_2014_IFN24	ENSG00000101019	C	3.63878e-15	0.0997269	1.81939e-11	T	-	20	33971914	UQCC1	0
20:34001058:C:T	eQTLcatalogue	Fairfax_2014_IFN24	ENSG00000101019	C	3.63878e-15	0.0997269	1.81939e-11	T	-	20	34001058	UQCC1	0
20:34001250:A:G	eQTLcatalogue	Fairfax_2014_IFN24	ENSG00000101019	G	3.63878e-15	0.0997269	1.81939e-11	A	-	20	34001250	UQCC1	0
20:33971085:A:G	eQTLcatalogue	Fairfax_2014_IFN24	ENSG00000101019	A	3.6404e-15	0.0997276	1.8202e-11	G	-	20	33971085	UQCC1	0
20:34074831:A:G	GTEx/v8	Artery_Aorta	ENSG00000214078	A	3.64316e-15	0.444459	2.85054e-102	A	+	20	34074831	CPNE1	0
20:34080675:C:T	GTEx/v8	Artery_Aorta	ENSG00000214078	T	3.64316e-15	0.444459	2.85054e-102	T	+	20	34080675	CPNE1	0
20:34019579:C:T	BIOSQTL	BIOS_eQTL_geneLevel	ENSG00000214078	T	3.64992e-15	-7.86632	0	C	+	20	34019579	CPNE1	0
20:34019579:C:T	BIOSQTL	BIOS_eQTL_geneLevel	ENSG00000244462	T	3.64992e-15	-7.86632	0	C	+	20	34019579	RBM12	0
20:34069370:A:G	GTEx/v7	Brain_Cortex	ENSG00000126001	G	3.65832e-15	-0.777207	4.16181e-16	A	+	20	34069370	CEP250	0
20:34001541:C:G	eQTLcatalogue	Fairfax_2014_IFN24	ENSG00000101019	G	3.65972e-15	0.0997321	1.82986e-11	C	-	20	34001541	UQCC1	0
20:34112192:C:G	xQTLServer	xQTLServer_eQTLs	ENSG00000126001	G	3.66333e-15	NA	2.21472e-07	G	NA	20	34112192	CEP250	0
20:34112556:C:T	xQTLServer	xQTLServer_eQTLs	ENSG00000126001	T	3.66333e-15	NA	2.21472e-07	T	NA	20	34112556	CEP250	0
20:34001915:C:T	eQTLcatalogue	Fairfax_2014_IFN24	ENSG00000101019	C	3.66349e-15	0.0997447	1.83174e-11	T	-	20	34001915	UQCC1	0
20:33912371:C:T	eQTLcatalogue	Lepik_2017_ge_blood	ENSG00000101019	T	3.66451e-15	-0.0675795	1.83225e-11	T	-	20	33912371	UQCC1	0
20:33963984:G:GC	GTEx/v7	Skin_Not_Sun_Exposed_Suprapubic	ENSG00000101019	G	3.66625e-15	0.301727	7.33566e-14	G	+	20	33963984	UQCC1	0
20:34156012:A:C	GTEx/v7	Nerve_Tibial	ENSG00000214078	C	3.6663e-15	-0.563784	4.93685e-92	A	+	20	34156012	CPNE1	0
20:34002272:C:CAT	eQTLcatalogue	Fairfax_2014_IFN24	ENSG00000101019	CAT	3.6728e-15	0.0997633	1.8364e-11	C	-	20	34002272	UQCC1	0
20:33997291:A:T	GTEx/v7	Adipose_Subcutaneous	ENSG00000101019	A	3.67522e-15	0.35532	4.54223e-12	A	+	20	33997291	UQCC1	0
15:78537657:A:C	PsychENCODE	PsychENCODE_eQTLs	ENSG00000140403	A	3.68579e-15	-0.226745	1.38781e-12	C	+	15	78537657	DNAJA4	0
20:34180535:A:G	eQTLcatalogue	Fairfax_2014_LPS2	ENSG00000214078	G	3.69216e-15	0.288231	1.84608e-11	A	-	20	34180535	CPNE1	0
20:34005214:C:T	GTEx/v8	Skin_Sun_Exposed_Lower_leg	ENSG00000125998	T	3.72508e-15	0.158632	5.73138e-32	T	+	20	34005214	FAM83C	0
20:34109427:A:G	GTEx/v8	Thyroid	ENSG00000214078	A	3.75761e-15	0.376568	3.56907e-118	A	+	20	34109427	CPNE1	0
20:33945474:C:CA	eQTLcatalogue	Fairfax_2014_naive	ENSG00000101019	C	3.75793e-15	0.0931377	1.87897e-11	CA	-	20	33945474	UQCC1	0
20:34112192:C:G	GTEx/v8	Stomach	ENSG00000214078	C	3.75818e-15	-0.485416	9.16789e-72	G	+	20	34112192	CPNE1	0
20:34005214:C:T	eQTLcatalogue	Fairfax_2014_IFN24	ENSG00000101019	C	3.75842e-15	0.0999474	1.87921e-11	T	-	20	34005214	UQCC1	0
20:33819415:A:G	eQTLcatalogue	Fairfax_2014_LPS24	ENSG00000242372	A	3.7728e-15	0.104785	1.8864e-11	A	+	20	33819415	EIF6	0
20:33923001:G:T	eQTLcatalogue	Fairfax_2014_naive	ENSG00000101019	T	3.77574e-15	-0.0954262	1.88787e-11	T	-	20	33923001	UQCC1	0
20:34004767:C:T	eQTLcatalogue	TwinsUK_ge_LCL	ENSG00000101019	C	3.77693e-15	0.0662762	1.88847e-11	T	-	20	34004767	UQCC1	0
20:34005240:C:T	eQTLcatalogue	Fairfax_2014_IFN24	ENSG00000101019	T	3.78411e-15	0.0999494	1.89205e-11	C	-	20	34005240	UQCC1	0
19:10771377:C:G	GTEx/v6	Muscle_Skeletal	ENSG00000129353	C	3.79452e-15	-8.26515	0.00030405	G	+	19	10771377	SLC44A2	0
20:33942199:C:CT	eQTLcatalogue	Fairfax_2014_IFN24	ENSG00000101019	CT	3.81149e-15	0.100828	1.90574e-11	C	-	20	33942199	UQCC1	0
20:34161966:C:T	GTEx/v6	Brain_Cerebellar_Hemisphere	ENSG00000126001	T	3.82318e-15	10.1279	0.000977302	T	+	20	34161966	CEP250	0
20:33972948:A:G	eQTLcatalogue	Fairfax_2014_IFN24	ENSG00000101019	G	3.82855e-15	0.0998238	1.91428e-11	A	-	20	33972948	UQCC1	0
20:34061578:C:T	GTEx/v7	Esophagus_Muscularis	ENSG00000214078	C	3.83358e-15	-0.478238	4.89058e-68	T	+	20	34061578	CPNE1	0
20:34099789:A:G	GTEx/v7	Esophagus_Muscularis	ENSG00000214078	G	3.83358e-15	-0.478238	4.89058e-68	A	+	20	34099789	CPNE1	0
19:10758319:C:T	GTEx/v8	Whole_Blood	ENSG00000129353	T	3.83418e-15	0.124932	3.27872e-30	C	-	19	10758319	SLC44A2	0
20:34006498:G:GA	eQTLcatalogue	Fairfax_2014_IFN24	ENSG00000101019	G	3.8389e-15	0.100034	1.91945e-11	GA	-	20	34006498	UQCC1	0
20:33905326:C:T	eQTLcatalogue	GEUVADIS_ge_LCL	ENSG00000101019	C	3.84218e-15	-0.0697244	1.92109e-11	C	-	20	33905326	UQCC1	0
20:34109273:G:T	eQTLcatalogue	CEDAR_monocyte_CD14	ENSG00000214078	G	3.844e-15	-0.171342	1.922e-11	G	-	20	34109273	CPNE1	0
20:33829406:C:G	eQTLGen	eQTLGen_cis_eQTLs	ENSG00000126001	G	3.8475e-15	-7.8596	0	C	+	20	33829406	CEP250	0
20:34181553:A:G	eQTLcatalogue	Fairfax_2014_LPS2	ENSG00000214078	G	3.84811e-15	0.288374	1.92406e-11	A	-	20	34181553	CPNE1	0
20:34107160:C:G	GTEx/v7	Whole_Blood	ENSG00000214078	C	3.8483e-15	-0.370891	2.00838e-93	G	+	20	34107160	CPNE1	0
20:34052604:A:G	GTEx/v7	Whole_Blood	ENSG00000214078	G	3.86214e-15	-0.361927	2.00838e-93	A	+	20	34052604	CPNE1	0
20:34052676:C:G	GTEx/v7	Whole_Blood	ENSG00000214078	G	3.86214e-15	-0.361927	2.00838e-93	C	+	20	34052676	CPNE1	0
20:34150145:A:G	GTEx/v7	Heart_Left_Ventricle	ENSG00000214078	G	3.86902e-15	-0.447138	8.78618e-53	A	+	20	34150145	CPNE1	0
20:34093757:C:T	eQTLcatalogue	CEDAR_T-cell_CD8	ENSG00000214078	C	3.87542e-15	-0.212448	1.93771e-11	C	-	20	34093757	CPNE1	0
20:34159447:C:G	GTEx/v6	Brain_Cerebellar_Hemisphere	ENSG00000126001	G	3.88153e-15	-10.1241	0.000977302	C	+	20	34159447	CEP250	0
20:34045191:A:G	eQTLcatalogue	CEDAR_T-cell_CD8	ENSG00000214078	G	3.89103e-15	-0.213008	1.94551e-11	G	-	20	34045191	CPNE1	0
6:44704392:A:T	eQTLcatalogue	TwinsUK_ge_LCL	ENSG00000196284	A	3.91724e-15	0.111417	1.95862e-11	A	+	6	44704392	SUPT3H	0
6:44705266:A:G	eQTLcatalogue	TwinsUK_ge_LCL	ENSG00000196284	G	3.91724e-15	0.111417	1.95862e-11	G	+	6	44705266	SUPT3H	0
6:44708416:A:G	eQTLcatalogue	TwinsUK_ge_LCL	ENSG00000196284	G	3.91724e-15	0.111417	1.95862e-11	G	+	6	44708416	SUPT3H	0
6:44708613:A:T	eQTLcatalogue	TwinsUK_ge_LCL	ENSG00000196284	A	3.91724e-15	0.111417	1.95862e-11	A	+	6	44708613	SUPT3H	0
20:34142527:C:T	GTEx/v6	Brain_Cerebellar_Hemisphere	ENSG00000126001	C	3.92039e-15	-10.1216	0.000977302	T	+	20	34142527	CEP250	0
20:34158394:A:G	GTEx/v6	Brain_Cerebellar_Hemisphere	ENSG00000126001	G	3.92619e-15	-10.1213	0.000977302	A	+	20	34158394	CEP250	0
20:34066346:C:T	GTEx/v7	Adipose_Subcutaneous	ENSG00000214078	C	3.9267e-15	-0.503388	3.20007e-86	T	+	20	34066346	CPNE1	0
15:78535886:A:G	PsychENCODE	PsychENCODE_eQTLs	ENSG00000140403	G	3.92993e-15	-0.227901	1.47623e-12	A	+	15	78535886	DNAJA4	0
9:116916931:A:G	eQTLcatalogue	TwinsUK_ge_LCL	ENSG00000196739	A	3.94662e-15	0.251255	1.97331e-11	G	-	9	116916931	COL27A1	0
20:34003740:C:T	eQTLGen	eQTLGen_cis_eQTLs	ENSG00000101460	C	3.9533e-15	7.8564	0	T	-	20	34003740	MAP1LC3A	0
20:34112192:C:G	eQTLcatalogue	CEDAR_T-cell_CD8	ENSG00000214078	G	3.95438e-15	-0.217638	1.97719e-11	G	-	20	34112192	CPNE1	0
20:34107160:C:G	GTEx/v7	Lung	ENSG00000214078	C	3.96512e-15	-0.437702	3.39491e-86	G	+	20	34107160	CPNE1	0
20:34045513:A:G	eQTLcatalogue	CEDAR_T-cell_CD8	ENSG00000214078	A	3.97089e-15	-0.212846	1.98545e-11	A	-	20	34045513	CPNE1	0
20:34023962:A:G	BIOSQTL	BIOS_eQTL_geneLevel	ENSG00000214078	A	3.99772e-15	-7.85495	0	G	+	20	34023962	CPNE1	1
20:34023962:A:G	BIOSQTL	BIOS_eQTL_geneLevel	ENSG00000244462	A	3.99772e-15	-7.85495	0	G	+	20	34023962	RBM12	1
20:34143092:A:G	GTEx/v6	Brain_Cerebellar_Hemisphere	ENSG00000126001	G	4.01681e-15	-10.1156	0.000977302	A	+	20	34143092	CEP250	0
20:34165723:A:C	GTEx/v6	Brain_Cerebellar_Hemisphere	ENSG00000126001	C	4.02819e-15	10.1149	0.000977302	C	+	20	34165723	CEP250	0
20:34045611:A:T	eQTLcatalogue	CEDAR_T-cell_CD8	ENSG00000214078	T	4.05484e-15	-0.212596	2.02742e-11	T	-	20	34045611	CPNE1	0
20:34016207:A:G	GTEx/v8	Adipose_Visceral_Omentum	ENSG00000101019	A	4.05745e-15	-0.22531	8.56498e-15	G	+	20	34016207	UQCC1	0
20:34016249:A:G	GTEx/v8	Adipose_Visceral_Omentum	ENSG00000101019	A	4.05745e-15	-0.22531	8.56498e-15	G	+	20	34016249	UQCC1	0
20:34154371:A:C	GTEx/v6	Brain_Cerebellar_Hemisphere	ENSG00000126001	A	4.05963e-15	-10.113	0.000977302	C	+	20	34154371	CEP250	0
20:34006970:C:T	eQTLcatalogue	Fairfax_2014_IFN24	ENSG00000101019	T	4.06374e-15	0.0997812	2.03187e-11	C	-	20	34006970	UQCC1	0
20:34059675:A:G	GTEx/v7	Whole_Blood	ENSG00000214078	G	4.07016e-15	-0.363562	2.00838e-93	A	+	20	34059675	CPNE1	0
20:34153341:C:T	GTEx/v6	Brain_Cerebellar_Hemisphere	ENSG00000126001	T	4.07777e-15	-10.1119	0.000977302	C	+	20	34153341	CEP250	0
19:10805160:C:T	BIOSQTL	BIOS_eQTL_geneLevel	ENSG00000129354	T	4.0815e-15	-7.85232	0	T	-	19	10805160	AP1M2	0
19:10794793:C:T	BIOSQTL	BIOS_eQTL_geneLevel	ENSG00000129354	C	4.10763e-15	-7.8514	0	C	-	19	10794793	AP1M2	0
19:10799750:C:T	BIOSQTL	BIOS_eQTL_geneLevel	ENSG00000129354	T	4.10763e-15	-7.8514	0	T	-	19	10799750	AP1M2	0
20:34006315:C:T	eQTLcatalogue	GEUVADIS_ge_LCL	ENSG00000101019	C	4.10959e-15	-0.0739276	2.05479e-11	C	-	20	34006315	UQCC1	0
20:34006436:C:T	eQTLcatalogue	GEUVADIS_ge_LCL	ENSG00000101019	T	4.10959e-15	-0.0739276	2.05479e-11	T	-	20	34006436	UQCC1	0
19:10778763:A:T	BIOSQTL	BIOS_eQTL_geneLevel	ENSG00000129354	A	4.11418e-15	-7.85126	0	A	-	19	10778763	AP1M2	0
20:34147998:A:G	GTEx/v6	Brain_Cerebellar_Hemisphere	ENSG00000126001	G	4.15383e-15	-10.1073	0.000977302	A	+	20	34147998	CEP250	1
20:34150145:A:G	GTEx/v6	Brain_Cerebellar_Hemisphere	ENSG00000126001	G	4.15383e-15	-10.1073	0.000977302	A	+	20	34150145	CEP250	0
20:34152018:A:T	GTEx/v6	Brain_Cerebellar_Hemisphere	ENSG00000126001	T	4.15383e-15	-10.1073	0.000977302	A	+	20	34152018	CEP250	0
20:34008137:C:T	eQTLcatalogue	Fairfax_2014_IFN24	ENSG00000101019	C	4.17146e-15	0.0997751	2.08573e-11	T	-	20	34008137	UQCC1	0
20:34178365:C:T	eQTLcatalogue	Fairfax_2014_LPS2	ENSG00000214078	C	4.17201e-15	0.288173	2.08601e-11	T	-	20	34178365	CPNE1	0
20:34185726:A:T	GTEx/v7	Colon_Transverse	ENSG00000214078	A	4.17536e-15	-0.614547	1.70364e-52	T	+	20	34185726	CPNE1	0
20:34187697:A:G	GTEx/v7	Colon_Transverse	ENSG00000214078	G	4.17536e-15	-0.614547	1.70364e-52	A	+	20	34187697	CPNE1	0
20:34187728:G:T	GTEx/v7	Colon_Transverse	ENSG00000214078	G	4.17536e-15	-0.614547	1.70364e-52	T	+	20	34187728	CPNE1	0
20:33905326:C:T	eQTLcatalogue	Lepik_2017_ge_blood	ENSG00000101019	C	4.17704e-15	-0.0683439	2.08852e-11	C	-	20	33905326	UQCC1	0
20:34075015:C:T	GTEx/v7	Brain_Cortex	ENSG00000126001	T	4.22362e-15	-0.755782	4.16181e-16	C	+	20	34075015	CEP250	0
20:34143092:A:G	GTEx/v7	Pancreas	ENSG00000214078	G	4.22755e-15	-0.687229	2.35243e-39	A	+	20	34143092	CPNE1	0
20:34146310:T:TG	GTEx/v7	Pancreas	ENSG00000214078	TG	4.22755e-15	-0.687229	2.35243e-39	T	+	20	34146310	CPNE1	0
20:34194243:A:G	eQTLcatalogue	CEDAR_T-cell_CD4	ENSG00000214078	A	4.23317e-15	-0.20313	2.11659e-11	A	-	20	34194243	CPNE1	0
20:34025756:A:G	BIOSQTL	BIOS_eQTL_geneLevel	ENSG00000125991	G	4.23399e-15	7.84785	0	A	-	20	34025756	ERGIC3	1
20:34075015:C:T	GTEx/v7	Cells_Transformed_fibroblasts	ENSG00000214078	T	4.23945e-15	-0.384998	1.70307e-61	C	+	20	34075015	CPNE1	0
20:34008623:A:G	eQTLcatalogue	Fairfax_2014_IFN24	ENSG00000101019	G	4.23971e-15	0.0997621	2.11986e-11	A	-	20	34008623	UQCC1	0
20:33894091:A:G	GTEx/v8	Whole_Blood	ENSG00000101019	G	4.25082e-15	-0.201203	2.39643e-16	A	+	20	33894091	UQCC1	0
20:34182069:A:G	GTEx/v6	Nerve_Tibial	ENSG00000214078	A	4.28031e-15	-8.4572	0.000222679	G	+	20	34182069	CPNE1	0
20:34073379:A:G	GTEx/v7	Whole_Blood	ENSG00000214078	A	4.29418e-15	-0.362115	2.00838e-93	G	+	20	34073379	CPNE1	0
20:34156012:A:C	GTEx/v7	Muscle_Skeletal	ENSG00000126001	C	4.29829e-15	-0.372077	4.55309e-18	A	+	20	34156012	CEP250	0
20:34046501:A:G	eQTLcatalogue	CEDAR_T-cell_CD8	ENSG00000214078	G	4.32342e-15	-0.212088	2.16171e-11	G	-	20	34046501	CPNE1	0
20:34054609:C:G	GTEx/v7	Muscle_Skeletal	ENSG00000214078	C	4.3297e-15	-0.374692	1.32185e-62	G	+	20	34054609	CPNE1	0
20:34063865:A:G	GTEx/v7	Muscle_Skeletal	ENSG00000214078	G	4.3297e-15	-0.374692	1.32185e-62	A	+	20	34063865	CPNE1	0
20:34179409:T:TA	eQTLcatalogue	Fairfax_2014_LPS2	ENSG00000214078	TA	4.33308e-15	0.288201	2.16654e-11	T	-	20	34179409	CPNE1	0
20:34138406:A:G	GTEx/v7	Heart_Atrial_Appendage	ENSG00000214078	A	4.33321e-15	-0.474534	1.60034e-58	G	+	20	34138406	CPNE1	0
20:34008162:C:T	eQTLGen	eQTLGen_cis_eQTLs	ENSG00000101460	C	4.3434e-15	7.8447	0	T	-	20	34008162	MAP1LC3A	0
20:34154741:C:T	GTEx/v7	Heart_Left_Ventricle	ENSG00000214078	T	4.34413e-15	-0.475293	8.78618e-53	C	+	20	34154741	CPNE1	0
20:34185726:A:T	GTEx/v6	Muscle_Skeletal	ENSG00000214078	A	4.35813e-15	-8.24507	0.00030405	T	+	20	34185726	CPNE1	0
20:33937795:C:CAACA	eQTLcatalogue	CEDAR_T-cell_CD4	ENSG00000101019	C	4.36962e-15	0.0908168	2.18481e-11	CAACA	-	20	33937795	UQCC1	0
20:33943281:C:T	eQTLcatalogue	GEUVADIS_ge_LCL	ENSG00000101019	C	4.38515e-15	0.0742196	2.19257e-11	T	-	20	33943281	UQCC1	0
20:34030425:C:T	eQTLcatalogue	TwinsUK_ge_LCL	ENSG00000214078	C	4.39244e-15	-0.216723	2.19622e-11	C	-	20	34030425	CPNE1	0
15:78545168:A:G	PsychENCODE	PsychENCODE_eQTLs	ENSG00000140403	A	4.40313e-15	-0.225814	1.64664e-12	G	+	15	78545168	DNAJA4	0
20:34073176:C:G	GTEx/v7	Muscle_Skeletal	ENSG00000214078	G	4.41242e-15	-0.387338	1.32185e-62	C	+	20	34073176	CPNE1	0
20:33936338:A:G	GTEx/v8	Pituitary	ENSG00000125965	A	4.41701e-15	-0.462486	1.85482e-11	A	-	20	33936338	GDF5	0
20:33937704:A:G	GTEx/v8	Pituitary	ENSG00000125965	A	4.41701e-15	-0.462486	1.85482e-11	A	-	20	33937704	GDF5	0
20:33942685:A:G	GTEx/v8	Pituitary	ENSG00000125965	A	4.41701e-15	-0.462486	1.85482e-11	A	-	20	33942685	GDF5	1
20:33947730:C:T	GTEx/v8	Pituitary	ENSG00000125965	C	4.41701e-15	-0.462486	1.85482e-11	C	-	20	33947730	GDF5	0
20:33959315:C:T	GTEx/v8	Pituitary	ENSG00000125965	C	4.41701e-15	-0.462486	1.85482e-11	C	-	20	33959315	GDF5	0
20:33966325:C:T	GTEx/v8	Pituitary	ENSG00000125965	T	4.41701e-15	-0.462486	1.85482e-11	T	-	20	33966325	GDF5	0
20:33970527:A:G	GTEx/v8	Pituitary	ENSG00000125965	G	4.41701e-15	-0.462486	1.85482e-11	G	-	20	33970527	GDF5	0
20:33972053:C:T	GTEx/v8	Pituitary	ENSG00000125965	T	4.41701e-15	-0.462486	1.85482e-11	T	-	20	33972053	GDF5	0
20:33976823:C:T	GTEx/v8	Pituitary	ENSG00000125965	T	4.41701e-15	-0.462486	1.85482e-11	T	-	20	33976823	GDF5	0
20:33977349:A:G	GTEx/v8	Pituitary	ENSG00000125965	A	4.41701e-15	-0.462486	1.85482e-11	A	-	20	33977349	GDF5	0
20:33984976:C:T	GTEx/v8	Pituitary	ENSG00000125965	C	4.41701e-15	-0.462486	1.85482e-11	C	-	20	33984976	GDF5	0
20:33985568:C:T	GTEx/v8	Pituitary	ENSG00000125965	T	4.41701e-15	-0.462486	1.85482e-11	T	-	20	33985568	GDF5	0
20:33987576:A:G	GTEx/v8	Pituitary	ENSG00000125965	A	4.41701e-15	-0.462486	1.85482e-11	A	-	20	33987576	GDF5	0
20:33987818:A:T	GTEx/v8	Pituitary	ENSG00000125965	A	4.41701e-15	-0.462486	1.85482e-11	A	-	20	33987818	GDF5	0
20:33994265:G:T	GTEx/v8	Pituitary	ENSG00000125965	T	4.41701e-15	-0.462486	1.85482e-11	T	-	20	33994265	GDF5	0
20:33996433:C:T	GTEx/v8	Pituitary	ENSG00000125965	C	4.41701e-15	-0.462486	1.85482e-11	C	-	20	33996433	GDF5	0
20:33997291:A:T	GTEx/v8	Pituitary	ENSG00000125965	A	4.41701e-15	-0.462486	1.85482e-11	A	-	20	33997291	GDF5	0
20:33997734:A:G	GTEx/v8	Pituitary	ENSG00000125965	A	4.41701e-15	-0.462486	1.85482e-11	A	-	20	33997734	GDF5	0
20:33999267:A:G	GTEx/v8	Pituitary	ENSG00000125965	G	4.41701e-15	-0.462486	1.85482e-11	G	-	20	33999267	GDF5	0
20:34001058:C:T	GTEx/v8	Pituitary	ENSG00000125965	T	4.41701e-15	-0.462486	1.85482e-11	T	-	20	34001058	GDF5	0
20:34001541:C:G	GTEx/v8	Pituitary	ENSG00000125965	C	4.41701e-15	-0.462486	1.85482e-11	C	-	20	34001541	GDF5	0
20:34001915:C:T	GTEx/v8	Pituitary	ENSG00000125965	T	4.41701e-15	-0.462486	1.85482e-11	T	-	20	34001915	GDF5	0
20:34002272:C:CAT	GTEx/v8	Pituitary	ENSG00000125965	C	4.41701e-15	-0.462486	1.85482e-11	C	-	20	34002272	GDF5	0
20:34147998:A:G	GTEx/v7	Brain_Cerebellar_Hemisphere	ENSG00000126001	G	4.42777e-15	-0.76159	2.18452e-14	A	+	20	34147998	CEP250	1
20:34152018:A:T	GTEx/v7	Brain_Cerebellar_Hemisphere	ENSG00000126001	T	4.42777e-15	-0.76159	2.18452e-14	A	+	20	34152018	CEP250	0
20:34153341:C:T	GTEx/v7	Brain_Cerebellar_Hemisphere	ENSG00000126001	T	4.42777e-15	-0.76159	2.18452e-14	C	+	20	34153341	CEP250	0
20:34158394:A:G	GTEx/v7	Brain_Cerebellar_Hemisphere	ENSG00000126001	G	4.42777e-15	-0.76159	2.18452e-14	A	+	20	34158394	CEP250	0
20:34159447:C:G	GTEx/v7	Brain_Cerebellar_Hemisphere	ENSG00000126001	G	4.42777e-15	-0.76159	2.18452e-14	C	+	20	34159447	CEP250	0
20:34161966:C:T	GTEx/v7	Brain_Cerebellar_Hemisphere	ENSG00000126001	T	4.42777e-15	0.76159	2.18452e-14	T	+	20	34161966	CEP250	0
20:34054409:C:T	GTEx/v7	Cells_Transformed_fibroblasts	ENSG00000214078	T	4.43239e-15	-0.378251	1.70307e-61	C	+	20	34054409	CPNE1	0
20:34055453:A:AG	GTEx/v7	Cells_Transformed_fibroblasts	ENSG00000214078	A	4.43239e-15	-0.378251	1.70307e-61	AG	+	20	34055453	CPNE1	0
20:34056952:C:T	GTEx/v7	Cells_Transformed_fibroblasts	ENSG00000214078	C	4.43239e-15	-0.378251	1.70307e-61	T	+	20	34056952	CPNE1	0
20:34059337:C:T	GTEx/v7	Cells_Transformed_fibroblasts	ENSG00000214078	C	4.43239e-15	-0.378251	1.70307e-61	T	+	20	34059337	CPNE1	0
20:34060286:C:T	GTEx/v7	Cells_Transformed_fibroblasts	ENSG00000214078	C	4.43239e-15	-0.378251	1.70307e-61	T	+	20	34060286	CPNE1	0
20:34063095:C:T	GTEx/v7	Cells_Transformed_fibroblasts	ENSG00000214078	T	4.43239e-15	-0.378251	1.70307e-61	C	+	20	34063095	CPNE1	0
20:34065125:A:G	GTEx/v7	Cells_Transformed_fibroblasts	ENSG00000214078	G	4.43239e-15	-0.378251	1.70307e-61	A	+	20	34065125	CPNE1	0
20:34065195:A:G	GTEx/v7	Cells_Transformed_fibroblasts	ENSG00000214078	G	4.43239e-15	-0.378251	1.70307e-61	A	+	20	34065195	CPNE1	0
20:34066645:C:T	GTEx/v7	Cells_Transformed_fibroblasts	ENSG00000214078	C	4.43239e-15	-0.378251	1.70307e-61	T	+	20	34066645	CPNE1	1
20:34075687:G:T	GTEx/v7	Cells_Transformed_fibroblasts	ENSG00000214078	G	4.43239e-15	-0.378251	1.70307e-61	T	+	20	34075687	CPNE1	0
20:34075688:C:T	GTEx/v7	Cells_Transformed_fibroblasts	ENSG00000214078	C	4.43239e-15	-0.378251	1.70307e-61	T	+	20	34075688	CPNE1	0
20:34077848:A:G	GTEx/v7	Cells_Transformed_fibroblasts	ENSG00000214078	A	4.43239e-15	-0.378251	1.70307e-61	G	+	20	34077848	CPNE1	0
20:34079494:C:T	GTEx/v7	Cells_Transformed_fibroblasts	ENSG00000214078	C	4.43239e-15	-0.378251	1.70307e-61	T	+	20	34079494	CPNE1	0
20:34096725:A:G	GTEx/v7	Cells_Transformed_fibroblasts	ENSG00000214078	G	4.43239e-15	-0.378251	1.70307e-61	A	+	20	34096725	CPNE1	0
20:34097353:C:T	GTEx/v7	Cells_Transformed_fibroblasts	ENSG00000214078	C	4.43239e-15	-0.378251	1.70307e-61	T	+	20	34097353	CPNE1	0
20:34101821:A:G	GTEx/v7	Cells_Transformed_fibroblasts	ENSG00000214078	G	4.43239e-15	-0.378251	1.70307e-61	A	+	20	34101821	CPNE1	0
19:10793749:A:G	GTEx/v8	Whole_Blood	ENSG00000129353	G	4.45445e-15	0.129917	3.27872e-30	A	-	19	10793749	SLC44A2	0
20:34159447:C:G	GTEx/v6	Esophagus_Mucosa	ENSG00000214078	G	4.45917e-15	-8.48271	0.000312239	C	+	20	34159447	CPNE1	0
20:34186331:A:G	GTEx/v7	Muscle_Skeletal	ENSG00000126001	A	4.46585e-15	-0.36655	4.55309e-18	G	+	20	34186331	CEP250	0
20:34047055:G:GT	eQTLcatalogue	CEDAR_T-cell_CD8	ENSG00000214078	G	4.484e-15	-0.211714	2.242e-11	G	-	20	34047055	CPNE1	0
20:34080675:C:T	GTEx/v7	Muscle_Skeletal	ENSG00000214078	C	4.4847e-15	-0.39703	1.32185e-62	T	+	20	34080675	CPNE1	0
20:33942263:A:G	GTEx/v7	Adipose_Subcutaneous	ENSG00000101019	G	4.48567e-15	0.348178	4.54223e-12	G	+	20	33942263	UQCC1	0
20:34156012:A:C	GTEx/v6	Adipose_Subcutaneous	ENSG00000214078	C	4.48965e-15	-8.34451	0.000270753	A	+	20	34156012	CPNE1	0
20:34187697:A:G	GTEx/v7	Brain_Cerebellum	ENSG00000126001	G	4.49953e-15	-0.700703	8.47293e-28	A	+	20	34187697	CEP250	0
20:34187728:G:T	GTEx/v7	Brain_Cerebellum	ENSG00000126001	G	4.49953e-15	-0.700703	8.47293e-28	T	+	20	34187728	CEP250	0
6:33178010:G:T	GTEx/v6	Muscle_Skeletal	ENSG00000204228	T	4.51117e-15	-8.24006	0.00030405	G	+	6	33178010	HSD17B8	0
20:34068160:A:G	GTEx/v7	Adipose_Visceral_Omentum	ENSG00000214078	G	4.51885e-15	-0.615779	2.48033e-60	A	+	20	34068160	CPNE1	0
20:34029882:A:T	eQTLcatalogue	CEDAR_T-cell_CD4	ENSG00000214078	A	4.52808e-15	-0.178156	2.26404e-11	A	-	20	34029882	CPNE1	1
20:34159447:C:G	GTEx/v6	Thyroid	ENSG00000214078	G	4.56698e-15	-8.38709	0.000224494	C	+	20	34159447	CPNE1	0
20:34180239:A:G	GTEx/v7	Adrenal_Gland	ENSG00000214078	G	4.5773e-15	0.748179	1.22075e-32	G	+	20	34180239	CPNE1	0
20:34076780:A:G	eQTLcatalogue	CEDAR_T-cell_CD8	ENSG00000214078	A	4.60245e-15	-0.211511	2.30123e-11	A	-	20	34076780	CPNE1	0
19:10758453:A:G	BIOSQTL	BIOS_eQTL_geneLevel	ENSG00000129354	G	4.62173e-15	-7.83674	0	G	-	19	10758453	AP1M2	0
19:10759442:A:G	BIOSQTL	BIOS_eQTL_geneLevel	ENSG00000129354	G	4.62173e-15	-7.83674	0	G	-	19	10759442	AP1M2	0
19:10759981:C:G	BIOSQTL	BIOS_eQTL_geneLevel	ENSG00000129354	G	4.62173e-15	-7.83674	0	G	-	19	10759981	AP1M2	0
19:10760007:A:G	BIOSQTL	BIOS_eQTL_geneLevel	ENSG00000129354	G	4.62173e-15	-7.83674	0	G	-	19	10760007	AP1M2	0
19:10764203:G:T	BIOSQTL	BIOS_eQTL_geneLevel	ENSG00000129354	G	4.62173e-15	-7.83674	0	G	-	19	10764203	AP1M2	0
19:10764867:C:G	BIOSQTL	BIOS_eQTL_geneLevel	ENSG00000129354	C	4.62173e-15	-7.83674	0	C	-	19	10764867	AP1M2	0
19:10764914:A:G	BIOSQTL	BIOS_eQTL_geneLevel	ENSG00000129354	G	4.62173e-15	-7.83674	0	G	-	19	10764914	AP1M2	1
19:10765819:C:T	BIOSQTL	BIOS_eQTL_geneLevel	ENSG00000129354	C	4.62173e-15	-7.83674	0	C	-	19	10765819	AP1M2	0
19:10767790:A:G	BIOSQTL	BIOS_eQTL_geneLevel	ENSG00000129354	G	4.62173e-15	-7.83674	0	G	-	19	10767790	AP1M2	0
19:10770783:A:G	BIOSQTL	BIOS_eQTL_geneLevel	ENSG00000129354	A	4.62173e-15	-7.83674	0	A	-	19	10770783	AP1M2	0
19:10771377:C:G	BIOSQTL	BIOS_eQTL_geneLevel	ENSG00000129354	G	4.62173e-15	-7.83674	0	G	-	19	10771377	AP1M2	0
19:10772112:C:T	BIOSQTL	BIOS_eQTL_geneLevel	ENSG00000129354	T	4.62173e-15	-7.83674	0	T	-	19	10772112	AP1M2	0
19:10772685:C:G	BIOSQTL	BIOS_eQTL_geneLevel	ENSG00000129354	G	4.62173e-15	-7.83674	0	G	-	19	10772685	AP1M2	0
19:10780789:A:G	BIOSQTL	BIOS_eQTL_geneLevel	ENSG00000129354	A	4.62173e-15	-7.83674	0	A	-	19	10780789	AP1M2	0
20:34036865:A:G	GTEx/v8	Artery_Aorta	ENSG00000214078	G	4.63226e-15	0.41829	2.85054e-102	G	+	20	34036865	CPNE1	0
20:34037523:A:G	GTEx/v8	Artery_Aorta	ENSG00000214078	A	4.63226e-15	0.41829	2.85054e-102	A	+	20	34037523	CPNE1	0
20:34052604:A:G	GTEx/v8	Cells_Cultured_fibroblasts	ENSG00000214078	A	4.65302e-15	0.326474	1.56829e-86	A	+	20	34052604	CPNE1	0
20:34052676:C:G	GTEx/v8	Cells_Cultured_fibroblasts	ENSG00000214078	C	4.65302e-15	0.326474	1.56829e-86	C	+	20	34052676	CPNE1	0
20:34076780:A:G	GTEx/v7	Cells_Transformed_fibroblasts	ENSG00000214078	G	4.65339e-15	-0.379411	1.70307e-61	A	+	20	34076780	CPNE1	0
20:34097136:A:G	GTEx/v7	Testis	ENSG00000214078	G	4.65574e-15	-0.589847	2.51945e-49	A	+	20	34097136	CPNE1	0
20:34062710:C:T	GTEx/v8	Cells_Cultured_fibroblasts	ENSG00000214078	C	4.65711e-15	0.327794	1.56829e-86	C	+	20	34062710	CPNE1	0
20:34066346:C:T	GTEx/v8	Cells_Cultured_fibroblasts	ENSG00000214078	T	4.65711e-15	0.327794	1.56829e-86	T	+	20	34066346	CPNE1	0
20:34088764:A:G	GTEx/v8	Cells_Cultured_fibroblasts	ENSG00000214078	G	4.65711e-15	0.327794	1.56829e-86	G	+	20	34088764	CPNE1	0
20:34107160:C:G	GTEx/v8	Cells_Cultured_fibroblasts	ENSG00000214078	C	4.65711e-15	-0.327794	1.56829e-86	G	+	20	34107160	CPNE1	0
20:34153856:A:C	GTEx/v7	Cells_Transformed_fibroblasts	ENSG00000125991	C	4.66602e-15	-0.241074	2.16907e-18	A	+	20	34153856	ERGIC3	0
20:34105634:C:T	GTEx/v7	Brain_Cerebellar_Hemisphere	ENSG00000126001	T	4.69512e-15	-0.750144	2.18452e-14	C	+	20	34105634	CEP250	0
20:34147998:A:G	EyeGEx	EyeGEx	ENSG00000214078	G	4.70674e-15	-0.642212	1.29601e-12	A	+	20	34147998	CPNE1	1
20:34187697:A:G	PsychENCODE	PsychENCODE_eQTLs	ENSG00000214078	G	4.70952e-15	-0.124779	1.75671e-12	A	+	20	34187697	CPNE1	0
20:34158394:A:G	GTEx/v6	Thyroid	ENSG00000214078	G	4.71321e-15	-8.38228	0.000224494	A	+	20	34158394	CPNE1	0
20:33968067:C:T	GTEx/v7	Skin_Not_Sun_Exposed_Suprapubic	ENSG00000101019	C	4.73282e-15	0.298845	7.33566e-14	C	+	20	33968067	UQCC1	0
20:34003740:C:T	BIOSQTL	BIOS_eQTL_geneLevel	ENSG00000214078	C	4.73342e-15	-7.83362	0	T	+	20	34003740	CPNE1	0
20:34003740:C:T	BIOSQTL	BIOS_eQTL_geneLevel	ENSG00000244005	C	4.73342e-15	-7.83362	0	T	+	20	34003740	NFS1	0
20:34075687:G:T	eQTLcatalogue	CEDAR_T-cell_CD8	ENSG00000214078	T	4.76474e-15	-0.211405	2.38237e-11	T	-	20	34075687	CPNE1	0
20:34029882:A:T	GTEx/v8	Artery_Tibial	ENSG00000214078	T	4.77595e-15	-0.369713	2.10907e-130	A	+	20	34029882	CPNE1	1
20:34163526:A:G	GTEx/v7	Heart_Left_Ventricle	ENSG00000214078	A	4.77819e-15	0.449181	8.78618e-53	A	+	20	34163526	CPNE1	0
20:34059536:A:G	eQTLcatalogue	CEDAR_T-cell_CD8	ENSG00000214078	A	4.78436e-15	-0.211155	2.39218e-11	A	-	20	34059536	CPNE1	0
20:33896757:C:G	eQTLGen	eQTLGen_cis_eQTLs	ENSG00000171222	C	4.7864e-15	-7.8323	0	G	+	20	33896757	SCAND1	0
20:34077403:C:T	eQTLcatalogue	CEDAR_T-cell_CD8	ENSG00000214078	T	4.79925e-15	-0.211377	2.39963e-11	T	-	20	34077403	CPNE1	0
20:34066312:C:T	eQTLcatalogue	CEDAR_T-cell_CD8	ENSG00000214078	T	4.80768e-15	-0.211281	2.40384e-11	T	-	20	34066312	CPNE1	0
20:34066645:C:T	eQTLcatalogue	CEDAR_T-cell_CD8	ENSG00000214078	T	4.80873e-15	-0.211208	2.40436e-11	T	-	20	34066645	CPNE1	1
20:34077848:A:G	eQTLcatalogue	CEDAR_T-cell_CD8	ENSG00000214078	G	4.81112e-15	-0.211398	2.40556e-11	G	-	20	34077848	CPNE1	0
20:34068382:C:G	eQTLcatalogue	CEDAR_T-cell_CD8	ENSG00000214078	C	4.81389e-15	-0.211221	2.40694e-11	C	-	20	34068382	CPNE1	0
20:33958127:C:G	GTEx/v7	Esophagus_Mucosa	ENSG00000101019	G	4.81854e-15	0.258174	1.75771e-17	G	+	20	33958127	UQCC1	0
20:33971914:C:T	GTEx/v7	Adipose_Subcutaneous	ENSG00000101019	T	4.81872e-15	0.347799	4.54223e-12	T	+	20	33971914	UQCC1	0
20:34065195:A:G	eQTLcatalogue	CEDAR_T-cell_CD8	ENSG00000214078	A	4.81913e-15	-0.211172	2.40956e-11	A	-	20	34065195	CPNE1	0
20:34065125:A:G	eQTLcatalogue	CEDAR_T-cell_CD8	ENSG00000214078	A	4.81925e-15	-0.211169	2.40963e-11	A	-	20	34065125	CPNE1	0
20:34055706:C:T	eQTLcatalogue	CEDAR_T-cell_CD8	ENSG00000214078	T	4.82156e-15	-0.211085	2.41078e-11	T	-	20	34055706	CPNE1	0
20:34048161:C:T	eQTLcatalogue	CEDAR_T-cell_CD8	ENSG00000214078	C	4.82446e-15	-0.211069	2.41223e-11	C	-	20	34048161	CPNE1	0
20:34048625:C:T	eQTLcatalogue	CEDAR_T-cell_CD8	ENSG00000214078	T	4.82446e-15	-0.211069	2.41223e-11	T	-	20	34048625	CPNE1	0
20:34048661:C:T	eQTLcatalogue	CEDAR_T-cell_CD8	ENSG00000214078	C	4.82446e-15	-0.211069	2.41223e-11	C	-	20	34048661	CPNE1	0
20:34059337:C:T	eQTLcatalogue	CEDAR_T-cell_CD8	ENSG00000214078	T	4.82446e-15	-0.211069	2.41223e-11	T	-	20	34059337	CPNE1	0
20:34060286:C:T	eQTLcatalogue	CEDAR_T-cell_CD8	ENSG00000214078	T	4.82446e-15	-0.211069	2.41223e-11	T	-	20	34060286	CPNE1	0
20:34063034:C:T	eQTLcatalogue	CEDAR_T-cell_CD8	ENSG00000214078	C	4.82446e-15	-0.211069	2.41223e-11	C	-	20	34063034	CPNE1	0
20:34063095:C:T	eQTLcatalogue	CEDAR_T-cell_CD8	ENSG00000214078	C	4.82446e-15	-0.211069	2.41223e-11	C	-	20	34063095	CPNE1	0
20:34055453:A:AG	eQTLcatalogue	CEDAR_T-cell_CD8	ENSG00000214078	AG	4.82507e-15	-0.211082	2.41253e-11	AG	-	20	34055453	CPNE1	0
20:34161966:C:T	eQTLcatalogue	Fairfax_2012_B-cell_CD19	ENSG00000214078	C	4.82831e-15	0.146248	2.41415e-11	T	-	20	34161966	CPNE1	0
20:34069370:A:G	eQTLcatalogue	CEDAR_T-cell_CD8	ENSG00000214078	A	4.83178e-15	-0.211227	2.41589e-11	A	-	20	34069370	CPNE1	0
20:34070056:T:TTTTG	eQTLcatalogue	CEDAR_T-cell_CD8	ENSG00000214078	TTTTG	4.832e-15	-0.211373	2.416e-11	TTTTG	-	20	34070056	CPNE1	0
20:34056952:C:T	eQTLcatalogue	CEDAR_T-cell_CD8	ENSG00000214078	T	4.83408e-15	-0.211069	2.41704e-11	T	-	20	34056952	CPNE1	0
20:34075688:C:T	eQTLcatalogue	CEDAR_T-cell_CD8	ENSG00000214078	T	4.83724e-15	-0.211491	2.41862e-11	T	-	20	34075688	CPNE1	0
20:34054409:C:T	eQTLcatalogue	CEDAR_T-cell_CD8	ENSG00000214078	C	4.83822e-15	-0.211079	2.41911e-11	C	-	20	34054409	CPNE1	0
20:34079494:C:T	eQTLcatalogue	CEDAR_T-cell_CD8	ENSG00000214078	T	4.83839e-15	-0.211433	2.41919e-11	T	-	20	34079494	CPNE1	0
20:34175783:A:G	GTEx/v8	Esophagus_Gastroesophageal_Junction	ENSG00000214078	A	4.83859e-15	0.543999	3.65874e-61	A	+	20	34175783	CPNE1	0
20:34075015:C:T	eQTLcatalogue	CEDAR_T-cell_CD8	ENSG00000214078	C	4.8414e-15	-0.211406	2.4207e-11	C	-	20	34075015	CPNE1	0
20:34006970:C:T	GTEx/v7	Adipose_Subcutaneous	ENSG00000101019	C	4.84198e-15	0.344628	4.54223e-12	C	+	20	34006970	UQCC1	0
20:34090096:C:CT	GTEx/v8	Thyroid	ENSG00000214078	CT	4.84205e-15	0.373778	3.56907e-118	CT	+	20	34090096	CPNE1	0
20:34096581:C:T	eQTLcatalogue	CEDAR_T-cell_CD8	ENSG00000214078	T	4.84718e-15	-0.211403	2.42359e-11	T	-	20	34096581	CPNE1	0
20:34097353:C:T	eQTLcatalogue	CEDAR_T-cell_CD8	ENSG00000214078	T	4.85511e-15	-0.21133	2.42755e-11	T	-	20	34097353	CPNE1	0
20:34054729:C:T	eQTLcatalogue	CEDAR_T-cell_CD8	ENSG00000214078	T	4.86419e-15	-0.211286	2.43209e-11	T	-	20	34054729	CPNE1	0
19:10752968:A:G	GTEx/v8	Whole_Blood	ENSG00000129353	G	4.86616e-15	0.13002	3.27872e-30	A	-	19	10752968	SLC44A2	0
20:33909784:C:T	GTEx/v8	Adipose_Visceral_Omentum	ENSG00000101019	T	4.87024e-15	-0.222555	8.56498e-15	C	+	20	33909784	UQCC1	0
20:33910581:A:G	GTEx/v8	Adipose_Visceral_Omentum	ENSG00000101019	A	4.87024e-15	-0.222555	8.56498e-15	G	+	20	33910581	UQCC1	0
20:34165582:C:G	eQTLcatalogue	Fairfax_2012_B-cell_CD19	ENSG00000214078	G	4.87229e-15	0.146311	2.43615e-11	C	-	20	34165582	CPNE1	0
20:33986271:C:T	GTEx/v7	Adipose_Subcutaneous	ENSG00000101019	C	4.87691e-15	0.344783	4.54223e-12	C	+	20	33986271	UQCC1	0
20:33992761:A:T	GTEx/v7	Adipose_Subcutaneous	ENSG00000101019	A	4.87691e-15	0.344783	4.54223e-12	A	+	20	33992761	UQCC1	0
20:33995972:C:T	GTEx/v7	Adipose_Subcutaneous	ENSG00000101019	T	4.87691e-15	0.344783	4.54223e-12	T	+	20	33995972	UQCC1	0
20:34096725:A:G	eQTLcatalogue	CEDAR_T-cell_CD8	ENSG00000214078	A	4.88961e-15	-0.21127	2.4448e-11	A	-	20	34096725	CPNE1	0
20:33890061:A:G	GTEx/v8	Skin_Sun_Exposed_Lower_leg	ENSG00000125998	A	4.89139e-15	-0.159029	5.73138e-32	G	+	20	33890061	FAM83C	0
6:44681257:C:T	eQTLcatalogue	TwinsUK_ge_LCL	ENSG00000196284	T	4.89926e-15	0.109658	2.44963e-11	T	+	6	44681257	SUPT3H	0
20:34073176:C:G	eQTLcatalogue	CEDAR_T-cell_CD8	ENSG00000214078	C	4.91033e-15	-0.21137	2.45516e-11	C	-	20	34073176	CPNE1	0
20:34101821:A:G	eQTLcatalogue	CEDAR_T-cell_CD8	ENSG00000214078	A	4.91987e-15	-0.211239	2.45994e-11	A	-	20	34101821	CPNE1	0
20:34165609:C:T	eQTLcatalogue	Fairfax_2012_B-cell_CD19	ENSG00000214078	C	4.92336e-15	0.14629	2.46168e-11	T	-	20	34165609	CPNE1	0
20:34175783:A:G	eQTLcatalogue	Fairfax_2014_LPS2	ENSG00000214078	G	4.93235e-15	0.28765	2.46618e-11	A	-	20	34175783	CPNE1	0
20:34153850:C:T	GTEx/v7	Brain_Cortex	ENSG00000126001	T	4.93625e-15	-0.828713	4.16181e-16	C	+	20	34153850	CEP250	0
20:33972948:A:G	GTEx/v8	Skin_Sun_Exposed_Lower_leg	ENSG00000125998	A	4.93972e-15	0.158238	5.73138e-32	A	+	20	33972948	FAM83C	0
20:34101631:A:C	eQTLcatalogue	CEDAR_T-cell_CD8	ENSG00000214078	C	4.94653e-15	-0.2113	2.47326e-11	C	-	20	34101631	CPNE1	0
20:34109715:C:T	GTEx/v7	Muscle_Skeletal	ENSG00000214078	C	4.9529e-15	-0.379134	1.32185e-62	T	+	20	34109715	CPNE1	0
20:34161966:C:T	GTEx/v6	Thyroid	ENSG00000214078	T	4.95847e-15	8.37453	0.000224494	T	+	20	34161966	CPNE1	0
20:34093153:A:G	eQTLcatalogue	CEDAR_T-cell_CD8	ENSG00000214078	G	4.9595e-15	-0.211434	2.47975e-11	G	-	20	34093153	CPNE1	0
20:33912180:A:C	GTEx/v7	Skin_Sun_Exposed_Lower_leg	ENSG00000101019	C	4.9624e-15	-0.306042	1.26197e-19	A	+	20	33912180	UQCC1	0
20:34154741:C:T	GTEx/v8	Cells_Cultured_fibroblasts	ENSG00000101019	T	4.96724e-15	-0.323565	5.39106e-58	C	+	20	34154741	UQCC1	0
20:34063034:C:T	GTEx/v7	Lung	ENSG00000214078	T	4.97182e-15	-0.436044	3.39491e-86	C	+	20	34063034	CPNE1	0
20:34093153:A:G	GTEx/v7	Lung	ENSG00000214078	A	4.97182e-15	-0.436044	3.39491e-86	G	+	20	34093153	CPNE1	0
20:34093757:C:T	GTEx/v7	Lung	ENSG00000214078	T	4.97182e-15	-0.436044	3.39491e-86	C	+	20	34093757	CPNE1	0
20:34096581:C:T	GTEx/v7	Lung	ENSG00000214078	C	4.97182e-15	-0.436044	3.39491e-86	T	+	20	34096581	CPNE1	0
20:34102189:C:T	GTEx/v7	Lung	ENSG00000214078	C	4.97182e-15	-0.436044	3.39491e-86	T	+	20	34102189	CPNE1	0
20:34102189:C:T	eQTLcatalogue	CEDAR_T-cell_CD8	ENSG00000214078	T	4.98633e-15	-0.211298	2.49317e-11	T	-	20	34102189	CPNE1	0
20:34014192:A:G	GTEx/v8	Adipose_Visceral_Omentum	ENSG00000101019	A	4.99216e-15	-0.224347	8.56498e-15	G	+	20	34014192	UQCC1	0
20:34181553:A:G	GTEx/v8	Pituitary	ENSG00000214078	A	5.00189e-15	0.601503	2.96949e-42	A	+	20	34181553	CPNE1	0
20:34186331:A:G	GTEx/v8	Pituitary	ENSG00000214078	A	5.00189e-15	-0.601503	2.96949e-42	G	+	20	34186331	CPNE1	0
20:34063865:A:G	GTEx/v8	Thyroid	ENSG00000214078	A	5.00279e-15	0.374684	3.56907e-118	A	+	20	34063865	CPNE1	0
20:34073379:A:G	GTEx/v8	Thyroid	ENSG00000214078	G	5.00279e-15	0.374684	3.56907e-118	G	+	20	34073379	CPNE1	0
20:34194054:C:T	eQTLcatalogue	CEDAR_T-cell_CD4	ENSG00000214078	T	5.01136e-15	-0.202503	2.50568e-11	T	-	20	34194054	CPNE1	1
20:34165723:A:C	GTEx/v6	Adipose_Subcutaneous	ENSG00000214078	C	5.01409e-15	8.32789	0.000270753	C	+	20	34165723	CPNE1	0
20:34154741:C:T	eQTLcatalogue	CEDAR_T-cell_CD8	ENSG00000214078	C	5.02257e-15	-0.18252	2.51129e-11	C	-	20	34154741	CPNE1	0
20:34006176:C:T	eQTLcatalogue	GEUVADIS_ge_LCL	ENSG00000101019	C	5.02272e-15	-0.073694	2.51136e-11	C	-	20	34006176	UQCC1	0
20:34007663:A:T	eQTLcatalogue	GEUVADIS_ge_LCL	ENSG00000101019	T	5.02272e-15	-0.073694	2.51136e-11	T	-	20	34007663	UQCC1	0
20:34109427:A:G	GTEx/v7	Adipose_Subcutaneous	ENSG00000214078	G	5.03093e-15	-0.49841	3.20007e-86	A	+	20	34109427	CPNE1	0
20:33963984:G:GC	GTEx/v8	Skin_Sun_Exposed_Lower_leg	ENSG00000125998	G	5.03277e-15	0.163289	5.73138e-32	G	+	20	33963984	FAM83C	0
19:10780789:A:G	GTEx/v6	Muscle_Skeletal	ENSG00000129353	G	5.03936e-15	-8.22399	0.00030405	A	+	19	10780789	SLC44A2	0
20:33968067:C:T	eQTLcatalogue	Fairfax_2014_IFN24	ENSG00000101019	T	5.04928e-15	0.10068	2.52464e-11	C	-	20	33968067	UQCC1	0
6:33197589:A:G	GTEx/v7	Muscle_Skeletal	ENSG00000204228	G	5.07241e-15	-0.232249	9.20416e-20	A	+	6	33197589	HSD17B8	0
20:34194243:A:G	GTEx/v8	Prostate	ENSG00000214078	G	5.08248e-15	-0.592343	1.47196e-31	A	+	20	34194243	CPNE1	0
19:10778173:A:G	BIOSQTL	BIOS_eQTL_geneLevel	ENSG00000129354	G	5.08465e-15	-7.82469	0	G	-	19	10778173	AP1M2	0
20:34163526:A:G	GTEx/v6	Adipose_Subcutaneous	ENSG00000214078	A	5.13837e-15	8.32421	0.000270753	A	+	20	34163526	CPNE1	0
20:33926103:C:G	PsychENCODE	PsychENCODE_eQTLs	ENSG00000101019	G	5.15277e-15	-0.156351	1.91512e-12	C	+	20	33926103	UQCC1	1
20:34033548:C:T	eQTLcatalogue	HipSci_ge_iPSC	ENSG00000214078	C	5.17069e-15	-0.268388	2.58534e-11	C	-	20	34033548	CPNE1	0
20:34156012:A:C	eQTLcatalogue	CEDAR_T-cell_CD8	ENSG00000214078	A	5.17276e-15	-0.182533	2.58638e-11	A	-	20	34156012	CPNE1	0
19:10754400:A:G	BIOSQTL	BIOS_eQTL_geneLevel	ENSG00000129354	A	5.19081e-15	-7.82208	0	A	-	19	10754400	AP1M2	0
19:10756432:A:G	BIOSQTL	BIOS_eQTL_geneLevel	ENSG00000129354	G	5.19081e-15	-7.82208	0	G	-	19	10756432	AP1M2	0
19:10769974:C:T	GTEx/v8	Whole_Blood	ENSG00000129353	C	5.19302e-15	0.129546	3.27872e-30	T	-	19	10769974	SLC44A2	0
20:34014192:A:G	GTEx/v8	Whole_Blood	ENSG00000101019	A	5.19518e-15	-0.202067	2.39643e-16	G	+	20	34014192	UQCC1	0
20:34142527:C:T	GTEx/v6	Brain_Cerebellum	ENSG00000126001	C	5.19868e-15	-9.59972	0.000770552	T	+	20	34142527	CEP250	0
20:33926103:C:G	GTEx/v8	Skin_Sun_Exposed_Lower_leg	ENSG00000125998	G	5.20156e-15	-0.15732	5.73138e-32	C	+	20	33926103	FAM83C	1
20:33960486:C:T	GTEx/v7	Skin_Not_Sun_Exposed_Suprapubic	ENSG00000101019	C	5.20601e-15	0.298431	7.33566e-14	C	+	20	33960486	UQCC1	0
20:34090096:C:CT	GTEx/v7	Adipose_Subcutaneous	ENSG00000214078	C	5.21329e-15	-0.509099	3.20007e-86	CT	+	20	34090096	CPNE1	0
20:34008137:C:T	GTEx/v8	Stomach	ENSG00000101019	T	5.21396e-15	0.267021	1.38489e-10	T	+	20	34008137	UQCC1	0
20:33969530:C:T	GTEx/v8	Skin_Sun_Exposed_Lower_leg	ENSG00000125998	T	5.23182e-15	0.158228	5.73138e-32	T	+	20	33969530	FAM83C	0
20:34109273:G:T	GTEx/v7	Testis	ENSG00000214078	T	5.23265e-15	-0.584622	2.51945e-49	G	+	20	34109273	CPNE1	0
20:33960486:C:T	eQTLcatalogue	Fairfax_2014_IFN24	ENSG00000101019	T	5.24865e-15	0.100238	2.62433e-11	C	-	20	33960486	UQCC1	0
20:34186331:A:G	eQTLcatalogue	CEDAR_T-cell_CD4	ENSG00000214078	G	5.25377e-15	-0.200889	2.62689e-11	G	-	20	34186331	CPNE1	0
20:34181553:A:G	eQTLcatalogue	CEDAR_T-cell_CD4	ENSG00000214078	G	5.2746e-15	0.200785	2.6373e-11	A	-	20	34181553	CPNE1	0
20:34138406:A:G	GTEx/v8	Breast_Mammary_Tissue	ENSG00000214078	G	5.29821e-15	0.488836	5.33342e-78	G	+	20	34138406	CPNE1	0
20:34126715:A:G	eQTLGen	eQTLGen_cis_eQTLs	ENSG00000088298	G	5.2991e-15	-7.8195	0	A	+	20	34126715	EDEM2	0
20:34111861:G:T	eQTLGen	eQTLGen_cis_eQTLs	ENSG00000088298	G	5.3076e-15	-7.8194	0	T	+	20	34111861	EDEM2	0
20:34062642:C:T	GTEx/v7	Testis	ENSG00000214078	T	5.32997e-15	-0.588945	2.51945e-49	C	+	20	34062642	CPNE1	0
20:34075015:C:T	GTEx/v8	Esophagus_Muscularis	ENSG00000214078	T	5.35313e-15	-0.385532	2.82338e-95	C	+	20	34075015	CPNE1	0
19:10748121:C:T	GTEx/v8	Whole_Blood	ENSG00000129353	T	5.38518e-15	0.129219	3.27872e-30	C	-	19	10748121	SLC44A2	0
20:33909245:A:G	eQTLcatalogue	Lepik_2017_ge_blood	ENSG00000101019	G	5.38643e-15	-0.0682007	2.69322e-11	G	-	20	33909245	UQCC1	0
20:33909752:C:T	eQTLcatalogue	Lepik_2017_ge_blood	ENSG00000101019	T	5.38643e-15	-0.0682007	2.69322e-11	T	-	20	33909752	UQCC1	0
20:33910941:C:T	eQTLcatalogue	Lepik_2017_ge_blood	ENSG00000101019	C	5.38643e-15	-0.0682007	2.69322e-11	C	-	20	33910941	UQCC1	0
20:33912180:A:C	eQTLcatalogue	Lepik_2017_ge_blood	ENSG00000101019	A	5.38643e-15	-0.0682007	2.69322e-11	A	-	20	33912180	UQCC1	0
20:33914701:C:T	eQTLcatalogue	Lepik_2017_ge_blood	ENSG00000101019	T	5.38643e-15	-0.0682007	2.69322e-11	T	-	20	33914701	UQCC1	0
20:33923001:G:T	eQTLcatalogue	Lepik_2017_ge_blood	ENSG00000101019	T	5.38643e-15	-0.0682007	2.69322e-11	T	-	20	33923001	UQCC1	0
20:34105634:C:T	eQTLcatalogue	CEDAR_T-cell_CD8	ENSG00000214078	C	5.39494e-15	-0.211345	2.69747e-11	C	-	20	34105634	CPNE1	0
20:33915571:A:G	GTEx/v8	Skin_Sun_Exposed_Lower_leg	ENSG00000125998	G	5.39938e-15	-0.158495	5.73138e-32	A	+	20	33915571	FAM83C	0
20:34154371:A:C	GTEx/v7	Brain_Cerebellar_Hemisphere	ENSG00000126001	A	5.40127e-15	-0.758146	2.18452e-14	C	+	20	34154371	CEP250	0
20:34008850:C:CAA	eQTLcatalogue	Fairfax_2014_IFN24	ENSG00000101019	CAA	5.40625e-15	0.10858	2.70313e-11	C	-	20	34008850	UQCC1	0
20:34043946:C:T	GTEx/v7	Whole_Blood	ENSG00000214078	C	5.4141e-15	-0.356044	2.00838e-93	T	+	20	34043946	CPNE1	0
20:33963984:G:GC	eQTLcatalogue	Fairfax_2014_IFN24	ENSG00000101019	GC	5.43943e-15	0.100483	2.71971e-11	G	-	20	33963984	UQCC1	0
20:33910941:C:T	eQTLcatalogue	Fairfax_2014_naive	ENSG00000101019	C	5.44213e-15	-0.0948654	2.72106e-11	C	-	20	33910941	UQCC1	0
20:34054729:C:T	GTEx/v7	Cells_Transformed_fibroblasts	ENSG00000125991	C	5.45072e-15	-0.228551	2.16907e-18	T	+	20	34054729	ERGIC3	0
20:34059536:A:G	GTEx/v7	Cells_Transformed_fibroblasts	ENSG00000125991	G	5.45072e-15	-0.228551	2.16907e-18	A	+	20	34059536	ERGIC3	0
20:34063034:C:T	GTEx/v7	Cells_Transformed_fibroblasts	ENSG00000125991	T	5.45072e-15	-0.228551	2.16907e-18	C	+	20	34063034	ERGIC3	0
20:34077403:C:T	GTEx/v7	Cells_Transformed_fibroblasts	ENSG00000125991	C	5.45072e-15	-0.228551	2.16907e-18	T	+	20	34077403	ERGIC3	0
20:34093153:A:G	GTEx/v7	Cells_Transformed_fibroblasts	ENSG00000125991	A	5.45072e-15	-0.228551	2.16907e-18	G	+	20	34093153	ERGIC3	0
20:34093757:C:T	GTEx/v7	Cells_Transformed_fibroblasts	ENSG00000125991	T	5.45072e-15	-0.228551	2.16907e-18	C	+	20	34093757	ERGIC3	0
20:34096581:C:T	GTEx/v7	Cells_Transformed_fibroblasts	ENSG00000125991	C	5.45072e-15	-0.228551	2.16907e-18	T	+	20	34096581	ERGIC3	0
20:34101631:A:C	GTEx/v7	Cells_Transformed_fibroblasts	ENSG00000125991	A	5.45072e-15	-0.228551	2.16907e-18	C	+	20	34101631	ERGIC3	0
20:34102189:C:T	GTEx/v7	Cells_Transformed_fibroblasts	ENSG00000125991	C	5.45072e-15	-0.228551	2.16907e-18	T	+	20	34102189	ERGIC3	0
20:34112192:C:G	eQTLcatalogue	Fairfax_2014_naive	ENSG00000214078	G	5.46409e-15	-0.170588	2.73205e-11	G	-	20	34112192	CPNE1	0
20:34105964:T:TG	GTEx/v6	Muscle_Skeletal	ENSG00000214078	TG	5.47123e-15	-8.21203	0.00030405	T	+	20	34105964	CPNE1	0
20:34158394:A:G	GTEx/v6	Esophagus_Mucosa	ENSG00000214078	G	5.51244e-15	-8.44931	0.000312239	A	+	20	34158394	CPNE1	0
20:34006970:C:T	GTEx/v8	Pituitary	ENSG00000125965	C	5.53283e-15	-0.460903	1.85482e-11	C	-	20	34006970	GDF5	0
20:34008623:A:G	GTEx/v8	Pituitary	ENSG00000125965	A	5.53283e-15	-0.460903	1.85482e-11	A	-	20	34008623	GDF5	0
20:34016207:A:G	GTEx/v8	Whole_Blood	ENSG00000101019	A	5.54654e-15	-0.202071	2.39643e-16	G	+	20	34016207	UQCC1	0
20:34016249:A:G	GTEx/v8	Whole_Blood	ENSG00000101019	A	5.54654e-15	-0.202071	2.39643e-16	G	+	20	34016249	UQCC1	0
20:34052273:A:G	GTEx/v7	Whole_Blood	ENSG00000214078	A	5.5486e-15	-0.354856	2.00838e-93	G	+	20	34052273	CPNE1	0
20:34109715:C:T	GTEx/v7	Cells_Transformed_fibroblasts	ENSG00000214078	C	5.55303e-15	-0.374252	1.70307e-61	T	+	20	34109715	CPNE1	0
20:33979528:TA:TAA	eQTLcatalogue	Fairfax_2014_IFN24	ENSG00000101019	TA	5.55428e-15	0.100722	2.77714e-11	NA	NA	20	33979528	UQCC1	0
20:34070056:T:TTTTG	GTEx/v7	Cells_Transformed_fibroblasts	ENSG00000214078	T	5.56068e-15	-0.383209	1.70307e-61	TTTTG	+	20	34070056	CPNE1	0
20:34186331:A:G	GTEx/v8	Esophagus_Mucosa	ENSG00000126001	A	5.61011e-15	0.29524	1.37416e-22	G	-	20	34186331	CEP250	0
20:34180239:A:G	GTEx/v6	Muscle_Skeletal	ENSG00000214078	G	5.61256e-15	8.20832	0.00030405	G	+	20	34180239	CPNE1	0
20:34152018:A:T	GTEx/v7	Heart_Left_Ventricle	ENSG00000214078	T	5.64131e-15	-0.447033	8.78618e-53	A	+	20	34152018	CPNE1	0
20:34054729:C:T	GTEx/v7	Cells_Transformed_fibroblasts	ENSG00000214078	C	5.66351e-15	-0.380808	1.70307e-61	T	+	20	34054729	CPNE1	0
20:34059536:A:G	GTEx/v7	Cells_Transformed_fibroblasts	ENSG00000214078	G	5.66351e-15	-0.380808	1.70307e-61	A	+	20	34059536	CPNE1	0
20:34063034:C:T	GTEx/v7	Cells_Transformed_fibroblasts	ENSG00000214078	T	5.66351e-15	-0.380808	1.70307e-61	C	+	20	34063034	CPNE1	0
20:34077403:C:T	GTEx/v7	Cells_Transformed_fibroblasts	ENSG00000214078	C	5.66351e-15	-0.380808	1.70307e-61	T	+	20	34077403	CPNE1	0
20:34093153:A:G	GTEx/v7	Cells_Transformed_fibroblasts	ENSG00000214078	A	5.66351e-15	-0.380808	1.70307e-61	G	+	20	34093153	CPNE1	0
20:34093757:C:T	GTEx/v7	Cells_Transformed_fibroblasts	ENSG00000214078	T	5.66351e-15	-0.380808	1.70307e-61	C	+	20	34093757	CPNE1	0
20:34096581:C:T	GTEx/v7	Cells_Transformed_fibroblasts	ENSG00000214078	C	5.66351e-15	-0.380808	1.70307e-61	T	+	20	34096581	CPNE1	0
20:34101631:A:C	GTEx/v7	Cells_Transformed_fibroblasts	ENSG00000214078	A	5.66351e-15	-0.380808	1.70307e-61	C	+	20	34101631	CPNE1	0
20:34102189:C:T	GTEx/v7	Cells_Transformed_fibroblasts	ENSG00000214078	C	5.66351e-15	-0.380808	1.70307e-61	T	+	20	34102189	CPNE1	0
20:34107160:C:G	eQTLcatalogue	CEDAR_T-cell_CD8	ENSG00000214078	G	5.67147e-15	-0.210856	2.83573e-11	G	-	20	34107160	CPNE1	0
20:33799280:G:T	eQTLcatalogue	Fairfax_2014_naive	ENSG00000242372	T	5.69188e-15	0.0808295	2.84594e-11	T	+	20	33799280	EIF6	0
20:34178365:C:T	GTEx/v6	Artery_Tibial	ENSG00000214078	T	5.69502e-15	8.33685	0.000263002	T	+	20	34178365	CPNE1	0
20:33975601:C:CTT	eQTLcatalogue	Fairfax_2014_IFN24	ENSG00000101019	CTT	5.72008e-15	0.099498	2.86004e-11	C	-	20	33975601	UQCC1	0
20:34063034:C:T	GTEx/v7	Testis	ENSG00000214078	T	5.73856e-15	-0.582411	2.51945e-49	C	+	20	34063034	CPNE1	0
20:34093153:A:G	GTEx/v7	Testis	ENSG00000214078	A	5.73856e-15	-0.582411	2.51945e-49	G	+	20	34093153	CPNE1	0
20:34093757:C:T	GTEx/v7	Testis	ENSG00000214078	T	5.73856e-15	-0.582411	2.51945e-49	C	+	20	34093757	CPNE1	0
20:34096581:C:T	GTEx/v7	Testis	ENSG00000214078	C	5.73856e-15	-0.582411	2.51945e-49	T	+	20	34096581	CPNE1	0
20:34101631:A:C	GTEx/v7	Testis	ENSG00000214078	A	5.73856e-15	-0.582411	2.51945e-49	C	+	20	34101631	CPNE1	0
20:34102189:C:T	GTEx/v7	Testis	ENSG00000214078	C	5.73856e-15	-0.582411	2.51945e-49	T	+	20	34102189	CPNE1	0
20:34180535:A:G	GTEx/v6	Artery_Tibial	ENSG00000214078	A	5.75354e-15	8.33529	0.000263002	A	+	20	34180535	CPNE1	0
20:34179409:T:TA	GTEx/v7	Adrenal_Gland	ENSG00000214078	T	5.82289e-15	0.737667	1.22075e-32	T	+	20	34179409	CPNE1	0
20:34178365:C:T	GTEx/v7	Breast_Mammary_Tissue	ENSG00000214078	T	5.82428e-15	0.691118	1.09872e-49	T	+	20	34178365	CPNE1	0
20:34180535:A:G	GTEx/v7	Breast_Mammary_Tissue	ENSG00000214078	A	5.82428e-15	0.691118	1.09872e-49	A	+	20	34180535	CPNE1	0
20:34182517:G:T	GTEx/v7	Breast_Mammary_Tissue	ENSG00000214078	G	5.82428e-15	-0.691118	1.09872e-49	T	+	20	34182517	CPNE1	0
20:34161966:C:T	GTEx/v6	Adipose_Subcutaneous	ENSG00000214078	T	5.84525e-15	8.30479	0.000270753	T	+	20	34161966	CPNE1	0
20:34019579:C:T	PsychENCODE	PsychENCODE_eQTLs	ENSG00000101019	T	5.84697e-15	-0.155224	2.16327e-12	C	+	20	34019579	UQCC1	0
20:33981306:A:AACAC	eQTLcatalogue	GEUVADIS_ge_LCL	ENSG00000101019	AACAC	5.85826e-15	0.0671005	2.92913e-11	A	-	20	33981306	UQCC1	0
20:33905326:C:T	eQTLcatalogue	Fairfax_2014_naive	ENSG00000101019	C	5.85993e-15	-0.0945879	2.92996e-11	C	-	20	33905326	UQCC1	0
20:33914701:C:T	eQTLcatalogue	Fairfax_2014_naive	ENSG00000101019	T	5.86258e-15	-0.0945457	2.93129e-11	T	-	20	33914701	UQCC1	0
20:34178365:C:T	GTEx/v8	Esophagus_Mucosa	ENSG00000126001	T	5.89512e-15	-0.291327	1.37416e-22	T	-	20	34178365	CEP250	0
20:33914208:A:G	GTEx/v8	Skin_Sun_Exposed_Lower_leg	ENSG00000125998	G	5.90148e-15	-0.158101	5.73138e-32	A	+	20	33914208	FAM83C	1
20:34045392:C:G	GTEx/v7	Whole_Blood	ENSG00000214078	C	5.90301e-15	-0.354756	2.00838e-93	G	+	20	34045392	CPNE1	0
20:34056952:C:T	GTEx/v7	Whole_Blood	ENSG00000214078	C	5.90612e-15	-0.361361	2.00838e-93	T	+	20	34056952	CPNE1	0
20:34063095:C:T	GTEx/v7	Whole_Blood	ENSG00000214078	T	5.90612e-15	-0.361361	2.00838e-93	C	+	20	34063095	CPNE1	0
20:34077848:A:G	GTEx/v7	Whole_Blood	ENSG00000214078	A	5.90612e-15	-0.361361	2.00838e-93	G	+	20	34077848	CPNE1	0
20:34079494:C:T	GTEx/v7	Whole_Blood	ENSG00000214078	C	5.90612e-15	-0.361361	2.00838e-93	T	+	20	34079494	CPNE1	0
20:34143092:A:G	GTEx/v7	Heart_Left_Ventricle	ENSG00000214078	G	5.92403e-15	-0.447023	8.78618e-53	A	+	20	34143092	CPNE1	0
20:34008137:C:T	GTEx/v8	Pituitary	ENSG00000125965	T	5.95156e-15	-0.459772	1.85482e-11	T	-	20	34008137	GDF5	0
20:33980860:C:T	eQTLcatalogue	GEUVADIS_ge_LCL	ENSG00000101019	T	5.95939e-15	0.073879	2.9797e-11	C	-	20	33980860	UQCC1	0
20:33982846:A:G	eQTLcatalogue	GEUVADIS_ge_LCL	ENSG00000101019	G	5.95939e-15	0.073879	2.9797e-11	A	-	20	33982846	UQCC1	0
20:33998486:C:T	eQTLcatalogue	GEUVADIS_ge_LCL	ENSG00000101019	C	5.95939e-15	-0.073879	2.9797e-11	C	-	20	33998486	UQCC1	0
20:34008162:C:T	eQTLcatalogue	GEUVADIS_ge_LCL	ENSG00000101019	T	5.95939e-15	-0.073879	2.9797e-11	T	-	20	34008162	UQCC1	0
20:34143092:A:G	GTEx/v6	Lung	ENSG00000214078	G	5.95977e-15	-8.3464	0.00038378	A	+	20	34143092	CPNE1	0
20:34036865:A:G	GTEx/v6	Brain_Cerebellum	ENSG00000126001	A	5.96133e-15	-9.56955	0.000770552	G	+	20	34036865	CEP250	0
20:34052273:A:G	GTEx/v8	Cells_Cultured_fibroblasts	ENSG00000214078	G	5.96203e-15	0.323006	1.56829e-86	G	+	20	34052273	CPNE1	0
20:34066312:C:T	GTEx/v7	Whole_Blood	ENSG00000214078	C	5.96911e-15	-0.36209	2.00838e-93	T	+	20	34066312	CPNE1	0
20:34109715:C:T	GTEx/v7	Esophagus_Muscularis	ENSG00000214078	C	5.97083e-15	-0.477467	4.89058e-68	T	+	20	34109715	CPNE1	0
20:34063034:C:T	GTEx/v8	Colon_Transverse	ENSG00000214078	T	5.9761e-15	-0.453183	2.39554e-84	C	+	20	34063034	CPNE1	0
20:34068382:C:G	GTEx/v8	Colon_Transverse	ENSG00000214078	G	5.9761e-15	-0.453183	2.39554e-84	C	+	20	34068382	CPNE1	0
20:34069370:A:G	GTEx/v8	Colon_Transverse	ENSG00000214078	G	5.9761e-15	-0.453183	2.39554e-84	A	+	20	34069370	CPNE1	0
20:34093153:A:G	GTEx/v8	Colon_Transverse	ENSG00000214078	A	5.9761e-15	-0.453183	2.39554e-84	G	+	20	34093153	CPNE1	0
20:34093757:C:T	GTEx/v8	Colon_Transverse	ENSG00000214078	T	5.9761e-15	-0.453183	2.39554e-84	C	+	20	34093757	CPNE1	0
20:34096581:C:T	GTEx/v8	Colon_Transverse	ENSG00000214078	C	5.9761e-15	-0.453183	2.39554e-84	T	+	20	34096581	CPNE1	0
20:34101631:A:C	GTEx/v8	Colon_Transverse	ENSG00000214078	A	5.9761e-15	-0.453183	2.39554e-84	C	+	20	34101631	CPNE1	0
20:34102189:C:T	GTEx/v8	Colon_Transverse	ENSG00000214078	C	5.9761e-15	-0.453183	2.39554e-84	T	+	20	34102189	CPNE1	0
20:34105634:C:T	GTEx/v8	Colon_Transverse	ENSG00000214078	T	5.9761e-15	-0.453183	2.39554e-84	C	+	20	34105634	CPNE1	0
20:34194054:C:T	GTEx/v8	Prostate	ENSG00000214078	C	5.98124e-15	-0.599791	1.47196e-31	T	+	20	34194054	CPNE1	1
20:33913681:A:C	eQTLcatalogue	Fairfax_2014_naive	ENSG00000101019	A	5.98764e-15	-0.0945465	2.99382e-11	A	-	20	33913681	UQCC1	0
20:34107160:C:G	GTEx/v7	Cells_Transformed_fibroblasts	ENSG00000214078	C	5.99666e-15	-0.37631	1.70307e-61	G	+	20	34107160	CPNE1	0
20:34036699:A:C	GTEx/v8	Thyroid	ENSG00000214078	A	6.09374e-15	0.37714	3.56907e-118	A	+	20	34036699	CPNE1	0
20:34108102:T:TA	eQTLcatalogue	CEDAR_T-cell_CD8	ENSG00000214078	T	6.10016e-15	-0.21177	3.05008e-11	T	-	20	34108102	CPNE1	0
20:33910871:C:T	eQTLcatalogue	Fairfax_2014_naive	ENSG00000101019	T	6.11621e-15	-0.0944554	3.0581e-11	T	-	20	33910871	UQCC1	0
20:33910896:C:T	eQTLcatalogue	Fairfax_2014_naive	ENSG00000101019	T	6.11621e-15	-0.0944554	3.0581e-11	T	-	20	33910896	UQCC1	0
20:33909245:A:G	eQTLcatalogue	Fairfax_2014_naive	ENSG00000101019	G	6.1284e-15	-0.0944536	3.0642e-11	G	-	20	33909245	UQCC1	0
20:33909752:C:T	eQTLcatalogue	Fairfax_2014_naive	ENSG00000101019	T	6.15042e-15	-0.0944452	3.07521e-11	T	-	20	33909752	UQCC1	0
20:34150145:A:G	GTEx/v7	Brain_Cerebellar_Hemisphere	ENSG00000126001	G	6.15467e-15	-0.755934	2.18452e-14	A	+	20	34150145	CEP250	0
20:33910406:A:G	eQTLcatalogue	Fairfax_2014_naive	ENSG00000101019	G	6.15865e-15	-0.0944434	3.07932e-11	G	-	20	33910406	UQCC1	0
20:33961490:C:CA	eQTLcatalogue	GEUVADIS_ge_LCL	ENSG00000101019	CA	6.2058e-15	0.0701735	3.1029e-11	C	-	20	33961490	UQCC1	0
20:33894463:A:G	GTEx/v8	Skin_Sun_Exposed_Lower_leg	ENSG00000125998	G	6.2081e-15	-0.158036	5.73138e-32	A	+	20	33894463	FAM83C	0
20:33905727:A:AGGGCT	GTEx/v8	Skin_Sun_Exposed_Lower_leg	ENSG00000125998	AGGGCT	6.2081e-15	-0.158036	5.73138e-32	A	+	20	33905727	FAM83C	0
20:33907161:C:T	GTEx/v8	Skin_Sun_Exposed_Lower_leg	ENSG00000125998	C	6.2081e-15	-0.158036	5.73138e-32	T	+	20	33907161	FAM83C	1
20:33907909:C:T	GTEx/v8	Skin_Sun_Exposed_Lower_leg	ENSG00000125998	C	6.2081e-15	-0.158036	5.73138e-32	T	+	20	33907909	FAM83C	0
20:33913322:G:T	GTEx/v8	Skin_Sun_Exposed_Lower_leg	ENSG00000125998	T	6.2081e-15	-0.158036	5.73138e-32	G	+	20	33913322	FAM83C	0
20:34109273:G:T	eQTLcatalogue	CEDAR_T-cell_CD8	ENSG00000214078	G	6.21009e-15	-0.210736	3.10505e-11	G	-	20	34109273	CPNE1	0
20:34163526:A:G	GTEx/v6	Esophagus_Mucosa	ENSG00000214078	A	6.21434e-15	8.43041	0.000312239	A	+	20	34163526	CPNE1	0
20:34165609:C:T	GTEx/v6	Adipose_Subcutaneous	ENSG00000214078	T	6.21761e-15	8.29548	0.000270753	T	+	20	34165609	CPNE1	0
20:34008137:C:T	GTEx/v7	Adipose_Subcutaneous	ENSG00000101019	T	6.21841e-15	0.342435	4.54223e-12	T	+	20	34008137	UQCC1	0
19:10764867:C:G	GTEx/v6	Muscle_Skeletal	ENSG00000129353	G	6.22833e-15	-8.19317	0.00030405	C	+	19	10764867	SLC44A2	0
20:33982846:A:G	GTEx/v7	Esophagus_Mucosa	ENSG00000101019	A	6.26779e-15	0.258835	1.75771e-17	A	+	20	33982846	UQCC1	0
20:34047055:G:GT	GTEx/v7	Cells_Transformed_fibroblasts	ENSG00000214078	GT	6.27882e-15	-0.380763	1.70307e-61	G	+	20	34047055	CPNE1	0
20:34194243:A:G	eQTLcatalogue	BLUEPRINT_ge_monocyte	ENSG00000214078	A	6.29928e-15	-0.329807	3.14964e-11	A	-	20	34194243	CPNE1	0
20:33923001:G:T	eQTLcatalogue	GEUVADIS_ge_LCL	ENSG00000101019	T	6.30182e-15	-0.0680466	3.15091e-11	T	-	20	33923001	UQCC1	0
20:34061578:C:T	GTEx/v7	Cells_Transformed_fibroblasts	ENSG00000214078	C	6.34139e-15	-0.373645	1.70307e-61	T	+	20	34061578	CPNE1	0
20:34099789:A:G	GTEx/v7	Cells_Transformed_fibroblasts	ENSG00000214078	G	6.34139e-15	-0.373645	1.70307e-61	A	+	20	34099789	CPNE1	0
20:34107956:A:G	GTEx/v7	Cells_Transformed_fibroblasts	ENSG00000214078	G	6.34139e-15	-0.373645	1.70307e-61	A	+	20	34107956	CPNE1	0
20:34150145:A:G	EyeGEx	EyeGEx	ENSG00000214078	G	6.35087e-15	-0.63773	1.74872e-12	A	+	20	34150145	CPNE1	0
20:34165609:C:T	GTEx/v6	Muscle_Skeletal	ENSG00000214078	T	6.35639e-15	8.19021	0.00030405	T	+	20	34165609	CPNE1	0
20:34055706:C:T	GTEx/v7	Cells_Transformed_fibroblasts	ENSG00000214078	C	6.36148e-15	-0.376668	1.70307e-61	T	+	20	34055706	CPNE1	0
20:34179409:T:TA	GTEx/v7	Heart_Left_Ventricle	ENSG00000214078	T	6.36931e-15	0.47161	8.78618e-53	T	+	20	34179409	CPNE1	0
20:34165609:C:T	GTEx/v8	Colon_Sigmoid	ENSG00000214078	T	6.38513e-15	0.490868	1.01498e-53	T	+	20	34165609	CPNE1	0
20:34146310:T:TG	GTEx/v7	Brain_Cerebellar_Hemisphere	ENSG00000126001	TG	6.39545e-15	-0.740445	2.18452e-14	T	+	20	34146310	CEP250	0
20:34061578:C:T	GTEx/v7	Testis	ENSG00000214078	C	6.40244e-15	-0.589179	2.51945e-49	T	+	20	34061578	CPNE1	0
20:34147998:A:G	GTEx/v6	Adipose_Subcutaneous	ENSG00000214078	G	6.42607e-15	-8.2905	0.000270753	A	+	20	34147998	CPNE1	1
20:34124920:A:T	GTEx/v6	Brain_Cerebellar_Hemisphere	ENSG00000126001	T	6.42908e-15	-9.99936	0.000977302	A	+	20	34124920	CEP250	0
20:34008623:A:G	GTEx/v7	Adipose_Subcutaneous	ENSG00000101019	A	6.43932e-15	0.343377	4.54223e-12	A	+	20	34008623	UQCC1	0
20:34187697:A:G	eQTLcatalogue	CEDAR_T-cell_CD4	ENSG00000214078	A	6.45015e-15	-0.200085	3.22507e-11	A	-	20	34187697	CPNE1	0
20:34186331:A:G	GTEx/v6	Thyroid	ENSG00000214078	A	6.47222e-15	-8.33377	0.000224494	G	+	20	34186331	CPNE1	0
20:34054609:C:G	GTEx/v7	Whole_Blood	ENSG00000214078	C	6.47557e-15	-0.356542	2.00838e-93	G	+	20	34054609	CPNE1	0
20:34063865:A:G	GTEx/v7	Whole_Blood	ENSG00000214078	G	6.47557e-15	-0.356542	2.00838e-93	A	+	20	34063865	CPNE1	0
20:33909784:C:T	GTEx/v8	Whole_Blood	ENSG00000101019	T	6.5131e-15	-0.200939	2.39643e-16	C	+	20	33909784	UQCC1	0
20:33910581:A:G	GTEx/v8	Whole_Blood	ENSG00000101019	A	6.5131e-15	-0.200939	2.39643e-16	G	+	20	33910581	UQCC1	0
20:34145461:C:T	GTEx/v8	Adrenal_Gland	ENSG00000214078	C	6.51348e-15	0.595244	8.25271e-43	C	+	20	34145461	CPNE1	0
20:33910406:A:G	eQTLcatalogue	GEUVADIS_ge_LCL	ENSG00000101019	G	6.52279e-15	-0.0679495	3.2614e-11	G	-	20	33910406	UQCC1	0
15:78537621:C:G	PsychENCODE	PsychENCODE_eQTLs	ENSG00000140403	G	6.52539e-15	-0.2264	2.40478e-12	C	+	15	78537621	DNAJA4	0
20:33961845:A:C	GTEx/v7	Adipose_Subcutaneous	ENSG00000101019	A	6.54401e-15	0.343041	4.54223e-12	A	+	20	33961845	UQCC1	0
20:34175783:A:G	eQTLcatalogue	CEDAR_T-cell_CD4	ENSG00000214078	G	6.55579e-15	0.200465	3.27789e-11	A	-	20	34175783	CPNE1	0
19:10778647:A:G	GTEx/v8	Whole_Blood	ENSG00000129353	G	6.55581e-15	0.129623	3.27872e-30	A	-	19	10778647	SLC44A2	0
20:33912180:A:C	eQTLcatalogue	Fairfax_2014_naive	ENSG00000101019	A	6.58504e-15	-0.094784	3.29252e-11	A	-	20	33912180	UQCC1	0
20:33976823:C:T	GTEx/v8	Skin_Sun_Exposed_Lower_leg	ENSG00000125998	T	6.62952e-15	0.158598	5.73138e-32	T	+	20	33976823	FAM83C	0
20:34180535:A:G	GTEx/v8	Esophagus_Mucosa	ENSG00000126001	A	6.64655e-15	-0.29125	1.37416e-22	A	-	20	34180535	CEP250	0
20:34182517:G:T	GTEx/v8	Esophagus_Mucosa	ENSG00000126001	G	6.64655e-15	0.29125	1.37416e-22	T	-	20	34182517	CEP250	0
20:34120994:A:AT	GTEx/v6	Adipose_Subcutaneous	ENSG00000214078	AT	6.67218e-15	-8.28483	0.000270753	A	+	20	34120994	CPNE1	0
20:33960450:C:T	GTEx/v7	Adipose_Subcutaneous	ENSG00000101019	C	6.67777e-15	0.344726	4.54223e-12	C	+	20	33960450	UQCC1	0
20:34033548:C:T	GTEx/v8	Artery_Aorta	ENSG00000214078	T	6.6783e-15	-0.41926	2.85054e-102	C	+	20	34033548	CPNE1	0
20:34178365:C:T	eQTLcatalogue	CEDAR_T-cell_CD4	ENSG00000214078	C	6.67856e-15	0.200239	3.33928e-11	T	-	20	34178365	CPNE1	0
20:34182069:A:G	eQTLcatalogue	CEDAR_T-cell_CD4	ENSG00000214078	G	6.70318e-15	-0.199988	3.35159e-11	G	-	20	34182069	CPNE1	0
20:34047055:G:GT	GTEx/v7	Lung	ENSG00000214078	GT	6.70519e-15	-0.43384	3.39491e-86	G	+	20	34047055	CPNE1	0
20:34054729:C:T	GTEx/v7	Whole_Blood	ENSG00000214078	C	6.73885e-15	-0.360067	2.00838e-93	T	+	20	34054729	CPNE1	0
20:34059536:A:G	GTEx/v7	Whole_Blood	ENSG00000214078	G	6.73885e-15	-0.360067	2.00838e-93	A	+	20	34059536	CPNE1	0
20:34077403:C:T	GTEx/v7	Whole_Blood	ENSG00000214078	C	6.73885e-15	-0.360067	2.00838e-93	T	+	20	34077403	CPNE1	0
20:34180535:A:G	eQTLcatalogue	CEDAR_T-cell_CD4	ENSG00000214078	G	6.76272e-15	0.199898	3.38136e-11	A	-	20	34180535	CPNE1	0
20:34182517:G:T	eQTLcatalogue	CEDAR_T-cell_CD4	ENSG00000214078	T	6.76272e-15	-0.199898	3.38136e-11	T	-	20	34182517	CPNE1	0
20:34187728:G:T	eQTLcatalogue	CEDAR_T-cell_CD4	ENSG00000214078	T	6.76395e-15	-0.199896	3.38197e-11	T	-	20	34187728	CPNE1	0
20:34185726:A:T	eQTLcatalogue	CEDAR_T-cell_CD4	ENSG00000214078	T	6.76903e-15	-0.199897	3.38451e-11	T	-	20	34185726	CPNE1	0
20:34161966:C:T	eQTLcatalogue	CEDAR_T-cell_CD8	ENSG00000214078	C	6.77123e-15	0.181754	3.38562e-11	T	-	20	34161966	CPNE1	0
20:33960799:A:G	GTEx/v7	Adipose_Subcutaneous	ENSG00000101019	G	6.78057e-15	0.345808	4.54223e-12	G	+	20	33960799	UQCC1	0
20:33982435:A:G	GTEx/v7	Adipose_Subcutaneous	ENSG00000101019	A	6.78057e-15	0.345808	4.54223e-12	A	+	20	33982435	UQCC1	0
20:34004767:C:T	GTEx/v8	Adipose_Visceral_Omentum	ENSG00000101019	T	6.83847e-15	0.2156	8.56498e-15	T	+	20	34004767	UQCC1	0
20:34101153:A:G	GTEx/v7	Adipose_Visceral_Omentum	ENSG00000214078	A	6.85401e-15	-0.612761	2.48033e-60	G	+	20	34101153	CPNE1	0
20:34075015:C:T	GTEx/v8	Colon_Transverse	ENSG00000214078	T	6.86499e-15	-0.452953	2.39554e-84	C	+	20	34075015	CPNE1	0
20:34165609:C:T	GTEx/v6	Thyroid	ENSG00000214078	T	6.89361e-15	8.3241	0.000224494	T	+	20	34165609	CPNE1	0
20:34006176:C:T	GTEx/v7	Esophagus_Mucosa	ENSG00000101019	T	6.89612e-15	-0.254729	1.75771e-17	C	+	20	34006176	UQCC1	0
20:34006315:C:T	GTEx/v7	Esophagus_Mucosa	ENSG00000101019	T	6.89612e-15	-0.254729	1.75771e-17	C	+	20	34006315	UQCC1	0
20:34006436:C:T	GTEx/v7	Esophagus_Mucosa	ENSG00000101019	C	6.89612e-15	-0.254729	1.75771e-17	T	+	20	34006436	UQCC1	0
20:34007663:A:T	GTEx/v7	Esophagus_Mucosa	ENSG00000101019	A	6.89612e-15	-0.254729	1.75771e-17	T	+	20	34007663	UQCC1	0
20:34120994:A:AT	GTEx/v6	Esophagus_Mucosa	ENSG00000214078	AT	6.91709e-15	-8.41349	0.000312239	A	+	20	34120994	CPNE1	0
6:33175575:C:T	GTEx/v6	Muscle_Skeletal	ENSG00000204228	T	6.91933e-15	-8.17784	0.00030405	C	+	6	33175575	HSD17B8	0
19:10764914:A:G	GTEx/v6	Muscle_Skeletal	ENSG00000129353	A	6.92322e-15	-8.17776	0.00030405	G	+	19	10764914	SLC44A2	1
20:33894091:A:G	eQTLGen	eQTLGen_cis_eQTLs	ENSG00000101460	G	6.9273e-15	7.7859	0	A	-	20	33894091	MAP1LC3A	0
20:34101153:A:G	eQTLcatalogue	Fairfax_2014_LPS24	ENSG00000214078	G	6.93136e-15	-0.287766	3.46568e-11	G	-	20	34101153	CPNE1	0
20:34163526:A:G	GTEx/v6	Brain_Cerebellar_Hemisphere	ENSG00000126001	A	6.95062e-15	9.98011	0.000977302	A	+	20	34163526	CEP250	0
6:44682316:C:T	eQTLcatalogue	TwinsUK_ge_LCL	ENSG00000196284	T	6.95552e-15	0.108424	3.47776e-11	T	+	6	44682316	SUPT3H	0
20:33998486:C:T	BIOSQTL	BIOS_eQTL_geneLevel	ENSG00000214078	T	6.9603e-15	-7.78516	0	C	+	20	33998486	CPNE1	0
20:33998486:C:T	BIOSQTL	BIOS_eQTL_geneLevel	ENSG00000244005	T	6.9603e-15	-7.78516	0	C	+	20	33998486	NFS1	0
20:34147998:A:G	GTEx/v8	Spleen	ENSG00000214078	A	6.99024e-15	0.585011	6.66017e-50	A	+	20	34147998	CPNE1	1
20:34152018:A:T	GTEx/v8	Spleen	ENSG00000214078	A	6.99024e-15	0.585011	6.66017e-50	A	+	20	34152018	CPNE1	0
20:34158394:A:G	GTEx/v8	Spleen	ENSG00000214078	A	6.99024e-15	0.585011	6.66017e-50	A	+	20	34158394	CPNE1	0
20:34159447:C:G	GTEx/v8	Spleen	ENSG00000214078	C	6.99024e-15	0.585011	6.66017e-50	C	+	20	34159447	CPNE1	0
20:34161966:C:T	GTEx/v8	Spleen	ENSG00000214078	T	6.99024e-15	0.585011	6.66017e-50	T	+	20	34161966	CPNE1	0
20:34165609:C:T	GTEx/v8	Spleen	ENSG00000214078	T	6.99024e-15	0.585011	6.66017e-50	T	+	20	34165609	CPNE1	0
20:34109718:A:G	GTEx/v7	Cells_Transformed_fibroblasts	ENSG00000214078	G	6.99857e-15	-0.37099	1.70307e-61	A	+	20	34109718	CPNE1	0
20:34052273:A:G	GTEx/v7	Skin_Not_Sun_Exposed_Suprapubic	ENSG00000214078	A	7.01142e-15	-0.490912	8.84118e-83	G	+	20	34052273	CPNE1	0
20:33914701:C:T	eQTLcatalogue	GEUVADIS_ge_LCL	ENSG00000101019	T	7.05526e-15	-0.0681206	3.52763e-11	T	-	20	33914701	UQCC1	0
20:34156012:A:C	GTEx/v6	Thyroid	ENSG00000214078	C	7.06784e-15	-8.32028	0.000224494	A	+	20	34156012	CPNE1	0
20:34153856:A:C	GTEx/v7	Brain_Cortex	ENSG00000126001	C	7.17892e-15	-0.834556	4.16181e-16	A	+	20	34153856	CEP250	0
20:34109273:G:T	GTEx/v8	Colon_Transverse	ENSG00000214078	T	7.18949e-15	-0.450845	2.39554e-84	G	+	20	34109273	CPNE1	0
20:34061578:C:T	GTEx/v7	Lung	ENSG00000214078	C	7.18949e-15	-0.429774	3.39491e-86	T	+	20	34061578	CPNE1	0
20:34165609:C:T	EyeGEx	EyeGEx	ENSG00000214078	C	7.19235e-15	-0.635679	1.98042e-12	T	+	20	34165609	CPNE1	0
19:10808770:C:T	GTEx/v8	Whole_Blood	ENSG00000129353	T	7.19353e-15	0.129037	3.27872e-30	C	-	19	10808770	SLC44A2	0
20:34165582:C:G	EyeGEx	EyeGEx	ENSG00000214078	G	7.20924e-15	-0.635671	1.98507e-12	C	+	20	34165582	CPNE1	0
20:34165582:C:G	GTEx/v6	Muscle_Skeletal	ENSG00000214078	C	7.21958e-15	8.17164	0.00030405	C	+	20	34165582	CPNE1	0
20:34109718:A:G	GTEx/v7	Muscle_Skeletal	ENSG00000214078	G	7.22187e-15	-0.372056	1.32185e-62	A	+	20	34109718	CPNE1	0
20:33925843:A:C	GTEx/v8	Esophagus_Gastroesophageal_Junction	ENSG00000125965	A	7.2266e-15	0.447283	1.5209e-10	C	-	20	33925843	GDF5	1
20:33939973:C:G	eQTLcatalogue	GEUVADIS_ge_LCL	ENSG00000101019	G	7.22859e-15	0.0736537	3.61429e-11	C	-	20	33939973	UQCC1	0
20:33958127:C:G	eQTLcatalogue	GEUVADIS_ge_LCL	ENSG00000101019	C	7.22859e-15	0.0736537	3.61429e-11	G	-	20	33958127	UQCC1	0
20:34033548:C:T	eQTLcatalogue	CEDAR_T-cell_CD8	ENSG00000214078	C	7.26148e-15	-0.17594	3.63074e-11	C	-	20	34033548	CPNE1	0
20:34180239:A:G	GTEx/v6	Artery_Tibial	ENSG00000214078	G	7.28182e-15	8.29941	0.000263002	G	+	20	34180239	CPNE1	0
20:34073176:C:G	GTEx/v7	Adipose_Subcutaneous	ENSG00000214078	G	7.3554e-15	-0.537076	3.20007e-86	C	+	20	34073176	CPNE1	0
20:34109427:A:G	GTEx/v7	Muscle_Skeletal	ENSG00000214078	G	7.36694e-15	-0.372911	1.32185e-62	A	+	20	34109427	CPNE1	0
20:34165723:A:C	EyeGEx	EyeGEx	ENSG00000214078	A	7.37273e-15	-0.635335	2.03009e-12	C	+	20	34165723	CPNE1	0
20:34112556:C:T	GTEx/v7	Lung	ENSG00000214078	C	7.37568e-15	-0.427528	3.39491e-86	T	+	20	34112556	CPNE1	0
20:34147998:A:G	GTEx/v7	Heart_Left_Ventricle	ENSG00000214078	G	7.38887e-15	-0.439051	8.78618e-53	A	+	20	34147998	CPNE1	1
20:33959315:C:T	GTEx/v7	Skin_Not_Sun_Exposed_Suprapubic	ENSG00000101019	C	7.40152e-15	0.293764	7.33566e-14	C	+	20	33959315	UQCC1	0
20:33910406:A:G	GTEx/v7	Adipose_Subcutaneous	ENSG00000101019	A	7.43331e-15	-0.331459	4.54223e-12	G	+	20	33910406	UQCC1	0
20:34008162:C:T	GTEx/v7	Esophagus_Mucosa	ENSG00000101019	C	7.45157e-15	-0.255313	1.75771e-17	T	+	20	34008162	UQCC1	0
20:34030606:A:G	eQTLcatalogue	CEDAR_T-cell_CD4	ENSG00000214078	G	7.45376e-15	-0.178591	3.72688e-11	G	-	20	34030606	CPNE1	0
20:34126715:A:G	GTEx/v6	Brain_Cerebellum	ENSG00000126001	G	7.4607e-15	-9.52013	0.000770552	A	+	20	34126715	CEP250	0
20:34124920:A:T	xQTLServer	xQTLServer_eQTLs	ENSG00000126001	A	7.47718e-15	NA	4.52045e-07	A	NA	20	34124920	CEP250	0
20:34023219:C:T	GTEx/v8	Whole_Blood	ENSG00000101019	T	7.50266e-15	-0.197666	2.39643e-16	C	+	20	34023219	UQCC1	0
20:34076780:A:G	GTEx/v7	Esophagus_Muscularis	ENSG00000214078	G	7.51153e-15	-0.46934	4.89058e-68	A	+	20	34076780	CPNE1	0
19:10756068:C:CTG	GTEx/v8	Whole_Blood	ENSG00000129353	CTG	7.5353e-15	0.128503	3.27872e-30	C	-	19	10756068	SLC44A2	0
19:10748073:C:G	GTEx/v8	Whole_Blood	ENSG00000129353	G	7.57858e-15	0.129556	3.27872e-30	C	-	19	10748073	SLC44A2	0
20:34033548:C:T	GTEx/v8	Artery_Tibial	ENSG00000214078	T	7.60968e-15	-0.370765	2.10907e-130	C	+	20	34033548	CPNE1	0
20:34030425:C:T	eQTLcatalogue	CEDAR_T-cell_CD4	ENSG00000214078	C	7.61261e-15	-0.178498	3.8063e-11	C	-	20	34030425	CPNE1	0
20:34190870:A:G	GTEx/v6	Pancreas	ENSG00000214078	G	7.6152e-15	-8.9752	0.00061307	A	+	20	34190870	CPNE1	0
20:34153850:C:T	GTEx/v7	Brain_Cerebellar_Hemisphere	ENSG00000126001	T	7.6275e-15	-0.751289	2.18452e-14	C	+	20	34153850	CEP250	0
20:34187697:A:G	eQTLcatalogue	BLUEPRINT_ge_monocyte	ENSG00000214078	A	7.6472e-15	-0.344971	3.8236e-11	A	-	20	34187697	CPNE1	0
20:34187728:G:T	eQTLcatalogue	BLUEPRINT_ge_monocyte	ENSG00000214078	T	7.6472e-15	-0.344971	3.8236e-11	T	-	20	34187728	CPNE1	0
20:34014192:A:G	GTEx/v7	Esophagus_Mucosa	ENSG00000101019	A	7.65118e-15	-0.259469	1.75771e-17	G	+	20	34014192	UQCC1	0
20:34178365:C:T	GTEx/v6	Muscle_Skeletal	ENSG00000214078	T	7.67683e-15	8.16268	0.00030405	T	+	20	34178365	CPNE1	0
20:33960486:C:T	GTEx/v8	Skin_Sun_Exposed_Lower_leg	ENSG00000125998	C	7.6911e-15	0.161988	5.73138e-32	C	+	20	33960486	FAM83C	0
20:33968067:C:T	GTEx/v8	Skin_Sun_Exposed_Lower_leg	ENSG00000125998	C	7.6911e-15	0.161988	5.73138e-32	C	+	20	33968067	FAM83C	0
20:34070056:T:TTTTG	GTEx/v6	Cells_Transformed_fibroblasts	ENSG00000214078	T	7.71738e-15	-8.32155	0.00020866	TTTTG	+	20	34070056	CPNE1	0
20:34054609:C:G	GTEx/v7	Cells_Transformed_fibroblasts	ENSG00000214078	C	7.74712e-15	-0.370707	1.70307e-61	G	+	20	34054609	CPNE1	0
20:34062642:C:T	GTEx/v7	Cells_Transformed_fibroblasts	ENSG00000214078	T	7.74712e-15	-0.370707	1.70307e-61	C	+	20	34062642	CPNE1	0
20:34063865:A:G	GTEx/v7	Cells_Transformed_fibroblasts	ENSG00000214078	G	7.74712e-15	-0.370707	1.70307e-61	A	+	20	34063865	CPNE1	0
20:33980860:C:T	BIOSQTL	BIOS_eQTL_geneLevel	ENSG00000214078	T	7.76233e-15	-7.77127	0	C	+	20	33980860	CPNE1	0
20:33980860:C:T	BIOSQTL	BIOS_eQTL_geneLevel	ENSG00000244005	T	7.76233e-15	-7.77127	0	C	+	20	33980860	NFS1	0
20:33982846:A:G	BIOSQTL	BIOS_eQTL_geneLevel	ENSG00000214078	G	7.76233e-15	-7.77127	0	A	+	20	33982846	CPNE1	0
20:33982846:A:G	BIOSQTL	BIOS_eQTL_geneLevel	ENSG00000244005	G	7.76233e-15	-7.77127	0	A	+	20	33982846	NFS1	0
19:10772112:C:T	GTEx/v6	Muscle_Skeletal	ENSG00000129353	C	7.76868e-15	-8.16095	0.00030405	T	+	19	10772112	SLC44A2	0
20:34109718:A:G	GTEx/v7	Skin_Not_Sun_Exposed_Suprapubic	ENSG00000214078	G	7.78391e-15	-0.490116	8.84118e-83	A	+	20	34109718	CPNE1	0
20:33896757:C:G	eQTLGen	eQTLGen_cis_eQTLs	ENSG00000101460	C	7.7869e-15	7.7711	0	G	-	20	33896757	MAP1LC3A	0
20:34045611:A:T	GTEx/v7	Whole_Blood	ENSG00000214078	A	7.81561e-15	-0.36232	2.00838e-93	T	+	20	34045611	CPNE1	0
20:34075015:C:T	GTEx/v7	Lung	ENSG00000214078	T	7.82754e-15	-0.426956	3.39491e-86	C	+	20	34075015	CPNE1	0
20:34043946:C:T	GTEx/v8	Thyroid	ENSG00000214078	T	7.83182e-15	0.371596	3.56907e-118	T	+	20	34043946	CPNE1	0
20:34045392:C:G	GTEx/v8	Thyroid	ENSG00000214078	G	7.83182e-15	0.371596	3.56907e-118	G	+	20	34045392	CPNE1	0
20:33986566:C:G	eQTLcatalogue	Fairfax_2014_IFN24	ENSG00000101019	G	7.85274e-15	0.103787	3.92637e-11	C	-	20	33986566	UQCC1	0
20:34004767:C:T	BIOSQTL	BIOS_eQTL_geneLevel	ENSG00000214078	C	7.86101e-15	-7.76961	0	T	+	20	34004767	CPNE1	0
20:34004767:C:T	BIOSQTL	BIOS_eQTL_geneLevel	ENSG00000244462	C	7.86101e-15	-7.76961	0	T	+	20	34004767	RBM12	0
20:33960799:A:G	GTEx/v8	Skin_Sun_Exposed_Lower_leg	ENSG00000125998	G	7.86544e-15	0.156619	5.73138e-32	G	+	20	33960799	FAM83C	0
20:33982435:A:G	GTEx/v8	Skin_Sun_Exposed_Lower_leg	ENSG00000125998	A	7.86544e-15	0.156619	5.73138e-32	A	+	20	33982435	FAM83C	0
20:33986271:C:T	GTEx/v8	Skin_Sun_Exposed_Lower_leg	ENSG00000125998	C	7.86544e-15	0.156619	5.73138e-32	C	+	20	33986271	FAM83C	0
20:33992761:A:T	GTEx/v8	Skin_Sun_Exposed_Lower_leg	ENSG00000125998	A	7.86544e-15	0.156619	5.73138e-32	A	+	20	33992761	FAM83C	0
20:33995972:C:T	GTEx/v8	Skin_Sun_Exposed_Lower_leg	ENSG00000125998	T	7.86544e-15	0.156619	5.73138e-32	T	+	20	33995972	FAM83C	0
20:34008162:C:T	GTEx/v8	Adipose_Visceral_Omentum	ENSG00000101019	C	7.9241e-15	-0.219107	8.56498e-15	T	+	20	34008162	UQCC1	0
20:34181553:A:G	GTEx/v8	Prostate	ENSG00000214078	A	7.93964e-15	0.607413	1.47196e-31	A	+	20	34181553	CPNE1	0
20:33970462:A:G	GTEx/v7	Esophagus_Mucosa	ENSG00000101019	G	7.95934e-15	0.266077	1.75771e-17	G	+	20	33970462	UQCC1	0
20:34019579:C:T	GTEx/v7	Adipose_Subcutaneous	ENSG00000101019	T	7.96219e-15	-0.336959	4.54223e-12	C	+	20	34019579	UQCC1	0
20:34036865:A:G	GTEx/v8	Thyroid	ENSG00000214078	G	8.03271e-15	0.372432	3.56907e-118	G	+	20	34036865	CPNE1	0
20:34037523:A:G	GTEx/v8	Thyroid	ENSG00000214078	A	8.03271e-15	0.372432	3.56907e-118	A	+	20	34037523	CPNE1	0
20:34080675:C:T	GTEx/v7	Cells_Transformed_fibroblasts	ENSG00000214078	C	8.04402e-15	-0.402956	1.70307e-61	T	+	20	34080675	CPNE1	0
20:34107956:A:G	GTEx/v7	Whole_Blood	ENSG00000214078	G	8.05353e-15	-0.362132	2.00838e-93	A	+	20	34107956	CPNE1	0
19:10766798:A:C	GTEx/v8	Whole_Blood	ENSG00000129353	C	8.06658e-15	0.129052	3.27872e-30	A	-	19	10766798	SLC44A2	0
19:10780802:A:G	GTEx/v8	Whole_Blood	ENSG00000129353	A	8.09288e-15	0.12907	3.27872e-30	G	-	19	10780802	SLC44A2	0
19:10787744:C:G	GTEx/v8	Whole_Blood	ENSG00000129353	G	8.09288e-15	0.12907	3.27872e-30	C	-	19	10787744	SLC44A2	0
19:10790162:C:T	GTEx/v8	Whole_Blood	ENSG00000129353	C	8.09288e-15	0.12907	3.27872e-30	T	-	19	10790162	SLC44A2	0
20:34163526:A:G	eQTLcatalogue	CEDAR_T-cell_CD8	ENSG00000214078	G	8.09559e-15	0.181509	4.0478e-11	A	-	20	34163526	CPNE1	0
20:34059675:A:G	GTEx/v8	Thyroid	ENSG00000214078	A	8.10068e-15	0.373554	3.56907e-118	A	+	20	34059675	CPNE1	0
20:34054729:C:T	GTEx/v7	Lung	ENSG00000214078	C	8.13937e-15	-0.430927	3.39491e-86	T	+	20	34054729	CPNE1	0
20:34178365:C:T	GTEx/v7	Brain_Cerebellum	ENSG00000126001	T	8.14438e-15	0.68412	8.47293e-28	T	+	20	34178365	CEP250	0
20:34180535:A:G	GTEx/v7	Brain_Cerebellum	ENSG00000126001	A	8.14438e-15	0.68412	8.47293e-28	A	+	20	34180535	CEP250	0
20:34182517:G:T	GTEx/v7	Brain_Cerebellum	ENSG00000126001	G	8.14438e-15	-0.68412	8.47293e-28	T	+	20	34182517	CEP250	0
20:34185726:A:T	GTEx/v7	Brain_Cerebellum	ENSG00000126001	A	8.14438e-15	-0.68412	8.47293e-28	T	+	20	34185726	CEP250	0
20:34180535:A:G	GTEx/v6	Muscle_Skeletal	ENSG00000214078	A	8.14768e-15	8.15399	0.00030405	A	+	20	34180535	CPNE1	0
20:33829406:C:G	GTEx/v6	Esophagus_Mucosa	ENSG00000125998	G	8.17998e-15	-8.38699	0.000312239	C	+	20	33829406	FAM83C	0
20:34096385:A:G	eQTLcatalogue	Fairfax_2014_LPS24	ENSG00000214078	G	8.18804e-15	-0.287054	4.09402e-11	G	-	20	34096385	CPNE1	0
20:33937795:C:CAACA	eQTLcatalogue	Fairfax_2014_IFN24	ENSG00000101019	C	8.19203e-15	0.100743	4.09602e-11	CAACA	-	20	33937795	UQCC1	0
19:10770292:A:G	GTEx/v8	Whole_Blood	ENSG00000129353	G	8.2124e-15	0.128912	3.27872e-30	A	-	19	10770292	SLC44A2	0
20:34069370:A:G	GTEx/v7	Muscle_Skeletal	ENSG00000214078	G	8.29779e-15	-0.378766	1.32185e-62	A	+	20	34069370	CPNE1	0
20:34062710:C:T	GTEx/v7	Whole_Blood	ENSG00000214078	T	8.32284e-15	-0.360351	2.00838e-93	C	+	20	34062710	CPNE1	0
20:34066346:C:T	GTEx/v7	Whole_Blood	ENSG00000214078	C	8.32284e-15	-0.360351	2.00838e-93	T	+	20	34066346	CPNE1	0
20:34088764:A:G	GTEx/v7	Whole_Blood	ENSG00000214078	A	8.32284e-15	-0.360351	2.00838e-93	G	+	20	34088764	CPNE1	0
20:34145461:C:T	GTEx/v8	Esophagus_Mucosa	ENSG00000126001	C	8.32728e-15	-0.283428	1.37416e-22	C	-	20	34145461	CEP250	0
20:34099789:A:G	GTEx/v7	Muscle_Skeletal	ENSG00000214078	G	8.36315e-15	-0.377729	1.32185e-62	A	+	20	34099789	CPNE1	0
20:34120994:A:AT	GTEx/v6	Whole_Blood	ENSG00000214078	AT	8.3688e-15	-8.1816	0.000333874	A	+	20	34120994	CPNE1	0
20:34099789:A:G	GTEx/v8	Testis	ENSG00000126001	A	8.37389e-15	-0.296327	1.14028e-15	A	-	20	34099789	CEP250	0
20:34107956:A:G	GTEx/v8	Testis	ENSG00000126001	A	8.37389e-15	-0.296327	1.14028e-15	A	-	20	34107956	CEP250	0
20:33936338:A:G	GTEx/v7	Adipose_Subcutaneous	ENSG00000101019	A	8.41799e-15	0.345696	4.54223e-12	A	+	20	33936338	UQCC1	0
20:34075015:C:T	GTEx/v8	Adipose_Visceral_Omentum	ENSG00000214078	T	8.46293e-15	-0.44827	6.92181e-101	C	+	20	34075015	CPNE1	0
20:34120994:A:AT	GTEx/v7	Heart_Left_Ventricle	ENSG00000214078	AT	8.49068e-15	-0.444423	8.78618e-53	A	+	20	34120994	CPNE1	0
20:34153804:A:AG	GTEx/v6	Whole_Blood	ENSG00000214078	A	8.49161e-15	-8.17944	0.000333874	AG	+	20	34153804	CPNE1	0
20:34165582:C:G	eQTLcatalogue	CEDAR_T-cell_CD8	ENSG00000214078	G	8.49807e-15	0.180955	4.24904e-11	C	-	20	34165582	CPNE1	0
20:34101631:A:C	GTEx/v7	Lung	ENSG00000214078	A	8.51686e-15	-0.432695	3.39491e-86	C	+	20	34101631	CPNE1	0
20:34105634:C:T	GTEx/v7	Muscle_Skeletal	ENSG00000214078	T	8.56083e-15	-0.375242	1.32185e-62	C	+	20	34105634	CPNE1	0
20:34073379:A:G	GTEx/v7	Esophagus_Muscularis	ENSG00000214078	A	8.56374e-15	-0.466385	4.89058e-68	G	+	20	34073379	CPNE1	0
20:34025983:A:G	GTEx/v8	Esophagus_Gastroesophageal_Junction	ENSG00000125965	A	8.56533e-15	-0.459284	1.5209e-10	A	-	20	34025983	GDF5	1
20:34165609:C:T	eQTLcatalogue	CEDAR_T-cell_CD8	ENSG00000214078	C	8.58921e-15	0.180912	4.2946e-11	T	-	20	34165609	CPNE1	0
20:33974163:A:T	GTEx/v7	Adipose_Subcutaneous	ENSG00000101019	A	8.60533e-15	0.34353	4.54223e-12	A	+	20	33974163	UQCC1	0
19:10787540:C:T	GTEx/v8	Whole_Blood	ENSG00000129353	C	8.62178e-15	0.129149	3.27872e-30	T	-	19	10787540	SLC44A2	0
19:10790143:C:G	GTEx/v8	Whole_Blood	ENSG00000129353	C	8.62178e-15	0.129149	3.27872e-30	G	-	19	10790143	SLC44A2	0
20:34163526:A:G	EyeGEx	EyeGEx	ENSG00000214078	G	8.64477e-15	-0.634745	2.38035e-12	A	+	20	34163526	CPNE1	0
20:34135629:A:G	GTEx/v6	Brain_Cerebellar_Hemisphere	ENSG00000126001	A	8.68977e-15	-9.92502	0.000977302	G	+	20	34135629	CEP250	0
20:34055706:C:T	GTEx/v7	Whole_Blood	ENSG00000214078	C	8.72177e-15	-0.359068	2.00838e-93	T	+	20	34055706	CPNE1	0
20:34185726:A:T	GTEx/v7	Stomach	ENSG00000214078	A	8.73776e-15	-0.593456	7.83023e-44	T	+	20	34185726	CPNE1	0
19:10801185:A:G	GTEx/v8	Whole_Blood	ENSG00000129353	A	8.74524e-15	0.129103	3.27872e-30	G	-	19	10801185	SLC44A2	0
20:34096385:A:G	eQTLcatalogue	CEDAR_neutrophil_CD15	ENSG00000214078	G	8.77524e-15	-0.138917	4.38762e-11	G	-	20	34096385	CPNE1	0
20:34045392:C:G	GTEx/v7	Muscle_Skeletal	ENSG00000214078	C	8.80219e-15	-0.370987	1.32185e-62	G	+	20	34045392	CPNE1	0
20:34107160:C:G	GTEx/v7	Skin_Not_Sun_Exposed_Suprapubic	ENSG00000214078	C	8.81716e-15	-0.492193	8.84118e-83	G	+	20	34107160	CPNE1	0
20:33905326:C:T	GTEx/v8	Whole_Blood	ENSG00000101019	T	8.86352e-15	-0.189715	2.39643e-16	C	+	20	33905326	UQCC1	0
20:33910941:C:T	GTEx/v8	Whole_Blood	ENSG00000101019	T	8.86352e-15	-0.189715	2.39643e-16	C	+	20	33910941	UQCC1	0
20:33940495:T:TTC	eQTLcatalogue	Fairfax_2014_IFN24	ENSG00000101019	T	8.87984e-15	0.0988486	4.43992e-11	TTC	-	20	33940495	UQCC1	0
20:34182517:G:T	GTEx/v6	Muscle_Skeletal	ENSG00000214078	G	8.88464e-15	-8.14134	0.00030405	T	+	20	34182517	CPNE1	0
20:33912180:A:C	GTEx/v7	Esophagus_Mucosa	ENSG00000101019	C	8.89963e-15	-0.250281	1.75771e-17	A	+	20	33912180	UQCC1	0
20:33933846:C:T	GTEx/v7	Adipose_Subcutaneous	ENSG00000101019	C	8.90042e-15	0.34345	4.54223e-12	C	+	20	33933846	UQCC1	0
20:33934301:C:T	GTEx/v7	Adipose_Subcutaneous	ENSG00000101019	C	8.90042e-15	0.34345	4.54223e-12	C	+	20	33934301	UQCC1	0
20:33940495:T:TTC	GTEx/v7	Adipose_Subcutaneous	ENSG00000101019	TTC	8.90042e-15	0.34345	4.54223e-12	TTC	+	20	33940495	UQCC1	0
20:33947285:C:G	GTEx/v7	Adipose_Subcutaneous	ENSG00000101019	G	8.90042e-15	0.34345	4.54223e-12	G	+	20	33947285	UQCC1	0
20:33948919:A:G	GTEx/v7	Adipose_Subcutaneous	ENSG00000101019	G	8.90042e-15	0.34345	4.54223e-12	G	+	20	33948919	UQCC1	0
20:33949282:C:T	GTEx/v7	Adipose_Subcutaneous	ENSG00000101019	C	8.90042e-15	0.34345	4.54223e-12	C	+	20	33949282	UQCC1	0
20:33951799:A:G	GTEx/v7	Adipose_Subcutaneous	ENSG00000101019	A	8.90042e-15	0.34345	4.54223e-12	A	+	20	33951799	UQCC1	0
20:33966260:C:T	GTEx/v7	Adipose_Subcutaneous	ENSG00000101019	C	8.90042e-15	0.34345	4.54223e-12	C	+	20	33966260	UQCC1	0
20:33971085:A:G	GTEx/v7	Adipose_Subcutaneous	ENSG00000101019	G	8.90042e-15	0.34345	4.54223e-12	G	+	20	33971085	UQCC1	0
20:34033548:C:T	GTEx/v8	Cells_Cultured_fibroblasts	ENSG00000214078	T	8.93588e-15	-0.324658	1.56829e-86	C	+	20	34033548	CPNE1	0
20:33972899:A:C	GTEx/v7	Adipose_Subcutaneous	ENSG00000101019	C	8.93888e-15	0.343484	4.54223e-12	C	+	20	33972899	UQCC1	0
20:34146310:T:TG	GTEx/v7	Heart_Left_Ventricle	ENSG00000214078	TG	8.94422e-15	-0.437496	8.78618e-53	T	+	20	34146310	CPNE1	0
20:34108102:T:TA	eQTLcatalogue	Fairfax_2014_IFN24	ENSG00000214078	T	8.95579e-15	-0.216633	4.4779e-11	T	-	20	34108102	CPNE1	0
20:34008162:C:T	GTEx/v8	Whole_Blood	ENSG00000101019	C	8.98063e-15	-0.198425	2.39643e-16	T	+	20	34008162	UQCC1	0
20:34182069:A:G	GTEx/v8	Prostate	ENSG00000214078	A	9.07864e-15	-0.606054	1.47196e-31	G	+	20	34182069	CPNE1	0
20:34068695:A:G	GTEx/v8	Breast_Mammary_Tissue	ENSG00000214078	A	9.08843e-15	-0.545289	5.33342e-78	G	+	20	34068695	CPNE1	0
20:34101153:A:G	GTEx/v8	Breast_Mammary_Tissue	ENSG00000214078	A	9.08843e-15	-0.545289	5.33342e-78	G	+	20	34101153	CPNE1	0
20:34029882:A:T	GTEx/v8	Skin_Not_Sun_Exposed_Suprapubic	ENSG00000214078	T	9.09355e-15	-0.380715	1.30877e-129	A	+	20	34029882	CPNE1	1
20:34052273:A:G	GTEx/v8	Thyroid	ENSG00000214078	G	9.1134e-15	0.370392	3.56907e-118	G	+	20	34052273	CPNE1	0
20:33926103:C:G	GTEx/v8	Pituitary	ENSG00000125965	G	9.13022e-15	0.4571	1.85482e-11	C	-	20	33926103	GDF5	1
20:34101153:A:G	eQTLcatalogue	CEDAR_neutrophil_CD15	ENSG00000214078	G	9.13878e-15	-0.138902	4.56939e-11	G	-	20	34101153	CPNE1	0
20:33952620:A:G	GTEx/v7	Adipose_Subcutaneous	ENSG00000101019	A	9.15142e-15	0.343474	4.54223e-12	A	+	20	33952620	UQCC1	1
20:34165723:A:C	eQTLcatalogue	CEDAR_T-cell_CD8	ENSG00000214078	A	9.17941e-15	0.180713	4.58971e-11	C	-	20	34165723	CPNE1	0
20:34082050:C:CT	eQTLcatalogue	CEDAR_neutrophil_CD15	ENSG00000214078	C	9.20052e-15	-0.138485	4.60026e-11	C	-	20	34082050	CPNE1	0
20:34087309:C:G	eQTLcatalogue	CEDAR_neutrophil_CD15	ENSG00000214078	C	9.20379e-15	-0.138623	4.60189e-11	C	-	20	34087309	CPNE1	0
20:34147998:A:G	GTEx/v6	Esophagus_Mucosa	ENSG00000214078	G	9.21677e-15	-8.3681	0.000312239	A	+	20	34147998	CPNE1	1
20:33980860:C:T	GTEx/v8	Whole_Blood	ENSG00000101019	C	9.24577e-15	0.197987	2.39643e-16	C	+	20	33980860	UQCC1	0
20:34003740:C:T	GTEx/v8	Whole_Blood	ENSG00000101019	C	9.24577e-15	-0.197987	2.39643e-16	T	+	20	34003740	UQCC1	0
20:34109273:G:T	eQTLcatalogue	Fairfax_2014_IFN24	ENSG00000214078	G	9.25339e-15	-0.215675	4.6267e-11	G	-	20	34109273	CPNE1	0
20:34033548:C:T	GTEx/v7	Whole_Blood	ENSG00000214078	T	9.26766e-15	-0.354685	2.00838e-93	C	+	20	34033548	CPNE1	0
20:34138406:A:G	GTEx/v6	Brain_Cerebellum	ENSG00000126001	A	9.28084e-15	-9.47206	0.000770552	G	+	20	34138406	CEP250	0
20:33887955:A:G	GTEx/v8	Adipose_Subcutaneous	ENSG00000101019	A	9.33391e-15	-0.277589	2.28438e-19	G	+	20	33887955	UQCC1	0
20:34179409:T:TA	eQTLcatalogue	CEDAR_T-cell_CD4	ENSG00000214078	TA	9.3406e-15	0.199952	4.6703e-11	T	-	20	34179409	CPNE1	0
20:34182069:A:G	GTEx/v7	Colon_Transverse	ENSG00000214078	A	9.34324e-15	-0.618771	1.70364e-52	G	+	20	34182069	CPNE1	0
20:34152018:A:T	GTEx/v6	Esophagus_Mucosa	ENSG00000214078	T	9.3888e-15	-8.36517	0.000312239	A	+	20	34152018	CPNE1	0
20:34008020:C:CTTTTT	eQTLcatalogue	Fairfax_2014_IFN24	ENSG00000101019	CTTTTT	9.41686e-15	0.0991815	4.70843e-11	C	-	20	34008020	UQCC1	0
20:34043946:C:T	GTEx/v7	Muscle_Skeletal	ENSG00000214078	C	9.48813e-15	-0.370662	1.32185e-62	T	+	20	34043946	CPNE1	0
20:34161966:C:T	EyeGEx	EyeGEx	ENSG00000214078	C	9.49861e-15	-0.634341	2.61545e-12	T	+	20	34161966	CPNE1	0
20:34090096:C:CT	GTEx/v7	Brain_Cerebellar_Hemisphere	ENSG00000126001	C	9.49976e-15	-0.768587	2.18452e-14	CT	+	20	34090096	CEP250	0
20:33890350:C:G	GTEx/v8	Whole_Blood	ENSG00000101019	G	9.50059e-15	-0.200499	2.39643e-16	C	+	20	33890350	UQCC1	1
20:34075998:C:T	GTEx/v7	Adipose_Visceral_Omentum	ENSG00000214078	C	9.50959e-15	-0.606734	2.48033e-60	T	+	20	34075998	CPNE1	1
20:34082050:C:CT	GTEx/v7	Adipose_Visceral_Omentum	ENSG00000214078	CT	9.50959e-15	-0.606734	2.48033e-60	C	+	20	34082050	CPNE1	0
20:34087309:C:G	GTEx/v7	Adipose_Visceral_Omentum	ENSG00000214078	G	9.50959e-15	-0.606734	2.48033e-60	C	+	20	34087309	CPNE1	0
20:34096385:A:G	GTEx/v7	Adipose_Visceral_Omentum	ENSG00000214078	A	9.50959e-15	-0.606734	2.48033e-60	G	+	20	34096385	CPNE1	0
20:33925094:C:T	GTEx/v8	Stomach	ENSG00000101019	C	9.51709e-15	-0.268531	1.38489e-10	T	+	20	33925094	UQCC1	0
20:34033548:C:T	GTEx/v7	Muscle_Skeletal	ENSG00000214078	T	9.54601e-15	-0.371772	1.32185e-62	C	+	20	34033548	CPNE1	0
20:34181553:A:G	GTEx/v7	Muscle_Skeletal	ENSG00000126001	A	9.54834e-15	0.363933	4.55309e-18	A	+	20	34181553	CEP250	0
20:34182517:G:T	PsychENCODE	PsychENCODE_eQTLs	ENSG00000214078	G	9.55374e-15	-0.123308	3.4719e-12	T	+	20	34182517	CPNE1	0
20:34006176:C:T	eQTLGen	eQTLGen_cis_eQTLs	ENSG00000101460	T	9.6337e-15	7.7441	0	C	-	20	34006176	MAP1LC3A	0
20:34180239:A:G	GTEx/v6	Nerve_Tibial	ENSG00000214078	G	9.63501e-15	8.33045	0.000222679	G	+	20	34180239	CPNE1	0
20:34126715:A:G	xQTLServer	xQTLServer_eQTLs	ENSG00000126001	A	9.63767e-15	NA	5.8266e-07	A	NA	20	34126715	CEP250	0
20:34069370:A:G	GTEx/v7	Lung	ENSG00000214078	G	9.65399e-15	-0.438375	3.39491e-86	A	+	20	34069370	CPNE1	0
20:33912180:A:C	GTEx/v7	Adipose_Subcutaneous	ENSG00000101019	C	9.65844e-15	-0.330581	4.54223e-12	A	+	20	33912180	UQCC1	0
20:34075998:C:T	eQTLcatalogue	CEDAR_neutrophil_CD15	ENSG00000214078	T	9.66217e-15	-0.138042	4.83109e-11	T	-	20	34075998	CPNE1	1
20:34036865:A:G	GTEx/v7	Whole_Blood	ENSG00000214078	A	9.67279e-15	-0.352309	2.00838e-93	G	+	20	34036865	CPNE1	0
20:34037523:A:G	GTEx/v7	Whole_Blood	ENSG00000214078	G	9.67279e-15	-0.352309	2.00838e-93	A	+	20	34037523	CPNE1	0
20:33847253:C:T	BIOSQTL	BIOS_eQTL_geneLevel	ENSG00000100991	C	9.67929e-15	7.74351	0	C	+	20	33847253	TRPC4AP	0
20:33952620:A:G	eQTLcatalogue	CEDAR_T-cell_CD4	ENSG00000101019	G	9.70084e-15	0.0874755	4.85042e-11	A	-	20	33952620	UQCC1	1
20:34080675:C:T	GTEx/v7	Whole_Blood	ENSG00000214078	C	9.7166e-15	-0.386318	2.00838e-93	T	+	20	34080675	CPNE1	0
20:33925843:A:C	eQTLcatalogue	Fairfax_2014_IFN24	ENSG00000101019	C	9.72004e-15	-0.0987832	4.86002e-11	C	-	20	33925843	UQCC1	1
20:34175783:A:G	GTEx/v7	Brain_Cerebellum	ENSG00000126001	A	9.73661e-15	0.678414	8.47293e-28	A	+	20	34175783	CEP250	0
20:34025756:A:G	GTEx/v8	Adipose_Subcutaneous	ENSG00000101019	A	9.76229e-15	0.266805	2.28438e-19	A	+	20	34025756	UQCC1	1
20:34075688:C:T	BIOSQTL	BIOS_eQTL_geneLevel	ENSG00000126001	C	9.7865e-15	-7.74198	0	T	+	20	34075688	CEP250	0
20:34097136:A:G	GTEx/v7	Cells_Transformed_fibroblasts	ENSG00000214078	G	9.89442e-15	-0.370371	1.70307e-61	A	+	20	34097136	CPNE1	0
20:34082050:C:CT	GTEx/v7	Artery_Aorta	ENSG00000214078	CT	9.9228e-15	-0.562624	2.44421e-63	C	+	20	34082050	CPNE1	0
20:34087309:C:G	GTEx/v7	Artery_Aorta	ENSG00000214078	G	9.9228e-15	-0.562624	2.44421e-63	C	+	20	34087309	CPNE1	0
19:10756399:C:T	GTEx/v8	Whole_Blood	ENSG00000129353	C	9.95284e-15	0.128809	3.27872e-30	T	-	19	10756399	SLC44A2	0
19:10774623:A:G	GTEx/v8	Whole_Blood	ENSG00000129353	A	9.95284e-15	0.128809	3.27872e-30	G	-	19	10774623	SLC44A2	0
19:10775010:A:G	GTEx/v8	Whole_Blood	ENSG00000129353	A	9.95284e-15	0.128809	3.27872e-30	G	-	19	10775010	SLC44A2	0
20:33894091:A:G	GTEx/v8	Lung	ENSG00000101019	G	9.97945e-15	-0.252248	3.24657e-16	A	+	20	33894091	UQCC1	0
20:33951799:A:G	eQTLcatalogue	CEDAR_T-cell_CD4	ENSG00000101019	G	1.00077e-14	0.0874656	5.00385e-11	A	-	20	33951799	UQCC1	0
20:34105634:C:T	eQTLcatalogue	Fairfax_2014_IFN24	ENSG00000214078	C	1.00503e-14	-0.215536	5.02515e-11	C	-	20	34105634	CPNE1	0
20:34112556:C:T	GTEx/v6	Brain_Cerebellum	ENSG00000126001	C	1.00557e-14	-9.4544	0.000770552	T	+	20	34112556	CEP250	0
20:34101821:A:G	eQTLcatalogue	Fairfax_2014_IFN24	ENSG00000214078	A	1.01297e-14	-0.215246	5.06485e-11	A	-	20	34101821	CPNE1	0
20:34003740:C:T	eQTLcatalogue	GEUVADIS_ge_LCL	ENSG00000101019	T	1.01704e-14	-0.0732709	5.0852e-11	T	-	20	34003740	UQCC1	0
20:34159447:C:G	GTEx/v7	Heart_Left_Ventricle	ENSG00000214078	G	1.01794e-14	-0.443174	8.78618e-53	C	+	20	34159447	CPNE1	0
20:34161966:C:T	GTEx/v7	Heart_Left_Ventricle	ENSG00000214078	T	1.01794e-14	0.443174	8.78618e-53	T	+	20	34161966	CPNE1	0
20:34017944:C:G	GTEx/v7	Esophagus_Mucosa	ENSG00000101019	G	1.01989e-14	-0.25933	1.75771e-17	C	+	20	34017944	UQCC1	0
20:34068695:A:G	GTEx/v7	Adipose_Visceral_Omentum	ENSG00000214078	A	1.02334e-14	-0.610283	2.48033e-60	G	+	20	34068695	CPNE1	0
20:34099789:A:G	GTEx/v7	Lung	ENSG00000214078	G	1.02789e-14	-0.429516	3.39491e-86	A	+	20	34099789	CPNE1	0
20:34102189:C:T	eQTLcatalogue	Fairfax_2014_IFN24	ENSG00000214078	T	1.04135e-14	-0.215173	5.20675e-11	T	-	20	34102189	CPNE1	0
20:34101631:A:C	eQTLcatalogue	Fairfax_2014_IFN24	ENSG00000214078	C	1.04711e-14	-0.215144	5.23555e-11	C	-	20	34101631	CPNE1	0
20:34112192:C:G	eQTLcatalogue	CEDAR_T-cell_CD8	ENSG00000214078	G	1.04727e-14	-0.174826	5.23635e-11	G	-	20	34112192	CPNE1	0
20:33960308:C:T	GTEx/v7	Adipose_Subcutaneous	ENSG00000101019	T	1.0475e-14	0.342832	4.54223e-12	T	+	20	33960308	UQCC1	0
20:34029882:A:T	GTEx/v8	Skin_Sun_Exposed_Lower_leg	ENSG00000101019	T	1.05128e-14	-0.273653	8.19952e-34	A	+	20	34029882	UQCC1	1
20:34033548:C:T	GTEx/v7	Skin_Not_Sun_Exposed_Suprapubic	ENSG00000214078	T	1.05443e-14	-0.504078	8.84118e-83	C	+	20	34033548	CPNE1	0
20:33799280:G:T	xQTLServer	xQTLServer_eQTLs	ENSG00000101460	T	1.05658e-14	NA	6.38771e-07	T	NA	20	33799280	MAP1LC3A	0
20:34112556:C:T	GTEx/v6	Skin_Sun_Exposed_Lower_leg	ENSG00000214078	C	1.05863e-14	-8.20719	0.00028813	T	+	20	34112556	CPNE1	0
19:10760007:A:G	GTEx/v7	Muscle_Skeletal	ENSG00000129353	A	1.0588e-14	-0.35466	3.10216e-27	G	+	19	10760007	SLC44A2	0
20:34069370:A:G	GTEx/v7	Whole_Blood	ENSG00000214078	G	1.05884e-14	-0.365511	2.00838e-93	A	+	20	34069370	CPNE1	0
20:34045191:A:G	GTEx/v7	Cells_Transformed_fibroblasts	ENSG00000214078	A	1.06039e-14	-0.373559	1.70307e-61	G	+	20	34045191	CPNE1	0
20:34045513:A:G	GTEx/v7	Cells_Transformed_fibroblasts	ENSG00000214078	G	1.06039e-14	-0.373559	1.70307e-61	A	+	20	34045513	CPNE1	0
20:34048161:C:T	GTEx/v7	Cells_Transformed_fibroblasts	ENSG00000214078	T	1.06039e-14	-0.373559	1.70307e-61	C	+	20	34048161	CPNE1	0
20:34048625:C:T	GTEx/v7	Cells_Transformed_fibroblasts	ENSG00000214078	C	1.06039e-14	-0.373559	1.70307e-61	T	+	20	34048625	CPNE1	0
20:34048661:C:T	GTEx/v7	Cells_Transformed_fibroblasts	ENSG00000214078	T	1.06039e-14	-0.373559	1.70307e-61	C	+	20	34048661	CPNE1	0
20:34090096:C:CT	GTEx/v8	Artery_Aorta	ENSG00000214078	CT	1.06078e-14	0.420607	2.85054e-102	CT	+	20	34090096	CPNE1	0
19:10799750:C:T	GTEx/v7	Muscle_Skeletal	ENSG00000129353	C	1.06178e-14	-0.340254	3.10216e-27	T	+	19	10799750	SLC44A2	0
20:34030606:A:G	eQTLcatalogue	Fairfax_2014_naive	ENSG00000214078	G	1.064e-14	-0.178818	5.32e-11	G	-	20	34030606	CPNE1	0
20:34161966:C:T	GTEx/v6	Muscle_Skeletal	ENSG00000214078	T	1.06754e-14	8.11446	0.00030405	T	+	20	34161966	CPNE1	0
20:34082050:C:CT	GTEx/v8	Spleen	ENSG00000214078	CT	1.07498e-14	-0.625287	6.66017e-50	C	+	20	34082050	CPNE1	0
20:33949282:C:T	eQTLcatalogue	CEDAR_T-cell_CD4	ENSG00000101019	T	1.07602e-14	0.0874117	5.3801e-11	C	-	20	33949282	UQCC1	0
20:34087309:C:G	eQTLcatalogue	Fairfax_2014_LPS24	ENSG00000214078	C	1.07769e-14	-0.286267	5.38845e-11	C	-	20	34087309	CPNE1	0
20:34008137:C:T	eQTLcatalogue	GEUVADIS_ge_LCL	ENSG00000101019	C	1.0781e-14	0.0620375	5.3905e-11	T	-	20	34008137	UQCC1	0
20:33937704:A:G	GTEx/v8	Skin_Sun_Exposed_Lower_leg	ENSG00000125998	A	1.07869e-14	0.15724	5.73138e-32	A	+	20	33937704	FAM83C	0
20:33942685:A:G	GTEx/v8	Skin_Sun_Exposed_Lower_leg	ENSG00000125998	A	1.07869e-14	0.15724	5.73138e-32	A	+	20	33942685	FAM83C	1
20:33947730:C:T	GTEx/v8	Skin_Sun_Exposed_Lower_leg	ENSG00000125998	C	1.07869e-14	0.15724	5.73138e-32	C	+	20	33947730	FAM83C	0
20:33959315:C:T	GTEx/v8	Skin_Sun_Exposed_Lower_leg	ENSG00000125998	C	1.07869e-14	0.15724	5.73138e-32	C	+	20	33959315	FAM83C	0
20:33966325:C:T	GTEx/v8	Skin_Sun_Exposed_Lower_leg	ENSG00000125998	T	1.07869e-14	0.15724	5.73138e-32	T	+	20	33966325	FAM83C	0
20:33970527:A:G	GTEx/v8	Skin_Sun_Exposed_Lower_leg	ENSG00000125998	G	1.07869e-14	0.15724	5.73138e-32	G	+	20	33970527	FAM83C	0
20:33972053:C:T	GTEx/v8	Skin_Sun_Exposed_Lower_leg	ENSG00000125998	T	1.07869e-14	0.15724	5.73138e-32	T	+	20	33972053	FAM83C	0
20:33977349:A:G	GTEx/v8	Skin_Sun_Exposed_Lower_leg	ENSG00000125998	A	1.07869e-14	0.15724	5.73138e-32	A	+	20	33977349	FAM83C	0
20:33984976:C:T	GTEx/v8	Skin_Sun_Exposed_Lower_leg	ENSG00000125998	C	1.07869e-14	0.15724	5.73138e-32	C	+	20	33984976	FAM83C	0
20:33985568:C:T	GTEx/v8	Skin_Sun_Exposed_Lower_leg	ENSG00000125998	T	1.07869e-14	0.15724	5.73138e-32	T	+	20	33985568	FAM83C	0
20:33987818:A:T	GTEx/v8	Skin_Sun_Exposed_Lower_leg	ENSG00000125998	A	1.07869e-14	0.15724	5.73138e-32	A	+	20	33987818	FAM83C	0
20:33994265:G:T	GTEx/v8	Skin_Sun_Exposed_Lower_leg	ENSG00000125998	T	1.07869e-14	0.15724	5.73138e-32	T	+	20	33994265	FAM83C	0
20:33996433:C:T	GTEx/v8	Skin_Sun_Exposed_Lower_leg	ENSG00000125998	C	1.07869e-14	0.15724	5.73138e-32	C	+	20	33996433	FAM83C	0
20:33997291:A:T	GTEx/v8	Skin_Sun_Exposed_Lower_leg	ENSG00000125998	A	1.07869e-14	0.15724	5.73138e-32	A	+	20	33997291	FAM83C	0
20:33997734:A:G	GTEx/v8	Skin_Sun_Exposed_Lower_leg	ENSG00000125998	A	1.07869e-14	0.15724	5.73138e-32	A	+	20	33997734	FAM83C	0
20:33999267:A:G	GTEx/v8	Skin_Sun_Exposed_Lower_leg	ENSG00000125998	G	1.07869e-14	0.15724	5.73138e-32	G	+	20	33999267	FAM83C	0
20:34001058:C:T	GTEx/v8	Skin_Sun_Exposed_Lower_leg	ENSG00000125998	T	1.07869e-14	0.15724	5.73138e-32	T	+	20	34001058	FAM83C	0
20:34001541:C:G	GTEx/v8	Skin_Sun_Exposed_Lower_leg	ENSG00000125998	C	1.07869e-14	0.15724	5.73138e-32	C	+	20	34001541	FAM83C	0
20:34001915:C:T	GTEx/v8	Skin_Sun_Exposed_Lower_leg	ENSG00000125998	T	1.07869e-14	0.15724	5.73138e-32	T	+	20	34001915	FAM83C	0
20:34002272:C:CAT	GTEx/v8	Skin_Sun_Exposed_Lower_leg	ENSG00000125998	C	1.07869e-14	0.15724	5.73138e-32	C	+	20	34002272	FAM83C	0
20:34182069:A:G	GTEx/v6	Pancreas	ENSG00000214078	A	1.07984e-14	-8.90905	0.00061307	G	+	20	34182069	CPNE1	0
19:10803395:A:G	GTEx/v8	Whole_Blood	ENSG00000129353	G	1.08025e-14	0.129365	3.27872e-30	A	-	19	10803395	SLC44A2	0
20:34004767:C:T	eQTLcatalogue	Fairfax_2014_IFN24	ENSG00000101019	C	1.08552e-14	0.0991824	5.4276e-11	T	-	20	34004767	UQCC1	0
20:33915571:A:G	eQTLcatalogue	Fairfax_2014_IFN24	ENSG00000101019	A	1.08587e-14	-0.0983658	5.42935e-11	A	-	20	33915571	UQCC1	0
20:33956004:A:T	eQTLcatalogue	CEDAR_T-cell_CD4	ENSG00000101019	A	1.08621e-14	0.0874073	5.43105e-11	T	-	20	33956004	UQCC1	0
20:33924112:C:T	eQTLcatalogue	Fairfax_2014_IFN24	ENSG00000101019	C	1.09013e-14	-0.0985663	5.45065e-11	C	-	20	33924112	UQCC1	0
20:33948919:A:G	eQTLcatalogue	CEDAR_T-cell_CD4	ENSG00000101019	A	1.09226e-14	0.0873951	5.4613e-11	G	-	20	33948919	UQCC1	0
20:33924130:A:C	eQTLcatalogue	Fairfax_2014_IFN24	ENSG00000101019	C	1.09393e-14	-0.098559	5.46965e-11	C	-	20	33924130	UQCC1	0
20:33987576:A:G	GTEx/v8	Skin_Sun_Exposed_Lower_leg	ENSG00000125998	A	1.09497e-14	0.156885	5.73138e-32	A	+	20	33987576	FAM83C	0
20:33923566:A:G	eQTLcatalogue	Fairfax_2014_IFN24	ENSG00000101019	A	1.09602e-14	-0.0985132	5.4801e-11	A	-	20	33923566	UQCC1	0
20:34045191:A:G	GTEx/v6	Brain_Cerebellum	ENSG00000126001	A	1.09689e-14	-9.43527	0.000770552	G	+	20	34045191	CEP250	0
20:33924273:A:C	eQTLcatalogue	Fairfax_2014_IFN24	ENSG00000101019	C	1.09739e-14	-0.0985506	5.48695e-11	C	-	20	33924273	UQCC1	0
20:34194054:C:T	eQTLcatalogue	BLUEPRINT_ge_monocyte	ENSG00000214078	T	1.10384e-14	-0.327104	5.5192e-11	T	-	20	34194054	CPNE1	1
20:34045611:A:T	GTEx/v6	Brain_Cerebellum	ENSG00000126001	A	1.10544e-14	-9.43356	0.000770552	T	+	20	34045611	CEP250	0
20:33925094:C:T	eQTLcatalogue	Fairfax_2014_IFN24	ENSG00000101019	T	1.10598e-14	-0.0985292	5.5299e-11	T	-	20	33925094	UQCC1	0
20:34030606:A:G	GTEx/v8	Skin_Not_Sun_Exposed_Suprapubic	ENSG00000101019	A	1.10834e-14	-0.234615	1.21753e-26	G	+	20	34030606	UQCC1	0
20:33896757:C:G	GTEx/v8	Whole_Blood	ENSG00000101019	C	1.10865e-14	-0.198817	2.39643e-16	G	+	20	33896757	UQCC1	0
20:34070056:T:TTTTG	GTEx/v7	Brain_Cortex	ENSG00000126001	T	1.11029e-14	-0.749363	4.16181e-16	TTTTG	+	20	34070056	CEP250	0
20:33926268:A:T	GTEx/v7	Adipose_Subcutaneous	ENSG00000101019	T	1.11066e-14	-0.343522	4.54223e-12	A	+	20	33926268	UQCC1	0
20:34006970:C:T	GTEx/v8	Stomach	ENSG00000101019	C	1.11251e-14	0.264664	1.38489e-10	C	+	20	34006970	UQCC1	0
20:34008623:A:G	GTEx/v8	Stomach	ENSG00000101019	A	1.11251e-14	0.264664	1.38489e-10	A	+	20	34008623	UQCC1	0
20:34045513:A:G	GTEx/v6	Brain_Cerebellum	ENSG00000126001	G	1.11666e-14	-9.43134	0.000770552	A	+	20	34045513	CEP250	0
20:34165582:C:G	GTEx/v6	Adipose_Subcutaneous	ENSG00000214078	C	1.11803e-14	8.20671	0.000270753	C	+	20	34165582	CPNE1	0
20:33829406:C:G	eQTLcatalogue	Fairfax_2014_LPS24	ENSG00000242372	C	1.12056e-14	0.103652	5.6028e-11	C	+	20	33829406	EIF6	0
20:34046501:A:G	GTEx/v6	Brain_Cerebellum	ENSG00000126001	A	1.12099e-14	-9.43049	0.000770552	G	+	20	34046501	CEP250	0
20:34030425:C:T	eQTLcatalogue	Fairfax_2014_naive	ENSG00000214078	C	1.12478e-14	-0.178551	5.6239e-11	C	-	20	34030425	CPNE1	0
20:33898420:A:G	GTEx/v8	Whole_Blood	ENSG00000101019	A	1.12616e-14	-0.197933	2.39643e-16	G	+	20	33898420	UQCC1	0
20:33947730:C:T	eQTLcatalogue	CEDAR_T-cell_CD4	ENSG00000101019	T	1.129e-14	0.0873968	5.645e-11	C	-	20	33947730	UQCC1	0
20:34059675:A:G	GTEx/v7	Muscle_Skeletal	ENSG00000214078	G	1.13052e-14	-0.371475	1.32185e-62	A	+	20	34059675	CPNE1	0
20:33912371:C:T	GTEx/v7	Skin_Sun_Exposed_Lower_leg	ENSG00000101019	C	1.13119e-14	-0.29271	1.26197e-19	T	+	20	33912371	UQCC1	0
20:33973378:A:G	GTEx/v7	Adipose_Subcutaneous	ENSG00000101019	A	1.13325e-14	0.342645	4.54223e-12	A	+	20	33973378	UQCC1	0
20:34108260:C:T	GTEx/v8	Cells_Cultured_fibroblasts	ENSG00000214078	T	1.13463e-14	0.322758	1.56829e-86	T	+	20	34108260	CPNE1	0
20:34097353:C:T	eQTLcatalogue	Fairfax_2014_IFN24	ENSG00000214078	T	1.13774e-14	-0.215069	5.6887e-11	T	-	20	34097353	CPNE1	0
20:33959147:G:GT	eQTLcatalogue	Fairfax_2014_LPS24	ENSG00000242372	G	1.13812e-14	-0.162214	5.6906e-11	GT	+	20	33959147	EIF6	0
20:33986549:C:T	eQTLcatalogue	Fairfax_2014_IFN24	ENSG00000101019	C	1.14066e-14	0.09944	5.7033e-11	T	-	20	33986549	UQCC1	0
20:33947285:C:G	eQTLcatalogue	CEDAR_T-cell_CD4	ENSG00000101019	C	1.14109e-14	0.0873476	5.70545e-11	G	-	20	33947285	UQCC1	0
20:34093757:C:T	eQTLcatalogue	Fairfax_2014_IFN24	ENSG00000214078	C	1.14434e-14	-0.215533	5.7217e-11	C	-	20	34093757	CPNE1	0
20:34096581:C:T	eQTLcatalogue	Fairfax_2014_IFN24	ENSG00000214078	T	1.14708e-14	-0.215137	5.7354e-11	T	-	20	34096581	CPNE1	0
20:34003740:C:T	GTEx/v7	Esophagus_Mucosa	ENSG00000101019	C	1.14956e-14	-0.25303	1.75771e-17	T	+	20	34003740	UQCC1	0
20:34109427:A:G	GTEx/v7	Cells_Transformed_fibroblasts	ENSG00000214078	G	1.15427e-14	-0.367983	1.70307e-61	A	+	20	34109427	CPNE1	0
20:33942199:C:CT	eQTLcatalogue	CEDAR_T-cell_CD4	ENSG00000101019	CT	1.156e-14	0.0884786	5.78e-11	C	-	20	33942199	UQCC1	0
20:34025983:A:G	eQTLGen	eQTLGen_cis_eQTLs	ENSG00000101000	G	1.156e-14	-7.7207	0	A	+	20	34025983	PROCR	1
20:34048161:C:T	GTEx/v6	Brain_Cerebellum	ENSG00000126001	T	1.15684e-14	-9.42356	0.000770552	C	+	20	34048161	CEP250	0
20:34048625:C:T	GTEx/v6	Brain_Cerebellum	ENSG00000126001	C	1.15684e-14	-9.42356	0.000770552	T	+	20	34048625	CEP250	0
20:34048661:C:T	GTEx/v6	Brain_Cerebellum	ENSG00000126001	T	1.15684e-14	-9.42356	0.000770552	C	+	20	34048661	CEP250	0
20:34054409:C:T	GTEx/v6	Brain_Cerebellum	ENSG00000126001	T	1.15684e-14	-9.42356	0.000770552	C	+	20	34054409	CEP250	0
20:34055453:A:AG	GTEx/v6	Brain_Cerebellum	ENSG00000126001	A	1.15684e-14	-9.42356	0.000770552	AG	+	20	34055453	CEP250	0
20:34055706:C:T	GTEx/v6	Brain_Cerebellum	ENSG00000126001	C	1.15684e-14	-9.42356	0.000770552	T	+	20	34055706	CEP250	0
20:34059337:C:T	GTEx/v6	Brain_Cerebellum	ENSG00000126001	C	1.15684e-14	-9.42356	0.000770552	T	+	20	34059337	CEP250	0
20:34060286:C:T	GTEx/v6	Brain_Cerebellum	ENSG00000126001	C	1.15684e-14	-9.42356	0.000770552	T	+	20	34060286	CEP250	0
20:34063095:C:T	GTEx/v6	Brain_Cerebellum	ENSG00000126001	T	1.15684e-14	-9.42356	0.000770552	C	+	20	34063095	CEP250	0
20:34065125:A:G	GTEx/v6	Brain_Cerebellum	ENSG00000126001	G	1.15684e-14	-9.42356	0.000770552	A	+	20	34065125	CEP250	0
20:34065195:A:G	GTEx/v6	Brain_Cerebellum	ENSG00000126001	G	1.15684e-14	-9.42356	0.000770552	A	+	20	34065195	CEP250	0
20:34066645:C:T	GTEx/v6	Brain_Cerebellum	ENSG00000126001	C	1.15684e-14	-9.42356	0.000770552	T	+	20	34066645	CEP250	1
20:34075687:G:T	GTEx/v6	Brain_Cerebellum	ENSG00000126001	G	1.15684e-14	-9.42356	0.000770552	T	+	20	34075687	CEP250	0
20:34075688:C:T	GTEx/v6	Brain_Cerebellum	ENSG00000126001	C	1.15684e-14	-9.42356	0.000770552	T	+	20	34075688	CEP250	0
20:34076780:A:G	GTEx/v6	Brain_Cerebellum	ENSG00000126001	G	1.15684e-14	-9.42356	0.000770552	A	+	20	34076780	CEP250	0
20:34077848:A:G	GTEx/v6	Brain_Cerebellum	ENSG00000126001	A	1.15684e-14	-9.42356	0.000770552	G	+	20	34077848	CEP250	0
20:34079494:C:T	GTEx/v6	Brain_Cerebellum	ENSG00000126001	C	1.15684e-14	-9.42356	0.000770552	T	+	20	34079494	CEP250	0
20:34097353:C:T	GTEx/v6	Brain_Cerebellum	ENSG00000126001	C	1.15684e-14	-9.42356	0.000770552	T	+	20	34097353	CEP250	0
20:34101821:A:G	GTEx/v6	Brain_Cerebellum	ENSG00000126001	G	1.15684e-14	-9.42356	0.000770552	A	+	20	34101821	CEP250	0
20:34178365:C:T	PsychENCODE	PsychENCODE_eQTLs	ENSG00000214078	T	1.15812e-14	0.122947	4.17878e-12	T	+	20	34178365	CPNE1	0
20:34096725:A:G	eQTLcatalogue	Fairfax_2014_IFN24	ENSG00000214078	A	1.15912e-14	-0.215027	5.7956e-11	A	-	20	34096725	CPNE1	0
20:34054409:C:T	GTEx/v7	Lung	ENSG00000214078	T	1.15934e-14	-0.427806	3.39491e-86	C	+	20	34054409	CPNE1	0
20:34055453:A:AG	GTEx/v7	Lung	ENSG00000214078	A	1.15934e-14	-0.427806	3.39491e-86	AG	+	20	34055453	CPNE1	0
20:34059337:C:T	GTEx/v7	Lung	ENSG00000214078	C	1.15934e-14	-0.427806	3.39491e-86	T	+	20	34059337	CPNE1	0
20:34060286:C:T	GTEx/v7	Lung	ENSG00000214078	C	1.15934e-14	-0.427806	3.39491e-86	T	+	20	34060286	CPNE1	0
20:34065125:A:G	GTEx/v7	Lung	ENSG00000214078	G	1.15934e-14	-0.427806	3.39491e-86	A	+	20	34065125	CPNE1	0
20:34065195:A:G	GTEx/v7	Lung	ENSG00000214078	G	1.15934e-14	-0.427806	3.39491e-86	A	+	20	34065195	CPNE1	0
20:34066645:C:T	GTEx/v7	Lung	ENSG00000214078	C	1.15934e-14	-0.427806	3.39491e-86	T	+	20	34066645	CPNE1	1
20:34075687:G:T	GTEx/v7	Lung	ENSG00000214078	G	1.15934e-14	-0.427806	3.39491e-86	T	+	20	34075687	CPNE1	0
20:34075688:C:T	GTEx/v7	Lung	ENSG00000214078	C	1.15934e-14	-0.427806	3.39491e-86	T	+	20	34075688	CPNE1	0
20:34096725:A:G	GTEx/v7	Lung	ENSG00000214078	G	1.15934e-14	-0.427806	3.39491e-86	A	+	20	34096725	CPNE1	0
20:34097353:C:T	GTEx/v7	Lung	ENSG00000214078	C	1.15934e-14	-0.427806	3.39491e-86	T	+	20	34097353	CPNE1	0
20:34101821:A:G	GTEx/v7	Lung	ENSG00000214078	G	1.15934e-14	-0.427806	3.39491e-86	A	+	20	34101821	CPNE1	0
20:33898420:A:G	GTEx/v7	Esophagus_Mucosa	ENSG00000101019	A	1.16168e-14	-0.275748	1.75771e-17	G	+	20	33898420	UQCC1	0
20:34070056:T:TTTTG	GTEx/v7	Cells_Transformed_fibroblasts	ENSG00000125991	T	1.16305e-14	-0.227436	2.16907e-18	TTTTG	+	20	34070056	ERGIC3	0
20:34179409:T:TA	GTEx/v8	Esophagus_Mucosa	ENSG00000126001	T	1.1741e-14	-0.289107	1.37416e-22	T	-	20	34179409	CEP250	0
20:33958253:A:T	eQTLcatalogue	CEDAR_T-cell_CD4	ENSG00000101019	A	1.17418e-14	0.0873139	5.8709e-11	T	-	20	33958253	UQCC1	0
19:10788813:C:T	GTEx/v8	Whole_Blood	ENSG00000129353	C	1.17747e-14	0.128463	3.27872e-30	T	-	19	10788813	SLC44A2	0
20:34063034:C:T	GTEx/v7	Whole_Blood	ENSG00000214078	T	1.1794e-14	-0.358207	2.00838e-93	C	+	20	34063034	CPNE1	0
20:34093153:A:G	GTEx/v7	Whole_Blood	ENSG00000214078	A	1.1794e-14	-0.358207	2.00838e-93	G	+	20	34093153	CPNE1	0
20:34093757:C:T	GTEx/v7	Whole_Blood	ENSG00000214078	T	1.1794e-14	-0.358207	2.00838e-93	C	+	20	34093757	CPNE1	0
20:34096581:C:T	GTEx/v7	Whole_Blood	ENSG00000214078	C	1.1794e-14	-0.358207	2.00838e-93	T	+	20	34096581	CPNE1	0
20:34101631:A:C	GTEx/v7	Whole_Blood	ENSG00000214078	A	1.1794e-14	-0.358207	2.00838e-93	C	+	20	34101631	CPNE1	0
20:34102189:C:T	GTEx/v7	Whole_Blood	ENSG00000214078	C	1.1794e-14	-0.358207	2.00838e-93	T	+	20	34102189	CPNE1	0
20:34014192:A:G	GTEx/v8	Whole_Blood	ENSG00000214078	A	1.18209e-14	-0.260429	7.06664e-188	G	+	20	34014192	CPNE1	0
19:10776606:A:T	GTEx/v6	Muscle_Skeletal	ENSG00000129353	T	1.18353e-14	-8.09934	0.00030405	A	+	19	10776606	SLC44A2	0
20:34023219:C:T	GTEx/v8	Lung	ENSG00000101019	T	1.18532e-14	-0.249196	3.24657e-16	C	+	20	34023219	UQCC1	0
20:34186331:A:G	GTEx/v8	Prostate	ENSG00000214078	A	1.18905e-14	-0.607047	1.47196e-31	G	+	20	34186331	CPNE1	0
20:34159447:C:G	EyeGEx	EyeGEx	ENSG00000214078	G	1.19328e-14	-0.632586	3.28571e-12	C	+	20	34159447	CPNE1	0
20:34001058:C:T	GTEx/v7	Adipose_Subcutaneous	ENSG00000101019	T	1.19495e-14	0.339248	4.54223e-12	T	+	20	34001058	UQCC1	0
20:33959315:C:T	eQTLcatalogue	CEDAR_T-cell_CD4	ENSG00000101019	T	1.19671e-14	0.0872859	5.98355e-11	C	-	20	33959315	UQCC1	0
20:34068160:A:G	GTEx/v8	Breast_Mammary_Tissue	ENSG00000214078	G	1.19949e-14	-0.543099	5.33342e-78	A	+	20	34068160	CPNE1	0
20:34075998:C:T	GTEx/v8	Breast_Mammary_Tissue	ENSG00000214078	C	1.19949e-14	-0.543099	5.33342e-78	T	+	20	34075998	CPNE1	1
20:34082050:C:CT	GTEx/v8	Breast_Mammary_Tissue	ENSG00000214078	CT	1.19949e-14	-0.543099	5.33342e-78	C	+	20	34082050	CPNE1	0
20:34087309:C:G	GTEx/v8	Breast_Mammary_Tissue	ENSG00000214078	G	1.19949e-14	-0.543099	5.33342e-78	C	+	20	34087309	CPNE1	0
20:34096385:A:G	GTEx/v8	Breast_Mammary_Tissue	ENSG00000214078	A	1.19949e-14	-0.543099	5.33342e-78	G	+	20	34096385	CPNE1	0
20:34135629:A:G	GTEx/v7	Heart_Left_Ventricle	ENSG00000214078	A	1.20301e-14	-0.438039	8.78618e-53	G	+	20	34135629	CPNE1	0
20:34047055:G:GT	GTEx/v6	Brain_Cerebellum	ENSG00000126001	GT	1.20928e-14	-9.4138	0.000770552	G	+	20	34047055	CEP250	0
20:34156012:A:C	GTEx/v7	Cells_Transformed_fibroblasts	ENSG00000214078	C	1.21545e-14	-0.399863	1.70307e-61	A	+	20	34156012	CPNE1	0
20:33890350:C:G	eQTLGen	eQTLGen_cis_eQTLs	ENSG00000171222	G	1.2174e-14	-7.7141	0	C	+	20	33890350	SCAND1	1
20:34180239:A:G	GTEx/v8	Prostate	ENSG00000214078	G	1.21779e-14	0.597474	1.47196e-31	G	+	20	34180239	CPNE1	0
20:34068695:A:G	eQTLcatalogue	CEDAR_neutrophil_CD15	ENSG00000214078	G	1.21944e-14	-0.138157	6.0972e-11	G	-	20	34068695	CPNE1	0
20:34062642:C:T	GTEx/v8	Thyroid	ENSG00000214078	C	1.22509e-14	0.371327	3.56907e-118	C	+	20	34062642	CPNE1	0
20:34153804:A:AG	GTEx/v6	Lung	ENSG00000214078	A	1.23267e-14	-8.23478	0.00038378	AG	+	20	34153804	CPNE1	0
20:34073379:A:G	GTEx/v7	Muscle_Skeletal	ENSG00000214078	A	1.23389e-14	-0.370615	1.32185e-62	G	+	20	34073379	CPNE1	0
20:34153850:C:T	EyeGEx	EyeGEx	ENSG00000214078	T	1.23839e-14	-0.638328	3.40992e-12	C	+	20	34153850	CPNE1	0
20:33994265:G:T	GTEx/v7	Adipose_Subcutaneous	ENSG00000101019	T	1.23906e-14	0.338886	4.54223e-12	T	+	20	33994265	UQCC1	0
20:33997734:A:G	GTEx/v7	Adipose_Subcutaneous	ENSG00000101019	A	1.23906e-14	0.338886	4.54223e-12	A	+	20	33997734	UQCC1	0
20:33999267:A:G	GTEx/v7	Adipose_Subcutaneous	ENSG00000101019	G	1.23906e-14	0.338886	4.54223e-12	G	+	20	33999267	UQCC1	0
20:34001541:C:G	GTEx/v7	Adipose_Subcutaneous	ENSG00000101019	C	1.23906e-14	0.338886	4.54223e-12	C	+	20	34001541	UQCC1	0
20:34002272:C:CAT	GTEx/v7	Adipose_Subcutaneous	ENSG00000101019	C	1.23906e-14	0.338886	4.54223e-12	C	+	20	34002272	UQCC1	0
20:34073379:A:G	GTEx/v7	Lung	ENSG00000214078	A	1.23946e-14	-0.426731	3.39491e-86	G	+	20	34073379	CPNE1	0
20:34108260:C:T	GTEx/v8	Artery_Aorta	ENSG00000214078	T	1.24039e-14	0.414356	2.85054e-102	T	+	20	34108260	CPNE1	0
6:33176958:C:T	GTEx/v8	Esophagus_Muscularis	ENSG00000204228	T	1.24053e-14	-0.237786	8.00926e-19	C	+	6	33176958	HSD17B8	0
20:34052604:A:G	GTEx/v8	Thyroid	ENSG00000214078	A	1.24462e-14	0.370632	3.56907e-118	A	+	20	34052604	CPNE1	0
20:34052676:C:G	GTEx/v8	Thyroid	ENSG00000214078	C	1.24462e-14	0.370632	3.56907e-118	C	+	20	34052676	CPNE1	0
20:34045191:A:G	eQTLcatalogue	CEDAR_T-cell_CD8	ENSG00000214078	G	1.24513e-14	-0.170632	6.22565e-11	G	-	20	34045191	CPNE1	0
20:34165582:C:G	GTEx/v6	Thyroid	ENSG00000214078	C	1.24677e-14	8.23302	0.000224494	C	+	20	34165582	CPNE1	0
20:34158394:A:G	GTEx/v8	Cells_Cultured_fibroblasts	ENSG00000101019	A	1.24895e-14	0.313012	5.39106e-58	A	+	20	34158394	UQCC1	0
20:34052273:A:G	GTEx/v7	Muscle_Skeletal	ENSG00000214078	A	1.24904e-14	-0.368256	1.32185e-62	G	+	20	34052273	CPNE1	0
20:33903636:C:T	PsychENCODE	PsychENCODE_eQTLs	ENSG00000101019	T	1.25034e-14	-0.154722	4.49763e-12	C	+	20	33903636	UQCC1	0
20:33960308:C:T	eQTLcatalogue	CEDAR_T-cell_CD4	ENSG00000101019	C	1.25644e-14	0.0872374	6.2822e-11	T	-	20	33960308	UQCC1	0
20:34005240:C:T	GTEx/v8	Pituitary	ENSG00000125965	C	1.2577e-14	-0.457326	1.85482e-11	C	-	20	34005240	GDF5	0
20:33960450:C:T	eQTLcatalogue	CEDAR_T-cell_CD4	ENSG00000101019	T	1.26037e-14	0.0871919	6.30185e-11	C	-	20	33960450	UQCC1	0
20:34158394:A:G	EyeGEx	EyeGEx	ENSG00000214078	G	1.26124e-14	-0.632093	3.47284e-12	A	+	20	34158394	CPNE1	0
20:34036699:A:C	GTEx/v7	Cells_Transformed_fibroblasts	ENSG00000214078	C	1.26216e-14	-0.369639	1.70307e-61	A	+	20	34036699	CPNE1	0
20:33909752:C:T	GTEx/v7	Adipose_Subcutaneous	ENSG00000101019	C	1.26292e-14	-0.329303	4.54223e-12	T	+	20	33909752	UQCC1	0
20:34045513:A:G	eQTLcatalogue	CEDAR_T-cell_CD8	ENSG00000214078	A	1.26525e-14	-0.17051	6.32625e-11	A	-	20	34045513	CPNE1	0
20:34182069:A:G	GTEx/v8	Pituitary	ENSG00000214078	A	1.26708e-14	-0.600748	2.96949e-42	G	+	20	34182069	CPNE1	0
6:44685610:A:G	eQTLcatalogue	TwinsUK_ge_LCL	ENSG00000196284	A	1.26867e-14	0.110792	6.34335e-11	A	+	6	44685610	SUPT3H	0
20:34138406:A:G	GTEx/v6	Brain_Cerebellar_Hemisphere	ENSG00000126001	A	1.26938e-14	-9.8317	0.000977302	G	+	20	34138406	CEP250	0
20:33996433:C:T	GTEx/v7	Adipose_Subcutaneous	ENSG00000101019	C	1.27069e-14	0.338679	4.54223e-12	C	+	20	33996433	UQCC1	0
20:33960799:A:G	eQTLcatalogue	CEDAR_T-cell_CD4	ENSG00000101019	A	1.279e-14	0.087193	6.395e-11	G	-	20	33960799	UQCC1	0
20:34093153:A:G	eQTLcatalogue	Fairfax_2014_IFN24	ENSG00000214078	G	1.27942e-14	-0.215028	6.3971e-11	G	-	20	34093153	CPNE1	0
20:34156012:A:C	EyeGEx	EyeGEx	ENSG00000214078	C	1.28233e-14	-0.631138	3.53091e-12	A	+	20	34156012	CPNE1	0
20:34016207:A:G	BIOSQTL	BIOS_eQTL_geneLevel	ENSG00000214078	A	1.28608e-14	-7.707	0	G	+	20	34016207	CPNE1	0
20:34016207:A:G	BIOSQTL	BIOS_eQTL_geneLevel	ENSG00000244462	A	1.28608e-14	-7.707	0	G	+	20	34016207	RBM12	0
20:34016249:A:G	BIOSQTL	BIOS_eQTL_geneLevel	ENSG00000214078	A	1.28608e-14	-7.707	0	G	+	20	34016249	CPNE1	0
20:34016249:A:G	BIOSQTL	BIOS_eQTL_geneLevel	ENSG00000244462	A	1.28608e-14	-7.707	0	G	+	20	34016249	RBM12	0
20:34068160:A:G	eQTLcatalogue	CEDAR_neutrophil_CD15	ENSG00000214078	A	1.28652e-14	-0.138128	6.4326e-11	A	-	20	34068160	CPNE1	0
20:34093757:C:T	eQTLcatalogue	CEDAR_T-cell_CD8	ENSG00000214078	C	1.28875e-14	-0.170086	6.44375e-11	C	-	20	34093757	CPNE1	0
19:10804389:C:T	GTEx/v8	Whole_Blood	ENSG00000129353	C	1.28964e-14	0.128223	3.27872e-30	T	-	19	10804389	SLC44A2	0
20:34045611:A:T	eQTLcatalogue	CEDAR_T-cell_CD8	ENSG00000214078	T	1.29038e-14	-0.170311	6.4519e-11	T	-	20	34045611	CPNE1	0
20:34029882:A:T	eQTLcatalogue	TwinsUK_ge_LCL	ENSG00000214078	A	1.29126e-14	-0.211445	6.4563e-11	A	-	20	34029882	CPNE1	1
20:34030606:A:G	eQTLcatalogue	TwinsUK_ge_LCL	ENSG00000214078	G	1.29126e-14	-0.211445	6.4563e-11	G	-	20	34030606	CPNE1	0
20:33956004:A:T	GTEx/v8	Stomach	ENSG00000101019	T	1.2921e-14	0.2627	1.38489e-10	T	+	20	33956004	UQCC1	0
20:33958253:A:T	GTEx/v8	Stomach	ENSG00000101019	T	1.2921e-14	0.2627	1.38489e-10	T	+	20	33958253	UQCC1	0
20:33976474:C:G	GTEx/v8	Stomach	ENSG00000101019	C	1.2921e-14	0.2627	1.38489e-10	C	+	20	33976474	UQCC1	0
20:33983485:A:G	GTEx/v8	Stomach	ENSG00000101019	G	1.2921e-14	0.2627	1.38489e-10	G	+	20	33983485	UQCC1	0
20:33985057:A:G	GTEx/v8	Stomach	ENSG00000101019	G	1.2921e-14	0.2627	1.38489e-10	G	+	20	33985057	UQCC1	0
19:10770305:C:T	GTEx/v7	Muscle_Skeletal	ENSG00000129353	T	1.29387e-14	-0.332841	3.10216e-27	C	+	19	10770305	SLC44A2	0
20:33984976:C:T	GTEx/v7	Adipose_Subcutaneous	ENSG00000101019	C	1.29598e-14	0.347777	4.54223e-12	C	+	20	33984976	UQCC1	0
20:33910896:C:T	GTEx/v7	Adipose_Subcutaneous	ENSG00000101019	C	1.29882e-14	-0.32826	4.54223e-12	T	+	20	33910896	UQCC1	0
20:33995780:A:G	eQTLcatalogue	CEDAR_T-cell_CD4	ENSG00000101019	A	1.29916e-14	0.0888286	6.4958e-11	G	-	20	33995780	UQCC1	0
20:33942685:A:G	eQTLcatalogue	CEDAR_T-cell_CD4	ENSG00000101019	G	1.29956e-14	0.087255	6.4978e-11	A	-	20	33942685	UQCC1	1
20:34030606:A:G	GTEx/v8	Skin_Sun_Exposed_Lower_leg	ENSG00000101019	A	1.30186e-14	-0.274483	8.19952e-34	G	+	20	34030606	UQCC1	0
19:10778173:A:G	GTEx/v7	Muscle_Skeletal	ENSG00000129353	A	1.30475e-14	-0.335823	3.10216e-27	G	+	19	10778173	SLC44A2	0
20:34180239:A:G	GTEx/v6	Thyroid	ENSG00000214078	G	1.30606e-14	8.22586	0.000224494	G	+	20	34180239	CPNE1	0
20:33896262:C:G	GTEx/v7	Adipose_Subcutaneous	ENSG00000101019	G	1.30616e-14	-0.335433	4.54223e-12	C	+	20	33896262	UQCC1	0
20:33985568:C:T	GTEx/v7	Adipose_Subcutaneous	ENSG00000101019	T	1.30647e-14	0.338863	4.54223e-12	T	+	20	33985568	UQCC1	0
20:34107956:A:G	GTEx/v7	Lung	ENSG00000214078	G	1.30676e-14	-0.425156	3.39491e-86	A	+	20	34107956	CPNE1	0
20:34154741:C:T	GTEx/v8	Adrenal_Gland	ENSG00000214078	T	1.30678e-14	-0.607954	8.25271e-43	C	+	20	34154741	CPNE1	0
20:33987298:C:T	GTEx/v8	Stomach	ENSG00000101019	C	1.30913e-14	0.261717	1.38489e-10	C	+	20	33987298	UQCC1	0
20:33995780:A:G	GTEx/v8	Stomach	ENSG00000101019	G	1.30913e-14	0.261717	1.38489e-10	G	+	20	33995780	UQCC1	0
20:33995945:A:T	GTEx/v8	Stomach	ENSG00000101019	A	1.30913e-14	0.261717	1.38489e-10	A	+	20	33995945	UQCC1	0
20:34001250:A:G	GTEx/v8	Stomach	ENSG00000101019	A	1.30913e-14	0.261717	1.38489e-10	A	+	20	34001250	UQCC1	0
20:33961845:A:C	eQTLcatalogue	CEDAR_T-cell_CD4	ENSG00000101019	C	1.30996e-14	0.0871326	6.5498e-11	A	-	20	33961845	UQCC1	0
20:34180535:A:G	GTEx/v8	Prostate	ENSG00000214078	A	1.31584e-14	0.596172	1.47196e-31	A	+	20	34180535	CPNE1	0
20:34182517:G:T	GTEx/v8	Prostate	ENSG00000214078	G	1.31584e-14	-0.596172	1.47196e-31	T	+	20	34182517	CPNE1	0
20:34152018:A:T	EyeGEx	EyeGEx	ENSG00000214078	T	1.31889e-14	-0.630959	3.63158e-12	A	+	20	34152018	CPNE1	0
20:33977349:A:G	GTEx/v7	Adipose_Subcutaneous	ENSG00000101019	A	1.32525e-14	0.340887	4.54223e-12	A	+	20	33977349	UQCC1	0
20:33927006:A:C	GTEx/v8	Pituitary	ENSG00000125965	C	1.33203e-14	0.457004	1.85482e-11	A	-	20	33927006	GDF5	0
20:33931344:A:G	GTEx/v8	Pituitary	ENSG00000125965	G	1.33203e-14	-0.457004	1.85482e-11	G	-	20	33931344	GDF5	0
20:33956004:A:T	GTEx/v8	Pituitary	ENSG00000125965	T	1.33203e-14	-0.457004	1.85482e-11	T	-	20	33956004	GDF5	0
20:33958253:A:T	GTEx/v8	Pituitary	ENSG00000125965	T	1.33203e-14	-0.457004	1.85482e-11	T	-	20	33958253	GDF5	0
20:33976474:C:G	GTEx/v8	Pituitary	ENSG00000125965	C	1.33203e-14	-0.457004	1.85482e-11	C	-	20	33976474	GDF5	0
20:33983485:A:G	GTEx/v8	Pituitary	ENSG00000125965	G	1.33203e-14	-0.457004	1.85482e-11	G	-	20	33983485	GDF5	0
20:33985057:A:G	GTEx/v8	Pituitary	ENSG00000125965	G	1.33203e-14	-0.457004	1.85482e-11	G	-	20	33985057	GDF5	0
20:33987298:C:T	GTEx/v8	Pituitary	ENSG00000125965	C	1.33203e-14	-0.457004	1.85482e-11	C	-	20	33987298	GDF5	0
20:33995780:A:G	GTEx/v8	Pituitary	ENSG00000125965	G	1.33203e-14	-0.457004	1.85482e-11	G	-	20	33995780	GDF5	0
20:33995945:A:T	GTEx/v8	Pituitary	ENSG00000125965	A	1.33203e-14	-0.457004	1.85482e-11	A	-	20	33995945	GDF5	0
20:34001250:A:G	GTEx/v8	Pituitary	ENSG00000125965	A	1.33203e-14	-0.457004	1.85482e-11	A	-	20	34001250	GDF5	0
20:34008020:C:CTTTTT	eQTLcatalogue	GEUVADIS_ge_LCL	ENSG00000101019	CTTTTT	1.33261e-14	0.0625298	6.66305e-11	C	-	20	34008020	UQCC1	0
20:33944251:G:GA	eQTLcatalogue	CEDAR_T-cell_CD4	ENSG00000101019	GA	1.33413e-14	0.0872195	6.67065e-11	G	-	20	33944251	UQCC1	0
20:34025983:A:G	GTEx/v8	Pituitary	ENSG00000125965	A	1.33525e-14	-0.480392	1.85482e-11	A	-	20	34025983	GDF5	1
20:34154741:C:T	EyeGEx	EyeGEx	ENSG00000214078	T	1.33593e-14	-0.63073	3.6785e-12	C	+	20	34154741	CPNE1	0
20:34082050:C:CT	eQTLcatalogue	Fairfax_2014_LPS24	ENSG00000214078	C	1.33675e-14	-0.284642	6.68375e-11	C	-	20	34082050	CPNE1	0
20:33898420:A:G	GTEx/v8	Adipose_Visceral_Omentum	ENSG00000101019	A	1.34017e-14	-0.217453	8.56498e-15	G	+	20	33898420	UQCC1	0
20:33905904:A:C	PsychENCODE	PsychENCODE_eQTLs	ENSG00000101019	A	1.34166e-14	-0.154384	4.81297e-12	C	+	20	33905904	UQCC1	0
20:34107160:C:G	GTEx/v7	Testis	ENSG00000214078	C	1.34414e-14	-0.594994	2.51945e-49	G	+	20	34107160	CPNE1	0
20:34054609:C:G	GTEx/v7	Lung	ENSG00000214078	C	1.35049e-14	-0.423282	3.39491e-86	G	+	20	34054609	CPNE1	0
20:34063865:A:G	GTEx/v7	Lung	ENSG00000214078	G	1.35049e-14	-0.423282	3.39491e-86	A	+	20	34063865	CPNE1	0
20:34046501:A:G	eQTLcatalogue	CEDAR_T-cell_CD8	ENSG00000214078	G	1.35743e-14	-0.169932	6.78715e-11	G	-	20	34046501	CPNE1	0
20:34178365:C:T	GTEx/v8	Cells_Cultured_fibroblasts	ENSG00000125991	T	1.3577e-14	0.205624	1.9893e-46	T	+	20	34178365	ERGIC3	0
20:34180535:A:G	GTEx/v8	Cells_Cultured_fibroblasts	ENSG00000125991	A	1.3577e-14	0.205624	1.9893e-46	A	+	20	34180535	ERGIC3	0
20:34182517:G:T	GTEx/v8	Cells_Cultured_fibroblasts	ENSG00000125991	G	1.3577e-14	-0.205624	1.9893e-46	T	+	20	34182517	ERGIC3	0
20:34069370:A:G	GTEx/v7	Cells_Transformed_fibroblasts	ENSG00000214078	G	1.3617e-14	-0.386319	1.70307e-61	A	+	20	34069370	CPNE1	0
20:34005240:C:T	GTEx/v8	Stomach	ENSG00000101019	C	1.36295e-14	0.261322	1.38489e-10	C	+	20	34005240	UQCC1	0
20:34154087:A:G	GTEx/v7	Heart_Left_Ventricle	ENSG00000214078	G	1.36822e-14	-0.465347	8.78618e-53	A	+	20	34154087	CPNE1	0
20:34153599:A:G	EyeGEx	EyeGEx	ENSG00000214078	G	1.37637e-14	-0.630428	3.78985e-12	A	+	20	34153599	CPNE1	0
20:34154124:C:T	GTEx/v7	Heart_Left_Ventricle	ENSG00000214078	C	1.38561e-14	-0.465273	8.78618e-53	T	+	20	34154124	CPNE1	0
20:34153341:C:T	EyeGEx	EyeGEx	ENSG00000214078	T	1.3865e-14	-0.630354	3.81774e-12	C	+	20	34153341	CPNE1	0
20:33939194:C:CAA	eQTLcatalogue	CEDAR_T-cell_CD4	ENSG00000101019	CAA	1.39163e-14	0.0877529	6.95815e-11	C	-	20	33939194	UQCC1	0
20:34059675:A:G	GTEx/v7	Skin_Not_Sun_Exposed_Suprapubic	ENSG00000214078	G	1.3993e-14	-0.487657	8.84118e-83	A	+	20	34059675	CPNE1	0
19:10750738:G:T	BIOSQTL	BIOS_eQTL_geneLevel	ENSG00000129354	T	1.40172e-14	-7.696	0	T	-	19	10750738	AP1M2	0
19:10748820:C:T	BIOSQTL	BIOS_eQTL_geneLevel	ENSG00000129354	T	1.40392e-14	-7.69581	0	T	-	19	10748820	AP1M2	0
19:10749236:C:T	BIOSQTL	BIOS_eQTL_geneLevel	ENSG00000129354	T	1.40392e-14	-7.69581	0	T	-	19	10749236	AP1M2	0
20:34047055:G:GT	eQTLcatalogue	CEDAR_T-cell_CD8	ENSG00000214078	G	1.40548e-14	-0.169633	7.0274e-11	G	-	20	34047055	CPNE1	0
20:34187697:A:G	GTEx/v8	Esophagus_Mucosa	ENSG00000126001	G	1.40982e-14	0.287411	1.37416e-22	A	-	20	34187697	CEP250	0
20:34187728:G:T	GTEx/v8	Esophagus_Mucosa	ENSG00000126001	G	1.40982e-14	0.287411	1.37416e-22	T	-	20	34187728	CEP250	0
20:34076780:A:G	GTEx/v7	Lung	ENSG00000214078	G	1.41105e-14	-0.429411	3.39491e-86	A	+	20	34076780	CPNE1	0
20:33940495:T:TTC	eQTLcatalogue	CEDAR_T-cell_CD4	ENSG00000101019	T	1.4167e-14	0.0871635	7.0835e-11	TTC	-	20	33940495	UQCC1	0
20:34107160:C:G	eQTLcatalogue	Fairfax_2014_IFN24	ENSG00000214078	G	1.41719e-14	-0.214231	7.08595e-11	G	-	20	34107160	CPNE1	0
20:33974051:C:T	GTEx/v7	Adipose_Subcutaneous	ENSG00000101019	C	1.41818e-14	0.347688	4.54223e-12	C	+	20	33974051	UQCC1	0
20:34153341:C:T	GTEx/v8	Adrenal_Gland	ENSG00000214078	C	1.41875e-14	0.605371	8.25271e-43	C	+	20	34153341	CPNE1	0
20:34156012:A:C	GTEx/v8	Adrenal_Gland	ENSG00000214078	C	1.41875e-14	-0.605371	8.25271e-43	A	+	20	34156012	CPNE1	0
20:34181553:A:G	GTEx/v6	Thyroid	ENSG00000214078	A	1.42264e-14	8.21267	0.000224494	A	+	20	34181553	CPNE1	0
6:33173842:A:G	GTEx/v6	Muscle_Skeletal	ENSG00000204228	A	1.42616e-14	-8.07195	0.00030405	G	+	6	33173842	HSD17B8	0
20:33894091:A:G	GTEx/v8	Adipose_Visceral_Omentum	ENSG00000101019	G	1.43263e-14	-0.218616	8.56498e-15	A	+	20	33894091	UQCC1	0
20:34011048:A:G	eQTLGen	eQTLGen_cis_eQTLs	ENSG00000101460	G	1.435e-14	7.6932	0	A	-	20	34011048	MAP1LC3A	0
20:34153599:A:G	eQTLGen	eQTLGen_cis_eQTLs	ENSG00000088298	G	1.4372e-14	-7.693	0	A	+	20	34153599	EDEM2	0
20:34070056:T:TTTTG	eQTLcatalogue	CEDAR_T-cell_CD8	ENSG00000214078	TTTTG	1.43847e-14	-0.169482	7.19235e-11	TTTTG	-	20	34070056	CPNE1	0
20:34062710:C:T	GTEx/v8	Thyroid	ENSG00000214078	C	1.44283e-14	0.371442	3.56907e-118	C	+	20	34062710	CPNE1	0
20:34066346:C:T	GTEx/v8	Thyroid	ENSG00000214078	T	1.44283e-14	0.371442	3.56907e-118	T	+	20	34066346	CPNE1	0
20:34088764:A:G	GTEx/v8	Thyroid	ENSG00000214078	G	1.44283e-14	0.371442	3.56907e-118	G	+	20	34088764	CPNE1	0
20:34107160:C:G	GTEx/v8	Thyroid	ENSG00000214078	C	1.44283e-14	-0.371442	3.56907e-118	G	+	20	34107160	CPNE1	0
20:34075015:C:T	eQTLcatalogue	CEDAR_T-cell_CD8	ENSG00000214078	C	1.44651e-14	-0.169499	7.23255e-11	C	-	20	34075015	CPNE1	0
20:33963750:T:TA	eQTLcatalogue	Fairfax_2014_naive	ENSG00000101019	TA	1.44822e-14	0.0853577	7.2411e-11	T	-	20	33963750	UQCC1	0
20:33910871:C:T	GTEx/v7	Adipose_Subcutaneous	ENSG00000101019	C	1.44832e-14	-0.32748	4.54223e-12	T	+	20	33910871	UQCC1	0
20:34194054:C:T	GTEx/v7	Colon_Transverse	ENSG00000214078	C	1.4543e-14	-0.601038	1.70364e-52	T	+	20	34194054	CPNE1	1
20:34076780:A:G	eQTLcatalogue	CEDAR_T-cell_CD8	ENSG00000214078	A	1.45481e-14	-0.169446	7.27405e-11	A	-	20	34076780	CPNE1	0
20:34097136:A:G	GTEx/v8	Testis	ENSG00000126001	A	1.4576e-14	-0.288163	1.14028e-15	A	-	20	34097136	CEP250	0
20:34142527:C:T	GTEx/v7	Heart_Left_Ventricle	ENSG00000214078	C	1.46212e-14	-0.431054	8.78618e-53	T	+	20	34142527	CPNE1	0
20:34052604:A:G	GTEx/v7	Skin_Not_Sun_Exposed_Suprapubic	ENSG00000214078	G	1.46266e-14	-0.487061	8.84118e-83	A	+	20	34052604	CPNE1	0
20:34052676:C:G	GTEx/v7	Skin_Not_Sun_Exposed_Suprapubic	ENSG00000214078	G	1.46266e-14	-0.487061	8.84118e-83	C	+	20	34052676	CPNE1	0
20:34062710:C:T	GTEx/v7	Skin_Not_Sun_Exposed_Suprapubic	ENSG00000214078	T	1.46266e-14	-0.487061	8.84118e-83	C	+	20	34062710	CPNE1	0
20:34088764:A:G	GTEx/v7	Skin_Not_Sun_Exposed_Suprapubic	ENSG00000214078	A	1.46266e-14	-0.487061	8.84118e-83	G	+	20	34088764	CPNE1	0
20:34075687:G:T	eQTLcatalogue	CEDAR_T-cell_CD8	ENSG00000214078	T	1.46924e-14	-0.16942	7.3462e-11	T	-	20	34075687	CPNE1	0
20:34007663:A:T	eQTLGen	eQTLGen_cis_eQTLs	ENSG00000101460	A	1.4714e-14	7.6902	0	T	-	20	34007663	MAP1LC3A	0
20:33942261:A:G	GTEx/v7	Adipose_Subcutaneous	ENSG00000101019	A	1.47249e-14	0.343866	4.54223e-12	A	+	20	33942261	UQCC1	0
20:34112556:C:T	GTEx/v7	Testis	ENSG00000214078	C	1.47924e-14	-0.597412	2.51945e-49	T	+	20	34112556	CPNE1	0
20:34055706:C:T	GTEx/v7	Lung	ENSG00000214078	C	1.48041e-14	-0.427084	3.39491e-86	T	+	20	34055706	CPNE1	0
20:34066645:C:T	eQTLcatalogue	CEDAR_T-cell_CD8	ENSG00000214078	T	1.48073e-14	-0.169265	7.40365e-11	T	-	20	34066645	CPNE1	1
20:34066312:C:T	GTEx/v7	Lung	ENSG00000214078	C	1.48085e-14	-0.428167	3.39491e-86	T	+	20	34066312	CPNE1	0
20:34069370:A:G	eQTLcatalogue	CEDAR_T-cell_CD8	ENSG00000214078	A	1.481e-14	-0.169291	7.405e-11	A	-	20	34069370	CPNE1	0
20:34077403:C:T	eQTLcatalogue	CEDAR_T-cell_CD8	ENSG00000214078	T	1.4816e-14	-0.169394	7.408e-11	T	-	20	34077403	CPNE1	0
20:34194054:C:T	GTEx/v8	Cells_Cultured_fibroblasts	ENSG00000125991	C	1.48187e-14	-0.199842	1.9893e-46	T	+	20	34194054	ERGIC3	1
20:33903636:C:T	eQTLcatalogue	Fairfax_2014_IFN24	ENSG00000101019	C	1.48241e-14	-0.0982394	7.41205e-11	C	-	20	33903636	UQCC1	0
20:34068382:C:G	eQTLcatalogue	CEDAR_T-cell_CD8	ENSG00000214078	C	1.48363e-14	-0.169273	7.41815e-11	C	-	20	34068382	CPNE1	0
20:33905904:A:C	eQTLcatalogue	Fairfax_2014_IFN24	ENSG00000101019	C	1.48385e-14	-0.0981525	7.41925e-11	C	-	20	33905904	UQCC1	0
20:33907909:C:T	eQTLcatalogue	Fairfax_2014_IFN24	ENSG00000101019	T	1.48385e-14	-0.0981525	7.41925e-11	T	-	20	33907909	UQCC1	0
20:33913322:G:T	eQTLcatalogue	Fairfax_2014_IFN24	ENSG00000101019	G	1.48385e-14	-0.0981525	7.41925e-11	G	-	20	33913322	UQCC1	0
20:33914208:A:G	eQTLcatalogue	Fairfax_2014_IFN24	ENSG00000101019	A	1.48385e-14	-0.0981525	7.41925e-11	A	-	20	33914208	UQCC1	1
20:33905727:A:AGGGCT	eQTLcatalogue	Fairfax_2014_IFN24	ENSG00000101019	A	1.4844e-14	-0.0981567	7.422e-11	A	-	20	33905727	UQCC1	0
20:34006315:C:T	eQTLGen	eQTLGen_cis_eQTLs	ENSG00000101460	T	1.4875e-14	7.6887	0	C	-	20	34006315	MAP1LC3A	0
20:34178365:C:T	GTEx/v8	Prostate	ENSG00000214078	T	1.49004e-14	0.599025	1.47196e-31	T	+	20	34178365	CPNE1	0
20:34075688:C:T	eQTLcatalogue	CEDAR_T-cell_CD8	ENSG00000214078	T	1.49149e-14	-0.169488	7.45745e-11	T	-	20	34075688	CPNE1	0
20:34055706:C:T	eQTLcatalogue	CEDAR_T-cell_CD8	ENSG00000214078	T	1.49232e-14	-0.169153	7.4616e-11	T	-	20	34055706	CPNE1	0
20:34077848:A:G	eQTLcatalogue	CEDAR_T-cell_CD8	ENSG00000214078	G	1.4936e-14	-0.169397	7.468e-11	G	-	20	34077848	CPNE1	0
20:34180239:A:G	GTEx/v8	Esophagus_Mucosa	ENSG00000126001	G	1.49419e-14	-0.287475	1.37416e-22	G	-	20	34180239	CEP250	0
20:34055453:A:AG	eQTLcatalogue	CEDAR_T-cell_CD8	ENSG00000214078	AG	1.49425e-14	-0.16915	7.47125e-11	AG	-	20	34055453	CPNE1	0
20:34048161:C:T	eQTLcatalogue	CEDAR_T-cell_CD8	ENSG00000214078	C	1.4944e-14	-0.169139	7.472e-11	C	-	20	34048161	CPNE1	0
20:34048625:C:T	eQTLcatalogue	CEDAR_T-cell_CD8	ENSG00000214078	T	1.4944e-14	-0.169139	7.472e-11	T	-	20	34048625	CPNE1	0
20:34048661:C:T	eQTLcatalogue	CEDAR_T-cell_CD8	ENSG00000214078	C	1.4944e-14	-0.169139	7.472e-11	C	-	20	34048661	CPNE1	0
20:34059337:C:T	eQTLcatalogue	CEDAR_T-cell_CD8	ENSG00000214078	T	1.4944e-14	-0.169139	7.472e-11	T	-	20	34059337	CPNE1	0
20:34060286:C:T	eQTLcatalogue	CEDAR_T-cell_CD8	ENSG00000214078	T	1.4944e-14	-0.169139	7.472e-11	T	-	20	34060286	CPNE1	0
20:34063034:C:T	eQTLcatalogue	CEDAR_T-cell_CD8	ENSG00000214078	C	1.4944e-14	-0.169139	7.472e-11	C	-	20	34063034	CPNE1	0
20:34063095:C:T	eQTLcatalogue	CEDAR_T-cell_CD8	ENSG00000214078	C	1.4944e-14	-0.169139	7.472e-11	C	-	20	34063095	CPNE1	0
20:34065125:A:G	eQTLcatalogue	CEDAR_T-cell_CD8	ENSG00000214078	A	1.49532e-14	-0.169214	7.4766e-11	A	-	20	34065125	CPNE1	0
20:34059536:A:G	eQTLcatalogue	CEDAR_T-cell_CD8	ENSG00000214078	A	1.49547e-14	-0.169185	7.47735e-11	A	-	20	34059536	CPNE1	0
20:34065195:A:G	eQTLcatalogue	CEDAR_T-cell_CD8	ENSG00000214078	A	1.49557e-14	-0.169216	7.47785e-11	A	-	20	34065195	CPNE1	0
20:34054409:C:T	eQTLcatalogue	CEDAR_T-cell_CD8	ENSG00000214078	C	1.49647e-14	-0.16915	7.48235e-11	C	-	20	34054409	CPNE1	0
20:34056952:C:T	eQTLcatalogue	CEDAR_T-cell_CD8	ENSG00000214078	T	1.49666e-14	-0.169139	7.4833e-11	T	-	20	34056952	CPNE1	0
20:34181553:A:G	GTEx/v7	Adrenal_Gland	ENSG00000214078	A	1.49773e-14	0.740651	1.22075e-32	A	+	20	34181553	CPNE1	0
20:33964771:C:CA	eQTLcatalogue	CEDAR_T-cell_CD4	ENSG00000101019	CA	1.49848e-14	0.0869947	7.4924e-11	C	-	20	33964771	UQCC1	0
20:34079494:C:T	eQTLcatalogue	CEDAR_T-cell_CD8	ENSG00000214078	T	1.49885e-14	-0.16943	7.49425e-11	T	-	20	34079494	CPNE1	0
19:10778763:A:T	GTEx/v6	Muscle_Skeletal	ENSG00000129353	T	1.50178e-14	-8.06435	0.00030405	A	+	19	10778763	SLC44A2	0
20:34158394:A:G	GTEx/v7	Heart_Left_Ventricle	ENSG00000214078	G	1.50293e-14	-0.442115	8.78618e-53	A	+	20	34158394	CPNE1	0
20:34066312:C:T	eQTLcatalogue	CEDAR_T-cell_CD8	ENSG00000214078	T	1.50667e-14	-0.169279	7.53335e-11	T	-	20	34066312	CPNE1	0
20:34073176:C:G	eQTLcatalogue	CEDAR_T-cell_CD8	ENSG00000214078	C	1.51014e-14	-0.169396	7.5507e-11	C	-	20	34073176	CPNE1	0
20:34175783:A:G	GTEx/v7	Stomach	ENSG00000214078	A	1.51131e-14	0.595736	7.83023e-44	A	+	20	34175783	CPNE1	0
20:34006498:G:GA	eQTLcatalogue	GEUVADIS_ge_LCL	ENSG00000101019	G	1.51568e-14	0.0618052	7.5784e-11	GA	-	20	34006498	UQCC1	0
20:34120994:A:AT	GTEx/v6	Cells_Transformed_fibroblasts	ENSG00000214078	AT	1.51858e-14	-8.21684	0.00020866	A	+	20	34120994	CPNE1	0
20:34109273:G:T	GTEx/v7	Lung	ENSG00000214078	T	1.51866e-14	-0.428905	3.39491e-86	G	+	20	34109273	CPNE1	0
20:33972948:A:G	GTEx/v7	Adipose_Subcutaneous	ENSG00000101019	A	1.52147e-14	0.342218	4.54223e-12	A	+	20	33972948	UQCC1	0
20:34097353:C:T	eQTLcatalogue	CEDAR_T-cell_CD8	ENSG00000214078	T	1.52373e-14	-0.169313	7.61865e-11	T	-	20	34097353	CPNE1	0
20:34096581:C:T	eQTLcatalogue	CEDAR_T-cell_CD8	ENSG00000214078	T	1.52864e-14	-0.16936	7.6432e-11	T	-	20	34096581	CPNE1	0
20:34153804:A:AG	GTEx/v6	Brain_Cerebellar_Hemisphere	ENSG00000126001	A	1.53051e-14	-9.7857	0.000977302	AG	+	20	34153804	CEP250	0
20:34096725:A:G	eQTLcatalogue	CEDAR_T-cell_CD8	ENSG00000214078	A	1.53173e-14	-0.169269	7.65865e-11	A	-	20	34096725	CPNE1	0
20:33934437:A:T	GTEx/v6	Skin_Sun_Exposed_Lower_leg	ENSG00000101019	A	1.53468e-14	8.15091	0.00028813	A	+	20	33934437	UQCC1	0
20:34008850:C:CAA	eQTLcatalogue	Fairfax_2014_LPS24	ENSG00000101019	CAA	1.54035e-14	0.119878	7.70175e-11	C	-	20	34008850	UQCC1	0
6:33192662:A:G	GTEx/v8	Heart_Atrial_Appendage	ENSG00000204228	A	1.54279e-14	-0.243128	1.22051e-13	G	+	6	33192662	HSD17B8	0
20:34004767:C:T	BIOSQTL	BIOS_eQTL_geneLevel	ENSG00000242372	C	1.54438e-14	7.68399	0	T	-	20	34004767	EIF6	0
20:33894091:A:G	eQTLGen	eQTLGen_cis_eQTLs	ENSG00000171222	G	1.5444e-14	-7.6838	0	A	+	20	33894091	SCAND1	0
20:34093153:A:G	eQTLcatalogue	CEDAR_T-cell_CD8	ENSG00000214078	G	1.54869e-14	-0.169407	7.74345e-11	G	-	20	34093153	CPNE1	0
20:34075687:G:T	eQTLGen	eQTLGen_cis_eQTLs	ENSG00000100991	G	1.5492e-14	-7.6833	0	T	+	20	34075687	TRPC4AP	0
20:34054729:C:T	eQTLcatalogue	CEDAR_T-cell_CD8	ENSG00000214078	T	1.55131e-14	-0.169238	7.75655e-11	T	-	20	34054729	CPNE1	0
20:34006436:C:T	eQTLGen	eQTLGen_cis_eQTLs	ENSG00000101460	C	1.5516e-14	7.6834	0	T	-	20	34006436	MAP1LC3A	0
20:34023219:C:T	GTEx/v8	Adipose_Visceral_Omentum	ENSG00000101019	T	1.55189e-14	-0.215915	8.56498e-15	C	+	20	34023219	UQCC1	0
20:33937704:A:G	eQTLcatalogue	CEDAR_T-cell_CD4	ENSG00000101019	G	1.5566e-14	0.0870305	7.783e-11	A	-	20	33937704	UQCC1	0
20:34185726:A:T	GTEx/v8	Esophagus_Mucosa	ENSG00000126001	A	1.57474e-14	0.2874	1.37416e-22	T	-	20	34185726	CEP250	0
20:34090096:C:CT	GTEx/v7	Cells_Transformed_fibroblasts	ENSG00000214078	C	1.57703e-14	-0.373051	1.70307e-61	CT	+	20	34090096	CPNE1	0
20:33936338:A:G	eQTLcatalogue	CEDAR_T-cell_CD4	ENSG00000101019	G	1.57923e-14	0.0871055	7.89615e-11	A	-	20	33936338	UQCC1	0
20:34107956:A:G	GTEx/v7	Muscle_Skeletal	ENSG00000214078	G	1.57992e-14	-0.371001	1.32185e-62	A	+	20	34107956	CPNE1	0
20:34138406:A:G	GTEx/v7	Testis	ENSG00000214078	A	1.58802e-14	-0.588466	2.51945e-49	G	+	20	34138406	CPNE1	0
20:34025983:A:G	BIOSQTL	BIOS_eQTL_geneLevel	ENSG00000214078	G	1.59337e-14	-7.67975	0	A	+	20	34025983	CPNE1	1
20:34025983:A:G	BIOSQTL	BIOS_eQTL_geneLevel	ENSG00000244462	G	1.59337e-14	-7.67975	0	A	+	20	34025983	RBM12	1
20:33896262:C:G	eQTLcatalogue	Fairfax_2014_IFN24	ENSG00000101019	C	1.59617e-14	-0.0982059	7.98085e-11	C	-	20	33896262	UQCC1	0
20:34074831:A:G	GTEx/v7	Adipose_Subcutaneous	ENSG00000214078	G	1.59622e-14	-0.51951	3.20007e-86	A	+	20	34074831	CPNE1	0
20:33966260:C:T	eQTLcatalogue	CEDAR_T-cell_CD4	ENSG00000101019	T	1.59965e-14	0.0868066	7.99825e-11	C	-	20	33966260	UQCC1	0
20:33966325:C:T	eQTLcatalogue	CEDAR_T-cell_CD4	ENSG00000101019	C	1.59971e-14	0.0868321	7.99855e-11	T	-	20	33966325	UQCC1	0
20:34054409:C:T	GTEx/v7	Esophagus_Muscularis	ENSG00000214078	T	1.6022e-14	-0.463408	4.89058e-68	C	+	20	34054409	CPNE1	0
20:34055453:A:AG	GTEx/v7	Esophagus_Muscularis	ENSG00000214078	A	1.6022e-14	-0.463408	4.89058e-68	AG	+	20	34055453	CPNE1	0
20:34056952:C:T	GTEx/v7	Esophagus_Muscularis	ENSG00000214078	C	1.6022e-14	-0.463408	4.89058e-68	T	+	20	34056952	CPNE1	0
20:34059337:C:T	GTEx/v7	Esophagus_Muscularis	ENSG00000214078	C	1.6022e-14	-0.463408	4.89058e-68	T	+	20	34059337	CPNE1	0
20:34060286:C:T	GTEx/v7	Esophagus_Muscularis	ENSG00000214078	C	1.6022e-14	-0.463408	4.89058e-68	T	+	20	34060286	CPNE1	0
20:34063095:C:T	GTEx/v7	Esophagus_Muscularis	ENSG00000214078	T	1.6022e-14	-0.463408	4.89058e-68	C	+	20	34063095	CPNE1	0
20:34065125:A:G	GTEx/v7	Esophagus_Muscularis	ENSG00000214078	G	1.6022e-14	-0.463408	4.89058e-68	A	+	20	34065125	CPNE1	0
20:34065195:A:G	GTEx/v7	Esophagus_Muscularis	ENSG00000214078	G	1.6022e-14	-0.463408	4.89058e-68	A	+	20	34065195	CPNE1	0
20:34066312:C:T	GTEx/v7	Esophagus_Muscularis	ENSG00000214078	C	1.6022e-14	-0.463408	4.89058e-68	T	+	20	34066312	CPNE1	0
20:34066645:C:T	GTEx/v7	Esophagus_Muscularis	ENSG00000214078	C	1.6022e-14	-0.463408	4.89058e-68	T	+	20	34066645	CPNE1	1
20:34075687:G:T	GTEx/v7	Esophagus_Muscularis	ENSG00000214078	G	1.6022e-14	-0.463408	4.89058e-68	T	+	20	34075687	CPNE1	0
20:34075688:C:T	GTEx/v7	Esophagus_Muscularis	ENSG00000214078	C	1.6022e-14	-0.463408	4.89058e-68	T	+	20	34075688	CPNE1	0
20:34077848:A:G	GTEx/v7	Esophagus_Muscularis	ENSG00000214078	A	1.6022e-14	-0.463408	4.89058e-68	G	+	20	34077848	CPNE1	0
20:34079494:C:T	GTEx/v7	Esophagus_Muscularis	ENSG00000214078	C	1.6022e-14	-0.463408	4.89058e-68	T	+	20	34079494	CPNE1	0
20:34096725:A:G	GTEx/v7	Esophagus_Muscularis	ENSG00000214078	G	1.6022e-14	-0.463408	4.89058e-68	A	+	20	34096725	CPNE1	0
20:34097353:C:T	GTEx/v7	Esophagus_Muscularis	ENSG00000214078	C	1.6022e-14	-0.463408	4.89058e-68	T	+	20	34097353	CPNE1	0
20:34101821:A:G	GTEx/v7	Esophagus_Muscularis	ENSG00000214078	G	1.6022e-14	-0.463408	4.89058e-68	A	+	20	34101821	CPNE1	0
20:34108260:C:T	GTEx/v8	Testis	ENSG00000126001	T	1.60325e-14	-0.28584	1.14028e-15	T	-	20	34108260	CEP250	0
20:34019579:C:T	GTEx/v8	Stomach	ENSG00000101019	C	1.60547e-14	0.261873	1.38489e-10	C	+	20	34019579	UQCC1	0
20:34101631:A:C	eQTLcatalogue	CEDAR_T-cell_CD8	ENSG00000214078	C	1.60636e-14	-0.169201	8.0318e-11	C	-	20	34101631	CPNE1	0
20:34109715:C:T	GTEx/v7	Testis	ENSG00000214078	C	1.60813e-14	-0.58367	2.51945e-49	T	+	20	34109715	CPNE1	0
20:34101821:A:G	eQTLcatalogue	CEDAR_T-cell_CD8	ENSG00000214078	A	1.60919e-14	-0.169135	8.04595e-11	A	-	20	34101821	CPNE1	0
20:34099789:A:G	GTEx/v7	Testis	ENSG00000214078	G	1.61292e-14	-0.588261	2.51945e-49	A	+	20	34099789	CPNE1	0
20:33960486:C:T	eQTLcatalogue	CEDAR_T-cell_CD4	ENSG00000101019	T	1.62057e-14	0.0875989	8.10285e-11	C	-	20	33960486	UQCC1	0
20:34045611:A:T	GTEx/v7	Cells_Transformed_fibroblasts	ENSG00000214078	A	1.62834e-14	-0.373287	1.70307e-61	T	+	20	34045611	CPNE1	0
20:34045392:C:G	GTEx/v7	Cells_Transformed_fibroblasts	ENSG00000214078	C	1.63045e-14	-0.367106	1.70307e-61	G	+	20	34045392	CPNE1	0
20:34006970:C:T	eQTLcatalogue	GEUVADIS_ge_LCL	ENSG00000101019	T	1.63053e-14	0.0621446	8.15265e-11	C	-	20	34006970	UQCC1	0
20:34008623:A:G	eQTLcatalogue	GEUVADIS_ge_LCL	ENSG00000101019	G	1.63053e-14	0.0621446	8.15265e-11	A	-	20	34008623	UQCC1	0
20:34102189:C:T	eQTLcatalogue	CEDAR_T-cell_CD8	ENSG00000214078	T	1.63165e-14	-0.16918	8.15825e-11	T	-	20	34102189	CPNE1	0
20:34047055:G:GT	GTEx/v7	Esophagus_Muscularis	ENSG00000214078	GT	1.63396e-14	-0.465	4.89058e-68	G	+	20	34047055	CPNE1	0
20:34107956:A:G	GTEx/v7	Testis	ENSG00000214078	G	1.63529e-14	-0.585143	2.51945e-49	A	+	20	34107956	CPNE1	0
20:33969530:C:T	GTEx/v7	Adipose_Subcutaneous	ENSG00000101019	T	1.63701e-14	0.342282	4.54223e-12	T	+	20	33969530	UQCC1	0
20:34194054:C:T	GTEx/v6	Pancreas	ENSG00000214078	C	1.64372e-14	-8.82938	0.00061307	T	+	20	34194054	CPNE1	1
20:33905326:C:T	GTEx/v7	Adipose_Subcutaneous	ENSG00000101019	T	1.6442e-14	-0.324042	4.54223e-12	C	+	20	33905326	UQCC1	0
20:33910941:C:T	GTEx/v7	Adipose_Subcutaneous	ENSG00000101019	T	1.6442e-14	-0.324042	4.54223e-12	C	+	20	33910941	UQCC1	0
20:34052604:A:G	GTEx/v7	Testis	ENSG00000214078	G	1.64474e-14	-0.574514	2.51945e-49	A	+	20	34052604	CPNE1	0
20:34052676:C:G	GTEx/v7	Testis	ENSG00000214078	G	1.64474e-14	-0.574514	2.51945e-49	C	+	20	34052676	CPNE1	0
20:34059675:A:G	GTEx/v7	Testis	ENSG00000214078	G	1.64474e-14	-0.574514	2.51945e-49	A	+	20	34059675	CPNE1	0
20:34068382:C:G	GTEx/v7	Adipose_Subcutaneous	ENSG00000214078	G	1.64757e-14	-0.521828	3.20007e-86	C	+	20	34068382	CPNE1	0
20:34111861:G:T	GTEx/v6	Brain_Cerebellum	ENSG00000126001	G	1.65545e-14	-9.3447	0.000770552	T	+	20	34111861	CEP250	0
20:33894463:A:G	eQTLcatalogue	Fairfax_2014_IFN24	ENSG00000101019	A	1.66517e-14	-0.098136	8.32585e-11	A	-	20	33894463	UQCC1	0
20:34190870:A:G	eQTLcatalogue	CEDAR_monocyte_CD14	ENSG00000214078	A	1.66877e-14	-0.137232	8.34385e-11	A	-	20	34190870	CPNE1	0
20:34056952:C:T	GTEx/v7	Lung	ENSG00000214078	C	1.67054e-14	-0.427412	3.39491e-86	T	+	20	34056952	CPNE1	0
20:34063095:C:T	GTEx/v7	Lung	ENSG00000214078	T	1.67054e-14	-0.427412	3.39491e-86	C	+	20	34063095	CPNE1	0
20:34077848:A:G	GTEx/v7	Lung	ENSG00000214078	A	1.67054e-14	-0.427412	3.39491e-86	G	+	20	34077848	CPNE1	0
20:34079494:C:T	GTEx/v7	Lung	ENSG00000214078	C	1.67054e-14	-0.427412	3.39491e-86	T	+	20	34079494	CPNE1	0
20:33967523:C:T	eQTLcatalogue	CEDAR_T-cell_CD4	ENSG00000101019	T	1.67284e-14	0.086726	8.3642e-11	C	-	20	33967523	UQCC1	0
20:34180239:A:G	eQTLcatalogue	CEDAR_T-cell_CD8	ENSG00000214078	A	1.67549e-14	0.177503	8.37745e-11	G	-	20	34180239	CPNE1	0
20:33936174:T:TTTTTG	eQTLcatalogue	CEDAR_T-cell_CD4	ENSG00000101019	TTTTTG	1.67818e-14	0.086911	8.3909e-11	NA	NA	20	33936174	UQCC1	0
20:33887983:A:G	eQTLcatalogue	Fairfax_2014_naive	ENSG00000101019	G	1.68392e-14	-0.0840598	8.4196e-11	G	-	20	33887983	UQCC1	0
20:34036699:A:C	GTEx/v8	Testis	ENSG00000126001	A	1.69192e-14	-0.292192	1.14028e-15	A	-	20	34036699	CEP250	0
6:44705303:A:G	eQTLcatalogue	TwinsUK_ge_LCL	ENSG00000196284	G	1.69794e-14	0.108222	8.4897e-11	G	+	6	44705303	SUPT3H	0
20:34090096:C:CT	GTEx/v7	Muscle_Skeletal	ENSG00000214078	C	1.70049e-14	-0.369486	1.32185e-62	CT	+	20	34090096	CPNE1	0
20:33961490:C:CA	eQTLcatalogue	Fairfax_2014_naive	ENSG00000101019	CA	1.70488e-14	0.0943338	8.5244e-11	C	-	20	33961490	UQCC1	0
20:33939973:C:G	GTEx/v8	Whole_Blood	ENSG00000101019	C	1.70531e-14	0.196824	2.39643e-16	C	+	20	33939973	UQCC1	0
20:33943281:C:T	GTEx/v8	Whole_Blood	ENSG00000101019	T	1.70531e-14	0.196824	2.39643e-16	T	+	20	33943281	UQCC1	0
20:33958127:C:G	GTEx/v8	Whole_Blood	ENSG00000101019	G	1.70531e-14	0.196824	2.39643e-16	G	+	20	33958127	UQCC1	0
20:33982846:A:G	GTEx/v8	Whole_Blood	ENSG00000101019	A	1.70531e-14	0.196824	2.39643e-16	A	+	20	33982846	UQCC1	0
20:34175783:A:G	GTEx/v6	Pancreas	ENSG00000214078	A	1.70533e-14	8.8224	0.00061307	A	+	20	34175783	CPNE1	0
20:34112556:C:T	GTEx/v7	Skin_Not_Sun_Exposed_Suprapubic	ENSG00000214078	C	1.70724e-14	-0.513288	8.84118e-83	T	+	20	34112556	CPNE1	0
20:34147998:A:G	GTEx/v6	Brain_Cerebellum	ENSG00000126001	G	1.70903e-14	-9.3377	0.000770552	A	+	20	34147998	CEP250	1
20:34163526:A:G	eQTLcatalogue	BLUEPRINT_ge_monocyte	ENSG00000214078	G	1.72946e-14	0.334066	8.6473e-11	A	-	20	34163526	CPNE1	0
20:34156012:A:C	eQTLcatalogue	BLUEPRINT_ge_monocyte	ENSG00000214078	A	1.7364e-14	-0.333999	8.682e-11	A	-	20	34156012	CPNE1	0
20:34161966:C:T	eQTLcatalogue	BLUEPRINT_ge_monocyte	ENSG00000214078	C	1.73739e-14	0.333994	8.68695e-11	T	-	20	34161966	CPNE1	0
20:34068160:A:G	GTEx/v7	Artery_Aorta	ENSG00000214078	G	1.7375e-14	-0.562986	2.44421e-63	A	+	20	34068160	CPNE1	0
20:34096385:A:G	GTEx/v7	Artery_Aorta	ENSG00000214078	A	1.7375e-14	-0.562986	2.44421e-63	G	+	20	34096385	CPNE1	0
20:34153599:A:G	GTEx/v7	Heart_Left_Ventricle	ENSG00000214078	G	1.73761e-14	-0.456493	8.78618e-53	A	+	20	34153599	CPNE1	0
20:33970462:A:G	GTEx/v8	Lung	ENSG00000101019	G	1.74281e-14	0.252153	3.24657e-16	G	+	20	33970462	UQCC1	0
20:34025983:A:G	GTEx/v8	Adipose_Visceral_Omentum	ENSG00000101019	A	1.74422e-14	0.21694	8.56498e-15	A	+	20	34025983	UQCC1	1
20:33937704:A:G	GTEx/v7	Adipose_Subcutaneous	ENSG00000101019	A	1.74722e-14	0.339682	4.54223e-12	A	+	20	33937704	UQCC1	0
20:33942685:A:G	GTEx/v7	Adipose_Subcutaneous	ENSG00000101019	A	1.74722e-14	0.339682	4.54223e-12	A	+	20	33942685	UQCC1	1
20:33947730:C:T	GTEx/v7	Adipose_Subcutaneous	ENSG00000101019	C	1.74722e-14	0.339682	4.54223e-12	C	+	20	33947730	UQCC1	0
20:33972053:C:T	GTEx/v7	Adipose_Subcutaneous	ENSG00000101019	T	1.74722e-14	0.339682	4.54223e-12	T	+	20	33972053	UQCC1	0
20:33976823:C:T	GTEx/v7	Adipose_Subcutaneous	ENSG00000101019	T	1.74722e-14	0.339682	4.54223e-12	T	+	20	33976823	UQCC1	0
20:34054729:C:T	GTEx/v7	Esophagus_Muscularis	ENSG00000214078	C	1.75368e-14	-0.462978	4.89058e-68	T	+	20	34054729	CPNE1	0
20:34059536:A:G	GTEx/v7	Esophagus_Muscularis	ENSG00000214078	G	1.75368e-14	-0.462978	4.89058e-68	A	+	20	34059536	CPNE1	0
20:34063034:C:T	GTEx/v7	Esophagus_Muscularis	ENSG00000214078	T	1.75368e-14	-0.462978	4.89058e-68	C	+	20	34063034	CPNE1	0
20:34093153:A:G	GTEx/v7	Esophagus_Muscularis	ENSG00000214078	A	1.75368e-14	-0.462978	4.89058e-68	G	+	20	34093153	CPNE1	0
20:34093757:C:T	GTEx/v7	Esophagus_Muscularis	ENSG00000214078	T	1.75368e-14	-0.462978	4.89058e-68	C	+	20	34093757	CPNE1	0
20:34096581:C:T	GTEx/v7	Esophagus_Muscularis	ENSG00000214078	C	1.75368e-14	-0.462978	4.89058e-68	T	+	20	34096581	CPNE1	0
20:34101631:A:C	GTEx/v7	Esophagus_Muscularis	ENSG00000214078	A	1.75368e-14	-0.462978	4.89058e-68	C	+	20	34101631	CPNE1	0
20:34102189:C:T	GTEx/v7	Esophagus_Muscularis	ENSG00000214078	C	1.75368e-14	-0.462978	4.89058e-68	T	+	20	34102189	CPNE1	0
20:33907161:C:T	eQTLcatalogue	Fairfax_2014_IFN24	ENSG00000101019	T	1.75503e-14	-0.0975498	8.77515e-11	T	-	20	33907161	UQCC1	1
20:34153341:C:T	GTEx/v8	Cells_Cultured_fibroblasts	ENSG00000101019	C	1.75833e-14	0.308395	5.39106e-58	C	+	20	34153341	UQCC1	0
20:33966325:C:T	GTEx/v7	Adipose_Subcutaneous	ENSG00000101019	T	1.75975e-14	0.342101	4.54223e-12	T	+	20	33966325	UQCC1	0
20:34109715:C:T	GTEx/v7	Whole_Blood	ENSG00000214078	C	1.76106e-14	-0.356033	2.00838e-93	T	+	20	34109715	CPNE1	0
20:34066346:C:T	GTEx/v7	Skin_Not_Sun_Exposed_Suprapubic	ENSG00000214078	C	1.76329e-14	-0.486597	8.84118e-83	T	+	20	34066346	CPNE1	0
20:34073648:G:GT	eQTLcatalogue	GEUVADIS_ge_LCL	ENSG00000214078	GT	1.76441e-14	-0.227923	8.82205e-11	GT	-	20	34073648	CPNE1	0
20:34186331:A:G	eQTLcatalogue	CEDAR_T-cell_CD8	ENSG00000214078	G	1.76596e-14	-0.175931	8.8298e-11	G	-	20	34186331	CPNE1	0
19:10754400:A:G	GTEx/v6	Muscle_Skeletal	ENSG00000129353	G	1.76856e-14	-8.04028	0.00030405	A	+	19	10754400	SLC44A2	0
20:34181553:A:G	eQTLcatalogue	CEDAR_T-cell_CD8	ENSG00000214078	G	1.77009e-14	0.175847	8.85045e-11	A	-	20	34181553	CPNE1	0
20:33976474:C:G	GTEx/v6	Skin_Sun_Exposed_Lower_leg	ENSG00000101019	C	1.77138e-14	8.12912	0.00028813	C	+	20	33976474	UQCC1	0
20:33983485:A:G	GTEx/v6	Skin_Sun_Exposed_Lower_leg	ENSG00000101019	G	1.77138e-14	8.12912	0.00028813	G	+	20	33983485	UQCC1	0
20:34001250:A:G	GTEx/v6	Skin_Sun_Exposed_Lower_leg	ENSG00000101019	A	1.77138e-14	8.12912	0.00028813	A	+	20	34001250	UQCC1	0
20:34154124:C:T	GTEx/v7	Muscle_Skeletal	ENSG00000126001	C	1.77345e-14	-0.353502	4.55309e-18	T	+	20	34154124	CEP250	0
20:34109427:A:G	GTEx/v7	Esophagus_Muscularis	ENSG00000214078	G	1.77566e-14	-0.463743	4.89058e-68	A	+	20	34109427	CPNE1	0
20:34194243:A:G	GTEx/v7	Colon_Transverse	ENSG00000214078	G	1.77735e-14	-0.582583	1.70364e-52	A	+	20	34194243	CPNE1	0
20:34145461:C:T	GTEx/v6	Adipose_Subcutaneous	ENSG00000214078	T	1.78329e-14	-8.1357	0.000270753	C	+	20	34145461	CPNE1	0
20:34062642:C:T	GTEx/v7	Whole_Blood	ENSG00000214078	T	1.79118e-14	-0.353087	2.00838e-93	C	+	20	34062642	CPNE1	0
20:34143092:A:G	GTEx/v8	Adrenal_Gland	ENSG00000214078	A	1.79219e-14	0.590719	8.25271e-43	A	+	20	34143092	CPNE1	0
20:34004767:C:T	eQTLcatalogue	TwinsUK_ge_skin	ENSG00000101019	C	1.79274e-14	0.096117	8.9637e-11	T	-	20	34004767	UQCC1	0
20:34152018:A:T	GTEx/v6	Brain_Cerebellum	ENSG00000126001	T	1.80373e-14	-9.32584	0.000770552	A	+	20	34152018	CEP250	0
20:33987298:C:T	GTEx/v6	Skin_Sun_Exposed_Lower_leg	ENSG00000101019	C	1.80641e-14	8.12614	0.00028813	C	+	20	33987298	UQCC1	0
20:34006498:G:GA	eQTLcatalogue	CEDAR_T-cell_CD4	ENSG00000101019	G	1.80827e-14	0.0870963	9.04135e-11	GA	-	20	34006498	UQCC1	0
20:34185726:A:T	GTEx/v8	Cells_Cultured_fibroblasts	ENSG00000125991	A	1.81373e-14	-0.204555	1.9893e-46	T	+	20	34185726	ERGIC3	0
20:34043946:C:T	GTEx/v7	Cells_Transformed_fibroblasts	ENSG00000214078	C	1.81421e-14	-0.366133	1.70307e-61	T	+	20	34043946	CPNE1	0
20:33934437:A:T	eQTLcatalogue	CEDAR_T-cell_CD4	ENSG00000101019	T	1.82586e-14	0.0868138	9.1293e-11	A	-	20	33934437	UQCC1	0
20:34090096:C:CT	GTEx/v8	Cells_Cultured_fibroblasts	ENSG00000214078	CT	1.82755e-14	0.320273	1.56829e-86	CT	+	20	34090096	CPNE1	0
20:34109273:G:T	GTEx/v7	Esophagus_Muscularis	ENSG00000214078	T	1.8302e-14	-0.464158	4.89058e-68	G	+	20	34109273	CPNE1	0
20:34109718:A:G	GTEx/v7	Esophagus_Muscularis	ENSG00000214078	G	1.83599e-14	-0.461688	4.89058e-68	A	+	20	34109718	CPNE1	0
20:34059675:A:G	GTEx/v7	Cells_Transformed_fibroblasts	ENSG00000214078	G	1.84179e-14	-0.367688	1.70307e-61	A	+	20	34059675	CPNE1	0
20:34062710:C:T	GTEx/v7	Cells_Transformed_fibroblasts	ENSG00000214078	T	1.84179e-14	-0.367688	1.70307e-61	C	+	20	34062710	CPNE1	0
20:34066346:C:T	GTEx/v7	Cells_Transformed_fibroblasts	ENSG00000214078	C	1.84179e-14	-0.367688	1.70307e-61	T	+	20	34066346	CPNE1	0
20:34088764:A:G	GTEx/v7	Cells_Transformed_fibroblasts	ENSG00000214078	A	1.84179e-14	-0.367688	1.70307e-61	G	+	20	34088764	CPNE1	0
20:34175783:A:G	eQTLcatalogue	CEDAR_T-cell_CD8	ENSG00000214078	G	1.85119e-14	0.176002	9.25595e-11	A	-	20	34175783	CPNE1	0
20:33942263:A:G	eQTLcatalogue	CEDAR_T-cell_CD4	ENSG00000101019	A	1.85795e-14	0.0871987	9.28975e-11	G	-	20	33942263	UQCC1	0
20:34006176:C:T	GTEx/v8	Lung	ENSG00000101019	T	1.85881e-14	-0.249338	3.24657e-16	C	+	20	34006176	UQCC1	0
20:33995254:G:GA	eQTLcatalogue	CEDAR_T-cell_CD4	ENSG00000101019	G	1.86015e-14	0.0869781	9.30075e-11	GA	-	20	33995254	UQCC1	0
20:33896757:C:G	GTEx/v8	Lung	ENSG00000101019	C	1.86039e-14	-0.250913	3.24657e-16	G	+	20	33896757	UQCC1	0
20:33987576:A:G	GTEx/v7	Adipose_Subcutaneous	ENSG00000101019	A	1.86052e-14	0.342033	4.54223e-12	A	+	20	33987576	UQCC1	0
20:34187697:A:G	eQTLcatalogue	CEDAR_T-cell_CD8	ENSG00000214078	A	1.86054e-14	-0.175616	9.3027e-11	A	-	20	34187697	CPNE1	0
20:34075015:C:T	GTEx/v8	Pancreas	ENSG00000214078	T	1.86231e-14	-0.563039	7.6648e-66	C	+	20	34075015	CPNE1	0
20:33942261:A:G	eQTLcatalogue	CEDAR_T-cell_CD4	ENSG00000101019	G	1.86685e-14	0.0871925	9.33425e-11	A	-	20	33942261	UQCC1	0
20:34105634:C:T	eQTLcatalogue	CEDAR_T-cell_CD8	ENSG00000214078	C	1.86697e-14	-0.169066	9.33485e-11	C	-	20	34105634	CPNE1	0
20:33864484:A:G	eQTLcatalogue	Fairfax_2014_LPS24	ENSG00000242372	A	1.8775e-14	0.0999845	9.3875e-11	A	+	20	33864484	EIF6	0
20:34178365:C:T	GTEx/v7	Colon_Transverse	ENSG00000214078	T	1.87862e-14	0.601264	1.70364e-52	T	+	20	34178365	CPNE1	0
20:34180535:A:G	GTEx/v7	Colon_Transverse	ENSG00000214078	A	1.87862e-14	0.601264	1.70364e-52	A	+	20	34180535	CPNE1	0
20:34182517:G:T	GTEx/v7	Colon_Transverse	ENSG00000214078	G	1.87862e-14	-0.601264	1.70364e-52	T	+	20	34182517	CPNE1	0
20:34068160:A:G	eQTLcatalogue	Fairfax_2014_LPS24	ENSG00000214078	A	1.88654e-14	-0.282671	9.4327e-11	A	-	20	34068160	CPNE1	0
20:34054609:C:G	GTEx/v7	Esophagus_Muscularis	ENSG00000214078	C	1.9075e-14	-0.4594	4.89058e-68	G	+	20	34054609	CPNE1	0
20:34063865:A:G	GTEx/v7	Esophagus_Muscularis	ENSG00000214078	G	1.9075e-14	-0.4594	4.89058e-68	A	+	20	34063865	CPNE1	0
20:33933846:C:T	eQTLcatalogue	CEDAR_T-cell_CD4	ENSG00000101019	T	1.91011e-14	0.0867107	9.55055e-11	C	-	20	33933846	UQCC1	0
20:33934301:C:T	eQTLcatalogue	CEDAR_T-cell_CD4	ENSG00000101019	T	1.91132e-14	0.0868047	9.5566e-11	C	-	20	33934301	UQCC1	0
20:34152018:A:T	GTEx/v6	Muscle_Skeletal	ENSG00000214078	T	1.91395e-14	-8.02863	0.00030405	A	+	20	34152018	CPNE1	0
20:34120994:A:AT	GTEx/v7	Brain_Cerebellar_Hemisphere	ENSG00000126001	AT	1.91992e-14	-0.768938	2.18452e-14	A	+	20	34120994	CEP250	0
6:33176958:C:T	GTEx/v8	Artery_Tibial	ENSG00000204228	T	1.93042e-14	-0.224118	3.13471e-19	C	+	6	33176958	HSD17B8	0
20:34046501:A:G	GTEx/v7	Cells_Transformed_fibroblasts	ENSG00000214078	A	1.93123e-14	-0.370972	1.70307e-61	G	+	20	34046501	CPNE1	0
20:34182069:A:G	eQTLcatalogue	CEDAR_T-cell_CD8	ENSG00000214078	G	1.93182e-14	-0.17552	9.6591e-11	G	-	20	34182069	CPNE1	0
20:34178365:C:T	eQTLcatalogue	CEDAR_T-cell_CD8	ENSG00000214078	C	1.93263e-14	0.175749	9.66315e-11	T	-	20	34178365	CPNE1	0
20:34068695:A:G	eQTLcatalogue	Fairfax_2014_LPS24	ENSG00000214078	G	1.9335e-14	-0.282351	9.6675e-11	G	-	20	34068695	CPNE1	0
20:34159447:C:G	GTEx/v8	Cells_Cultured_fibroblasts	ENSG00000101019	C	1.93641e-14	0.31048	5.39106e-58	C	+	20	34159447	UQCC1	0
20:34161966:C:T	GTEx/v8	Cells_Cultured_fibroblasts	ENSG00000101019	T	1.93641e-14	0.31048	5.39106e-58	T	+	20	34161966	UQCC1	0
20:33963984:G:GC	eQTLcatalogue	CEDAR_T-cell_CD4	ENSG00000101019	GC	1.9366e-14	0.0875664	9.683e-11	G	-	20	33963984	UQCC1	0
19:10778173:A:G	GTEx/v6	Muscle_Skeletal	ENSG00000129353	A	1.93832e-14	-8.02676	0.00030405	G	+	19	10778173	SLC44A2	0
20:33896757:C:G	GTEx/v8	Adipose_Visceral_Omentum	ENSG00000101019	C	1.93925e-14	-0.218134	8.56498e-15	G	+	20	33896757	UQCC1	0
20:34150145:A:G	GTEx/v7	Stomach	ENSG00000214078	G	1.94433e-14	-0.572192	7.83023e-44	A	+	20	34150145	CPNE1	0
20:33956004:A:T	GTEx/v6	Skin_Sun_Exposed_Lower_leg	ENSG00000101019	T	1.95582e-14	8.11405	0.00028813	T	+	20	33956004	UQCC1	0
20:33995945:A:T	GTEx/v6	Skin_Sun_Exposed_Lower_leg	ENSG00000101019	A	1.96179e-14	8.11358	0.00028813	A	+	20	33995945	UQCC1	0
20:33799280:G:T	BIOSQTL	BIOS_eQTL_geneLevel	ENSG00000242372	T	1.96344e-14	-7.65293	0	T	-	20	33799280	EIF6	0
20:34030606:A:G	GTEx/v8	Whole_Blood	ENSG00000214078	A	1.96398e-14	-0.284732	7.06664e-188	G	+	20	34030606	CPNE1	0
20:33958253:A:T	GTEx/v6	Skin_Sun_Exposed_Lower_leg	ENSG00000101019	T	1.96458e-14	8.11337	0.00028813	T	+	20	33958253	UQCC1	0
20:34185726:A:T	eQTLcatalogue	CEDAR_T-cell_CD8	ENSG00000214078	T	1.96499e-14	-0.175428	9.82495e-11	T	-	20	34185726	CPNE1	0
20:34180535:A:G	eQTLcatalogue	CEDAR_T-cell_CD8	ENSG00000214078	G	1.96577e-14	0.175426	9.82885e-11	A	-	20	34180535	CPNE1	0
20:34182517:G:T	eQTLcatalogue	CEDAR_T-cell_CD8	ENSG00000214078	T	1.96577e-14	-0.175426	9.82885e-11	T	-	20	34182517	CPNE1	0
20:34187728:G:T	eQTLcatalogue	CEDAR_T-cell_CD8	ENSG00000214078	T	1.96625e-14	-0.175424	9.83125e-11	T	-	20	34187728	CPNE1	0
20:33985057:A:G	GTEx/v6	Skin_Sun_Exposed_Lower_leg	ENSG00000101019	G	1.97256e-14	8.11275	0.00028813	G	+	20	33985057	UQCC1	0
20:34153850:C:T	eQTLGen	eQTLGen_cis_eQTLs	ENSG00000088298	T	1.9849e-14	-7.6516	0	C	+	20	34153850	EDEM2	0
20:33887983:A:G	GTEx/v7	Esophagus_Mucosa	ENSG00000101019	A	1.98632e-14	-0.250938	1.75771e-17	G	+	20	33887983	UQCC1	0
20:34025756:A:G	GTEx/v8	Skin_Sun_Exposed_Lower_leg	ENSG00000125998	A	1.98806e-14	0.157639	5.73138e-32	A	+	20	34025756	FAM83C	1
20:34156012:A:C	GTEx/v7	Testis	ENSG00000214078	C	1.98829e-14	-0.648901	2.51945e-49	A	+	20	34156012	CPNE1	0
20:33970527:A:G	eQTLcatalogue	CEDAR_T-cell_CD4	ENSG00000101019	A	2.00002e-14	0.0866012	1.00001e-10	G	-	20	33970527	UQCC1	0
20:34107160:C:G	eQTLcatalogue	CEDAR_T-cell_CD8	ENSG00000214078	G	2.00029e-14	-0.168622	1.00015e-10	G	-	20	34107160	CPNE1	0
20:34152018:A:T	GTEx/v6	Nerve_Tibial	ENSG00000214078	T	2.00773e-14	-8.21494	0.000222679	A	+	20	34152018	CPNE1	0
20:34187697:A:G	GTEx/v7	Stomach	ENSG00000214078	G	2.01712e-14	-0.586599	7.83023e-44	A	+	20	34187697	CPNE1	0
20:34187728:G:T	GTEx/v7	Stomach	ENSG00000214078	G	2.01712e-14	-0.586599	7.83023e-44	T	+	20	34187728	CPNE1	0
20:34105634:C:T	GTEx/v7	Lung	ENSG00000214078	T	2.0182e-14	-0.430406	3.39491e-86	C	+	20	34105634	CPNE1	0
20:34023962:A:G	GTEx/v8	Pituitary	ENSG00000125965	G	2.01977e-14	-0.46456	1.85482e-11	G	-	20	34023962	GDF5	1
20:33971085:A:G	eQTLcatalogue	CEDAR_T-cell_CD4	ENSG00000101019	A	2.02775e-14	0.08635	1.01388e-10	G	-	20	33971085	UQCC1	0
20:34006970:C:T	eQTLcatalogue	CEDAR_T-cell_CD4	ENSG00000101019	T	2.03694e-14	0.0867744	1.01847e-10	C	-	20	34006970	UQCC1	0
20:33926103:C:G	eQTLcatalogue	CEDAR_T-cell_CD4	ENSG00000101019	C	2.04227e-14	-0.0872984	1.02114e-10	C	-	20	33926103	UQCC1	1
20:33936338:A:G	GTEx/v8	Esophagus_Gastroesophageal_Junction	ENSG00000125965	A	2.05352e-14	-0.440947	1.5209e-10	A	-	20	33936338	GDF5	0
20:34002272:C:CAT	eQTLcatalogue	CEDAR_T-cell_CD4	ENSG00000101019	CAT	2.06012e-14	0.0864239	1.03006e-10	C	-	20	34002272	UQCC1	0
20:34186331:A:G	GTEx/v6	Artery_Tibial	ENSG00000214078	A	2.06484e-14	-8.13963	0.000263002	G	+	20	34186331	CPNE1	0
20:34001915:C:T	eQTLcatalogue	CEDAR_T-cell_CD4	ENSG00000101019	C	2.07894e-14	0.0863659	1.03947e-10	T	-	20	34001915	UQCC1	0
20:33936338:A:G	GTEx/v8	Skin_Sun_Exposed_Lower_leg	ENSG00000125998	A	2.08609e-14	0.155644	5.73138e-32	A	+	20	33936338	FAM83C	0
20:33983485:A:G	eQTLcatalogue	CEDAR_T-cell_CD4	ENSG00000101019	A	2.09643e-14	0.0864799	1.04821e-10	G	-	20	33983485	UQCC1	0
20:34030425:C:T	eQTLcatalogue	TwinsUK_ge_skin	ENSG00000214078	C	2.0971e-14	-0.148607	1.04855e-10	C	-	20	34030425	CPNE1	0
20:33985057:A:G	eQTLcatalogue	CEDAR_T-cell_CD4	ENSG00000101019	A	2.09724e-14	0.0864824	1.04862e-10	G	-	20	33985057	UQCC1	0
20:33982435:A:G	eQTLcatalogue	CEDAR_T-cell_CD4	ENSG00000101019	G	2.09971e-14	0.0864576	1.04985e-10	A	-	20	33982435	UQCC1	0
20:33983314:A:T	eQTLcatalogue	CEDAR_T-cell_CD4	ENSG00000101019	T	2.09973e-14	0.086476	1.04986e-10	A	-	20	33983314	UQCC1	0
20:33987298:C:T	eQTLcatalogue	CEDAR_T-cell_CD4	ENSG00000101019	T	2.0999e-14	0.0864826	1.04995e-10	C	-	20	33987298	UQCC1	0
20:34001541:C:G	eQTLcatalogue	CEDAR_T-cell_CD4	ENSG00000101019	G	2.10072e-14	0.0863242	1.05036e-10	C	-	20	34001541	UQCC1	0
20:33931344:A:G	eQTLcatalogue	CEDAR_T-cell_CD4	ENSG00000101019	A	2.10081e-14	0.0865754	1.0504e-10	G	-	20	33931344	UQCC1	0
20:33987576:A:G	eQTLcatalogue	CEDAR_T-cell_CD4	ENSG00000101019	G	2.10162e-14	0.08649	1.05081e-10	A	-	20	33987576	UQCC1	0
20:33985568:C:T	eQTLcatalogue	CEDAR_T-cell_CD4	ENSG00000101019	C	2.10194e-14	0.0864896	1.05097e-10	T	-	20	33985568	UQCC1	0
20:33987818:A:T	eQTLcatalogue	CEDAR_T-cell_CD4	ENSG00000101019	T	2.10322e-14	0.0864884	1.05161e-10	A	-	20	33987818	UQCC1	0
20:33923566:A:G	GTEx/v8	Stomach	ENSG00000101019	G	2.1038e-14	-0.262285	1.38489e-10	A	+	20	33923566	UQCC1	0
20:33924112:C:T	GTEx/v8	Stomach	ENSG00000101019	T	2.1038e-14	-0.262285	1.38489e-10	C	+	20	33924112	UQCC1	0
20:33924130:A:C	GTEx/v8	Stomach	ENSG00000101019	A	2.1038e-14	-0.262285	1.38489e-10	C	+	20	33924130	UQCC1	0
20:33924273:A:C	GTEx/v8	Stomach	ENSG00000101019	A	2.1038e-14	-0.262285	1.38489e-10	C	+	20	33924273	UQCC1	0
20:33984976:C:T	eQTLcatalogue	CEDAR_T-cell_CD4	ENSG00000101019	T	2.1047e-14	0.0864823	1.05235e-10	C	-	20	33984976	UQCC1	0
20:33995945:A:T	eQTLcatalogue	CEDAR_T-cell_CD4	ENSG00000101019	T	2.10598e-14	0.0863904	1.05299e-10	A	-	20	33995945	UQCC1	0
20:33977349:A:G	eQTLcatalogue	CEDAR_T-cell_CD4	ENSG00000101019	G	2.10787e-14	0.0864249	1.05394e-10	A	-	20	33977349	UQCC1	0
20:33992761:A:T	eQTLcatalogue	CEDAR_T-cell_CD4	ENSG00000101019	T	2.10828e-14	0.0864304	1.05414e-10	A	-	20	33992761	UQCC1	0
20:33995972:C:T	eQTLcatalogue	CEDAR_T-cell_CD4	ENSG00000101019	C	2.11026e-14	0.086378	1.05513e-10	T	-	20	33995972	UQCC1	0
20:33994265:G:T	eQTLcatalogue	CEDAR_T-cell_CD4	ENSG00000101019	G	2.11052e-14	0.0864249	1.05526e-10	T	-	20	33994265	UQCC1	0
19:10764203:G:T	GTEx/v6	Muscle_Skeletal	ENSG00000129353	T	2.11066e-14	-8.01419	0.00030405	G	+	19	10764203	SLC44A2	0
20:34154087:A:G	GTEx/v7	Muscle_Skeletal	ENSG00000126001	G	2.11086e-14	-0.352704	4.55309e-18	A	+	20	34154087	CEP250	0
20:33976474:C:G	eQTLcatalogue	CEDAR_T-cell_CD4	ENSG00000101019	G	2.11119e-14	0.086405	1.0556e-10	C	-	20	33976474	UQCC1	0
20:33986271:C:T	eQTLcatalogue	CEDAR_T-cell_CD4	ENSG00000101019	T	2.11161e-14	0.0864647	1.0558e-10	C	-	20	33986271	UQCC1	0
20:34045191:A:G	eQTLcatalogue	Fairfax_2014_IFN24	ENSG00000214078	G	2.11163e-14	-0.213975	1.05581e-10	G	-	20	34045191	CPNE1	0
20:33976823:C:T	eQTLcatalogue	CEDAR_T-cell_CD4	ENSG00000101019	C	2.11205e-14	0.0864106	1.05602e-10	T	-	20	33976823	UQCC1	0
20:34008137:C:T	eQTLcatalogue	CEDAR_T-cell_CD4	ENSG00000101019	C	2.11392e-14	0.0867577	1.05696e-10	T	-	20	34008137	UQCC1	0
20:33996433:C:T	eQTLcatalogue	CEDAR_T-cell_CD4	ENSG00000101019	T	2.11465e-14	0.0863723	1.05733e-10	C	-	20	33996433	UQCC1	0
20:33972899:A:C	eQTLcatalogue	CEDAR_T-cell_CD4	ENSG00000101019	A	2.11493e-14	0.0863102	1.05747e-10	C	-	20	33972899	UQCC1	0
20:34179409:T:TA	GTEx/v8	Spleen	ENSG00000214078	T	2.11672e-14	0.662345	6.66017e-50	T	+	20	34179409	CPNE1	0
20:33975181:A:C	eQTLcatalogue	CEDAR_T-cell_CD4	ENSG00000101019	C	2.1173e-14	0.0863506	1.05865e-10	A	-	20	33975181	UQCC1	0
20:34045513:A:G	eQTLcatalogue	Fairfax_2014_IFN24	ENSG00000214078	A	2.11849e-14	-0.213898	1.05925e-10	A	-	20	34045513	CPNE1	0
20:33997291:A:T	eQTLcatalogue	CEDAR_T-cell_CD4	ENSG00000101019	T	2.11912e-14	0.0863536	1.05956e-10	A	-	20	33997291	UQCC1	0
20:33973315:G:T	eQTLcatalogue	CEDAR_T-cell_CD4	ENSG00000101019	T	2.12039e-14	0.0863339	1.0602e-10	G	-	20	33973315	UQCC1	0
20:33972053:C:T	eQTLcatalogue	CEDAR_T-cell_CD4	ENSG00000101019	C	2.12063e-14	0.0863059	1.06031e-10	T	-	20	33972053	UQCC1	0
20:33997734:A:G	eQTLcatalogue	CEDAR_T-cell_CD4	ENSG00000101019	G	2.12186e-14	0.0863523	1.06093e-10	A	-	20	33997734	UQCC1	0
20:33974163:A:T	eQTLcatalogue	CEDAR_T-cell_CD4	ENSG00000101019	T	2.1226e-14	0.086318	1.0613e-10	A	-	20	33974163	UQCC1	0
20:33973378:A:G	eQTLcatalogue	CEDAR_T-cell_CD4	ENSG00000101019	G	2.12312e-14	0.0863008	1.06156e-10	A	-	20	33973378	UQCC1	0
20:33974051:C:T	eQTLcatalogue	CEDAR_T-cell_CD4	ENSG00000101019	T	2.12337e-14	0.0863169	1.06169e-10	C	-	20	33974051	UQCC1	0
20:34059675:A:G	GTEx/v7	Lung	ENSG00000214078	G	2.12473e-14	-0.420618	3.39491e-86	A	+	20	34059675	CPNE1	0
20:33999267:A:G	eQTLcatalogue	CEDAR_T-cell_CD4	ENSG00000101019	A	2.12882e-14	0.0862989	1.06441e-10	G	-	20	33999267	UQCC1	0
20:34079494:C:T	eQTLcatalogue	Fairfax_2014_IFN24	ENSG00000214078	T	2.13031e-14	-0.21338	1.06515e-10	T	-	20	34079494	CPNE1	0
20:33971914:C:T	eQTLcatalogue	CEDAR_T-cell_CD4	ENSG00000101019	C	2.13141e-14	0.0862601	1.06571e-10	T	-	20	33971914	UQCC1	0
20:34045611:A:T	eQTLcatalogue	Fairfax_2014_IFN24	ENSG00000214078	T	2.13245e-14	-0.213747	1.06623e-10	T	-	20	34045611	CPNE1	0
20:34001058:C:T	eQTLcatalogue	CEDAR_T-cell_CD4	ENSG00000101019	C	2.1336e-14	0.0862583	1.0668e-10	T	-	20	34001058	UQCC1	0
20:34001250:A:G	eQTLcatalogue	CEDAR_T-cell_CD4	ENSG00000101019	G	2.1336e-14	0.0862583	1.0668e-10	A	-	20	34001250	UQCC1	0
20:34023962:A:G	GTEx/v8	Esophagus_Gastroesophageal_Junction	ENSG00000125965	G	2.14011e-14	-0.452552	1.5209e-10	G	-	20	34023962	GDF5	1
20:34163526:A:G	GTEx/v7	Stomach	ENSG00000214078	A	2.14081e-14	0.571665	7.83023e-44	A	+	20	34163526	CPNE1	0
20:34062710:C:T	GTEx/v7	Esophagus_Muscularis	ENSG00000214078	T	2.14217e-14	-0.459002	4.89058e-68	C	+	20	34062710	CPNE1	0
20:34066346:C:T	GTEx/v7	Esophagus_Muscularis	ENSG00000214078	C	2.14217e-14	-0.459002	4.89058e-68	T	+	20	34066346	CPNE1	0
20:34088764:A:G	GTEx/v7	Esophagus_Muscularis	ENSG00000214078	A	2.14217e-14	-0.459002	4.89058e-68	G	+	20	34088764	CPNE1	0
20:34054729:C:T	eQTLcatalogue	Fairfax_2014_IFN24	ENSG00000214078	T	2.14427e-14	-0.213179	1.07214e-10	T	-	20	34054729	CPNE1	0
20:33890350:C:G	GTEx/v8	Adipose_Visceral_Omentum	ENSG00000101019	G	2.15021e-14	-0.218781	8.56498e-15	C	+	20	33890350	UQCC1	1
20:34147998:A:G	GTEx/v6	Muscle_Skeletal	ENSG00000214078	G	2.15052e-14	-8.01143	0.00030405	A	+	20	34147998	CPNE1	1
20:34046501:A:G	eQTLcatalogue	Fairfax_2014_IFN24	ENSG00000214078	G	2.15221e-14	-0.213493	1.0761e-10	G	-	20	34046501	CPNE1	0
20:34047055:G:GT	eQTLcatalogue	Fairfax_2014_IFN24	ENSG00000214078	G	2.16044e-14	-0.213281	1.08022e-10	G	-	20	34047055	CPNE1	0
20:34112192:C:G	GTEx/v6	Skin_Sun_Exposed_Lower_leg	ENSG00000214078	C	2.16636e-14	-8.09848	0.00028813	G	+	20	34112192	CPNE1	0
20:34165609:C:T	GTEx/v8	Cells_Cultured_fibroblasts	ENSG00000101019	T	2.17531e-14	0.309433	5.39106e-58	T	+	20	34165609	UQCC1	0
20:34096725:A:G	GTEx/v6	Brain_Cerebellum	ENSG00000126001	G	2.17906e-14	-9.28426	0.000770552	A	+	20	34096725	CEP250	0
20:34135629:A:G	GTEx/v8	Spleen	ENSG00000214078	G	2.18285e-14	0.564361	6.66017e-50	G	+	20	34135629	CPNE1	0
20:34142527:C:T	GTEx/v8	Spleen	ENSG00000214078	T	2.18285e-14	0.564361	6.66017e-50	T	+	20	34142527	CPNE1	0
20:34175783:A:G	GTEx/v8	Esophagus_Mucosa	ENSG00000126001	A	2.18379e-14	-0.286756	1.37416e-22	A	-	20	34175783	CEP250	0
20:34175783:A:G	GTEx/v7	Colon_Transverse	ENSG00000214078	A	2.18525e-14	0.612443	1.70364e-52	A	+	20	34175783	CPNE1	0
20:34008623:A:G	eQTLcatalogue	CEDAR_T-cell_CD4	ENSG00000101019	G	2.18566e-14	0.0867209	1.09283e-10	A	-	20	34008623	UQCC1	0
20:34145461:C:T	GTEx/v6	Thyroid	ENSG00000214078	T	2.18955e-14	-8.14597	0.000224494	C	+	20	34145461	CPNE1	0
20:34068382:C:G	GTEx/v7	Cells_Transformed_fibroblasts	ENSG00000125991	G	2.19303e-14	-0.2303	2.16907e-18	C	+	20	34068382	ERGIC3	0
20:33925843:A:C	eQTLcatalogue	CEDAR_T-cell_CD4	ENSG00000101019	C	2.1951e-14	-0.0866663	1.09755e-10	C	-	20	33925843	UQCC1	1
20:34048161:C:T	eQTLcatalogue	Fairfax_2014_IFN24	ENSG00000214078	C	2.20591e-14	-0.212918	1.10295e-10	C	-	20	34048161	CPNE1	0
20:33887955:A:G	GTEx/v8	Adipose_Visceral_Omentum	ENSG00000101019	A	2.20935e-14	-0.219712	8.56498e-15	G	+	20	33887955	UQCC1	0
20:33887983:A:G	GTEx/v8	Adipose_Visceral_Omentum	ENSG00000101019	A	2.20935e-14	-0.219712	8.56498e-15	G	+	20	33887983	UQCC1	0
20:34048625:C:T	eQTLcatalogue	Fairfax_2014_IFN24	ENSG00000214078	T	2.21307e-14	-0.212905	1.10654e-10	T	-	20	34048625	CPNE1	0
20:34055706:C:T	GTEx/v7	Esophagus_Muscularis	ENSG00000214078	C	2.21424e-14	-0.462133	4.89058e-68	T	+	20	34055706	CPNE1	0
20:34048661:C:T	eQTLcatalogue	Fairfax_2014_IFN24	ENSG00000214078	C	2.21475e-14	-0.212902	1.10737e-10	C	-	20	34048661	CPNE1	0
20:34070056:T:TTTTG	GTEx/v7	Thyroid	ENSG00000214078	T	2.22033e-14	-0.463827	2.90077e-85	TTTTG	+	20	34070056	CPNE1	0
20:34059675:A:G	GTEx/v7	Esophagus_Muscularis	ENSG00000214078	G	2.2222e-14	-0.458829	4.89058e-68	A	+	20	34059675	CPNE1	0
20:34097136:A:G	GTEx/v7	Lung	ENSG00000214078	G	2.23109e-14	-0.421645	3.39491e-86	A	+	20	34097136	CPNE1	0
19:10765819:C:T	GTEx/v6	Muscle_Skeletal	ENSG00000129353	T	2.23248e-14	-8.0059	0.00030405	C	+	19	10765819	SLC44A2	0
20:34075015:C:T	GTEx/v7	Thyroid	ENSG00000214078	T	2.24023e-14	-0.461741	2.90077e-85	C	+	20	34075015	CPNE1	0
20:34158394:A:G	GTEx/v8	Colon_Sigmoid	ENSG00000214078	A	2.25181e-14	0.473819	1.01498e-53	A	+	20	34158394	CPNE1	0
20:34005240:C:T	eQTLcatalogue	CEDAR_T-cell_CD4	ENSG00000101019	T	2.25819e-14	0.0865618	1.1291e-10	C	-	20	34005240	UQCC1	0
20:34075015:C:T	GTEx/v7	Cells_Transformed_fibroblasts	ENSG00000125991	T	2.25961e-14	-0.225398	2.16907e-18	C	+	20	34075015	ERGIC3	0
20:33980860:C:T	GTEx/v7	Esophagus_Mucosa	ENSG00000101019	C	2.26344e-14	0.259017	1.75771e-17	C	+	20	33980860	UQCC1	0
20:33890061:A:G	eQTLcatalogue	Fairfax_2014_IFN24	ENSG00000101019	G	2.26399e-14	-0.088309	1.132e-10	G	-	20	33890061	UQCC1	0
20:34005214:C:T	eQTLcatalogue	CEDAR_T-cell_CD4	ENSG00000101019	C	2.26808e-14	0.086546	1.13404e-10	T	-	20	34005214	UQCC1	0
20:33967523:C:T	GTEx/v7	Adipose_Subcutaneous	ENSG00000101019	C	2.26814e-14	0.340399	4.54223e-12	C	+	20	33967523	UQCC1	0
20:34025756:A:G	eQTLGen	eQTLGen_cis_eQTLs	ENSG00000101000	G	2.2687e-14	-7.6343	0	A	+	20	34025756	PROCR	1
20:33894091:A:G	eQTLcatalogue	GEUVADIS_ge_LCL	ENSG00000101019	A	2.27897e-14	-0.0704425	1.13949e-10	A	-	20	33894091	UQCC1	0
20:34153599:A:G	GTEx/v7	Muscle_Skeletal	ENSG00000126001	G	2.27988e-14	-0.354759	4.55309e-18	A	+	20	34153599	CEP250	0
20:34054729:C:T	GTEx/v8	Adipose_Visceral_Omentum	ENSG00000214078	C	2.28612e-14	-0.438235	6.92181e-101	T	+	20	34054729	CPNE1	0
20:34059536:A:G	GTEx/v8	Adipose_Visceral_Omentum	ENSG00000214078	G	2.28612e-14	-0.438235	6.92181e-101	A	+	20	34059536	CPNE1	0
20:34063034:C:T	GTEx/v8	Adipose_Visceral_Omentum	ENSG00000214078	T	2.28612e-14	-0.438235	6.92181e-101	C	+	20	34063034	CPNE1	0
20:34068382:C:G	GTEx/v8	Adipose_Visceral_Omentum	ENSG00000214078	G	2.28612e-14	-0.438235	6.92181e-101	C	+	20	34068382	CPNE1	0
20:34069370:A:G	GTEx/v8	Adipose_Visceral_Omentum	ENSG00000214078	G	2.28612e-14	-0.438235	6.92181e-101	A	+	20	34069370	CPNE1	0
20:34073176:C:G	GTEx/v8	Adipose_Visceral_Omentum	ENSG00000214078	G	2.28612e-14	-0.438235	6.92181e-101	C	+	20	34073176	CPNE1	0
20:34077403:C:T	GTEx/v8	Adipose_Visceral_Omentum	ENSG00000214078	C	2.28612e-14	-0.438235	6.92181e-101	T	+	20	34077403	CPNE1	0
20:34093153:A:G	GTEx/v8	Adipose_Visceral_Omentum	ENSG00000214078	A	2.28612e-14	-0.438235	6.92181e-101	G	+	20	34093153	CPNE1	0
20:34093757:C:T	GTEx/v8	Adipose_Visceral_Omentum	ENSG00000214078	T	2.28612e-14	-0.438235	6.92181e-101	C	+	20	34093757	CPNE1	0
20:34096581:C:T	GTEx/v8	Adipose_Visceral_Omentum	ENSG00000214078	C	2.28612e-14	-0.438235	6.92181e-101	T	+	20	34096581	CPNE1	0
20:34101631:A:C	GTEx/v8	Adipose_Visceral_Omentum	ENSG00000214078	A	2.28612e-14	-0.438235	6.92181e-101	C	+	20	34101631	CPNE1	0
20:34102189:C:T	GTEx/v8	Adipose_Visceral_Omentum	ENSG00000214078	C	2.28612e-14	-0.438235	6.92181e-101	T	+	20	34102189	CPNE1	0
20:34105634:C:T	GTEx/v8	Adipose_Visceral_Omentum	ENSG00000214078	T	2.28612e-14	-0.438235	6.92181e-101	C	+	20	34105634	CPNE1	0
20:34097136:A:G	GTEx/v8	Esophagus_Muscularis	ENSG00000214078	A	2.28709e-14	0.381681	2.82338e-95	A	+	20	34097136	CPNE1	0
20:33968067:C:T	eQTLcatalogue	CEDAR_T-cell_CD4	ENSG00000101019	T	2.2991e-14	0.0871799	1.14955e-10	C	-	20	33968067	UQCC1	0
20:34108102:T:TA	eQTLcatalogue	CEDAR_T-cell_CD8	ENSG00000214078	T	2.31005e-14	-0.169162	1.15502e-10	T	-	20	34108102	CPNE1	0
20:34017944:C:G	GTEx/v8	Adipose_Visceral_Omentum	ENSG00000101019	G	2.3166e-14	-0.220329	8.56498e-15	C	+	20	34017944	UQCC1	0
20:34054409:C:T	eQTLcatalogue	Fairfax_2014_IFN24	ENSG00000214078	C	2.31919e-14	-0.212716	1.1596e-10	C	-	20	34054409	CPNE1	0
20:34120994:A:AT	GTEx/v6	Thyroid	ENSG00000214078	AT	2.32008e-14	-8.13699	0.000224494	A	+	20	34120994	CPNE1	0
20:34190870:A:G	eQTLcatalogue	CEDAR_T-cell_CD4	ENSG00000214078	A	2.32701e-14	-0.165857	1.1635e-10	A	-	20	34190870	CPNE1	0
20:34033548:C:T	eQTLcatalogue	Fairfax_2014_IFN24	ENSG00000214078	C	2.33191e-14	-0.216818	1.16595e-10	C	-	20	34033548	CPNE1	0
20:33959315:C:T	GTEx/v7	Adipose_Subcutaneous	ENSG00000101019	C	2.33268e-14	0.339894	4.54223e-12	C	+	20	33959315	UQCC1	0
20:34074831:A:G	GTEx/v7	Thyroid	ENSG00000214078	G	2.33519e-14	-0.486455	2.90077e-85	A	+	20	34074831	CPNE1	0
20:34077848:A:G	eQTLcatalogue	Fairfax_2014_IFN24	ENSG00000214078	G	2.33638e-14	-0.212955	1.16819e-10	G	-	20	34077848	CPNE1	0
20:34075998:C:T	eQTLcatalogue	Fairfax_2014_LPS24	ENSG00000214078	T	2.34222e-14	-0.280854	1.17111e-10	T	-	20	34075998	CPNE1	1
20:34109273:G:T	eQTLcatalogue	CEDAR_T-cell_CD8	ENSG00000214078	G	2.34255e-14	-0.168344	1.17127e-10	G	-	20	34109273	CPNE1	0
20:34055453:A:AG	eQTLcatalogue	Fairfax_2014_IFN24	ENSG00000214078	AG	2.34995e-14	-0.212646	1.17497e-10	AG	-	20	34055453	CPNE1	0
20:33939973:C:G	GTEx/v8	Lung	ENSG00000101019	C	2.3589e-14	0.250032	3.24657e-16	C	+	20	33939973	UQCC1	0
20:33943281:C:T	GTEx/v8	Lung	ENSG00000101019	T	2.3589e-14	0.250032	3.24657e-16	T	+	20	33943281	UQCC1	0
20:33958127:C:G	GTEx/v8	Lung	ENSG00000101019	G	2.3589e-14	0.250032	3.24657e-16	G	+	20	33958127	UQCC1	0
20:34077403:C:T	eQTLcatalogue	Fairfax_2014_IFN24	ENSG00000214078	T	2.35971e-14	-0.212877	1.17985e-10	T	-	20	34077403	CPNE1	0
20:34055706:C:T	eQTLcatalogue	Fairfax_2014_IFN24	ENSG00000214078	T	2.3601e-14	-0.212626	1.18005e-10	T	-	20	34055706	CPNE1	0
20:34077403:C:T	GTEx/v7	Esophagus_Muscularis	ENSG00000214078	C	2.36767e-14	-0.461121	4.89058e-68	T	+	20	34077403	CPNE1	0
20:34062642:C:T	GTEx/v7	Esophagus_Muscularis	ENSG00000214078	T	2.37359e-14	-0.45757	4.89058e-68	C	+	20	34062642	CPNE1	0
19:10794793:C:T	GTEx/v6	Muscle_Skeletal	ENSG00000129353	T	2.37465e-14	-7.99677	0.00030405	C	+	19	10794793	SLC44A2	0
20:34056952:C:T	eQTLcatalogue	Fairfax_2014_IFN24	ENSG00000214078	T	2.38203e-14	-0.212574	1.19101e-10	T	-	20	34056952	CPNE1	0
20:34175783:A:G	GTEx/v8	Prostate	ENSG00000214078	A	2.38326e-14	0.592077	1.47196e-31	A	+	20	34175783	CPNE1	0
6:44709890:A:C	eQTLcatalogue	TwinsUK_ge_LCL	ENSG00000196284	C	2.38845e-14	0.107314	1.19423e-10	C	+	6	44709890	SUPT3H	0
19:10756231:T:TG	GTEx/v6	Muscle_Skeletal	ENSG00000129353	T	2.39291e-14	-7.99564	0.00030405	TG	+	19	10756231	SLC44A2	0
20:34161966:C:T	eQTLcatalogue	CEDAR_monocyte_CD14	ENSG00000214078	C	2.4e-14	0.176582	1.2e-10	T	-	20	34161966	CPNE1	0
20:33931344:A:G	GTEx/v6	Skin_Sun_Exposed_Lower_leg	ENSG00000101019	G	2.40699e-14	8.08242	0.00028813	G	+	20	33931344	UQCC1	0
20:34109273:G:T	GTEx/v8	Esophagus_Muscularis	ENSG00000214078	T	2.40907e-14	-0.380888	2.82338e-95	G	+	20	34109273	CPNE1	0
20:33927006:A:C	GTEx/v6	Skin_Sun_Exposed_Lower_leg	ENSG00000101019	C	2.41077e-14	-8.08218	0.00028813	A	+	20	33927006	UQCC1	0
20:33927006:A:C	eQTLcatalogue	CEDAR_T-cell_CD4	ENSG00000101019	A	2.42699e-14	-0.0863408	1.2135e-10	A	-	20	33927006	UQCC1	0
20:33927006:A:C	GTEx/v8	Breast_Mammary_Tissue	ENSG00000101019	C	2.42965e-14	-0.272747	9.79844e-10	A	+	20	33927006	UQCC1	0
20:33931344:A:G	GTEx/v8	Breast_Mammary_Tissue	ENSG00000101019	G	2.42965e-14	0.272747	9.79844e-10	G	+	20	33931344	UQCC1	0
20:34059536:A:G	eQTLcatalogue	Fairfax_2014_IFN24	ENSG00000214078	A	2.4315e-14	-0.212507	1.21575e-10	A	-	20	34059536	CPNE1	0
20:34059337:C:T	eQTLcatalogue	Fairfax_2014_IFN24	ENSG00000214078	T	2.43476e-14	-0.212465	1.21738e-10	T	-	20	34059337	CPNE1	0
20:34076780:A:G	eQTLcatalogue	Fairfax_2014_IFN24	ENSG00000214078	A	2.43834e-14	-0.212755	1.21917e-10	A	-	20	34076780	CPNE1	0
20:33987576:A:G	GTEx/v8	Esophagus_Gastroesophageal_Junction	ENSG00000125965	A	2.44128e-14	-0.435815	1.5209e-10	A	-	20	33987576	GDF5	0
20:33864484:A:G	BIOSQTL	BIOS_eQTL_geneLevel	ENSG00000125966	G	2.44792e-14	-7.62453	0	A	+	20	33864484	MMP24	0
20:34063034:C:T	eQTLcatalogue	Fairfax_2014_IFN24	ENSG00000214078	C	2.44997e-14	-0.212433	1.22499e-10	C	-	20	34063034	CPNE1	0
20:34063095:C:T	eQTLcatalogue	Fairfax_2014_IFN24	ENSG00000214078	C	2.45129e-14	-0.212431	1.22565e-10	C	-	20	34063095	CPNE1	0
20:34060286:C:T	eQTLcatalogue	Fairfax_2014_IFN24	ENSG00000214078	T	2.45169e-14	-0.212432	1.22585e-10	T	-	20	34060286	CPNE1	0
20:34066312:C:T	eQTLcatalogue	Fairfax_2014_IFN24	ENSG00000214078	T	2.45912e-14	-0.212571	1.22956e-10	T	-	20	34066312	CPNE1	0
20:34165723:A:C	eQTLcatalogue	Fairfax_2014_LPS24	ENSG00000214078	A	2.45917e-14	0.241745	1.22958e-10	C	-	20	34165723	CPNE1	0
20:33926268:A:T	eQTLcatalogue	CEDAR_T-cell_CD4	ENSG00000101019	A	2.46268e-14	-0.0862768	1.23134e-10	A	-	20	33926268	UQCC1	0
20:34065125:A:G	eQTLcatalogue	Fairfax_2014_IFN24	ENSG00000214078	A	2.46926e-14	-0.212502	1.23463e-10	A	-	20	34065125	CPNE1	0
20:34065195:A:G	eQTLcatalogue	Fairfax_2014_IFN24	ENSG00000214078	A	2.47052e-14	-0.212503	1.23526e-10	A	-	20	34065195	CPNE1	0
20:34033548:C:T	GTEx/v7	Thyroid	ENSG00000214078	T	2.47917e-14	-0.470182	2.90077e-85	C	+	20	34033548	CPNE1	0
20:34069370:A:G	eQTLcatalogue	Fairfax_2014_IFN24	ENSG00000214078	A	2.48256e-14	-0.212533	1.24128e-10	A	-	20	34069370	CPNE1	0
20:34066645:C:T	eQTLcatalogue	Fairfax_2014_IFN24	ENSG00000214078	T	2.4888e-14	-0.212502	1.2444e-10	T	-	20	34066645	CPNE1	1
20:33890350:C:G	GTEx/v8	Lung	ENSG00000101019	G	2.48977e-14	-0.250896	3.24657e-16	C	+	20	33890350	UQCC1	1
20:33909784:C:T	GTEx/v8	Lung	ENSG00000101019	T	2.48977e-14	-0.250896	3.24657e-16	C	+	20	33909784	UQCC1	0
20:33910581:A:G	GTEx/v8	Lung	ENSG00000101019	A	2.48977e-14	-0.250896	3.24657e-16	G	+	20	33910581	UQCC1	0
20:34068382:C:G	eQTLcatalogue	Fairfax_2014_IFN24	ENSG00000214078	C	2.49083e-14	-0.212512	1.24542e-10	C	-	20	34068382	CPNE1	0
20:34073176:C:G	eQTLcatalogue	Fairfax_2014_IFN24	ENSG00000214078	C	2.51727e-14	-0.21269	1.25863e-10	C	-	20	34073176	CPNE1	0
20:34153850:C:T	GTEx/v7	Heart_Left_Ventricle	ENSG00000214078	T	2.52171e-14	-0.464413	8.78618e-53	C	+	20	34153850	CPNE1	0
20:34075687:G:T	eQTLcatalogue	Fairfax_2014_IFN24	ENSG00000214078	T	2.53152e-14	-0.212575	1.26576e-10	T	-	20	34075687	CPNE1	0
20:34006315:C:T	GTEx/v8	Lung	ENSG00000101019	T	2.53568e-14	-0.24796	3.24657e-16	C	+	20	34006315	UQCC1	0
20:34006436:C:T	GTEx/v8	Lung	ENSG00000101019	C	2.53568e-14	-0.24796	3.24657e-16	T	+	20	34006436	UQCC1	0
20:34179409:T:TA	eQTLcatalogue	CEDAR_T-cell_CD8	ENSG00000214078	TA	2.56873e-14	0.175582	1.28436e-10	T	-	20	34179409	CPNE1	0
20:34062642:C:T	GTEx/v7	Muscle_Skeletal	ENSG00000214078	T	2.57449e-14	-0.365202	1.32185e-62	C	+	20	34062642	CPNE1	0
20:34161966:C:T	eQTLcatalogue	CEDAR_T-cell_CD4	ENSG00000214078	C	2.57577e-14	0.167849	1.28788e-10	T	-	20	34161966	CPNE1	0
20:34165582:C:G	eQTLcatalogue	CEDAR_monocyte_CD14	ENSG00000214078	G	2.57961e-14	0.176258	1.28981e-10	C	-	20	34165582	CPNE1	0
20:34165609:C:T	eQTLcatalogue	CEDAR_monocyte_CD14	ENSG00000214078	C	2.58701e-14	0.176236	1.2935e-10	T	-	20	34165609	CPNE1	0
20:34045513:A:G	GTEx/v7	Lung	ENSG00000214078	G	2.6083e-14	-0.422731	3.39491e-86	A	+	20	34045513	CPNE1	0
20:34045611:A:T	GTEx/v7	Lung	ENSG00000214078	A	2.6083e-14	-0.422731	3.39491e-86	T	+	20	34045611	CPNE1	0
20:34048161:C:T	GTEx/v7	Lung	ENSG00000214078	T	2.6083e-14	-0.422731	3.39491e-86	C	+	20	34048161	CPNE1	0
20:34048625:C:T	GTEx/v7	Lung	ENSG00000214078	C	2.6083e-14	-0.422731	3.39491e-86	T	+	20	34048625	CPNE1	0
20:34048661:C:T	GTEx/v7	Lung	ENSG00000214078	T	2.6083e-14	-0.422731	3.39491e-86	C	+	20	34048661	CPNE1	0
20:34054729:C:T	GTEx/v8	Esophagus_Muscularis	ENSG00000214078	C	2.6119e-14	-0.378429	2.82338e-95	T	+	20	34054729	CPNE1	0
20:34059536:A:G	GTEx/v8	Esophagus_Muscularis	ENSG00000214078	G	2.6119e-14	-0.378429	2.82338e-95	A	+	20	34059536	CPNE1	0
20:34073176:C:G	GTEx/v8	Esophagus_Muscularis	ENSG00000214078	G	2.6119e-14	-0.378429	2.82338e-95	C	+	20	34073176	CPNE1	0
20:34077403:C:T	GTEx/v8	Esophagus_Muscularis	ENSG00000214078	C	2.6119e-14	-0.378429	2.82338e-95	T	+	20	34077403	CPNE1	0
20:33925094:C:T	eQTLcatalogue	CEDAR_T-cell_CD4	ENSG00000101019	T	2.62417e-14	-0.0861719	1.31209e-10	T	-	20	33925094	UQCC1	0
20:34180535:A:G	GTEx/v7	Stomach	ENSG00000214078	A	2.63345e-14	0.587406	7.83023e-44	A	+	20	34180535	CPNE1	0
20:34154741:C:T	GTEx/v6	Cells_Transformed_fibroblasts	ENSG00000214078	T	2.63853e-14	-8.13086	0.00020866	C	+	20	34154741	CPNE1	0
20:34158394:A:G	GTEx/v6	Brain_Cerebellum	ENSG00000126001	G	2.63963e-14	-9.2421	0.000770552	A	+	20	34158394	CEP250	0
20:34165609:C:T	GTEx/v6	Nerve_Tibial	ENSG00000214078	T	2.64589e-14	8.17131	0.000222679	T	+	20	34165609	CPNE1	0
20:34090096:C:CT	GTEx/v7	Esophagus_Muscularis	ENSG00000214078	C	2.64883e-14	-0.456637	4.89058e-68	CT	+	20	34090096	CPNE1	0
20:34011048:A:G	GTEx/v8	Adipose_Visceral_Omentum	ENSG00000101019	G	2.65057e-14	-0.208587	8.56498e-15	A	+	20	34011048	UQCC1	0
20:34062710:C:T	GTEx/v7	Lung	ENSG00000214078	T	2.65757e-14	-0.421144	3.39491e-86	C	+	20	34062710	CPNE1	0
20:34066346:C:T	GTEx/v7	Lung	ENSG00000214078	C	2.65757e-14	-0.421144	3.39491e-86	T	+	20	34066346	CPNE1	0
20:34088764:A:G	GTEx/v7	Lung	ENSG00000214078	A	2.65757e-14	-0.421144	3.39491e-86	G	+	20	34088764	CPNE1	0
19:10770783:A:G	GTEx/v6	Muscle_Skeletal	ENSG00000129353	G	2.66075e-14	-7.97994	0.00030405	A	+	19	10770783	SLC44A2	0
20:34105581:C:CA	eQTLcatalogue	Fairfax_2014_naive	ENSG00000214078	C	2.66574e-14	-0.191729	1.33287e-10	C	-	20	34105581	CPNE1	0
20:34190870:A:G	GTEx/v7	Brain_Cerebellum	ENSG00000126001	G	2.67091e-14	-0.700389	8.47293e-28	A	+	20	34190870	CEP250	0
20:34147998:A:G	GTEx/v8	Colon_Sigmoid	ENSG00000214078	A	2.67286e-14	0.47562	1.01498e-53	A	+	20	34147998	CPNE1	1
20:34152018:A:T	GTEx/v8	Colon_Sigmoid	ENSG00000214078	A	2.67286e-14	0.47562	1.01498e-53	A	+	20	34152018	CPNE1	0
20:34142527:C:T	GTEx/v6	Thyroid	ENSG00000214078	C	2.67559e-14	-8.11486	0.000224494	T	+	20	34142527	CPNE1	0
20:34163526:A:G	eQTLcatalogue	Fairfax_2014_LPS24	ENSG00000214078	G	2.67654e-14	0.241766	1.33827e-10	A	-	20	34163526	CPNE1	0
20:34030606:A:G	GTEx/v8	Adipose_Subcutaneous	ENSG00000214078	A	2.67859e-14	-0.403887	6.32869e-144	G	+	20	34030606	CPNE1	0
20:34061578:C:T	GTEx/v8	Esophagus_Muscularis	ENSG00000214078	T	2.68321e-14	0.383378	2.82338e-95	T	+	20	34061578	CPNE1	0
20:34080675:C:T	GTEx/v8	Adipose_Visceral_Omentum	ENSG00000214078	T	2.69851e-14	0.459172	6.92181e-101	T	+	20	34080675	CPNE1	0
20:33924130:A:C	eQTLcatalogue	CEDAR_T-cell_CD4	ENSG00000101019	C	2.73054e-14	-0.0861091	1.36527e-10	C	-	20	33924130	UQCC1	0
20:34070056:T:TTTTG	eQTLcatalogue	Fairfax_2014_IFN24	ENSG00000214078	TTTTG	2.73438e-14	-0.21222	1.36719e-10	TTTTG	-	20	34070056	CPNE1	0
20:33986566:C:G	eQTLcatalogue	CEDAR_T-cell_CD4	ENSG00000101019	G	2.73637e-14	0.0911465	1.36818e-10	C	-	20	33986566	UQCC1	0
20:34165582:C:G	eQTLcatalogue	CEDAR_T-cell_CD4	ENSG00000214078	G	2.74098e-14	0.16754	1.37049e-10	C	-	20	34165582	CPNE1	0
20:34101153:A:G	GTEx/v7	Artery_Aorta	ENSG00000214078	A	2.7416e-14	-0.560301	2.44421e-63	G	+	20	34101153	CPNE1	0
20:33829406:C:G	BIOSQTL	BIOS_eQTL_geneLevel	ENSG00000125966	C	2.7452e-14	7.60981	0	C	+	20	33829406	MMP24	0
20:33924112:C:T	eQTLcatalogue	CEDAR_T-cell_CD4	ENSG00000101019	C	2.74906e-14	-0.0860978	1.37453e-10	C	-	20	33924112	UQCC1	0
20:34165609:C:T	eQTLcatalogue	CEDAR_T-cell_CD4	ENSG00000214078	C	2.75349e-14	0.167514	1.37674e-10	T	-	20	34165609	CPNE1	0
20:33924273:A:C	eQTLcatalogue	CEDAR_T-cell_CD4	ENSG00000101019	C	2.75535e-14	-0.0860959	1.37768e-10	C	-	20	33924273	UQCC1	0
20:34075015:C:T	eQTLcatalogue	Fairfax_2014_IFN24	ENSG00000214078	C	2.76408e-14	-0.212227	1.38204e-10	C	-	20	34075015	CPNE1	0
20:34154741:C:T	GTEx/v8	Spleen	ENSG00000214078	T	2.76937e-14	-0.581439	6.66017e-50	C	+	20	34154741	CPNE1	0
20:34052604:A:G	GTEx/v7	Muscle_Skeletal	ENSG00000214078	G	2.77546e-14	-0.366329	1.32185e-62	A	+	20	34052604	CPNE1	0
20:34052676:C:G	GTEx/v7	Muscle_Skeletal	ENSG00000214078	G	2.77546e-14	-0.366329	1.32185e-62	C	+	20	34052676	CPNE1	0
20:34030425:C:T	GTEx/v8	Skin_Sun_Exposed_Lower_leg	ENSG00000101019	T	2.78046e-14	-0.270341	8.19952e-34	C	+	20	34030425	UQCC1	0
20:34147998:A:G	xQTLServer	xQTLServer_eQTLs	ENSG00000126001	A	2.78163e-14	NA	1.68168e-06	A	NA	20	34147998	CEP250	1
20:34150145:A:G	xQTLServer	xQTLServer_eQTLs	ENSG00000126001	A	2.78163e-14	NA	1.68168e-06	A	NA	20	34150145	CEP250	0
20:34143092:A:G	GTEx/v6	Adipose_Subcutaneous	ENSG00000214078	G	2.79695e-14	-8.06691	0.000270753	A	+	20	34143092	CPNE1	0
20:34108260:C:T	GTEx/v7	Brain_Cerebellar_Hemisphere	ENSG00000126001	C	2.80546e-14	-0.701484	2.18452e-14	T	+	20	34108260	CEP250	0
20:34109427:A:G	GTEx/v7	Lung	ENSG00000214078	G	2.81105e-14	-0.418	3.39491e-86	A	+	20	34109427	CPNE1	0
20:33925843:A:C	GTEx/v8	Pituitary	ENSG00000125965	A	2.8153e-14	0.446097	1.85482e-11	C	-	20	33925843	GDF5	1
20:34159447:C:G	GTEx/v6	Brain_Cerebellum	ENSG00000126001	G	2.81546e-14	-9.22793	0.000770552	C	+	20	34159447	CEP250	0
20:34153341:C:T	GTEx/v7	Stomach	ENSG00000214078	T	2.81582e-14	-0.568241	7.83023e-44	C	+	20	34153341	CPNE1	0
6:33197589:A:G	GTEx/v8	Thyroid	ENSG00000204228	G	2.8173e-14	-0.17265	1.58276e-23	A	+	6	33197589	HSD17B8	0
6:44686304:C:G	eQTLcatalogue	TwinsUK_ge_LCL	ENSG00000196284	G	2.81783e-14	0.110112	1.40892e-10	G	+	6	44686304	SUPT3H	0
20:33984976:C:T	GTEx/v7	Skin_Not_Sun_Exposed_Suprapubic	ENSG00000101019	C	2.82073e-14	0.292413	7.33566e-14	C	+	20	33984976	UQCC1	0
20:34005240:C:T	GTEx/v8	Breast_Mammary_Tissue	ENSG00000101019	C	2.82122e-14	0.2746	9.79844e-10	C	+	20	34005240	UQCC1	0
20:34143092:A:G	GTEx/v6	Brain_Cerebellum	ENSG00000126001	G	2.82214e-14	-9.22741	0.000770552	A	+	20	34143092	CEP250	0
20:34107160:C:G	GTEx/v7	Esophagus_Muscularis	ENSG00000214078	C	2.82664e-14	-0.459912	4.89058e-68	G	+	20	34107160	CPNE1	0
20:34150145:A:G	GTEx/v8	Cells_Cultured_fibroblasts	ENSG00000101019	A	2.8376e-14	0.305019	5.39106e-58	A	+	20	34150145	UQCC1	0
20:34163526:A:G	eQTLcatalogue	CEDAR_T-cell_CD4	ENSG00000214078	G	2.84809e-14	0.167818	1.42405e-10	A	-	20	34163526	CPNE1	0
19:10744807:C:T	BIOSQTL	BIOS_eQTL_geneLevel	ENSG00000129354	C	2.86672e-14	-7.6042	0	C	-	19	10744807	AP1M2	0
20:33923566:A:G	eQTLcatalogue	CEDAR_T-cell_CD4	ENSG00000101019	A	2.8779e-14	-0.0859748	1.43895e-10	A	-	20	33923566	UQCC1	0
20:34112556:C:T	GTEx/v7	Pancreas	ENSG00000214078	C	2.88088e-14	-0.706453	2.35243e-39	T	+	20	34112556	CPNE1	0
20:34145461:C:T	GTEx/v8	Prostate	ENSG00000214078	C	2.88608e-14	0.58719	1.47196e-31	C	+	20	34145461	CPNE1	0
20:34165609:C:T	eQTLcatalogue	Fairfax_2014_LPS24	ENSG00000214078	C	2.89953e-14	0.241139	1.44976e-10	T	-	20	34165609	CPNE1	0
20:34159447:C:G	GTEx/v8	Colon_Sigmoid	ENSG00000214078	C	2.91055e-14	0.478546	1.01498e-53	C	+	20	34159447	CPNE1	0
20:34161966:C:T	GTEx/v8	Colon_Sigmoid	ENSG00000214078	T	2.91055e-14	0.478546	1.01498e-53	T	+	20	34161966	CPNE1	0
20:34165582:C:G	eQTLcatalogue	Fairfax_2014_LPS24	ENSG00000214078	G	2.91609e-14	0.241122	1.45805e-10	C	-	20	34165582	CPNE1	0
20:33986549:C:T	eQTLcatalogue	CEDAR_T-cell_CD4	ENSG00000101019	C	2.9237e-14	0.0869525	1.46185e-10	T	-	20	33986549	UQCC1	0
20:34165723:A:C	eQTLcatalogue	CEDAR_T-cell_CD4	ENSG00000214078	A	2.92682e-14	0.167326	1.46341e-10	C	-	20	34165723	CPNE1	0
20:33982435:A:G	eQTLcatalogue	GEUVADIS_ge_LCL	ENSG00000101019	G	2.93597e-14	0.0612723	1.46798e-10	A	-	20	33982435	UQCC1	0
20:33986271:C:T	eQTLcatalogue	GEUVADIS_ge_LCL	ENSG00000101019	T	2.93597e-14	0.0612723	1.46798e-10	C	-	20	33986271	UQCC1	0
20:33992761:A:T	eQTLcatalogue	GEUVADIS_ge_LCL	ENSG00000101019	T	2.93597e-14	0.0612723	1.46798e-10	A	-	20	33992761	UQCC1	0
20:33995972:C:T	eQTLcatalogue	GEUVADIS_ge_LCL	ENSG00000101019	C	2.93597e-14	0.0612723	1.46798e-10	T	-	20	33995972	UQCC1	0
20:33960799:A:G	eQTLcatalogue	GEUVADIS_ge_LCL	ENSG00000101019	A	2.93722e-14	0.0614204	1.46861e-10	G	-	20	33960799	UQCC1	0
20:34187697:A:G	GTEx/v8	Cells_Cultured_fibroblasts	ENSG00000125991	G	2.94197e-14	-0.203622	1.9893e-46	A	+	20	34187697	ERGIC3	0
20:34045392:C:G	GTEx/v7	Esophagus_Muscularis	ENSG00000214078	C	2.94986e-14	-0.455897	4.89058e-68	G	+	20	34045392	CPNE1	0
20:33969530:C:T	GTEx/v6	Skin_Sun_Exposed_Lower_leg	ENSG00000101019	T	2.96368e-14	8.05064	0.00028813	T	+	20	33969530	UQCC1	0
20:34142527:C:T	GTEx/v6	Adipose_Subcutaneous	ENSG00000214078	C	2.96761e-14	-8.05783	0.000270753	T	+	20	34142527	CPNE1	0
20:33923566:A:G	GTEx/v8	Pituitary	ENSG00000125965	G	2.96791e-14	0.447643	1.85482e-11	A	-	20	33923566	GDF5	0
20:33924112:C:T	GTEx/v8	Pituitary	ENSG00000125965	T	2.96791e-14	0.447643	1.85482e-11	C	-	20	33924112	GDF5	0
20:33924130:A:C	GTEx/v8	Pituitary	ENSG00000125965	A	2.96791e-14	0.447643	1.85482e-11	C	-	20	33924130	GDF5	0
20:33924273:A:C	GTEx/v8	Pituitary	ENSG00000125965	A	2.96791e-14	0.447643	1.85482e-11	C	-	20	33924273	GDF5	0
20:33925094:C:T	GTEx/v8	Pituitary	ENSG00000125965	C	2.96791e-14	0.447643	1.85482e-11	T	-	20	33925094	GDF5	0
20:34075688:C:T	eQTLcatalogue	Fairfax_2014_IFN24	ENSG00000214078	T	2.97146e-14	-0.212226	1.48573e-10	T	-	20	34075688	CPNE1	0
20:34105581:C:CA	eQTLcatalogue	CEDAR_T-cell_CD4	ENSG00000214078	C	2.98096e-14	-0.179415	1.49048e-10	C	-	20	34105581	CPNE1	0
20:34011048:A:G	GTEx/v8	Lung	ENSG00000101019	G	2.98502e-14	-0.235586	3.24657e-16	A	+	20	34011048	UQCC1	0
20:34147998:A:G	GTEx/v6	Nerve_Tibial	ENSG00000214078	G	3.0039e-14	-8.15122	0.000222679	A	+	20	34147998	CPNE1	1
20:34182069:A:G	GTEx/v7	Brain_Cerebellum	ENSG00000126001	A	3.00685e-14	-0.69959	8.47293e-28	G	+	20	34182069	CEP250	0
20:34180239:A:G	GTEx/v8	Cells_Cultured_fibroblasts	ENSG00000125991	G	3.01318e-14	0.202094	1.9893e-46	G	+	20	34180239	ERGIC3	0
20:34163526:A:G	eQTLcatalogue	CEDAR_monocyte_CD14	ENSG00000214078	G	3.01779e-14	0.176211	1.50889e-10	A	-	20	34163526	CPNE1	0
6:44692212:A:C	eQTLcatalogue	TwinsUK_ge_LCL	ENSG00000196284	A	3.02407e-14	0.108626	1.51204e-10	A	+	6	44692212	SUPT3H	1
20:34156012:A:C	eQTLcatalogue	CEDAR_T-cell_CD4	ENSG00000214078	A	3.03086e-14	-0.167375	1.51543e-10	A	-	20	34156012	CPNE1	0
20:33960799:A:G	GTEx/v8	Esophagus_Gastroesophageal_Junction	ENSG00000125965	G	3.03391e-14	-0.431976	1.5209e-10	G	-	20	33960799	GDF5	0
20:33982435:A:G	GTEx/v8	Esophagus_Gastroesophageal_Junction	ENSG00000125965	A	3.03391e-14	-0.431976	1.5209e-10	A	-	20	33982435	GDF5	0
20:33986271:C:T	GTEx/v8	Esophagus_Gastroesophageal_Junction	ENSG00000125965	C	3.03391e-14	-0.431976	1.5209e-10	C	-	20	33986271	GDF5	0
20:33992761:A:T	GTEx/v8	Esophagus_Gastroesophageal_Junction	ENSG00000125965	A	3.03391e-14	-0.431976	1.5209e-10	A	-	20	33992761	GDF5	0
20:33995972:C:T	GTEx/v8	Esophagus_Gastroesophageal_Junction	ENSG00000125965	T	3.03391e-14	-0.431976	1.5209e-10	T	-	20	33995972	GDF5	0
20:34190870:A:G	GTEx/v7	Breast_Mammary_Tissue	ENSG00000214078	G	3.03565e-14	-0.6365	1.09872e-49	A	+	20	34190870	CPNE1	0
20:34045392:C:G	GTEx/v7	Lung	ENSG00000214078	C	3.03864e-14	-0.417661	3.39491e-86	G	+	20	34045392	CPNE1	0
20:34180239:A:G	GTEx/v7	Heart_Left_Ventricle	ENSG00000214078	G	3.05227e-14	0.472593	8.78618e-53	G	+	20	34180239	CPNE1	0
20:34154741:C:T	GTEx/v7	Muscle_Skeletal	ENSG00000126001	T	3.06396e-14	-0.351409	4.55309e-18	C	+	20	34154741	CEP250	0
20:34135629:A:G	GTEx/v6	Thyroid	ENSG00000214078	A	3.06829e-14	-8.09357	0.000224494	G	+	20	34135629	CPNE1	0
20:34043946:C:T	GTEx/v7	Lung	ENSG00000214078	C	3.08163e-14	-0.417987	3.39491e-86	T	+	20	34043946	CPNE1	0
20:34181553:A:G	eQTLcatalogue	GEUVADIS_ge_LCL	ENSG00000214078	G	3.08577e-14	0.212037	1.54288e-10	A	-	20	34181553	CPNE1	0
6:44701035:A:G	eQTLcatalogue	TwinsUK_ge_LCL	ENSG00000196284	A	3.10454e-14	0.107557	1.55227e-10	A	+	6	44701035	SUPT3H	0
20:34159447:C:G	GTEx/v6	Nerve_Tibial	ENSG00000214078	G	3.10876e-14	-8.14578	0.000222679	C	+	20	34159447	CPNE1	0
19:10794630:G:T	GTEx/v6	Muscle_Skeletal	ENSG00000129353	T	3.10893e-14	-7.95686	0.00030405	G	+	19	10794630	SLC44A2	0
20:34062642:C:T	GTEx/v7	Lung	ENSG00000214078	T	3.11258e-14	-0.420552	3.39491e-86	C	+	20	34062642	CPNE1	0
20:34186331:A:G	eQTLcatalogue	GEUVADIS_ge_LCL	ENSG00000214078	G	3.11376e-14	-0.209984	1.55688e-10	G	-	20	34186331	CPNE1	0
20:34019579:C:T	GTEx/v8	Esophagus_Gastroesophageal_Junction	ENSG00000125965	C	3.11456e-14	-0.443795	1.5209e-10	C	-	20	34019579	GDF5	0
20:34150145:A:G	GTEx/v8	Spleen	ENSG00000214078	A	3.13758e-14	0.579054	6.66017e-50	A	+	20	34150145	CPNE1	0
20:34153341:C:T	GTEx/v8	Spleen	ENSG00000214078	C	3.13758e-14	0.579054	6.66017e-50	C	+	20	34153341	CPNE1	0
20:34156012:A:C	GTEx/v8	Spleen	ENSG00000214078	C	3.13758e-14	-0.579054	6.66017e-50	A	+	20	34156012	CPNE1	0
20:34163526:A:G	GTEx/v8	Spleen	ENSG00000214078	A	3.13758e-14	0.579054	6.66017e-50	A	+	20	34163526	CPNE1	0
20:34165723:A:C	eQTLcatalogue	CEDAR_monocyte_CD14	ENSG00000214078	A	3.14026e-14	0.175683	1.57013e-10	C	-	20	34165723	CPNE1	0
20:34105634:C:T	GTEx/v7	Adipose_Subcutaneous	ENSG00000214078	T	3.14304e-14	-0.507359	3.20007e-86	C	+	20	34105634	CPNE1	0
20:33882720:A:G	eQTLcatalogue	TwinsUK_ge_skin	ENSG00000125998	A	3.14475e-14	-0.217769	1.57238e-10	A	-	20	33882720	FAM83C	0
20:33969530:C:T	eQTLcatalogue	Fairfax_2014_LPS24	ENSG00000101019	C	3.14572e-14	0.117775	1.57286e-10	T	-	20	33969530	UQCC1	0
20:34154741:C:T	eQTLcatalogue	CEDAR_T-cell_CD4	ENSG00000214078	C	3.15687e-14	-0.167158	1.57843e-10	C	-	20	34154741	CPNE1	0
20:34175783:A:G	GTEx/v8	Pituitary	ENSG00000214078	A	3.16839e-14	0.581025	2.96949e-42	A	+	20	34175783	CPNE1	0
20:34045191:A:G	GTEx/v7	Lung	ENSG00000214078	A	3.17252e-14	-0.422029	3.39491e-86	G	+	20	34045191	CPNE1	0
20:33979528:TA:TAA	eQTLcatalogue	CEDAR_T-cell_CD4	ENSG00000101019	TA	3.17303e-14	0.0869505	1.58651e-10	NA	NA	20	33979528	UQCC1	0
20:34165609:C:T	GTEx/v6	Cells_Transformed_fibroblasts	ENSG00000214078	T	3.17977e-14	8.10171	0.00020866	T	+	20	34165609	CPNE1	0
20:34013252:A:G	GTEx/v7	Esophagus_Mucosa	ENSG00000101019	A	3.18718e-14	-0.256181	1.75771e-17	G	+	20	34013252	UQCC1	0
20:34180239:A:G	GTEx/v8	Pituitary	ENSG00000214078	G	3.20866e-14	0.587367	2.96949e-42	G	+	20	34180239	CPNE1	0
20:34153856:A:C	GTEx/v6	Cells_Transformed_fibroblasts	ENSG00000214078	C	3.2175e-14	-8.09987	0.00020866	A	+	20	34153856	CPNE1	0
20:34108260:C:T	GTEx/v7	Lung	ENSG00000214078	C	3.22454e-14	-0.414784	3.39491e-86	T	+	20	34108260	CPNE1	0
20:33925094:C:T	GTEx/v8	Esophagus_Gastroesophageal_Junction	ENSG00000125965	C	3.22604e-14	0.437552	1.5209e-10	T	-	20	33925094	GDF5	0
19:10756432:A:G	GTEx/v6	Muscle_Skeletal	ENSG00000129353	A	3.2275e-14	-7.95131	0.00030405	G	+	19	10756432	SLC44A2	0
20:34109715:C:T	GTEx/v7	Lung	ENSG00000214078	C	3.23907e-14	-0.419504	3.39491e-86	T	+	20	34109715	CPNE1	0
20:34054729:C:T	GTEx/v6	Brain_Cerebellum	ENSG00000126001	C	3.26063e-14	-9.19566	0.000770552	T	+	20	34054729	CEP250	0
20:34059536:A:G	GTEx/v6	Brain_Cerebellum	ENSG00000126001	G	3.26063e-14	-9.19566	0.000770552	A	+	20	34059536	CEP250	0
20:34063034:C:T	GTEx/v6	Brain_Cerebellum	ENSG00000126001	T	3.26063e-14	-9.19566	0.000770552	C	+	20	34063034	CEP250	0
20:34068382:C:G	GTEx/v6	Brain_Cerebellum	ENSG00000126001	G	3.26063e-14	-9.19566	0.000770552	C	+	20	34068382	CEP250	0
20:34069370:A:G	GTEx/v6	Brain_Cerebellum	ENSG00000126001	G	3.26063e-14	-9.19566	0.000770552	A	+	20	34069370	CEP250	0
20:34077403:C:T	GTEx/v6	Brain_Cerebellum	ENSG00000126001	C	3.26063e-14	-9.19566	0.000770552	T	+	20	34077403	CEP250	0
20:34093153:A:G	GTEx/v6	Brain_Cerebellum	ENSG00000126001	A	3.26063e-14	-9.19566	0.000770552	G	+	20	34093153	CEP250	0
20:34093757:C:T	GTEx/v6	Brain_Cerebellum	ENSG00000126001	T	3.26063e-14	-9.19566	0.000770552	C	+	20	34093757	CEP250	0
20:34096581:C:T	GTEx/v6	Brain_Cerebellum	ENSG00000126001	C	3.26063e-14	-9.19566	0.000770552	T	+	20	34096581	CEP250	0
20:34101631:A:C	GTEx/v6	Brain_Cerebellum	ENSG00000126001	A	3.26063e-14	-9.19566	0.000770552	C	+	20	34101631	CEP250	0
20:34102189:C:T	GTEx/v6	Brain_Cerebellum	ENSG00000126001	C	3.26063e-14	-9.19566	0.000770552	T	+	20	34102189	CEP250	0
20:34105634:C:T	GTEx/v6	Brain_Cerebellum	ENSG00000126001	T	3.26063e-14	-9.19566	0.000770552	C	+	20	34105634	CEP250	0
20:34109273:G:T	GTEx/v6	Brain_Cerebellum	ENSG00000126001	T	3.26063e-14	-9.19566	0.000770552	G	+	20	34109273	CEP250	0
9:116916931:A:G	GTEx/v8	Cells_Cultured_fibroblasts	ENSG00000196739	G	3.27529e-14	-0.278432	8.58308e-33	G	-	9	116916931	COL27A1	0
20:34109273:G:T	GTEx/v7	Whole_Blood	ENSG00000214078	T	3.276e-14	-0.352521	2.00838e-93	G	+	20	34109273	CPNE1	0
20:34165582:C:G	GTEx/v6	Cells_Transformed_fibroblasts	ENSG00000214078	C	3.29761e-14	8.09602	0.00020866	C	+	20	34165582	CPNE1	0
20:34025756:A:G	eQTLGen	eQTLGen_cis_eQTLs	ENSG00000131051	G	3.3095e-14	7.5858	0	A	-	20	34025756	RBM39	1
20:34061578:C:T	GTEx/v8	Testis	ENSG00000126001	T	3.3285e-14	-0.287203	1.14028e-15	T	-	20	34061578	CEP250	0
20:34135629:A:G	xQTLServer	xQTLServer_eQTLs	ENSG00000126001	G	3.35032e-14	NA	2.02549e-06	G	NA	20	34135629	CEP250	0
20:34138406:A:G	xQTLServer	xQTLServer_eQTLs	ENSG00000126001	G	3.35032e-14	NA	2.02549e-06	G	NA	20	34138406	CEP250	0
20:34142527:C:T	xQTLServer	xQTLServer_eQTLs	ENSG00000126001	T	3.35032e-14	NA	2.02549e-06	T	NA	20	34142527	CEP250	0
20:34001915:C:T	GTEx/v7	Adipose_Subcutaneous	ENSG00000101019	T	3.35446e-14	0.340978	4.54223e-12	T	+	20	34001915	UQCC1	0
20:34017944:C:G	BIOSQTL	BIOS_eQTL_geneLevel	ENSG00000214078	G	3.35578e-14	-7.58362	0	C	+	20	34017944	CPNE1	0
20:34096725:A:G	eQTLGen	eQTLGen_cis_eQTLs	ENSG00000131043	G	3.3558e-14	-7.5837	0	A	+	20	34096725	AAR2	0
20:34180239:A:G	PsychENCODE	PsychENCODE_eQTLs	ENSG00000214078	G	3.36157e-14	0.120942	1.16203e-11	G	+	20	34180239	CPNE1	0
20:34154371:A:C	GTEx/v7	Stomach	ENSG00000214078	A	3.36937e-14	-0.572438	7.83023e-44	C	+	20	34154371	CPNE1	0
20:33982846:A:G	GTEx/v8	Lung	ENSG00000101019	A	3.38474e-14	0.249147	3.24657e-16	A	+	20	33982846	UQCC1	0
20:34154124:C:T	GTEx/v6	Cells_Transformed_fibroblasts	ENSG00000214078	C	3.39463e-14	-8.09148	0.00020866	T	+	20	34154124	CPNE1	0
20:34156012:A:C	eQTLcatalogue	CEDAR_monocyte_CD14	ENSG00000214078	A	3.40039e-14	-0.175478	1.70019e-10	A	-	20	34156012	CPNE1	0
20:34154087:A:G	GTEx/v6	Cells_Transformed_fibroblasts	ENSG00000214078	G	3.40256e-14	-8.09112	0.00020866	A	+	20	34154087	CPNE1	0
20:34007663:A:T	GTEx/v8	Lung	ENSG00000101019	A	3.41045e-14	-0.247053	3.24657e-16	T	+	20	34007663	UQCC1	0
20:34062710:C:T	GTEx/v7	Muscle_Skeletal	ENSG00000214078	T	3.41199e-14	-0.365685	1.32185e-62	C	+	20	34062710	CPNE1	0
20:34088764:A:G	GTEx/v7	Muscle_Skeletal	ENSG00000214078	A	3.41199e-14	-0.365685	1.32185e-62	G	+	20	34088764	CPNE1	0
20:33925843:A:C	GTEx/v8	Stomach	ENSG00000101019	A	3.43544e-14	-0.261298	1.38489e-10	C	+	20	33925843	UQCC1	1
20:34108102:T:TA	GTEx/v6	Brain_Cerebellum	ENSG00000126001	TA	3.44096e-14	-9.18383	0.000770552	T	+	20	34108102	CEP250	0
20:34068695:A:G	GTEx/v7	Artery_Aorta	ENSG00000214078	A	3.45106e-14	-0.55692	2.44421e-63	G	+	20	34068695	CPNE1	0
20:34153599:A:G	GTEx/v6	Cells_Transformed_fibroblasts	ENSG00000214078	G	3.4635e-14	-8.08834	0.00020866	A	+	20	34153599	CPNE1	0
20:34165723:A:C	GTEx/v6	Whole_Blood	ENSG00000214078	C	3.46599e-14	7.96999	0.000333874	C	+	20	34165723	CPNE1	0
20:33890350:C:G	eQTLGen	eQTLGen_cis_eQTLs	ENSG00000126001	G	3.4662e-14	-7.5795	0	C	+	20	33890350	CEP250	1
20:33910406:A:G	eQTLcatalogue	Lepik_2017_ge_blood	ENSG00000101019	G	3.46742e-14	-0.0661939	1.73371e-10	G	-	20	33910406	UQCC1	0
20:34153804:A:AG	GTEx/v6	Esophagus_Mucosa	ENSG00000214078	A	3.49035e-14	-8.156	0.000312239	AG	+	20	34153804	CPNE1	0
20:34180535:A:G	GTEx/v8	Pituitary	ENSG00000214078	A	3.49505e-14	0.585916	2.96949e-42	A	+	20	34180535	CPNE1	0
20:34182517:G:T	GTEx/v8	Pituitary	ENSG00000214078	G	3.49505e-14	-0.585916	2.96949e-42	T	+	20	34182517	CPNE1	0
20:34185726:A:T	GTEx/v8	Pituitary	ENSG00000214078	A	3.49505e-14	-0.585916	2.96949e-42	T	+	20	34185726	CPNE1	0
20:33890061:A:G	GTEx/v8	Adipose_Visceral_Omentum	ENSG00000101019	A	3.49558e-14	-0.204706	8.56498e-15	G	+	20	33890061	UQCC1	0
20:34153850:C:T	GTEx/v6	Cells_Transformed_fibroblasts	ENSG00000214078	T	3.49701e-14	-8.08683	0.00020866	C	+	20	34153850	CPNE1	0
20:34073176:C:G	GTEx/v7	Brain_Cerebellar_Hemisphere	ENSG00000126001	G	3.50315e-14	-0.731041	2.18452e-14	C	+	20	34073176	CEP250	0
20:34138406:A:G	GTEx/v7	Whole_Blood	ENSG00000214078	A	3.50774e-14	-0.361889	2.00838e-93	G	+	20	34138406	CPNE1	0
20:33960486:C:T	GTEx/v8	Esophagus_Gastroesophageal_Junction	ENSG00000125965	C	3.51156e-14	-0.4396	1.5209e-10	C	-	20	33960486	GDF5	0
20:33968067:C:T	GTEx/v8	Esophagus_Gastroesophageal_Junction	ENSG00000125965	C	3.51156e-14	-0.4396	1.5209e-10	C	-	20	33968067	GDF5	0
20:34033548:C:T	GTEx/v7	Lung	ENSG00000214078	T	3.51205e-14	-0.420871	3.39491e-86	C	+	20	34033548	CPNE1	0
20:33903636:C:T	GTEx/v8	Pituitary	ENSG00000125965	T	3.51895e-14	0.442694	1.85482e-11	C	-	20	33903636	GDF5	0
20:33905619:A:G	GTEx/v8	Pituitary	ENSG00000125965	A	3.51895e-14	0.442694	1.85482e-11	G	-	20	33905619	GDF5	0
20:33905904:A:C	GTEx/v8	Pituitary	ENSG00000125965	A	3.51895e-14	0.442694	1.85482e-11	C	-	20	33905904	GDF5	0
20:34154741:C:T	eQTLcatalogue	CEDAR_monocyte_CD14	ENSG00000214078	C	3.53569e-14	-0.175249	1.76785e-10	C	-	20	34154741	CPNE1	0
20:34165582:C:G	GTEx/v6	Nerve_Tibial	ENSG00000214078	C	3.55172e-14	8.12465	0.000222679	C	+	20	34165582	CPNE1	0
20:33937704:A:G	GTEx/v8	Esophagus_Gastroesophageal_Junction	ENSG00000125965	A	3.55576e-14	-0.435755	1.5209e-10	A	-	20	33937704	GDF5	0
20:33942685:A:G	GTEx/v8	Esophagus_Gastroesophageal_Junction	ENSG00000125965	A	3.55576e-14	-0.435755	1.5209e-10	A	-	20	33942685	GDF5	1
20:33947730:C:T	GTEx/v8	Esophagus_Gastroesophageal_Junction	ENSG00000125965	C	3.55576e-14	-0.435755	1.5209e-10	C	-	20	33947730	GDF5	0
20:33959315:C:T	GTEx/v8	Esophagus_Gastroesophageal_Junction	ENSG00000125965	C	3.55576e-14	-0.435755	1.5209e-10	C	-	20	33959315	GDF5	0
20:33966325:C:T	GTEx/v8	Esophagus_Gastroesophageal_Junction	ENSG00000125965	T	3.55576e-14	-0.435755	1.5209e-10	T	-	20	33966325	GDF5	0
20:33970527:A:G	GTEx/v8	Esophagus_Gastroesophageal_Junction	ENSG00000125965	G	3.55576e-14	-0.435755	1.5209e-10	G	-	20	33970527	GDF5	0
20:33972053:C:T	GTEx/v8	Esophagus_Gastroesophageal_Junction	ENSG00000125965	T	3.55576e-14	-0.435755	1.5209e-10	T	-	20	33972053	GDF5	0
20:33976823:C:T	GTEx/v8	Esophagus_Gastroesophageal_Junction	ENSG00000125965	T	3.55576e-14	-0.435755	1.5209e-10	T	-	20	33976823	GDF5	0
20:33977349:A:G	GTEx/v8	Esophagus_Gastroesophageal_Junction	ENSG00000125965	A	3.55576e-14	-0.435755	1.5209e-10	A	-	20	33977349	GDF5	0
20:33984976:C:T	GTEx/v8	Esophagus_Gastroesophageal_Junction	ENSG00000125965	C	3.55576e-14	-0.435755	1.5209e-10	C	-	20	33984976	GDF5	0
20:33985568:C:T	GTEx/v8	Esophagus_Gastroesophageal_Junction	ENSG00000125965	T	3.55576e-14	-0.435755	1.5209e-10	T	-	20	33985568	GDF5	0
20:33987818:A:T	GTEx/v8	Esophagus_Gastroesophageal_Junction	ENSG00000125965	A	3.55576e-14	-0.435755	1.5209e-10	A	-	20	33987818	GDF5	0
20:33994265:G:T	GTEx/v8	Esophagus_Gastroesophageal_Junction	ENSG00000125965	T	3.55576e-14	-0.435755	1.5209e-10	T	-	20	33994265	GDF5	0
20:33996433:C:T	GTEx/v8	Esophagus_Gastroesophageal_Junction	ENSG00000125965	C	3.55576e-14	-0.435755	1.5209e-10	C	-	20	33996433	GDF5	0
20:33997291:A:T	GTEx/v8	Esophagus_Gastroesophageal_Junction	ENSG00000125965	A	3.55576e-14	-0.435755	1.5209e-10	A	-	20	33997291	GDF5	0
20:33997734:A:G	GTEx/v8	Esophagus_Gastroesophageal_Junction	ENSG00000125965	A	3.55576e-14	-0.435755	1.5209e-10	A	-	20	33997734	GDF5	0
20:33999267:A:G	GTEx/v8	Esophagus_Gastroesophageal_Junction	ENSG00000125965	G	3.55576e-14	-0.435755	1.5209e-10	G	-	20	33999267	GDF5	0
20:34001058:C:T	GTEx/v8	Esophagus_Gastroesophageal_Junction	ENSG00000125965	T	3.55576e-14	-0.435755	1.5209e-10	T	-	20	34001058	GDF5	0
20:34001541:C:G	GTEx/v8	Esophagus_Gastroesophageal_Junction	ENSG00000125965	C	3.55576e-14	-0.435755	1.5209e-10	C	-	20	34001541	GDF5	0
20:34001915:C:T	GTEx/v8	Esophagus_Gastroesophageal_Junction	ENSG00000125965	T	3.55576e-14	-0.435755	1.5209e-10	T	-	20	34001915	GDF5	0
20:34002272:C:CAT	GTEx/v8	Esophagus_Gastroesophageal_Junction	ENSG00000125965	C	3.55576e-14	-0.435755	1.5209e-10	C	-	20	34002272	GDF5	0
20:34080675:C:T	GTEx/v7	Adipose_Subcutaneous	ENSG00000214078	C	3.5558e-14	-0.512237	3.20007e-86	T	+	20	34080675	CPNE1	0
20:33926268:A:T	GTEx/v8	Esophagus_Gastroesophageal_Junction	ENSG00000125965	T	3.5674e-14	0.43338	1.5209e-10	A	-	20	33926268	GDF5	0
20:33933846:C:T	GTEx/v8	Esophagus_Gastroesophageal_Junction	ENSG00000125965	C	3.5674e-14	-0.43338	1.5209e-10	C	-	20	33933846	GDF5	0
20:33934301:C:T	GTEx/v8	Esophagus_Gastroesophageal_Junction	ENSG00000125965	C	3.5674e-14	-0.43338	1.5209e-10	C	-	20	33934301	GDF5	0
20:33940495:T:TTC	GTEx/v8	Esophagus_Gastroesophageal_Junction	ENSG00000125965	TTC	3.5674e-14	-0.43338	1.5209e-10	TTC	-	20	33940495	GDF5	0
20:33942261:A:G	GTEx/v8	Esophagus_Gastroesophageal_Junction	ENSG00000125965	A	3.5674e-14	-0.43338	1.5209e-10	A	-	20	33942261	GDF5	0
20:33942263:A:G	GTEx/v8	Esophagus_Gastroesophageal_Junction	ENSG00000125965	G	3.5674e-14	-0.43338	1.5209e-10	G	-	20	33942263	GDF5	0
20:33947285:C:G	GTEx/v8	Esophagus_Gastroesophageal_Junction	ENSG00000125965	G	3.5674e-14	-0.43338	1.5209e-10	G	-	20	33947285	GDF5	0
20:33948919:A:G	GTEx/v8	Esophagus_Gastroesophageal_Junction	ENSG00000125965	G	3.5674e-14	-0.43338	1.5209e-10	G	-	20	33948919	GDF5	0
20:33949282:C:T	GTEx/v8	Esophagus_Gastroesophageal_Junction	ENSG00000125965	C	3.5674e-14	-0.43338	1.5209e-10	C	-	20	33949282	GDF5	0
20:33951799:A:G	GTEx/v8	Esophagus_Gastroesophageal_Junction	ENSG00000125965	A	3.5674e-14	-0.43338	1.5209e-10	A	-	20	33951799	GDF5	0
20:33952620:A:G	GTEx/v8	Esophagus_Gastroesophageal_Junction	ENSG00000125965	A	3.5674e-14	-0.43338	1.5209e-10	A	-	20	33952620	GDF5	1
20:33960308:C:T	GTEx/v8	Esophagus_Gastroesophageal_Junction	ENSG00000125965	T	3.5674e-14	-0.43338	1.5209e-10	T	-	20	33960308	GDF5	0
20:33960450:C:T	GTEx/v8	Esophagus_Gastroesophageal_Junction	ENSG00000125965	C	3.5674e-14	-0.43338	1.5209e-10	C	-	20	33960450	GDF5	0
20:33966260:C:T	GTEx/v8	Esophagus_Gastroesophageal_Junction	ENSG00000125965	C	3.5674e-14	-0.43338	1.5209e-10	C	-	20	33966260	GDF5	0
20:33967523:C:T	GTEx/v8	Esophagus_Gastroesophageal_Junction	ENSG00000125965	C	3.5674e-14	-0.43338	1.5209e-10	C	-	20	33967523	GDF5	0
20:33971085:A:G	GTEx/v8	Esophagus_Gastroesophageal_Junction	ENSG00000125965	G	3.5674e-14	-0.43338	1.5209e-10	G	-	20	33971085	GDF5	0
20:33971914:C:T	GTEx/v8	Esophagus_Gastroesophageal_Junction	ENSG00000125965	T	3.5674e-14	-0.43338	1.5209e-10	T	-	20	33971914	GDF5	0
20:33972899:A:C	GTEx/v8	Esophagus_Gastroesophageal_Junction	ENSG00000125965	C	3.5674e-14	-0.43338	1.5209e-10	C	-	20	33972899	GDF5	0
20:33973378:A:G	GTEx/v8	Esophagus_Gastroesophageal_Junction	ENSG00000125965	A	3.5674e-14	-0.43338	1.5209e-10	A	-	20	33973378	GDF5	0
20:33974051:C:T	GTEx/v8	Esophagus_Gastroesophageal_Junction	ENSG00000125965	C	3.5674e-14	-0.43338	1.5209e-10	C	-	20	33974051	GDF5	0
20:33974163:A:T	GTEx/v8	Esophagus_Gastroesophageal_Junction	ENSG00000125965	A	3.5674e-14	-0.43338	1.5209e-10	A	-	20	33974163	GDF5	0
20:33975181:A:C	GTEx/v8	Esophagus_Gastroesophageal_Junction	ENSG00000125965	A	3.5674e-14	-0.43338	1.5209e-10	A	-	20	33975181	GDF5	0
20:33898420:A:G	GTEx/v8	Lung	ENSG00000101019	A	3.57714e-14	-0.246288	3.24657e-16	G	+	20	33898420	UQCC1	0
20:34046501:A:G	GTEx/v7	Lung	ENSG00000214078	A	3.57955e-14	-0.421328	3.39491e-86	G	+	20	34046501	CPNE1	0
20:33887955:A:G	GTEx/v7	Esophagus_Mucosa	ENSG00000101019	A	3.58078e-14	-0.248503	1.75771e-17	G	+	20	33887955	UQCC1	0
20:33819415:A:G	BIOSQTL	BIOS_eQTL_geneLevel	ENSG00000125966	A	3.58575e-14	7.57525	0	A	+	20	33819415	MMP24	0
20:34190870:A:G	eQTLcatalogue	CEDAR_neutrophil_CD15	ENSG00000214078	A	3.58896e-14	-0.131541	1.79448e-10	A	-	20	34190870	CPNE1	0
20:34112556:C:T	GTEx/v6	Adipose_Subcutaneous	ENSG00000214078	C	3.59244e-14	-8.02851	0.000270753	T	+	20	34112556	CPNE1	0
20:34175783:A:G	GTEx/v7	Breast_Mammary_Tissue	ENSG00000214078	A	3.59297e-14	0.674599	1.09872e-49	A	+	20	34175783	CPNE1	0
20:34152018:A:T	GTEx/v8	Adrenal_Gland	ENSG00000214078	A	3.59309e-14	0.589533	8.25271e-43	A	+	20	34152018	CPNE1	0
20:34158394:A:G	GTEx/v8	Adrenal_Gland	ENSG00000214078	A	3.59309e-14	0.589533	8.25271e-43	A	+	20	34158394	CPNE1	0
20:34080675:C:T	GTEx/v7	Thyroid	ENSG00000214078	C	3.6215e-14	-0.482952	2.90077e-85	T	+	20	34080675	CPNE1	0
19:10805160:C:T	GTEx/v6	Muscle_Skeletal	ENSG00000129353	C	3.62312e-14	-7.93414	0.00030405	T	+	19	10805160	SLC44A2	0
20:34029882:A:T	GTEx/v8	Lung	ENSG00000214078	T	3.6418e-14	-0.339579	5.06835e-120	A	+	20	34029882	CPNE1	1
20:33913681:A:C	eQTLcatalogue	GEUVADIS_ge_LCL	ENSG00000101019	A	3.64274e-14	-0.063615	1.82137e-10	A	-	20	33913681	UQCC1	0
20:34158394:A:G	GTEx/v6	Nerve_Tibial	ENSG00000214078	G	3.67789e-14	-8.11911	0.000222679	A	+	20	34158394	CPNE1	0
20:33905619:A:G	eQTLcatalogue	Fairfax_2014_IFN24	ENSG00000101019	G	3.70065e-14	-0.0967172	1.85032e-10	G	-	20	33905619	UQCC1	0
20:34076780:A:G	GTEx/v7	Cells_Transformed_fibroblasts	ENSG00000125991	G	3.70454e-14	-0.220765	2.16907e-18	A	+	20	34076780	ERGIC3	0
20:34124920:A:T	GTEx/v6	Skin_Sun_Exposed_Lower_leg	ENSG00000214078	T	3.70967e-14	-8.01627	0.00028813	A	+	20	34124920	CPNE1	0
20:34074831:A:G	GTEx/v6	Brain_Cerebellar_Hemisphere	ENSG00000126001	G	3.71321e-14	-9.56831	0.000977302	A	+	20	34074831	CEP250	0
20:34161966:C:T	eQTLcatalogue	Fairfax_2014_LPS24	ENSG00000214078	C	3.73375e-14	0.240118	1.86687e-10	T	-	20	34161966	CPNE1	0
20:34030425:C:T	eQTLcatalogue	TwinsUK_ge_fat	ENSG00000214078	C	3.75359e-14	-0.133716	1.8768e-10	C	-	20	34030425	CPNE1	0
20:34074831:A:G	GTEx/v8	Adipose_Visceral_Omentum	ENSG00000214078	A	3.75369e-14	0.453194	6.92181e-101	A	+	20	34074831	CPNE1	0
20:34075688:C:T	eQTLGen	eQTLGen_cis_eQTLs	ENSG00000100991	C	3.7843e-14	-7.5681	0	T	+	20	34075688	TRPC4AP	0
20:34178365:C:T	GTEx/v7	Stomach	ENSG00000214078	T	3.78909e-14	0.583173	7.83023e-44	T	+	20	34178365	CPNE1	0
20:34182517:G:T	GTEx/v7	Stomach	ENSG00000214078	G	3.78909e-14	-0.583173	7.83023e-44	T	+	20	34182517	CPNE1	0
20:34013252:A:G	BIOSQTL	BIOS_eQTL_geneLevel	ENSG00000214078	A	3.80182e-14	-7.56754	0	G	+	20	34013252	CPNE1	0
20:34185726:A:T	GTEx/v7	Esophagus_Gastroesophageal_Junction	ENSG00000214078	A	3.80923e-14	-0.612096	3.86793e-39	T	+	20	34185726	CPNE1	0
20:34187697:A:G	GTEx/v7	Esophagus_Gastroesophageal_Junction	ENSG00000214078	G	3.80923e-14	-0.612096	3.86793e-39	A	+	20	34187697	CPNE1	0
20:34187728:G:T	GTEx/v7	Esophagus_Gastroesophageal_Junction	ENSG00000214078	G	3.80923e-14	-0.612096	3.86793e-39	T	+	20	34187728	CPNE1	0
20:33915571:A:G	eQTLcatalogue	CEDAR_T-cell_CD4	ENSG00000101019	A	3.82213e-14	-0.0853204	1.91106e-10	A	-	20	33915571	UQCC1	0
20:33936338:A:G	GTEx/v8	Stomach	ENSG00000101019	A	3.83306e-14	0.262488	1.38489e-10	A	+	20	33936338	UQCC1	0
20:34013252:A:G	GTEx/v8	Whole_Blood	ENSG00000101019	A	3.83996e-14	-0.196839	2.39643e-16	G	+	20	34013252	UQCC1	0
20:34045513:A:G	GTEx/v7	Esophagus_Muscularis	ENSG00000214078	G	3.84439e-14	-0.458134	4.89058e-68	A	+	20	34045513	CPNE1	0
20:34045611:A:T	GTEx/v7	Esophagus_Muscularis	ENSG00000214078	A	3.84439e-14	-0.458134	4.89058e-68	T	+	20	34045611	CPNE1	0
20:34046501:A:G	GTEx/v7	Esophagus_Muscularis	ENSG00000214078	A	3.84439e-14	-0.458134	4.89058e-68	G	+	20	34046501	CPNE1	0
20:34048161:C:T	GTEx/v7	Esophagus_Muscularis	ENSG00000214078	T	3.84439e-14	-0.458134	4.89058e-68	C	+	20	34048161	CPNE1	0
20:34048625:C:T	GTEx/v7	Esophagus_Muscularis	ENSG00000214078	C	3.84439e-14	-0.458134	4.89058e-68	T	+	20	34048625	CPNE1	0
20:34048661:C:T	GTEx/v7	Esophagus_Muscularis	ENSG00000214078	T	3.84439e-14	-0.458134	4.89058e-68	C	+	20	34048661	CPNE1	0
20:34101821:A:G	GTEx/v8	Adipose_Visceral_Omentum	ENSG00000214078	G	3.89582e-14	-0.436945	6.92181e-101	A	+	20	34101821	CPNE1	0
20:34080675:C:T	GTEx/v7	Esophagus_Muscularis	ENSG00000214078	C	3.92404e-14	-0.4721	4.89058e-68	T	+	20	34080675	CPNE1	0
20:34180239:A:G	eQTLcatalogue	CEDAR_monocyte_CD14	ENSG00000214078	A	3.92862e-14	0.13608	1.96431e-10	G	-	20	34180239	CPNE1	0
20:33905619:A:G	eQTLcatalogue	CEDAR_T-cell_CD4	ENSG00000101019	G	3.92914e-14	-0.0851955	1.96457e-10	G	-	20	33905619	UQCC1	0
20:34099789:A:G	GTEx/v8	Esophagus_Muscularis	ENSG00000214078	A	3.94255e-14	0.383217	2.82338e-95	A	+	20	34099789	CPNE1	0
20:34154741:C:T	GTEx/v6	Esophagus_Mucosa	ENSG00000214078	T	3.95037e-14	-8.13614	0.000312239	C	+	20	34154741	CPNE1	0
20:34186331:A:G	GTEx/v6	Muscle_Skeletal	ENSG00000214078	A	3.95651e-14	-7.92105	0.00030405	G	+	20	34186331	CPNE1	0
20:34016207:A:G	GTEx/v7	Esophagus_Mucosa	ENSG00000101019	A	3.96064e-14	-0.254968	1.75771e-17	G	+	20	34016207	UQCC1	0
20:34016249:A:G	GTEx/v7	Esophagus_Mucosa	ENSG00000101019	A	3.96064e-14	-0.254968	1.75771e-17	G	+	20	34016249	UQCC1	0
20:34033548:C:T	GTEx/v7	Cells_Transformed_fibroblasts	ENSG00000214078	T	3.96578e-14	-0.370712	1.70307e-61	C	+	20	34033548	CPNE1	0
20:33986549:C:T	eQTLcatalogue	Fairfax_2014_LPS24	ENSG00000101019	C	3.9686e-14	0.119245	1.9843e-10	T	-	20	33986549	UQCC1	0
20:34074831:A:G	GTEx/v7	Esophagus_Muscularis	ENSG00000214078	G	3.97029e-14	-0.475453	4.89058e-68	A	+	20	34074831	CPNE1	0
20:34109718:A:G	GTEx/v7	Lung	ENSG00000214078	G	3.97832e-14	-0.41632	3.39491e-86	A	+	20	34109718	CPNE1	0
20:34016207:A:G	BIOSQTL	BIOS_eQTL_geneLevel	ENSG00000214078	A	3.99982e-14	-7.56099	0	G	+	20	34016207	CPNE1	0
20:34016207:A:G	BIOSQTL	BIOS_eQTL_geneLevel	ENSG00000244005	A	3.99982e-14	-7.56099	0	G	+	20	34016207	NFS1	0
20:34016249:A:G	BIOSQTL	BIOS_eQTL_geneLevel	ENSG00000214078	A	3.99982e-14	-7.56099	0	G	+	20	34016249	CPNE1	0
20:34016249:A:G	BIOSQTL	BIOS_eQTL_geneLevel	ENSG00000244005	A	3.99982e-14	-7.56099	0	G	+	20	34016249	NFS1	0
20:34063034:C:T	GTEx/v8	Esophagus_Muscularis	ENSG00000214078	T	4.00368e-14	-0.377702	2.82338e-95	C	+	20	34063034	CPNE1	0
20:34068382:C:G	GTEx/v8	Esophagus_Muscularis	ENSG00000214078	G	4.00368e-14	-0.377702	2.82338e-95	C	+	20	34068382	CPNE1	0
20:34069370:A:G	GTEx/v8	Esophagus_Muscularis	ENSG00000214078	G	4.00368e-14	-0.377702	2.82338e-95	A	+	20	34069370	CPNE1	0
20:34093153:A:G	GTEx/v8	Esophagus_Muscularis	ENSG00000214078	A	4.00368e-14	-0.377702	2.82338e-95	G	+	20	34093153	CPNE1	0
20:34093757:C:T	GTEx/v8	Esophagus_Muscularis	ENSG00000214078	T	4.00368e-14	-0.377702	2.82338e-95	C	+	20	34093757	CPNE1	0
20:34096581:C:T	GTEx/v8	Esophagus_Muscularis	ENSG00000214078	C	4.00368e-14	-0.377702	2.82338e-95	T	+	20	34096581	CPNE1	0
20:34101631:A:C	GTEx/v8	Esophagus_Muscularis	ENSG00000214078	A	4.00368e-14	-0.377702	2.82338e-95	C	+	20	34101631	CPNE1	0
20:34102189:C:T	GTEx/v8	Esophagus_Muscularis	ENSG00000214078	C	4.00368e-14	-0.377702	2.82338e-95	T	+	20	34102189	CPNE1	0
20:34105634:C:T	GTEx/v8	Esophagus_Muscularis	ENSG00000214078	T	4.00368e-14	-0.377702	2.82338e-95	C	+	20	34105634	CPNE1	0
20:34120994:A:AT	GTEx/v6	Muscle_Skeletal	ENSG00000214078	AT	4.00528e-14	-7.91922	0.00030405	A	+	20	34120994	CPNE1	0
20:34161966:C:T	GTEx/v6	Nerve_Tibial	ENSG00000214078	T	4.03793e-14	8.10427	0.000222679	T	+	20	34161966	CPNE1	0
20:34003073:C:T	eQTLcatalogue	CEDAR_T-cell_CD4	ENSG00000101019	T	4.04757e-14	0.0897192	2.02378e-10	C	-	20	34003073	UQCC1	0
20:34008137:C:T	GTEx/v8	Esophagus_Gastroesophageal_Junction	ENSG00000125965	T	4.05148e-14	-0.435643	1.5209e-10	T	-	20	34008137	GDF5	0
20:34135629:A:G	GTEx/v6	Adipose_Subcutaneous	ENSG00000214078	A	4.0546e-14	-8.00991	0.000270753	G	+	20	34135629	CPNE1	0
20:34154124:C:T	GTEx/v6	Esophagus_Mucosa	ENSG00000214078	C	4.06917e-14	-8.13139	0.000312239	T	+	20	34154124	CPNE1	0
20:34013252:A:G	GTEx/v8	Adipose_Visceral_Omentum	ENSG00000101019	A	4.07846e-14	-0.21829	8.56498e-15	G	+	20	34013252	UQCC1	0
20:34062710:C:T	GTEx/v7	Testis	ENSG00000214078	T	4.09483e-14	-0.573288	2.51945e-49	C	+	20	34062710	CPNE1	0
20:34066346:C:T	GTEx/v7	Testis	ENSG00000214078	C	4.09483e-14	-0.573288	2.51945e-49	T	+	20	34066346	CPNE1	0
20:34088764:A:G	GTEx/v7	Testis	ENSG00000214078	A	4.09483e-14	-0.573288	2.51945e-49	G	+	20	34088764	CPNE1	0
20:34036865:A:G	GTEx/v7	Cells_Transformed_fibroblasts	ENSG00000214078	A	4.11394e-14	-0.360184	1.70307e-61	G	+	20	34036865	CPNE1	0
20:34037523:A:G	GTEx/v7	Cells_Transformed_fibroblasts	ENSG00000214078	G	4.11394e-14	-0.360184	1.70307e-61	A	+	20	34037523	CPNE1	0
20:34075998:C:T	GTEx/v8	Esophagus_Mucosa	ENSG00000126001	C	4.12029e-14	0.29498	1.37416e-22	T	-	20	34075998	CEP250	1
20:34087309:C:G	GTEx/v8	Esophagus_Mucosa	ENSG00000126001	G	4.12029e-14	0.29498	1.37416e-22	C	-	20	34087309	CEP250	0
20:34096385:A:G	GTEx/v8	Esophagus_Mucosa	ENSG00000126001	A	4.12029e-14	0.29498	1.37416e-22	G	-	20	34096385	CEP250	0
20:33926103:C:G	eQTLcatalogue	Fairfax_2014_LPS24	ENSG00000101019	C	4.12407e-14	-0.118891	2.06203e-10	C	-	20	33926103	UQCC1	1
20:34030425:C:T	GTEx/v8	Skin_Not_Sun_Exposed_Suprapubic	ENSG00000101019	T	4.12585e-14	-0.229517	1.21753e-26	C	+	20	34030425	UQCC1	0
20:34154087:A:G	GTEx/v6	Esophagus_Mucosa	ENSG00000214078	G	4.133e-14	-8.12889	0.000312239	A	+	20	34154087	CPNE1	0
20:34023962:A:G	GTEx/v8	Skin_Sun_Exposed_Lower_leg	ENSG00000125998	G	4.14909e-14	0.160153	5.73138e-32	G	+	20	34023962	FAM83C	1
20:33903636:C:T	eQTLcatalogue	CEDAR_T-cell_CD4	ENSG00000101019	C	4.15445e-14	-0.0851495	2.07722e-10	C	-	20	33903636	UQCC1	0
20:34154087:A:G	GTEx/v7	Brain_Cortex	ENSG00000126001	G	4.17002e-14	-0.790799	4.16181e-16	A	+	20	34154087	CEP250	0
20:34154124:C:T	GTEx/v7	Brain_Cortex	ENSG00000126001	C	4.17002e-14	-0.790799	4.16181e-16	T	+	20	34154124	CEP250	0
20:34154741:C:T	GTEx/v7	Brain_Cortex	ENSG00000126001	T	4.17002e-14	-0.790799	4.16181e-16	C	+	20	34154741	CEP250	0
20:34109718:A:G	GTEx/v7	Whole_Blood	ENSG00000214078	G	4.17923e-14	-0.345052	2.00838e-93	A	+	20	34109718	CPNE1	0
20:33896262:C:G	eQTLcatalogue	CEDAR_T-cell_CD4	ENSG00000101019	C	4.1851e-14	-0.085105	2.09255e-10	C	-	20	33896262	UQCC1	0
20:33894463:A:G	eQTLcatalogue	CEDAR_T-cell_CD4	ENSG00000101019	A	4.18888e-14	-0.0851019	2.09444e-10	A	-	20	33894463	UQCC1	0
20:33905727:A:AGGGCT	eQTLcatalogue	CEDAR_T-cell_CD4	ENSG00000101019	A	4.18888e-14	-0.0851019	2.09444e-10	A	-	20	33905727	UQCC1	0
20:33905904:A:C	eQTLcatalogue	CEDAR_T-cell_CD4	ENSG00000101019	C	4.18888e-14	-0.0851019	2.09444e-10	C	-	20	33905904	UQCC1	0
20:33907909:C:T	eQTLcatalogue	CEDAR_T-cell_CD4	ENSG00000101019	T	4.18888e-14	-0.0851019	2.09444e-10	T	-	20	33907909	UQCC1	0
20:33913322:G:T	eQTLcatalogue	CEDAR_T-cell_CD4	ENSG00000101019	G	4.18888e-14	-0.0851019	2.09444e-10	G	-	20	33913322	UQCC1	0
20:33914208:A:G	eQTLcatalogue	CEDAR_T-cell_CD4	ENSG00000101019	A	4.18888e-14	-0.0851019	2.09444e-10	A	-	20	33914208	UQCC1	1
20:34156012:A:C	GTEx/v7	Stomach	ENSG00000214078	C	4.18954e-14	-0.57886	7.83023e-44	A	+	20	34156012	CPNE1	0
20:34165609:C:T	GTEx/v7	Stomach	ENSG00000214078	T	4.20386e-14	0.57332	7.83023e-44	T	+	20	34165609	CPNE1	0
20:34008162:C:T	GTEx/v8	Cells_Cultured_fibroblasts	ENSG00000125991	C	4.21834e-14	-0.178615	1.9893e-46	T	+	20	34008162	ERGIC3	0
20:33907161:C:T	eQTLcatalogue	CEDAR_T-cell_CD4	ENSG00000101019	T	4.22746e-14	-0.085101	2.11373e-10	T	-	20	33907161	UQCC1	1
20:34153850:C:T	GTEx/v6	Esophagus_Mucosa	ENSG00000214078	T	4.22809e-14	-8.12524	0.000312239	C	+	20	34153850	CPNE1	0
20:34101153:A:G	GTEx/v8	Esophagus_Mucosa	ENSG00000126001	A	4.24829e-14	0.295277	1.37416e-22	G	-	20	34101153	CEP250	0
20:34068160:A:G	GTEx/v8	Esophagus_Mucosa	ENSG00000126001	G	4.25007e-14	0.295118	1.37416e-22	A	-	20	34068160	CEP250	0
20:34082050:C:CT	GTEx/v8	Esophagus_Mucosa	ENSG00000126001	CT	4.25007e-14	0.295118	1.37416e-22	C	-	20	34082050	CEP250	0
20:34052604:A:G	GTEx/v7	Lung	ENSG00000214078	G	4.25453e-14	-0.416106	3.39491e-86	A	+	20	34052604	CPNE1	0
20:34052676:C:G	GTEx/v7	Lung	ENSG00000214078	G	4.25453e-14	-0.416106	3.39491e-86	C	+	20	34052676	CPNE1	0
20:34052273:A:G	GTEx/v7	Lung	ENSG00000214078	A	4.27802e-14	-0.414304	3.39491e-86	G	+	20	34052273	CPNE1	0
20:33894463:A:G	GTEx/v8	Pituitary	ENSG00000125965	G	4.28192e-14	0.442761	1.85482e-11	A	-	20	33894463	GDF5	0
20:33896262:C:G	GTEx/v8	Pituitary	ENSG00000125965	G	4.28192e-14	0.442761	1.85482e-11	C	-	20	33896262	GDF5	0
20:33905727:A:AGGGCT	GTEx/v8	Pituitary	ENSG00000125965	AGGGCT	4.28192e-14	0.442761	1.85482e-11	A	-	20	33905727	GDF5	0
20:33907161:C:T	GTEx/v8	Pituitary	ENSG00000125965	C	4.28192e-14	0.442761	1.85482e-11	T	-	20	33907161	GDF5	1
20:33907909:C:T	GTEx/v8	Pituitary	ENSG00000125965	C	4.28192e-14	0.442761	1.85482e-11	T	-	20	33907909	GDF5	0
20:33913322:G:T	GTEx/v8	Pituitary	ENSG00000125965	T	4.28192e-14	0.442761	1.85482e-11	G	-	20	33913322	GDF5	0
20:33914208:A:G	GTEx/v8	Pituitary	ENSG00000125965	G	4.28192e-14	0.442761	1.85482e-11	A	-	20	33914208	GDF5	1
20:33915571:A:G	GTEx/v8	Pituitary	ENSG00000125965	G	4.28192e-14	0.442761	1.85482e-11	A	-	20	33915571	GDF5	0
20:34107956:A:G	GTEx/v7	Esophagus_Muscularis	ENSG00000214078	G	4.28772e-14	-0.457204	4.89058e-68	A	+	20	34107956	CPNE1	0
20:34135629:A:G	GTEx/v8	Adrenal_Gland	ENSG00000214078	G	4.29211e-14	0.576075	8.25271e-43	G	+	20	34135629	CPNE1	0
20:34052604:A:G	GTEx/v7	Cells_Transformed_fibroblasts	ENSG00000214078	G	4.29628e-14	-0.362979	1.70307e-61	A	+	20	34052604	CPNE1	0
20:34052676:C:G	GTEx/v7	Cells_Transformed_fibroblasts	ENSG00000214078	G	4.29628e-14	-0.362979	1.70307e-61	C	+	20	34052676	CPNE1	0
20:33864484:A:G	eQTLcatalogue	TwinsUK_ge_skin	ENSG00000125998	A	4.34428e-14	-0.221843	2.17214e-10	A	-	20	33864484	FAM83C	0
20:34068695:A:G	GTEx/v8	Esophagus_Mucosa	ENSG00000126001	A	4.34809e-14	0.295491	1.37416e-22	G	-	20	34068695	CEP250	0
20:34153599:A:G	GTEx/v8	Spleen	ENSG00000214078	A	4.35913e-14	0.580579	6.66017e-50	A	+	20	34153599	CPNE1	0
20:33936174:T:TTTTTG	eQTLcatalogue	GEUVADIS_ge_LCL	ENSG00000101019	TTTTTG	4.39081e-14	0.0615406	2.1954e-10	NA	NA	20	33936174	UQCC1	0
20:33947285:C:G	eQTLcatalogue	GEUVADIS_ge_LCL	ENSG00000101019	C	4.39081e-14	0.0615406	2.1954e-10	G	-	20	33947285	UQCC1	0
20:33948919:A:G	eQTLcatalogue	GEUVADIS_ge_LCL	ENSG00000101019	A	4.39081e-14	0.0615406	2.1954e-10	G	-	20	33948919	UQCC1	0
20:33949282:C:T	eQTLcatalogue	GEUVADIS_ge_LCL	ENSG00000101019	T	4.39081e-14	0.0615406	2.1954e-10	C	-	20	33949282	UQCC1	0
20:33951799:A:G	eQTLcatalogue	GEUVADIS_ge_LCL	ENSG00000101019	G	4.39081e-14	0.0615406	2.1954e-10	A	-	20	33951799	UQCC1	0
20:33952620:A:G	eQTLcatalogue	GEUVADIS_ge_LCL	ENSG00000101019	G	4.39081e-14	0.0615406	2.1954e-10	A	-	20	33952620	UQCC1	1
20:33960308:C:T	eQTLcatalogue	GEUVADIS_ge_LCL	ENSG00000101019	C	4.39081e-14	0.0615406	2.1954e-10	T	-	20	33960308	UQCC1	0
20:33960450:C:T	eQTLcatalogue	GEUVADIS_ge_LCL	ENSG00000101019	T	4.39081e-14	0.0615406	2.1954e-10	C	-	20	33960450	UQCC1	0
20:33961845:A:C	eQTLcatalogue	GEUVADIS_ge_LCL	ENSG00000101019	C	4.39081e-14	0.0615406	2.1954e-10	A	-	20	33961845	UQCC1	0
20:34152018:A:T	xQTLServer	xQTLServer_eQTLs	ENSG00000126001	A	4.39098e-14	NA	2.65464e-06	A	NA	20	34152018	CEP250	0
20:34153341:C:T	xQTLServer	xQTLServer_eQTLs	ENSG00000126001	C	4.39098e-14	NA	2.65464e-06	C	NA	20	34153341	CEP250	0
20:34153599:A:G	xQTLServer	xQTLServer_eQTLs	ENSG00000126001	A	4.39098e-14	NA	2.65464e-06	A	NA	20	34153599	CEP250	0
20:34153856:A:C	xQTLServer	xQTLServer_eQTLs	ENSG00000126001	A	4.39098e-14	NA	2.65464e-06	A	NA	20	34153856	CEP250	0
20:34154087:A:G	xQTLServer	xQTLServer_eQTLs	ENSG00000126001	A	4.39098e-14	NA	2.65464e-06	A	NA	20	34154087	CEP250	0
20:34154124:C:T	xQTLServer	xQTLServer_eQTLs	ENSG00000126001	T	4.39098e-14	NA	2.65464e-06	T	NA	20	34154124	CEP250	0
20:34154371:A:C	xQTLServer	xQTLServer_eQTLs	ENSG00000126001	C	4.39098e-14	NA	2.65464e-06	C	NA	20	34154371	CEP250	0
20:33926268:A:T	eQTLcatalogue	GEUVADIS_ge_LCL	ENSG00000101019	A	4.40238e-14	-0.0613839	2.20119e-10	A	-	20	33926268	UQCC1	0
20:33933846:C:T	eQTLcatalogue	GEUVADIS_ge_LCL	ENSG00000101019	T	4.40238e-14	0.0613839	2.20119e-10	C	-	20	33933846	UQCC1	0
20:33966260:C:T	eQTLcatalogue	GEUVADIS_ge_LCL	ENSG00000101019	T	4.40238e-14	0.0613839	2.20119e-10	C	-	20	33966260	UQCC1	0
20:33967523:C:T	eQTLcatalogue	GEUVADIS_ge_LCL	ENSG00000101019	T	4.40238e-14	0.0613839	2.20119e-10	C	-	20	33967523	UQCC1	0
20:33971085:A:G	eQTLcatalogue	GEUVADIS_ge_LCL	ENSG00000101019	A	4.40238e-14	0.0613839	2.20119e-10	G	-	20	33971085	UQCC1	0
20:33971914:C:T	eQTLcatalogue	GEUVADIS_ge_LCL	ENSG00000101019	C	4.40238e-14	0.0613839	2.20119e-10	T	-	20	33971914	UQCC1	0
20:33972899:A:C	eQTLcatalogue	GEUVADIS_ge_LCL	ENSG00000101019	A	4.40238e-14	0.0613839	2.20119e-10	C	-	20	33972899	UQCC1	0
20:33973378:A:G	eQTLcatalogue	GEUVADIS_ge_LCL	ENSG00000101019	G	4.40238e-14	0.0613839	2.20119e-10	A	-	20	33973378	UQCC1	0
20:33974051:C:T	eQTLcatalogue	GEUVADIS_ge_LCL	ENSG00000101019	T	4.40238e-14	0.0613839	2.20119e-10	C	-	20	33974051	UQCC1	0
20:33974163:A:T	eQTLcatalogue	GEUVADIS_ge_LCL	ENSG00000101019	T	4.40238e-14	0.0613839	2.20119e-10	A	-	20	33974163	UQCC1	0
20:33975181:A:C	eQTLcatalogue	GEUVADIS_ge_LCL	ENSG00000101019	C	4.40238e-14	0.0613839	2.20119e-10	A	-	20	33975181	UQCC1	0
20:33976474:C:G	GTEx/v8	Skin_Sun_Exposed_Lower_leg	ENSG00000125998	C	4.4059e-14	0.151064	5.73138e-32	C	+	20	33976474	FAM83C	0
20:34153599:A:G	GTEx/v6	Esophagus_Mucosa	ENSG00000214078	G	4.42483e-14	-8.11793	0.000312239	A	+	20	34153599	CPNE1	0
20:34112192:C:G	eQTLcatalogue	CEDAR_T-cell_CD4	ENSG00000214078	G	4.43758e-14	-0.159785	2.21879e-10	G	-	20	34112192	CPNE1	0
20:34194054:C:T	GTEx/v8	Pituitary	ENSG00000214078	C	4.45457e-14	-0.562995	2.96949e-42	T	+	20	34194054	CPNE1	1
20:34052273:A:G	GTEx/v7	Cells_Transformed_fibroblasts	ENSG00000214078	A	4.51686e-14	-0.36037	1.70307e-61	G	+	20	34052273	CPNE1	0
20:33970527:A:G	GTEx/v7	Adipose_Subcutaneous	ENSG00000101019	G	4.54295e-14	0.336288	4.54223e-12	G	+	20	33970527	UQCC1	0
20:34109427:A:G	GTEx/v7	Whole_Blood	ENSG00000214078	G	4.5538e-14	-0.345335	2.00838e-93	A	+	20	34109427	CPNE1	0
20:34153856:A:C	GTEx/v6	Esophagus_Mucosa	ENSG00000214078	C	4.55981e-14	-8.1131	0.000312239	A	+	20	34153856	CPNE1	0
20:34090096:C:CT	GTEx/v7	Brain_Cortex	ENSG00000126001	C	4.56111e-14	-0.758313	4.16181e-16	CT	+	20	34090096	CEP250	0
20:34043946:C:T	GTEx/v7	Esophagus_Muscularis	ENSG00000214078	C	4.56902e-14	-0.454094	4.89058e-68	T	+	20	34043946	CPNE1	0
20:34052273:A:G	GTEx/v7	Esophagus_Muscularis	ENSG00000214078	A	4.56902e-14	-0.454094	4.89058e-68	G	+	20	34052273	CPNE1	0
20:34179409:T:TA	GTEx/v8	Cells_Cultured_fibroblasts	ENSG00000125991	T	4.58417e-14	0.201828	1.9893e-46	T	+	20	34179409	ERGIC3	0
20:34179409:T:TA	eQTLcatalogue	CEDAR_monocyte_CD14	ENSG00000214078	TA	4.59973e-14	0.135206	2.29986e-10	T	-	20	34179409	CPNE1	0
20:34029882:A:T	eQTLcatalogue	TwinsUK_ge_skin	ENSG00000214078	A	4.60752e-14	-0.145408	2.30376e-10	A	-	20	34029882	CPNE1	1
20:34030606:A:G	eQTLcatalogue	TwinsUK_ge_skin	ENSG00000214078	G	4.60752e-14	-0.145408	2.30376e-10	G	-	20	34030606	CPNE1	0
20:34005240:C:T	GTEx/v8	Skin_Sun_Exposed_Lower_leg	ENSG00000125998	C	4.63835e-14	0.15152	5.73138e-32	C	+	20	34005240	FAM83C	0
20:33960486:C:T	GTEx/v8	Stomach	ENSG00000101019	C	4.64315e-14	0.262532	1.38489e-10	C	+	20	33960486	UQCC1	0
20:33968067:C:T	GTEx/v8	Stomach	ENSG00000101019	C	4.64315e-14	0.262532	1.38489e-10	C	+	20	33968067	UQCC1	0
20:34054729:C:T	GTEx/v8	Pancreas	ENSG00000214078	C	4.67011e-14	-0.554217	7.6648e-66	T	+	20	34054729	CPNE1	0
20:34059536:A:G	GTEx/v8	Pancreas	ENSG00000214078	G	4.67011e-14	-0.554217	7.6648e-66	A	+	20	34059536	CPNE1	0
20:34073176:C:G	GTEx/v8	Pancreas	ENSG00000214078	G	4.67011e-14	-0.554217	7.6648e-66	C	+	20	34073176	CPNE1	0
20:34077403:C:T	GTEx/v8	Pancreas	ENSG00000214078	C	4.67011e-14	-0.554217	7.6648e-66	T	+	20	34077403	CPNE1	0
9:116935696:C:G	GTEx/v8	Cells_Cultured_fibroblasts	ENSG00000196739	G	4.68488e-14	-0.280177	8.58308e-33	G	-	9	116935696	COL27A1	0
9:116935764:C:G	GTEx/v8	Cells_Cultured_fibroblasts	ENSG00000196739	G	4.68488e-14	-0.280177	8.58308e-33	G	-	9	116935764	COL27A1	0
20:34045191:A:G	GTEx/v8	Adipose_Visceral_Omentum	ENSG00000214078	A	4.69038e-14	-0.437506	6.92181e-101	G	+	20	34045191	CPNE1	0
20:34045513:A:G	GTEx/v8	Adipose_Visceral_Omentum	ENSG00000214078	G	4.69038e-14	-0.437506	6.92181e-101	A	+	20	34045513	CPNE1	0
20:34045611:A:T	GTEx/v8	Adipose_Visceral_Omentum	ENSG00000214078	A	4.69038e-14	-0.437506	6.92181e-101	T	+	20	34045611	CPNE1	0
20:34046501:A:G	GTEx/v8	Adipose_Visceral_Omentum	ENSG00000214078	A	4.69038e-14	-0.437506	6.92181e-101	G	+	20	34046501	CPNE1	0
20:34047055:G:GT	GTEx/v8	Adipose_Visceral_Omentum	ENSG00000214078	GT	4.69038e-14	-0.437506	6.92181e-101	G	+	20	34047055	CPNE1	0
20:34048161:C:T	GTEx/v8	Adipose_Visceral_Omentum	ENSG00000214078	T	4.69038e-14	-0.437506	6.92181e-101	C	+	20	34048161	CPNE1	0
20:34048625:C:T	GTEx/v8	Adipose_Visceral_Omentum	ENSG00000214078	C	4.69038e-14	-0.437506	6.92181e-101	T	+	20	34048625	CPNE1	0
20:34048661:C:T	GTEx/v8	Adipose_Visceral_Omentum	ENSG00000214078	T	4.69038e-14	-0.437506	6.92181e-101	C	+	20	34048661	CPNE1	0
20:34054409:C:T	GTEx/v8	Adipose_Visceral_Omentum	ENSG00000214078	T	4.69038e-14	-0.437506	6.92181e-101	C	+	20	34054409	CPNE1	0
20:34055453:A:AG	GTEx/v8	Adipose_Visceral_Omentum	ENSG00000214078	A	4.69038e-14	-0.437506	6.92181e-101	AG	+	20	34055453	CPNE1	0
20:34055706:C:T	GTEx/v8	Adipose_Visceral_Omentum	ENSG00000214078	C	4.69038e-14	-0.437506	6.92181e-101	T	+	20	34055706	CPNE1	0
20:34056952:C:T	GTEx/v8	Adipose_Visceral_Omentum	ENSG00000214078	C	4.69038e-14	-0.437506	6.92181e-101	T	+	20	34056952	CPNE1	0
20:34059337:C:T	GTEx/v8	Adipose_Visceral_Omentum	ENSG00000214078	C	4.69038e-14	-0.437506	6.92181e-101	T	+	20	34059337	CPNE1	0
20:34060286:C:T	GTEx/v8	Adipose_Visceral_Omentum	ENSG00000214078	C	4.69038e-14	-0.437506	6.92181e-101	T	+	20	34060286	CPNE1	0
20:34063095:C:T	GTEx/v8	Adipose_Visceral_Omentum	ENSG00000214078	T	4.69038e-14	-0.437506	6.92181e-101	C	+	20	34063095	CPNE1	0
20:34065125:A:G	GTEx/v8	Adipose_Visceral_Omentum	ENSG00000214078	G	4.69038e-14	-0.437506	6.92181e-101	A	+	20	34065125	CPNE1	0
20:34065195:A:G	GTEx/v8	Adipose_Visceral_Omentum	ENSG00000214078	G	4.69038e-14	-0.437506	6.92181e-101	A	+	20	34065195	CPNE1	0
20:34066312:C:T	GTEx/v8	Adipose_Visceral_Omentum	ENSG00000214078	C	4.69038e-14	-0.437506	6.92181e-101	T	+	20	34066312	CPNE1	0
20:34066645:C:T	GTEx/v8	Adipose_Visceral_Omentum	ENSG00000214078	C	4.69038e-14	-0.437506	6.92181e-101	T	+	20	34066645	CPNE1	1
20:34075687:G:T	GTEx/v8	Adipose_Visceral_Omentum	ENSG00000214078	G	4.69038e-14	-0.437506	6.92181e-101	T	+	20	34075687	CPNE1	0
20:34075688:C:T	GTEx/v8	Adipose_Visceral_Omentum	ENSG00000214078	C	4.69038e-14	-0.437506	6.92181e-101	T	+	20	34075688	CPNE1	0
20:34076780:A:G	GTEx/v8	Adipose_Visceral_Omentum	ENSG00000214078	G	4.69038e-14	-0.437506	6.92181e-101	A	+	20	34076780	CPNE1	0
20:34077848:A:G	GTEx/v8	Adipose_Visceral_Omentum	ENSG00000214078	A	4.69038e-14	-0.437506	6.92181e-101	G	+	20	34077848	CPNE1	0
20:34079494:C:T	GTEx/v8	Adipose_Visceral_Omentum	ENSG00000214078	C	4.69038e-14	-0.437506	6.92181e-101	T	+	20	34079494	CPNE1	0
20:34096725:A:G	GTEx/v8	Adipose_Visceral_Omentum	ENSG00000214078	G	4.69038e-14	-0.437506	6.92181e-101	A	+	20	34096725	CPNE1	0
20:34097353:C:T	GTEx/v8	Adipose_Visceral_Omentum	ENSG00000214078	C	4.69038e-14	-0.437506	6.92181e-101	T	+	20	34097353	CPNE1	0
20:34069370:A:G	GTEx/v7	Cells_Transformed_fibroblasts	ENSG00000125991	G	4.70415e-14	-0.227454	2.16907e-18	A	+	20	34069370	ERGIC3	0
20:34150145:A:G	GTEx/v7	Cells_Transformed_fibroblasts	ENSG00000125991	G	4.73487e-14	-0.220299	2.16907e-18	A	+	20	34150145	ERGIC3	0
20:34087309:C:G	GTEx/v6	Skin_Sun_Exposed_Lower_leg	ENSG00000214078	G	4.75075e-14	-7.9783	0.00028813	C	+	20	34087309	CPNE1	0
20:34006970:C:T	GTEx/v8	Esophagus_Gastroesophageal_Junction	ENSG00000125965	C	4.76082e-14	-0.437107	1.5209e-10	C	-	20	34006970	GDF5	0
20:34008623:A:G	GTEx/v8	Esophagus_Gastroesophageal_Junction	ENSG00000125965	A	4.76082e-14	-0.437107	1.5209e-10	A	-	20	34008623	GDF5	0
20:34194054:C:T	GTEx/v7	Muscle_Skeletal	ENSG00000126001	C	4.76383e-14	-0.345531	4.55309e-18	T	+	20	34194054	CEP250	1
20:33880363:A:T	eQTLcatalogue	TwinsUK_ge_skin	ENSG00000125998	A	4.77005e-14	-0.217027	2.38502e-10	A	-	20	33880363	FAM83C	0
20:34109427:A:G	GTEx/v7	Skin_Not_Sun_Exposed_Suprapubic	ENSG00000214078	G	4.81609e-14	-0.476169	8.84118e-83	A	+	20	34109427	CPNE1	0
6:33197589:A:G	GTEx/v8	Heart_Atrial_Appendage	ENSG00000204228	G	4.81678e-14	-0.253478	1.22051e-13	A	+	6	33197589	HSD17B8	0
20:33907161:C:T	GTEx/v8	Stomach	ENSG00000101019	C	4.8289e-14	-0.259493	1.38489e-10	T	+	20	33907161	UQCC1	1
20:34093757:C:T	eQTLcatalogue	CEDAR_monocyte_CD14	ENSG00000214078	C	4.84533e-14	-0.129638	2.42267e-10	C	-	20	34093757	CPNE1	0
20:34159447:C:G	GTEx/v6	Muscle_Skeletal	ENSG00000214078	G	4.84857e-14	-7.89076	0.00030405	C	+	20	34159447	CPNE1	0
20:33961845:A:C	GTEx/v8	Esophagus_Gastroesophageal_Junction	ENSG00000125965	A	4.86359e-14	-0.427886	1.5209e-10	A	-	20	33961845	GDF5	0
20:33969530:C:T	eQTLcatalogue	CEDAR_T-cell_CD4	ENSG00000101019	C	4.87325e-14	0.0860176	2.43662e-10	T	-	20	33969530	UQCC1	0
20:33968067:C:T	TIGER	Nom_Alonso_Pancreatic_islets	ENSG00000101019	C	4.879e-14	7.535	3.93468e-12	C	+	20	33968067	UQCC1	0
20:33960486:C:T	TIGER	Nom_Alonso_Pancreatic_islets	ENSG00000101019	C	4.882e-14	7.535	3.9371e-12	C	+	20	33960486	UQCC1	0
20:34161966:C:T	GTEx/v6	Brain_Cerebellum	ENSG00000126001	T	4.9133e-14	9.10556	0.000770552	T	+	20	34161966	CEP250	0
20:34052604:A:G	GTEx/v7	Esophagus_Muscularis	ENSG00000214078	G	4.91355e-14	-0.454282	4.89058e-68	A	+	20	34052604	CPNE1	0
20:34052676:C:G	GTEx/v7	Esophagus_Muscularis	ENSG00000214078	G	4.91355e-14	-0.454282	4.89058e-68	C	+	20	34052676	CPNE1	0
20:34179409:T:TA	GTEx/v8	Pituitary	ENSG00000214078	T	4.91713e-14	0.584045	2.96949e-42	T	+	20	34179409	CPNE1	0
20:34108260:C:T	GTEx/v7	Testis	ENSG00000214078	C	4.92284e-14	-0.563865	2.51945e-49	T	+	20	34108260	CPNE1	0
20:33894463:A:G	GTEx/v8	Stomach	ENSG00000101019	G	4.92321e-14	-0.258051	1.38489e-10	A	+	20	33894463	UQCC1	0
20:33905727:A:AGGGCT	GTEx/v8	Stomach	ENSG00000101019	AGGGCT	4.92321e-14	-0.258051	1.38489e-10	A	+	20	33905727	UQCC1	0
20:33907909:C:T	GTEx/v8	Stomach	ENSG00000101019	C	4.92321e-14	-0.258051	1.38489e-10	T	+	20	33907909	UQCC1	0
20:33913322:G:T	GTEx/v8	Stomach	ENSG00000101019	T	4.92321e-14	-0.258051	1.38489e-10	G	+	20	33913322	UQCC1	0
20:33914208:A:G	GTEx/v8	Stomach	ENSG00000101019	G	4.92321e-14	-0.258051	1.38489e-10	A	+	20	33914208	UQCC1	1
20:33915571:A:G	GTEx/v8	Stomach	ENSG00000101019	G	4.92321e-14	-0.258051	1.38489e-10	A	+	20	33915571	UQCC1	0
20:34013252:A:G	eQTLGen	eQTLGen_cis_eQTLs	ENSG00000101460	A	4.9285e-14	7.5339	0	G	-	20	34013252	MAP1LC3A	0
20:34194243:A:G	GTEx/v6	Adrenal_Gland	ENSG00000214078	G	4.92855e-14	-8.71464	0.000904241	A	+	20	34194243	CPNE1	0
20:33972948:A:G	GTEx/v8	Esophagus_Gastroesophageal_Junction	ENSG00000125965	A	4.94024e-14	-0.433305	1.5209e-10	A	-	20	33972948	GDF5	0
20:34179409:T:TA	GTEx/v7	Brain_Cerebellum	ENSG00000126001	T	4.9583e-14	0.673392	8.47293e-28	T	+	20	34179409	CEP250	0
20:33963984:G:GC	TIGER	Nom_Alonso_Pancreatic_islets	ENSG00000101019	GC	4.969e-14	-7.533	4.00726e-12	G	+	20	33963984	UQCC1	0
20:34194243:A:G	GTEx/v8	Cells_Cultured_fibroblasts	ENSG00000125991	G	4.97076e-14	-0.194554	1.9893e-46	A	+	20	34194243	ERGIC3	0
20:34025983:A:G	GTEx/v7	Skin_Not_Sun_Exposed_Suprapubic	ENSG00000101019	G	4.97549e-14	-0.292916	7.33566e-14	A	+	20	34025983	UQCC1	1
20:34112556:C:T	GTEx/v7	Artery_Aorta	ENSG00000214078	C	5.04885e-14	-0.498352	2.44421e-63	T	+	20	34112556	CPNE1	0
20:34023962:A:G	GTEx/v7	Skin_Not_Sun_Exposed_Suprapubic	ENSG00000101019	A	5.06346e-14	-0.294529	7.33566e-14	G	+	20	34023962	UQCC1	1
20:34022387:A:C	GTEx/v8	Stomach	ENSG00000101019	A	5.06472e-14	0.247303	1.38489e-10	A	+	20	34022387	UQCC1	1
20:33986271:C:T	GTEx/v8	Stomach	ENSG00000101019	C	5.07002e-14	0.257159	1.38489e-10	C	+	20	33986271	UQCC1	0
20:33992761:A:T	GTEx/v8	Stomach	ENSG00000101019	A	5.07002e-14	0.257159	1.38489e-10	A	+	20	33992761	UQCC1	0
20:33995972:C:T	GTEx/v8	Stomach	ENSG00000101019	T	5.07002e-14	0.257159	1.38489e-10	T	+	20	33995972	UQCC1	0
20:33982846:A:G	GTEx/v7	Skin_Sun_Exposed_Lower_leg	ENSG00000101019	A	5.07727e-14	0.308914	1.26197e-19	A	+	20	33982846	UQCC1	0
20:34003740:C:T	GTEx/v7	Skin_Sun_Exposed_Lower_leg	ENSG00000101019	C	5.07727e-14	-0.308914	1.26197e-19	T	+	20	34003740	UQCC1	0
20:34017944:C:G	GTEx/v8	Whole_Blood	ENSG00000101019	G	5.09503e-14	-0.195819	2.39643e-16	C	+	20	34017944	UQCC1	0
20:33992172:C:CAAA	eQTLcatalogue	Fairfax_2014_naive	ENSG00000101019	CAAA	5.12935e-14	0.0836921	2.56467e-10	C	-	20	33992172	UQCC1	0
20:34045191:A:G	GTEx/v7	Esophagus_Muscularis	ENSG00000214078	A	5.13081e-14	-0.45618	4.89058e-68	G	+	20	34045191	CPNE1	0
20:34190870:A:G	GTEx/v8	Pituitary	ENSG00000214078	G	5.13518e-14	-0.576562	2.96949e-42	A	+	20	34190870	CPNE1	0
20:34154124:C:T	eQTLGen	eQTLGen_cis_eQTLs	ENSG00000088298	C	5.1523e-14	-7.528	0	T	+	20	34154124	EDEM2	0
20:34165723:A:C	eQTLcatalogue	Fairfax_2014_naive	ENSG00000214078	A	5.17971e-14	0.156533	2.58986e-10	C	-	20	34165723	CPNE1	0
20:34153599:A:G	GTEx/v8	Adrenal_Gland	ENSG00000214078	A	5.1829e-14	0.593823	8.25271e-43	A	+	20	34153599	CPNE1	0
20:34187728:G:T	GTEx/v8	Cells_Cultured_fibroblasts	ENSG00000125991	G	5.19223e-14	-0.201353	1.9893e-46	T	+	20	34187728	ERGIC3	0
20:34186331:A:G	eQTLcatalogue	CEDAR_monocyte_CD14	ENSG00000214078	G	5.2347e-14	-0.134395	2.61735e-10	G	-	20	34186331	CPNE1	0
20:33960799:A:G	GTEx/v8	Stomach	ENSG00000101019	G	5.2525e-14	0.257761	1.38489e-10	G	+	20	33960799	UQCC1	0
20:33982435:A:G	GTEx/v8	Stomach	ENSG00000101019	A	5.2525e-14	0.257761	1.38489e-10	A	+	20	33982435	UQCC1	0
20:34005214:C:T	GTEx/v7	Adipose_Subcutaneous	ENSG00000101019	T	5.27512e-14	0.330945	4.54223e-12	T	+	20	34005214	UQCC1	0
20:34156012:A:C	eQTLcatalogue	Fairfax_2014_LPS24	ENSG00000214078	A	5.2833e-14	-0.238016	2.64165e-10	A	-	20	34156012	CPNE1	0
20:34105634:C:T	eQTLcatalogue	Lepik_2017_ge_blood	ENSG00000214078	C	5.28358e-14	-0.154944	2.64179e-10	C	-	20	34105634	CPNE1	0
20:34163526:A:G	GTEx/v7	Brain_Cerebellar_Hemisphere	ENSG00000126001	A	5.28566e-14	0.739565	2.18452e-14	A	+	20	34163526	CEP250	0
20:34145461:C:T	EyeGEx	EyeGEx	ENSG00000125991	T	5.28612e-14	0.65146	1.30379e-11	C	-	20	34145461	ERGIC3	0
20:34181553:A:G	eQTLcatalogue	CEDAR_monocyte_CD14	ENSG00000214078	G	5.29156e-14	0.13431	2.64578e-10	A	-	20	34181553	CPNE1	0
20:34153850:C:T	eQTLGen	eQTLGen_cis_eQTLs	ENSG00000100991	T	5.411e-14	-7.5215	0	C	+	20	34153850	TRPC4AP	0
20:34154741:C:T	xQTLServer	xQTLServer_eQTLs	ENSG00000126001	C	5.42461e-14	NA	3.27953e-06	C	NA	20	34154741	CEP250	0
20:34070056:T:TTTTG	eQTLcatalogue	CEDAR_monocyte_CD14	ENSG00000214078	TTTTG	5.43025e-14	-0.129178	2.71512e-10	TTTTG	-	20	34070056	CPNE1	0
20:34075688:C:T	BIOSQTL	BIOS_eQTL_geneLevel	ENSG00000101019	C	5.43588e-14	-7.521	0	T	+	20	34075688	UQCC1	0
20:34190870:A:G	GTEx/v8	Artery_Coronary	ENSG00000214078	G	5.43755e-14	-0.64633	3.85434e-42	A	+	20	34190870	CPNE1	0
20:34075015:C:T	eQTLcatalogue	CEDAR_monocyte_CD14	ENSG00000214078	C	5.44659e-14	-0.129196	2.7233e-10	C	-	20	34075015	CPNE1	0
20:33926103:C:G	GTEx/v7	Adipose_Subcutaneous	ENSG00000101019	G	5.45455e-14	-0.334186	4.54223e-12	C	+	20	33926103	UQCC1	1
20:34158394:A:G	GTEx/v6	Cells_Transformed_fibroblasts	ENSG00000214078	G	5.46479e-14	-8.0168	0.00020866	A	+	20	34158394	CPNE1	0
20:34163526:A:G	eQTLcatalogue	Fairfax_2014_naive	ENSG00000214078	G	5.50863e-14	0.156636	2.75432e-10	A	-	20	34163526	CPNE1	0
20:34068382:C:G	GTEx/v7	Lung	ENSG00000214078	G	5.5328e-14	-0.428874	3.39491e-86	C	+	20	34068382	CPNE1	0
20:34154741:C:T	eQTLcatalogue	Fairfax_2014_LPS24	ENSG00000214078	C	5.551e-14	-0.237711	2.7755e-10	C	-	20	34154741	CPNE1	0
20:34175783:A:G	eQTLcatalogue	CEDAR_monocyte_CD14	ENSG00000214078	G	5.55304e-14	0.134424	2.77652e-10	A	-	20	34175783	CPNE1	0
20:34003740:C:T	GTEx/v8	Lung	ENSG00000101019	C	5.59688e-14	-0.24612	3.24657e-16	T	+	20	34003740	UQCC1	0
20:34066312:C:T	GTEx/v7	Cells_Transformed_fibroblasts	ENSG00000125991	C	5.60929e-14	-0.218682	2.16907e-18	T	+	20	34066312	ERGIC3	0
20:34087309:C:G	GTEx/v6	Muscle_Skeletal	ENSG00000214078	G	5.63736e-14	-7.86825	0.00030405	C	+	20	34087309	CPNE1	0
20:34066346:C:T	GTEx/v7	Muscle_Skeletal	ENSG00000214078	C	5.64434e-14	-0.363247	1.32185e-62	T	+	20	34066346	CPNE1	0
20:34016207:A:G	eQTLcatalogue	Lepik_2017_ge_blood	ENSG00000101019	G	5.65578e-14	-0.0688268	2.82789e-10	G	-	20	34016207	UQCC1	0
20:34016249:A:G	eQTLcatalogue	Lepik_2017_ge_blood	ENSG00000101019	G	5.65578e-14	-0.0688268	2.82789e-10	G	-	20	34016249	UQCC1	0
20:33887955:A:G	eQTLcatalogue	Fairfax_2014_naive	ENSG00000101019	G	5.66938e-14	-0.0827617	2.83469e-10	G	-	20	33887955	UQCC1	0
20:34101153:A:G	eQTLcatalogue	Lepik_2017_ge_blood	ENSG00000214078	G	5.75592e-14	-0.195865	2.87796e-10	G	-	20	34101153	CPNE1	0
20:34047446:G:GAA	eQTLcatalogue	Fairfax_2012_B-cell_CD19	ENSG00000214078	GAA	5.76932e-14	-0.150426	2.88466e-10	GAA	-	20	34047446	CPNE1	0
20:33896757:C:G	GTEx/v7	Skin_Sun_Exposed_Lower_leg	ENSG00000101019	C	5.77552e-14	-0.303699	1.26197e-19	G	+	20	33896757	UQCC1	0
20:34076780:A:G	eQTLcatalogue	CEDAR_monocyte_CD14	ENSG00000214078	A	5.78593e-14	-0.129046	2.89297e-10	A	-	20	34076780	CPNE1	0
20:33829406:C:G	GTEx/v8	Pancreas	ENSG00000088298	G	5.82086e-14	0.334775	1.69446e-34	C	-	20	33829406	EDEM2	0
19:10745764:C:T	GTEx/v8	Whole_Blood	ENSG00000129353	C	5.89407e-14	0.124392	3.27872e-30	T	-	19	10745764	SLC44A2	0
20:33887955:A:G	eQTLcatalogue	Lepik_2017_ge_blood	ENSG00000101019	G	5.90106e-14	-0.0678526	2.95053e-10	G	-	20	33887955	UQCC1	0
20:34161966:C:T	GTEx/v6	Cells_Transformed_fibroblasts	ENSG00000214078	T	5.90145e-14	8.00471	0.00020866	T	+	20	34161966	CPNE1	0
20:34075687:G:T	eQTLcatalogue	CEDAR_monocyte_CD14	ENSG00000214078	T	5.91552e-14	-0.128998	2.95776e-10	T	-	20	34075687	CPNE1	0
20:34066312:C:T	eQTLcatalogue	CEDAR_monocyte_CD14	ENSG00000214078	T	5.91855e-14	-0.128929	2.95928e-10	T	-	20	34066312	CPNE1	0
20:33975181:A:C	GTEx/v7	Adipose_Subcutaneous	ENSG00000101019	A	5.92501e-14	0.332369	4.54223e-12	A	+	20	33975181	UQCC1	0
20:34178365:C:T	eQTLcatalogue	CEDAR_monocyte_CD14	ENSG00000214078	C	5.93814e-14	0.134173	2.96907e-10	T	-	20	34178365	CPNE1	0
20:34077403:C:T	eQTLcatalogue	CEDAR_monocyte_CD14	ENSG00000214078	T	5.94193e-14	-0.128978	2.97097e-10	T	-	20	34077403	CPNE1	0
20:34077848:A:G	eQTLcatalogue	CEDAR_monocyte_CD14	ENSG00000214078	G	5.96774e-14	-0.128987	2.98387e-10	G	-	20	34077848	CPNE1	0
20:34186331:A:G	GTEx/v8	Cells_Cultured_fibroblasts	ENSG00000125991	A	5.97082e-14	-0.198716	1.9893e-46	G	+	20	34186331	ERGIC3	0
20:33847253:C:T	GTEx/v8	Artery_Tibial	ENSG00000101460	T	5.97768e-14	0.152743	1.08903e-35	C	-	20	33847253	MAP1LC3A	0
20:34068382:C:G	eQTLcatalogue	CEDAR_monocyte_CD14	ENSG00000214078	C	5.98069e-14	-0.128877	2.99034e-10	C	-	20	34068382	CPNE1	0
20:34108260:C:T	GTEx/v7	Cells_Transformed_fibroblasts	ENSG00000214078	C	5.98307e-14	-0.357133	1.70307e-61	T	+	20	34108260	CPNE1	0
20:34059536:A:G	eQTLcatalogue	CEDAR_monocyte_CD14	ENSG00000214078	A	5.99109e-14	-0.128821	2.99555e-10	A	-	20	34059536	CPNE1	0
20:34065195:A:G	eQTLcatalogue	CEDAR_monocyte_CD14	ENSG00000214078	A	5.99221e-14	-0.128844	2.99611e-10	A	-	20	34065195	CPNE1	0
20:34138406:A:G	GTEx/v8	Colon_Transverse	ENSG00000214078	G	5.99275e-14	0.451097	2.39554e-84	G	+	20	34138406	CPNE1	0
20:34069370:A:G	eQTLcatalogue	CEDAR_monocyte_CD14	ENSG00000214078	A	5.99585e-14	-0.12888	2.99793e-10	A	-	20	34069370	CPNE1	0
20:34073176:C:G	eQTLcatalogue	CEDAR_monocyte_CD14	ENSG00000214078	C	5.99692e-14	-0.129001	2.99846e-10	C	-	20	34073176	CPNE1	0
20:34066645:C:T	eQTLcatalogue	CEDAR_monocyte_CD14	ENSG00000214078	T	5.99802e-14	-0.12886	2.99901e-10	T	-	20	34066645	CPNE1	1
20:34079494:C:T	eQTLcatalogue	CEDAR_monocyte_CD14	ENSG00000214078	T	6.00108e-14	-0.129007	3.00054e-10	T	-	20	34079494	CPNE1	0
20:34065125:A:G	eQTLcatalogue	CEDAR_monocyte_CD14	ENSG00000214078	A	6.00491e-14	-0.128839	3.00246e-10	A	-	20	34065125	CPNE1	0
20:34048161:C:T	eQTLcatalogue	CEDAR_monocyte_CD14	ENSG00000214078	C	6.00767e-14	-0.128778	3.00383e-10	C	-	20	34048161	CPNE1	0
20:34048625:C:T	eQTLcatalogue	CEDAR_monocyte_CD14	ENSG00000214078	T	6.00767e-14	-0.128778	3.00383e-10	T	-	20	34048625	CPNE1	0
20:34048661:C:T	eQTLcatalogue	CEDAR_monocyte_CD14	ENSG00000214078	C	6.00767e-14	-0.128778	3.00383e-10	C	-	20	34048661	CPNE1	0
20:34059337:C:T	eQTLcatalogue	CEDAR_monocyte_CD14	ENSG00000214078	T	6.00767e-14	-0.128778	3.00383e-10	T	-	20	34059337	CPNE1	0
20:34060286:C:T	eQTLcatalogue	CEDAR_monocyte_CD14	ENSG00000214078	T	6.00767e-14	-0.128778	3.00383e-10	T	-	20	34060286	CPNE1	0
20:34063034:C:T	eQTLcatalogue	CEDAR_monocyte_CD14	ENSG00000214078	C	6.00767e-14	-0.128778	3.00383e-10	C	-	20	34063034	CPNE1	0
20:34063095:C:T	eQTLcatalogue	CEDAR_monocyte_CD14	ENSG00000214078	C	6.00767e-14	-0.128778	3.00383e-10	C	-	20	34063095	CPNE1	0
20:34055706:C:T	eQTLcatalogue	CEDAR_monocyte_CD14	ENSG00000214078	T	6.00871e-14	-0.128787	3.00436e-10	T	-	20	34055706	CPNE1	0
20:34056952:C:T	eQTLcatalogue	CEDAR_monocyte_CD14	ENSG00000214078	T	6.0115e-14	-0.12878	3.00575e-10	T	-	20	34056952	CPNE1	0
20:34055453:A:AG	eQTLcatalogue	CEDAR_monocyte_CD14	ENSG00000214078	AG	6.01488e-14	-0.128784	3.00744e-10	AG	-	20	34055453	CPNE1	0
20:34054409:C:T	eQTLcatalogue	CEDAR_monocyte_CD14	ENSG00000214078	C	6.02103e-14	-0.128785	3.01052e-10	C	-	20	34054409	CPNE1	0
20:34182069:A:G	GTEx/v8	Cells_Cultured_fibroblasts	ENSG00000101019	A	6.0349e-14	-0.321489	5.39106e-58	G	+	20	34182069	UQCC1	0
20:33972948:A:G	eQTLcatalogue	GEUVADIS_ge_LCL	ENSG00000101019	G	6.04786e-14	0.0608891	3.02393e-10	A	-	20	33972948	UQCC1	0
20:34068695:A:G	GTEx/v8	Spleen	ENSG00000214078	A	6.05556e-14	-0.620002	6.66017e-50	G	+	20	34068695	CPNE1	0
20:34187697:A:G	eQTLcatalogue	CEDAR_monocyte_CD14	ENSG00000214078	A	6.07034e-14	-0.133946	3.03517e-10	A	-	20	34187697	CPNE1	0
20:34075688:C:T	eQTLcatalogue	CEDAR_monocyte_CD14	ENSG00000214078	T	6.07177e-14	-0.12902	3.03589e-10	T	-	20	34075688	CPNE1	0
20:34047055:G:GT	eQTLcatalogue	CEDAR_monocyte_CD14	ENSG00000214078	G	6.08907e-14	-0.129033	3.04453e-10	G	-	20	34047055	CPNE1	0
20:34029882:A:T	eQTLGen	eQTLGen_cis_eQTLs	ENSG00000088298	T	6.0961e-14	-7.506	0	A	+	20	34029882	EDEM2	1
20:34070056:T:TTTTG	GTEx/v7	Artery_Aorta	ENSG00000214078	T	6.09806e-14	-0.499166	2.44421e-63	TTTTG	+	20	34070056	CPNE1	0
20:34135629:A:G	GTEx/v6	Esophagus_Mucosa	ENSG00000214078	A	6.10361e-14	-8.06619	0.000312239	G	+	20	34135629	CPNE1	0
20:33880729:A:C	eQTLcatalogue	TwinsUK_ge_skin	ENSG00000125998	A	6.12091e-14	-0.215816	3.06046e-10	A	-	20	33880729	FAM83C	0
20:33995780:A:G	GTEx/v8	Breast_Mammary_Tissue	ENSG00000101019	G	6.14621e-14	0.270681	9.79844e-10	G	+	20	33995780	UQCC1	0
20:34194243:A:G	eQTLcatalogue	CEDAR_T-cell_CD4	ENSG00000214078	A	6.14884e-14	-0.163875	3.07442e-10	A	-	20	34194243	CPNE1	0
20:34112192:C:G	eQTLcatalogue	BLUEPRINT_ge_monocyte	ENSG00000214078	G	6.15199e-14	-0.318211	3.07599e-10	G	-	20	34112192	CPNE1	0
20:33977349:A:G	GTEx/v6	Skin_Sun_Exposed_Lower_leg	ENSG00000101019	A	6.15482e-14	7.93845	0.00028813	A	+	20	33977349	UQCC1	0
20:34075015:C:T	GTEx/v6	Brain_Cerebellum	ENSG00000126001	T	6.16581e-14	-9.05567	0.000770552	C	+	20	34075015	CEP250	0
20:34182069:A:G	eQTLcatalogue	CEDAR_monocyte_CD14	ENSG00000214078	G	6.18889e-14	-0.133916	3.09445e-10	G	-	20	34182069	CPNE1	0
20:34046501:A:G	eQTLcatalogue	CEDAR_monocyte_CD14	ENSG00000214078	G	6.1969e-14	-0.129175	3.09845e-10	G	-	20	34046501	CPNE1	0
20:34075998:C:T	GTEx/v7	Artery_Aorta	ENSG00000214078	C	6.21474e-14	-0.548774	2.44421e-63	T	+	20	34075998	CPNE1	1
20:34165609:C:T	eQTLcatalogue	Fairfax_2014_naive	ENSG00000214078	C	6.22125e-14	0.156107	3.11062e-10	T	-	20	34165609	CPNE1	0
20:33940495:T:TTC	eQTLcatalogue	Fairfax_2014_LPS24	ENSG00000101019	T	6.22637e-14	0.11761	3.11318e-10	TTC	-	20	33940495	UQCC1	0
20:34154741:C:T	eQTLcatalogue	Fairfax_2014_naive	ENSG00000214078	C	6.23655e-14	-0.155333	3.11827e-10	C	-	20	34154741	CPNE1	0
20:34165582:C:G	eQTLcatalogue	Fairfax_2014_naive	ENSG00000214078	G	6.23906e-14	0.156101	3.11953e-10	C	-	20	34165582	CPNE1	0
20:34054729:C:T	eQTLcatalogue	CEDAR_monocyte_CD14	ENSG00000214078	T	6.24695e-14	-0.128843	3.12347e-10	T	-	20	34054729	CPNE1	0
20:34054409:C:T	GTEx/v8	Esophagus_Muscularis	ENSG00000214078	T	6.25069e-14	-0.371945	2.82338e-95	C	+	20	34054409	CPNE1	0
20:34055453:A:AG	GTEx/v8	Esophagus_Muscularis	ENSG00000214078	A	6.25069e-14	-0.371945	2.82338e-95	AG	+	20	34055453	CPNE1	0
20:34055706:C:T	GTEx/v8	Esophagus_Muscularis	ENSG00000214078	C	6.25069e-14	-0.371945	2.82338e-95	T	+	20	34055706	CPNE1	0
20:34059337:C:T	GTEx/v8	Esophagus_Muscularis	ENSG00000214078	C	6.25069e-14	-0.371945	2.82338e-95	T	+	20	34059337	CPNE1	0
20:34060286:C:T	GTEx/v8	Esophagus_Muscularis	ENSG00000214078	C	6.25069e-14	-0.371945	2.82338e-95	T	+	20	34060286	CPNE1	0
20:34065125:A:G	GTEx/v8	Esophagus_Muscularis	ENSG00000214078	G	6.25069e-14	-0.371945	2.82338e-95	A	+	20	34065125	CPNE1	0
20:34065195:A:G	GTEx/v8	Esophagus_Muscularis	ENSG00000214078	G	6.25069e-14	-0.371945	2.82338e-95	A	+	20	34065195	CPNE1	0
20:34066645:C:T	GTEx/v8	Esophagus_Muscularis	ENSG00000214078	C	6.25069e-14	-0.371945	2.82338e-95	T	+	20	34066645	CPNE1	1
20:34075687:G:T	GTEx/v8	Esophagus_Muscularis	ENSG00000214078	G	6.25069e-14	-0.371945	2.82338e-95	T	+	20	34075687	CPNE1	0
20:34075688:C:T	GTEx/v8	Esophagus_Muscularis	ENSG00000214078	C	6.25069e-14	-0.371945	2.82338e-95	T	+	20	34075688	CPNE1	0
20:34076780:A:G	GTEx/v8	Esophagus_Muscularis	ENSG00000214078	G	6.25069e-14	-0.371945	2.82338e-95	A	+	20	34076780	CPNE1	0
20:34096725:A:G	GTEx/v8	Esophagus_Muscularis	ENSG00000214078	G	6.25069e-14	-0.371945	2.82338e-95	A	+	20	34096725	CPNE1	0
20:34097353:C:T	GTEx/v8	Esophagus_Muscularis	ENSG00000214078	C	6.25069e-14	-0.371945	2.82338e-95	T	+	20	34097353	CPNE1	0
20:34101821:A:G	GTEx/v8	Esophagus_Muscularis	ENSG00000214078	G	6.25069e-14	-0.371945	2.82338e-95	A	+	20	34101821	CPNE1	0
20:34096725:A:G	eQTLcatalogue	CEDAR_monocyte_CD14	ENSG00000214078	A	6.25189e-14	-0.12884	3.12594e-10	A	-	20	34096725	CPNE1	0
20:34097353:C:T	eQTLcatalogue	CEDAR_monocyte_CD14	ENSG00000214078	T	6.25622e-14	-0.12886	3.12811e-10	T	-	20	34097353	CPNE1	0
20:34045611:A:T	eQTLcatalogue	CEDAR_monocyte_CD14	ENSG00000214078	T	6.26394e-14	-0.129366	3.13197e-10	T	-	20	34045611	CPNE1	0
20:33976823:C:T	GTEx/v6	Skin_Sun_Exposed_Lower_leg	ENSG00000101019	T	6.27574e-14	7.93545	0.00028813	T	+	20	33976823	UQCC1	0
20:34165723:A:C	GTEx/v6	Muscle_Skeletal	ENSG00000214078	C	6.28222e-14	7.85206	0.00030405	C	+	20	34165723	CPNE1	0
20:34150145:A:G	GTEx/v6	Esophagus_Mucosa	ENSG00000214078	G	6.28305e-14	-8.06152	0.000312239	A	+	20	34150145	CPNE1	0
20:34096581:C:T	eQTLcatalogue	CEDAR_monocyte_CD14	ENSG00000214078	T	6.291e-14	-0.128889	3.1455e-10	T	-	20	34096581	CPNE1	0
20:33967523:C:T	GTEx/v6	Skin_Sun_Exposed_Lower_leg	ENSG00000101019	C	6.29414e-14	7.935	0.00028813	C	+	20	33967523	UQCC1	0
20:34185726:A:T	eQTLcatalogue	CEDAR_monocyte_CD14	ENSG00000214078	T	6.30619e-14	-0.133836	3.15309e-10	T	-	20	34185726	CPNE1	0
20:34180535:A:G	eQTLcatalogue	CEDAR_monocyte_CD14	ENSG00000214078	G	6.31866e-14	0.13383	3.15933e-10	A	-	20	34180535	CPNE1	0
20:34182517:G:T	eQTLcatalogue	CEDAR_monocyte_CD14	ENSG00000214078	T	6.31866e-14	-0.13383	3.15933e-10	T	-	20	34182517	CPNE1	0
20:34187728:G:T	eQTLcatalogue	CEDAR_monocyte_CD14	ENSG00000214078	T	6.32144e-14	-0.133829	3.16072e-10	T	-	20	34187728	CPNE1	0
20:34045513:A:G	eQTLcatalogue	CEDAR_monocyte_CD14	ENSG00000214078	A	6.33049e-14	-0.129469	3.16524e-10	A	-	20	34045513	CPNE1	0
20:34045191:A:G	eQTLcatalogue	CEDAR_monocyte_CD14	ENSG00000214078	G	6.34893e-14	-0.12953	3.17446e-10	G	-	20	34045191	CPNE1	0
20:34109273:G:T	GTEx/v7	Thyroid	ENSG00000214078	T	6.3537e-14	-0.460655	2.90077e-85	G	+	20	34109273	CPNE1	0
20:34093153:A:G	eQTLcatalogue	CEDAR_monocyte_CD14	ENSG00000214078	G	6.38404e-14	-0.128919	3.19202e-10	G	-	20	34093153	CPNE1	0
20:34142527:C:T	GTEx/v6	Esophagus_Mucosa	ENSG00000214078	C	6.39541e-14	-8.05866	0.000312239	T	+	20	34142527	CPNE1	0
20:34150145:A:G	GTEx/v6	Brain_Cerebellum	ENSG00000126001	G	6.41198e-14	-9.04708	0.000770552	A	+	20	34150145	CEP250	0
20:33940495:T:TTC	eQTLcatalogue	GEUVADIS_ge_LCL	ENSG00000101019	T	6.44697e-14	0.0612477	3.22349e-10	TTC	-	20	33940495	UQCC1	0
20:34036865:A:G	GTEx/v7	Muscle_Skeletal	ENSG00000214078	A	6.44748e-14	-0.35832	1.32185e-62	G	+	20	34036865	CPNE1	0
20:34037523:A:G	GTEx/v7	Muscle_Skeletal	ENSG00000214078	G	6.44748e-14	-0.35832	1.32185e-62	A	+	20	34037523	CPNE1	0
6:33176958:C:T	GTEx/v8	Skin_Not_Sun_Exposed_Suprapubic	ENSG00000204228	T	6.44817e-14	-0.201569	2.69773e-14	C	+	6	33176958	HSD17B8	0
20:33977349:A:G	GTEx/v8	Stomach	ENSG00000101019	A	6.46086e-14	0.258438	1.38489e-10	A	+	20	33977349	UQCC1	0
20:33985568:C:T	GTEx/v8	Stomach	ENSG00000101019	T	6.46086e-14	0.258438	1.38489e-10	T	+	20	33985568	UQCC1	0
20:33994265:G:T	GTEx/v8	Stomach	ENSG00000101019	T	6.46086e-14	0.258438	1.38489e-10	T	+	20	33994265	UQCC1	0
20:33996433:C:T	GTEx/v8	Stomach	ENSG00000101019	C	6.46086e-14	0.258438	1.38489e-10	C	+	20	33996433	UQCC1	0
20:33997291:A:T	GTEx/v8	Stomach	ENSG00000101019	A	6.46086e-14	0.258438	1.38489e-10	A	+	20	33997291	UQCC1	0
20:33997734:A:G	GTEx/v8	Stomach	ENSG00000101019	A	6.46086e-14	0.258438	1.38489e-10	A	+	20	33997734	UQCC1	0
20:33999267:A:G	GTEx/v8	Stomach	ENSG00000101019	G	6.46086e-14	0.258438	1.38489e-10	G	+	20	33999267	UQCC1	0
20:34001058:C:T	GTEx/v8	Stomach	ENSG00000101019	T	6.46086e-14	0.258438	1.38489e-10	T	+	20	34001058	UQCC1	0
20:34001541:C:G	GTEx/v8	Stomach	ENSG00000101019	C	6.46086e-14	0.258438	1.38489e-10	C	+	20	34001541	UQCC1	0
20:34001915:C:T	GTEx/v8	Stomach	ENSG00000101019	T	6.46086e-14	0.258438	1.38489e-10	T	+	20	34001915	UQCC1	0
20:34002272:C:CAT	GTEx/v8	Stomach	ENSG00000101019	C	6.46086e-14	0.258438	1.38489e-10	C	+	20	34002272	UQCC1	0
20:34175783:A:G	GTEx/v6	Muscle_Skeletal	ENSG00000214078	A	6.48568e-14	7.84729	0.00030405	A	+	20	34175783	CPNE1	0
20:33896262:C:G	GTEx/v8	Stomach	ENSG00000101019	G	6.54767e-14	-0.255179	1.38489e-10	C	+	20	33896262	UQCC1	0
20:34029882:A:T	GTEx/v8	Skin_Not_Sun_Exposed_Suprapubic	ENSG00000101019	T	6.55566e-14	-0.225514	1.21753e-26	A	+	20	34029882	UQCC1	1
20:34165582:C:G	eQTLGen	eQTLGen_cis_eQTLs	ENSG00000100991	G	6.5594e-14	-7.4963	0	C	+	20	34165582	TRPC4AP	0
20:34179409:T:TA	GTEx/v8	Esophagus_Gastroesophageal_Junction	ENSG00000214078	T	6.57401e-14	0.513198	3.65874e-61	T	+	20	34179409	CPNE1	0
20:34107160:C:G	GTEx/v7	Muscle_Skeletal	ENSG00000214078	C	6.57688e-14	-0.365876	1.32185e-62	G	+	20	34107160	CPNE1	0
20:34008162:C:T	BIOSQTL	BIOS_eQTL_geneLevel	ENSG00000214078	C	6.59958e-14	-7.49543	0	T	+	20	34008162	CPNE1	0
20:34054729:C:T	GTEx/v7	Thyroid	ENSG00000214078	C	6.64787e-14	-0.456452	2.90077e-85	T	+	20	34054729	CPNE1	0
20:34059536:A:G	GTEx/v7	Thyroid	ENSG00000214078	G	6.64787e-14	-0.456452	2.90077e-85	A	+	20	34059536	CPNE1	0
20:33926103:C:G	GTEx/v8	Esophagus_Gastroesophageal_Junction	ENSG00000125965	G	6.66372e-14	0.42666	1.5209e-10	C	-	20	33926103	GDF5	1
20:34054409:C:T	GTEx/v7	Cells_Transformed_fibroblasts	ENSG00000125991	T	6.66622e-14	-0.217956	2.16907e-18	C	+	20	34054409	ERGIC3	0
20:34055453:A:AG	GTEx/v7	Cells_Transformed_fibroblasts	ENSG00000125991	A	6.66622e-14	-0.217956	2.16907e-18	AG	+	20	34055453	ERGIC3	0
20:34056952:C:T	GTEx/v7	Cells_Transformed_fibroblasts	ENSG00000125991	C	6.66622e-14	-0.217956	2.16907e-18	T	+	20	34056952	ERGIC3	0
20:34059337:C:T	GTEx/v7	Cells_Transformed_fibroblasts	ENSG00000125991	C	6.66622e-14	-0.217956	2.16907e-18	T	+	20	34059337	ERGIC3	0
20:34060286:C:T	GTEx/v7	Cells_Transformed_fibroblasts	ENSG00000125991	C	6.66622e-14	-0.217956	2.16907e-18	T	+	20	34060286	ERGIC3	0
20:34063095:C:T	GTEx/v7	Cells_Transformed_fibroblasts	ENSG00000125991	T	6.66622e-14	-0.217956	2.16907e-18	C	+	20	34063095	ERGIC3	0
20:34065125:A:G	GTEx/v7	Cells_Transformed_fibroblasts	ENSG00000125991	G	6.66622e-14	-0.217956	2.16907e-18	A	+	20	34065125	ERGIC3	0
20:34065195:A:G	GTEx/v7	Cells_Transformed_fibroblasts	ENSG00000125991	G	6.66622e-14	-0.217956	2.16907e-18	A	+	20	34065195	ERGIC3	0
20:34066645:C:T	GTEx/v7	Cells_Transformed_fibroblasts	ENSG00000125991	C	6.66622e-14	-0.217956	2.16907e-18	T	+	20	34066645	ERGIC3	1
20:34075687:G:T	GTEx/v7	Cells_Transformed_fibroblasts	ENSG00000125991	G	6.66622e-14	-0.217956	2.16907e-18	T	+	20	34075687	ERGIC3	0
20:34075688:C:T	GTEx/v7	Cells_Transformed_fibroblasts	ENSG00000125991	C	6.66622e-14	-0.217956	2.16907e-18	T	+	20	34075688	ERGIC3	0
20:34077848:A:G	GTEx/v7	Cells_Transformed_fibroblasts	ENSG00000125991	A	6.66622e-14	-0.217956	2.16907e-18	G	+	20	34077848	ERGIC3	0
20:34079494:C:T	GTEx/v7	Cells_Transformed_fibroblasts	ENSG00000125991	C	6.66622e-14	-0.217956	2.16907e-18	T	+	20	34079494	ERGIC3	0
20:34096725:A:G	GTEx/v7	Cells_Transformed_fibroblasts	ENSG00000125991	G	6.66622e-14	-0.217956	2.16907e-18	A	+	20	34096725	ERGIC3	0
20:34097353:C:T	GTEx/v7	Cells_Transformed_fibroblasts	ENSG00000125991	C	6.66622e-14	-0.217956	2.16907e-18	T	+	20	34097353	ERGIC3	0
20:34101821:A:G	GTEx/v7	Cells_Transformed_fibroblasts	ENSG00000125991	G	6.66622e-14	-0.217956	2.16907e-18	A	+	20	34101821	ERGIC3	0
20:33819415:A:G	GTEx/v6	Esophagus_Mucosa	ENSG00000125998	G	6.6701e-14	-8.05188	0.000312239	A	+	20	33819415	FAM83C	0
20:34158394:A:G	xQTLServer	xQTLServer_eQTLs	ENSG00000126001	A	6.68253e-14	NA	4.04003e-06	A	NA	20	34158394	CEP250	0
20:34159447:C:G	xQTLServer	xQTLServer_eQTLs	ENSG00000126001	C	6.68253e-14	NA	4.04003e-06	C	NA	20	34159447	CEP250	0
20:34054409:C:T	GTEx/v8	Colon_Transverse	ENSG00000214078	T	6.69758e-14	-0.434018	2.39554e-84	C	+	20	34054409	CPNE1	0
20:34055453:A:AG	GTEx/v8	Colon_Transverse	ENSG00000214078	A	6.69758e-14	-0.434018	2.39554e-84	AG	+	20	34055453	CPNE1	0
20:34055706:C:T	GTEx/v8	Colon_Transverse	ENSG00000214078	C	6.69758e-14	-0.434018	2.39554e-84	T	+	20	34055706	CPNE1	0
20:34059337:C:T	GTEx/v8	Colon_Transverse	ENSG00000214078	C	6.69758e-14	-0.434018	2.39554e-84	T	+	20	34059337	CPNE1	0
20:34060286:C:T	GTEx/v8	Colon_Transverse	ENSG00000214078	C	6.69758e-14	-0.434018	2.39554e-84	T	+	20	34060286	CPNE1	0
20:34065125:A:G	GTEx/v8	Colon_Transverse	ENSG00000214078	G	6.69758e-14	-0.434018	2.39554e-84	A	+	20	34065125	CPNE1	0
20:34065195:A:G	GTEx/v8	Colon_Transverse	ENSG00000214078	G	6.69758e-14	-0.434018	2.39554e-84	A	+	20	34065195	CPNE1	0
20:34066645:C:T	GTEx/v8	Colon_Transverse	ENSG00000214078	C	6.69758e-14	-0.434018	2.39554e-84	T	+	20	34066645	CPNE1	1
20:34075687:G:T	GTEx/v8	Colon_Transverse	ENSG00000214078	G	6.69758e-14	-0.434018	2.39554e-84	T	+	20	34075687	CPNE1	0
20:34075688:C:T	GTEx/v8	Colon_Transverse	ENSG00000214078	C	6.69758e-14	-0.434018	2.39554e-84	T	+	20	34075688	CPNE1	0
20:34076780:A:G	GTEx/v8	Colon_Transverse	ENSG00000214078	G	6.69758e-14	-0.434018	2.39554e-84	A	+	20	34076780	CPNE1	0
20:34096725:A:G	GTEx/v8	Colon_Transverse	ENSG00000214078	G	6.69758e-14	-0.434018	2.39554e-84	A	+	20	34096725	CPNE1	0
20:34097353:C:T	GTEx/v8	Colon_Transverse	ENSG00000214078	C	6.69758e-14	-0.434018	2.39554e-84	T	+	20	34097353	CPNE1	0
20:34101821:A:G	GTEx/v8	Colon_Transverse	ENSG00000214078	G	6.69758e-14	-0.434018	2.39554e-84	A	+	20	34101821	CPNE1	0
20:34186331:A:G	GTEx/v8	Esophagus_Gastroesophageal_Junction	ENSG00000214078	A	6.69875e-14	-0.5063	3.65874e-61	G	+	20	34186331	CPNE1	0
20:34101821:A:G	eQTLcatalogue	CEDAR_monocyte_CD14	ENSG00000214078	A	6.76999e-14	-0.128666	3.38499e-10	A	-	20	34101821	CPNE1	0
20:34153856:A:C	GTEx/v7	Brain_Cerebellar_Hemisphere	ENSG00000126001	C	6.79741e-14	-0.733821	2.18452e-14	A	+	20	34153856	CEP250	0
20:33956004:A:T	GTEx/v8	Skin_Sun_Exposed_Lower_leg	ENSG00000125998	T	6.8118e-14	0.149881	5.73138e-32	T	+	20	33956004	FAM83C	0
20:33958253:A:T	GTEx/v8	Skin_Sun_Exposed_Lower_leg	ENSG00000125998	T	6.8118e-14	0.149881	5.73138e-32	T	+	20	33958253	FAM83C	0
20:33983485:A:G	GTEx/v8	Skin_Sun_Exposed_Lower_leg	ENSG00000125998	G	6.8118e-14	0.149881	5.73138e-32	G	+	20	33983485	FAM83C	0
20:33985057:A:G	GTEx/v8	Skin_Sun_Exposed_Lower_leg	ENSG00000125998	G	6.8118e-14	0.149881	5.73138e-32	G	+	20	33985057	FAM83C	0
20:33987298:C:T	GTEx/v8	Skin_Sun_Exposed_Lower_leg	ENSG00000125998	C	6.8118e-14	0.149881	5.73138e-32	C	+	20	33987298	FAM83C	0
20:33995945:A:T	GTEx/v8	Skin_Sun_Exposed_Lower_leg	ENSG00000125998	A	6.8118e-14	0.149881	5.73138e-32	A	+	20	33995945	FAM83C	0
20:34001250:A:G	GTEx/v8	Skin_Sun_Exposed_Lower_leg	ENSG00000125998	A	6.8118e-14	0.149881	5.73138e-32	A	+	20	34001250	FAM83C	0
20:34063034:C:T	GTEx/v8	Pancreas	ENSG00000214078	T	6.83509e-14	-0.55391	7.6648e-66	C	+	20	34063034	CPNE1	0
20:34068382:C:G	GTEx/v8	Pancreas	ENSG00000214078	G	6.83509e-14	-0.55391	7.6648e-66	C	+	20	34068382	CPNE1	0
20:34069370:A:G	GTEx/v8	Pancreas	ENSG00000214078	G	6.83509e-14	-0.55391	7.6648e-66	A	+	20	34069370	CPNE1	0
20:34093153:A:G	GTEx/v8	Pancreas	ENSG00000214078	A	6.83509e-14	-0.55391	7.6648e-66	G	+	20	34093153	CPNE1	0
20:34093757:C:T	GTEx/v8	Pancreas	ENSG00000214078	T	6.83509e-14	-0.55391	7.6648e-66	C	+	20	34093757	CPNE1	0
20:34096581:C:T	GTEx/v8	Pancreas	ENSG00000214078	C	6.83509e-14	-0.55391	7.6648e-66	T	+	20	34096581	CPNE1	0
20:34101631:A:C	GTEx/v8	Pancreas	ENSG00000214078	A	6.83509e-14	-0.55391	7.6648e-66	C	+	20	34101631	CPNE1	0
20:34102189:C:T	GTEx/v8	Pancreas	ENSG00000214078	C	6.83509e-14	-0.55391	7.6648e-66	T	+	20	34102189	CPNE1	0
20:34105634:C:T	GTEx/v8	Pancreas	ENSG00000214078	T	6.83509e-14	-0.55391	7.6648e-66	C	+	20	34105634	CPNE1	0
20:34101631:A:C	eQTLcatalogue	CEDAR_monocyte_CD14	ENSG00000214078	C	6.83653e-14	-0.12869	3.41827e-10	C	-	20	34101631	CPNE1	0
20:34043946:C:T	GTEx/v6	Brain_Cerebellar_Hemisphere	ENSG00000126001	C	6.84158e-14	-9.41892	0.000977302	T	+	20	34043946	CEP250	0
20:34068382:C:G	GTEx/v7	Brain_Cerebellar_Hemisphere	ENSG00000126001	G	6.85169e-14	-0.744576	2.18452e-14	C	+	20	34068382	CEP250	0
20:34025756:A:G	GTEx/v7	Skin_Sun_Exposed_Lower_leg	ENSG00000101019	G	6.85729e-14	-0.290287	1.26197e-19	A	+	20	34025756	UQCC1	1
20:34153804:A:AG	GTEx/v6	Cells_Transformed_fibroblasts	ENSG00000214078	A	6.92131e-14	-7.97961	0.00020866	AG	+	20	34153804	CPNE1	0
20:34033548:C:T	eQTLcatalogue	CEDAR_T-cell_CD4	ENSG00000214078	C	6.94465e-14	-0.161083	3.47233e-10	C	-	20	34033548	CPNE1	0
20:34102189:C:T	eQTLcatalogue	CEDAR_monocyte_CD14	ENSG00000214078	T	6.97114e-14	-0.128662	3.48557e-10	T	-	20	34102189	CPNE1	0
20:33971914:C:T	GTEx/v8	Stomach	ENSG00000101019	T	6.98932e-14	0.257626	1.38489e-10	T	+	20	33971914	UQCC1	0
20:34154371:A:C	GTEx/v6	Esophagus_Mucosa	ENSG00000214078	A	7.03241e-14	-8.04335	0.000312239	C	+	20	34154371	CPNE1	0
20:34153850:C:T	GTEx/v6	Artery_Tibial	ENSG00000214078	T	7.04491e-14	-7.94928	0.000263002	C	+	20	34153850	CPNE1	0
6:33176958:C:T	GTEx/v8	Skin_Sun_Exposed_Lower_leg	ENSG00000204228	T	7.05851e-14	-0.17225	3.78685e-14	C	+	6	33176958	HSD17B8	0
20:34181553:A:G	GTEx/v6	Artery_Tibial	ENSG00000214078	A	7.07691e-14	7.94857	0.000263002	A	+	20	34181553	CPNE1	0
20:34194054:C:T	eQTLcatalogue	CEDAR_T-cell_CD4	ENSG00000214078	T	7.07933e-14	-0.163401	3.53966e-10	T	-	20	34194054	CPNE1	1
20:34068160:A:G	GTEx/v8	Spleen	ENSG00000214078	G	7.09247e-14	-0.615845	6.66017e-50	A	+	20	34068160	CPNE1	0
20:34029882:A:T	GTEx/v8	Muscle_Skeletal	ENSG00000214078	T	7.10951e-14	-0.283499	4.5436e-91	A	+	20	34029882	CPNE1	1
9:116914715:C:T	eQTLGen	eQTLGen_cis_eQTLs	ENSG00000196739	C	7.1221e-14	-7.4854	0	C	-	9	116914715	COL27A1	0
20:33937704:A:G	GTEx/v8	Stomach	ENSG00000101019	A	7.12961e-14	0.258537	1.38489e-10	A	+	20	33937704	UQCC1	0
20:33942685:A:G	GTEx/v8	Stomach	ENSG00000101019	A	7.12961e-14	0.258537	1.38489e-10	A	+	20	33942685	UQCC1	1
20:33947730:C:T	GTEx/v8	Stomach	ENSG00000101019	C	7.12961e-14	0.258537	1.38489e-10	C	+	20	33947730	UQCC1	0
20:33959315:C:T	GTEx/v8	Stomach	ENSG00000101019	C	7.12961e-14	0.258537	1.38489e-10	C	+	20	33959315	UQCC1	0
20:33966325:C:T	GTEx/v8	Stomach	ENSG00000101019	T	7.12961e-14	0.258537	1.38489e-10	T	+	20	33966325	UQCC1	0
20:33970527:A:G	GTEx/v8	Stomach	ENSG00000101019	G	7.12961e-14	0.258537	1.38489e-10	G	+	20	33970527	UQCC1	0
20:33972053:C:T	GTEx/v8	Stomach	ENSG00000101019	T	7.12961e-14	0.258537	1.38489e-10	T	+	20	33972053	UQCC1	0
20:33976823:C:T	GTEx/v8	Stomach	ENSG00000101019	T	7.12961e-14	0.258537	1.38489e-10	T	+	20	33976823	UQCC1	0
20:33984976:C:T	GTEx/v8	Stomach	ENSG00000101019	C	7.12961e-14	0.258537	1.38489e-10	C	+	20	33984976	UQCC1	0
20:33987818:A:T	GTEx/v8	Stomach	ENSG00000101019	A	7.12961e-14	0.258537	1.38489e-10	A	+	20	33987818	UQCC1	0
20:34154124:C:T	GTEx/v6	Artery_Tibial	ENSG00000214078	C	7.13037e-14	-7.94739	0.000263002	T	+	20	34154124	CPNE1	0
20:34165609:C:T	eQTLGen	eQTLGen_cis_eQTLs	ENSG00000100991	C	7.1438e-14	-7.4851	0	T	+	20	34165609	TRPC4AP	0
20:34154087:A:G	GTEx/v6	Artery_Tibial	ENSG00000214078	G	7.16481e-14	-7.94664	0.000263002	A	+	20	34154087	CPNE1	0
20:33925094:C:T	PsychENCODE	PsychENCODE_eQTLs	ENSG00000101019	C	7.1744e-14	-0.145625	2.40227e-11	T	+	20	33925094	UQCC1	0
20:34153856:A:C	GTEx/v6	Artery_Tibial	ENSG00000214078	C	7.18389e-14	-7.94622	0.000263002	A	+	20	34153856	CPNE1	0
20:33984976:C:T	GTEx/v6	Skin_Sun_Exposed_Lower_leg	ENSG00000101019	C	7.22484e-14	7.91372	0.00028813	C	+	20	33984976	UQCC1	0
20:33970462:A:G	eQTLcatalogue	Fairfax_2014_naive	ENSG00000101019	A	7.2287e-14	0.0831862	3.61435e-10	G	-	20	33970462	UQCC1	0
20:34145461:C:T	GTEx/v7	Stomach	ENSG00000214078	T	7.25932e-14	-0.574573	7.83023e-44	C	+	20	34145461	CPNE1	0
20:34073176:C:G	GTEx/v7	Testis	ENSG00000214078	G	7.27071e-14	-0.579171	2.51945e-49	C	+	20	34073176	CPNE1	0
20:34109273:G:T	GTEx/v8	Adipose_Visceral_Omentum	ENSG00000214078	T	7.31096e-14	-0.430084	6.92181e-101	G	+	20	34109273	CPNE1	0
20:33987818:A:T	GTEx/v7	Skin_Not_Sun_Exposed_Suprapubic	ENSG00000101019	A	7.34326e-14	0.286998	7.33566e-14	A	+	20	33987818	UQCC1	0
20:33997291:A:T	GTEx/v7	Skin_Not_Sun_Exposed_Suprapubic	ENSG00000101019	A	7.34644e-14	0.293692	7.33566e-14	A	+	20	33997291	UQCC1	0
20:33979528:TA:TAA	eQTLcatalogue	Fairfax_2014_LPS24	ENSG00000101019	TA	7.3519e-14	0.118689	3.67595e-10	NA	NA	20	33979528	UQCC1	0
20:34194243:A:G	eQTLcatalogue	CEDAR_monocyte_CD14	ENSG00000214078	A	7.35883e-14	-0.134474	3.67942e-10	A	-	20	34194243	CPNE1	0
20:33987576:A:G	GTEx/v8	Stomach	ENSG00000101019	A	7.36592e-14	0.25616	1.38489e-10	A	+	20	33987576	UQCC1	0
20:34154741:C:T	GTEx/v6	Whole_Blood	ENSG00000214078	T	7.36852e-14	-7.85626	0.000333874	C	+	20	34154741	CPNE1	0
20:33927006:A:C	GTEx/v8	Skin_Sun_Exposed_Lower_leg	ENSG00000125998	C	7.4165e-14	-0.149348	5.73138e-32	A	+	20	33927006	FAM83C	0
20:33931344:A:G	GTEx/v8	Skin_Sun_Exposed_Lower_leg	ENSG00000125998	G	7.4165e-14	0.149348	5.73138e-32	G	+	20	33931344	FAM83C	0
20:34156012:A:C	GTEx/v7	Brain_Cerebellar_Hemisphere	ENSG00000126001	C	7.42925e-14	-0.763351	2.18452e-14	A	+	20	34156012	CEP250	0
20:33992172:C:CAAA	eQTLcatalogue	Fairfax_2014_naive	ENSG00000101019	CAAA	7.44444e-14	0.0927078	3.72222e-10	C	-	20	33992172	UQCC1	0
20:34161966:C:T	eQTLcatalogue	Fairfax_2014_naive	ENSG00000214078	C	7.44913e-14	0.155599	3.72456e-10	T	-	20	34161966	CPNE1	0
20:33931344:A:G	GTEx/v8	Stomach	ENSG00000101019	G	7.52203e-14	0.25241	1.38489e-10	G	+	20	33931344	UQCC1	0
20:34180239:A:G	eQTLcatalogue	CEDAR_neutrophil_CD15	ENSG00000214078	A	7.55304e-14	0.130398	3.77652e-10	G	-	20	34180239	CPNE1	0
20:34153599:A:G	GTEx/v6	Artery_Tibial	ENSG00000214078	G	7.59876e-14	-7.93745	0.000263002	A	+	20	34153599	CPNE1	0
20:33998486:C:T	BIOSQTL	BIOS_eQTL_geneLevel	ENSG00000214078	T	7.61542e-14	-7.47664	0	C	+	20	33998486	CPNE1	0
20:34070056:T:TTTTG	GTEx/v7	Nerve_Tibial	ENSG00000214078	T	7.61649e-14	-0.497171	4.93685e-92	TTTTG	+	20	34070056	CPNE1	0
20:34069370:A:G	GTEx/v7	Esophagus_Muscularis	ENSG00000214078	G	7.67322e-14	-0.462919	4.89058e-68	A	+	20	34069370	CPNE1	0
20:33956004:A:T	GTEx/v8	Breast_Mammary_Tissue	ENSG00000101019	T	7.67513e-14	0.269266	9.79844e-10	T	+	20	33956004	UQCC1	0
20:33958253:A:T	GTEx/v8	Breast_Mammary_Tissue	ENSG00000101019	T	7.67513e-14	0.269266	9.79844e-10	T	+	20	33958253	UQCC1	0
20:33976474:C:G	GTEx/v8	Breast_Mammary_Tissue	ENSG00000101019	C	7.67513e-14	0.269266	9.79844e-10	C	+	20	33976474	UQCC1	0
20:33983485:A:G	GTEx/v8	Breast_Mammary_Tissue	ENSG00000101019	G	7.67513e-14	0.269266	9.79844e-10	G	+	20	33983485	UQCC1	0
20:33985057:A:G	GTEx/v8	Breast_Mammary_Tissue	ENSG00000101019	G	7.67513e-14	0.269266	9.79844e-10	G	+	20	33985057	UQCC1	0
20:33987298:C:T	GTEx/v8	Breast_Mammary_Tissue	ENSG00000101019	C	7.67513e-14	0.269266	9.79844e-10	C	+	20	33987298	UQCC1	0
20:33995945:A:T	GTEx/v8	Breast_Mammary_Tissue	ENSG00000101019	A	7.67513e-14	0.269266	9.79844e-10	A	+	20	33995945	UQCC1	0
20:34001250:A:G	GTEx/v8	Breast_Mammary_Tissue	ENSG00000101019	A	7.67513e-14	0.269266	9.79844e-10	A	+	20	34001250	UQCC1	0
20:34153341:C:T	GTEx/v6	Esophagus_Mucosa	ENSG00000214078	T	7.69288e-14	-8.02886	0.000312239	C	+	20	34153341	CPNE1	0
20:34036865:A:G	GTEx/v8	Adipose_Visceral_Omentum	ENSG00000214078	G	7.7091e-14	0.43733	6.92181e-101	G	+	20	34036865	CPNE1	0
20:34037523:A:G	GTEx/v8	Adipose_Visceral_Omentum	ENSG00000214078	A	7.7091e-14	0.43733	6.92181e-101	A	+	20	34037523	CPNE1	0
20:34194054:C:T	GTEx/v8	Esophagus_Mucosa	ENSG00000126001	C	7.82913e-14	0.277682	1.37416e-22	T	-	20	34194054	CEP250	1
20:33894091:A:G	eQTLcatalogue	Fairfax_2014_naive	ENSG00000101019	A	7.93257e-14	-0.0822553	3.96628e-10	A	-	20	33894091	UQCC1	0
20:34055706:C:T	GTEx/v7	Cells_Transformed_fibroblasts	ENSG00000125991	C	7.93975e-14	-0.217564	2.16907e-18	T	+	20	34055706	ERGIC3	0
20:34165723:A:C	GTEx/v6	Nerve_Tibial	ENSG00000214078	C	7.95087e-14	7.99622	0.000222679	C	+	20	34165723	CPNE1	0
20:33971914:C:T	GTEx/v8	Breast_Mammary_Tissue	ENSG00000101019	T	7.96124e-14	0.27336	9.79844e-10	T	+	20	33971914	UQCC1	0
20:34075015:C:T	GTEx/v7	Artery_Aorta	ENSG00000214078	T	8.02217e-14	-0.494208	2.44421e-63	C	+	20	34075015	CPNE1	0
20:34033548:C:T	GTEx/v7	Esophagus_Muscularis	ENSG00000214078	T	8.04817e-14	-0.450032	4.89058e-68	C	+	20	34033548	CPNE1	0
20:33979528:TA:TAA	TIGER	Nom_Alonso_Pancreatic_islets	ENSG00000101019	TAA	8.077e-14	7.469	6.51371e-12	NA	NA	20	33979528	UQCC1	0
20:34194243:A:G	GTEx/v8	Esophagus_Mucosa	ENSG00000126001	G	8.07741e-14	0.273863	1.37416e-22	A	-	20	34194243	CEP250	0
20:34181553:A:G	GTEx/v8	Esophagus_Gastroesophageal_Junction	ENSG00000214078	A	8.08541e-14	0.504895	3.65874e-61	A	+	20	34181553	CPNE1	0
20:33924273:A:C	PsychENCODE	PsychENCODE_eQTLs	ENSG00000101019	A	8.12206e-14	-0.14626	2.70467e-11	C	+	20	33924273	UQCC1	0
20:34109273:G:T	GTEx/v8	Pancreas	ENSG00000214078	T	8.12822e-14	-0.556237	7.6648e-66	G	+	20	34109273	CPNE1	0
20:34154087:A:G	eQTLGen	eQTLGen_cis_eQTLs	ENSG00000088298	G	8.1299e-14	-7.4682	0	A	+	20	34154087	EDEM2	0
20:34182069:A:G	GTEx/v7	Stomach	ENSG00000214078	A	8.19811e-14	-0.579506	7.83023e-44	G	+	20	34182069	CPNE1	0
20:34154371:A:C	eQTLGen	eQTLGen_cis_eQTLs	ENSG00000088298	A	8.2419e-14	-7.4663	0	C	+	20	34154371	EDEM2	0
20:34036699:A:C	GTEx/v7	Lung	ENSG00000214078	C	8.24386e-14	-0.411143	3.39491e-86	A	+	20	34036699	CPNE1	0
20:34023219:C:T	GTEx/v7	Esophagus_Mucosa	ENSG00000101019	T	8.26335e-14	-0.255062	1.75771e-17	C	+	20	34023219	UQCC1	0
20:34003740:C:T	BIOSQTL	BIOS_eQTL_geneLevel	ENSG00000214078	C	8.30469e-14	-7.46524	0	T	+	20	34003740	CPNE1	0
20:34165723:A:C	GTEx/v6	Brain_Cerebellum	ENSG00000126001	C	8.30744e-14	8.99019	0.000770552	C	+	20	34165723	CEP250	0
20:34014192:A:G	eQTLcatalogue	Fairfax_2014_naive	ENSG00000101019	G	8.32889e-14	-0.0825903	4.16444e-10	G	-	20	34014192	UQCC1	0
19:10772685:C:G	GTEx/v6	Muscle_Skeletal	ENSG00000129353	C	8.331e-14	-7.80975	0.00030405	G	+	19	10772685	SLC44A2	0
20:34181553:A:G	GTEx/v7	Colon_Transverse	ENSG00000214078	A	8.35694e-14	0.599561	1.70364e-52	A	+	20	34181553	CPNE1	0
20:34073176:C:G	GTEx/v6	Brain_Cerebellar_Hemisphere	ENSG00000126001	G	8.37137e-14	-9.36967	0.000977302	C	+	20	34073176	CEP250	0
6:44706790:C:T	eQTLcatalogue	TwinsUK_ge_LCL	ENSG00000196284	T	8.40158e-14	0.105124	4.20079e-10	T	+	6	44706790	SUPT3H	0
20:33960799:A:G	eQTLcatalogue	Fairfax_2014_LPS24	ENSG00000101019	A	8.41925e-14	0.116619	4.20962e-10	G	-	20	33960799	UQCC1	0
20:33925843:A:C	eQTLcatalogue	Fairfax_2014_LPS24	ENSG00000101019	C	8.43398e-14	-0.116951	4.21699e-10	C	-	20	33925843	UQCC1	1
20:34036865:A:G	eQTLGen	eQTLGen_cis_eQTLs	ENSG00000100991	A	8.4446e-14	-7.463	0	G	+	20	34036865	TRPC4AP	0
20:34016207:A:G	eQTLcatalogue	Fairfax_2014_naive	ENSG00000101019	G	8.45482e-14	-0.0825389	4.22741e-10	G	-	20	34016207	UQCC1	0
20:34016249:A:G	eQTLcatalogue	Fairfax_2014_naive	ENSG00000101019	G	8.45913e-14	-0.0825368	4.22957e-10	G	-	20	34016249	UQCC1	0
20:34105634:C:T	eQTLcatalogue	CEDAR_monocyte_CD14	ENSG00000214078	C	8.46243e-14	-0.128437	4.23122e-10	C	-	20	34105634	CPNE1	0
20:34014192:A:G	GTEx/v8	Cells_Cultured_fibroblasts	ENSG00000125991	A	8.46278e-14	-0.177976	1.9893e-46	G	+	20	34014192	ERGIC3	0
20:34147998:A:G	GTEx/v6	Heart_Atrial_Appendage	ENSG00000214078	G	8.4788e-14	-8.4218	0.000720745	A	+	20	34147998	CPNE1	1
20:34152018:A:T	GTEx/v6	Heart_Atrial_Appendage	ENSG00000214078	T	8.48422e-14	-8.42169	0.000720745	A	+	20	34152018	CPNE1	0
20:33939194:C:CAA	eQTLcatalogue	Fairfax_2014_LPS24	ENSG00000101019	CAA	8.49502e-14	0.117134	4.24751e-10	C	-	20	33939194	UQCC1	0
20:34194054:C:T	eQTLcatalogue	CEDAR_monocyte_CD14	ENSG00000214078	T	8.51577e-14	-0.134077	4.25788e-10	T	-	20	34194054	CPNE1	1
20:33997291:A:T	GTEx/v7	Lung	ENSG00000101019	A	8.53583e-14	0.30234	2.65094e-09	A	+	20	33997291	UQCC1	0
20:34181553:A:G	GTEx/v8	Cells_Cultured_fibroblasts	ENSG00000125991	A	8.55079e-14	0.196937	1.9893e-46	A	+	20	34181553	ERGIC3	0
20:33864484:A:G	GTEx/v7	Skin_Not_Sun_Exposed_Suprapubic	ENSG00000125998	G	8.55915e-14	-0.24083	1.16975e-13	A	+	20	33864484	FAM83C	0
20:34005214:C:T	GTEx/v8	Breast_Mammary_Tissue	ENSG00000101019	T	8.58025e-14	0.270435	9.79844e-10	T	+	20	34005214	UQCC1	0
20:34090096:C:CT	GTEx/v7	Whole_Blood	ENSG00000214078	C	8.59877e-14	-0.345452	2.00838e-93	CT	+	20	34090096	CPNE1	0
20:34023962:A:G	GTEx/v8	Stomach	ENSG00000101019	G	8.62358e-14	0.262581	1.38489e-10	G	+	20	34023962	UQCC1	1
20:34068160:A:G	eQTLcatalogue	GENCORD_ge_fibroblast	ENSG00000214078	A	8.6708e-14	-0.267401	4.3354e-10	A	-	20	34068160	CPNE1	0
20:34004767:C:T	eQTLcatalogue	Fairfax_2014_LPS24	ENSG00000101019	C	8.68655e-14	0.11704	4.34328e-10	T	-	20	34004767	UQCC1	0
20:34068695:A:G	eQTLcatalogue	GENCORD_ge_fibroblast	ENSG00000214078	G	8.71588e-14	-0.267393	4.35794e-10	G	-	20	34068695	CPNE1	0
20:34163526:A:G	eQTLGen	eQTLGen_cis_eQTLs	ENSG00000088298	G	8.7447e-14	-7.4585	0	A	+	20	34163526	EDEM2	0
20:33976474:C:G	eQTLcatalogue	Fairfax_2014_LPS24	ENSG00000101019	G	8.74978e-14	0.116582	4.37489e-10	C	-	20	33976474	UQCC1	0
20:33990383:A:AAAAC	eQTLcatalogue	Fairfax_2014_LPS24	ENSG00000242372	AAAAC	8.75069e-14	-0.118193	4.37535e-10	A	+	20	33990383	EIF6	0
20:33926268:A:T	GTEx/v8	Breast_Mammary_Tissue	ENSG00000101019	T	8.76326e-14	-0.27061	9.79844e-10	A	+	20	33926268	UQCC1	0
20:34153850:C:T	GTEx/v7	Muscle_Skeletal	ENSG00000126001	T	8.79683e-14	-0.353986	4.55309e-18	C	+	20	34153850	CEP250	0
20:33890061:A:G	GTEx/v8	Pituitary	ENSG00000125965	A	8.79833e-14	0.436287	1.85482e-11	G	-	20	33890061	GDF5	0
20:34006176:C:T	eQTLcatalogue	Fairfax_2014_naive	ENSG00000101019	C	8.80355e-14	-0.0825306	4.40178e-10	C	-	20	34006176	UQCC1	0
20:34006436:C:T	eQTLcatalogue	Fairfax_2014_naive	ENSG00000101019	T	8.81049e-14	-0.0825333	4.40524e-10	T	-	20	34006436	UQCC1	0
20:33995254:G:GA	eQTLcatalogue	Fairfax_2014_LPS24	ENSG00000101019	G	8.82978e-14	0.117068	4.41489e-10	GA	-	20	33995254	UQCC1	0
20:33958127:C:G	GTEx/v7	Skin_Sun_Exposed_Lower_leg	ENSG00000101019	G	8.83766e-14	0.306813	1.26197e-19	G	+	20	33958127	UQCC1	0
20:34154741:C:T	GTEx/v6	Artery_Tibial	ENSG00000214078	T	8.84063e-14	-7.91378	0.000263002	C	+	20	34154741	CPNE1	0
20:34075998:C:T	GTEx/v8	Colon_Sigmoid	ENSG00000214078	C	8.84551e-14	-0.526095	1.01498e-53	T	+	20	34075998	CPNE1	1
20:34082050:C:CT	GTEx/v8	Colon_Sigmoid	ENSG00000214078	CT	8.84551e-14	-0.526095	1.01498e-53	C	+	20	34082050	CPNE1	0
20:34087309:C:G	GTEx/v8	Colon_Sigmoid	ENSG00000214078	G	8.84551e-14	-0.526095	1.01498e-53	C	+	20	34087309	CPNE1	0
20:33939973:C:G	GTEx/v7	Skin_Sun_Exposed_Lower_leg	ENSG00000101019	C	8.8567e-14	0.306425	1.26197e-19	C	+	20	33939973	UQCC1	0
20:33943281:C:T	GTEx/v7	Skin_Sun_Exposed_Lower_leg	ENSG00000101019	T	8.8567e-14	0.306425	1.26197e-19	T	+	20	33943281	UQCC1	0
15:78588577:A:G	PsychENCODE	PsychENCODE_eQTLs	ENSG00000140403	A	8.88853e-14	0.237662	2.94968e-11	A	+	15	78588577	DNAJA4	0
20:33960308:C:T	eQTLcatalogue	Fairfax_2014_LPS24	ENSG00000101019	C	8.8904e-14	0.116536	4.4452e-10	T	-	20	33960308	UQCC1	0
20:33995945:A:T	eQTLcatalogue	Fairfax_2014_LPS24	ENSG00000101019	T	8.89633e-14	0.116518	4.44817e-10	A	-	20	33995945	UQCC1	0
20:33972899:A:C	eQTLcatalogue	Fairfax_2014_LPS24	ENSG00000101019	A	8.89967e-14	0.116462	4.44983e-10	C	-	20	33972899	UQCC1	0
20:33952620:A:G	eQTLcatalogue	Fairfax_2014_LPS24	ENSG00000101019	G	8.90183e-14	0.116405	4.45091e-10	A	-	20	33952620	UQCC1	1
20:33971914:C:T	eQTLcatalogue	Fairfax_2014_LPS24	ENSG00000101019	C	8.90183e-14	0.116405	4.45091e-10	T	-	20	33971914	UQCC1	0
20:34001058:C:T	eQTLcatalogue	Fairfax_2014_LPS24	ENSG00000101019	C	8.90183e-14	0.116405	4.45091e-10	T	-	20	34001058	UQCC1	0
20:34001250:A:G	eQTLcatalogue	Fairfax_2014_LPS24	ENSG00000101019	G	8.90183e-14	0.116405	4.45091e-10	A	-	20	34001250	UQCC1	0
20:33971085:A:G	eQTLcatalogue	Fairfax_2014_LPS24	ENSG00000101019	A	8.90188e-14	0.116407	4.45094e-10	G	-	20	33971085	UQCC1	0
20:33994265:G:T	eQTLcatalogue	Fairfax_2014_LPS24	ENSG00000101019	G	8.90582e-14	0.116567	4.45291e-10	T	-	20	33994265	UQCC1	0
20:33974051:C:T	eQTLcatalogue	Fairfax_2014_LPS24	ENSG00000101019	T	8.9112e-14	0.116467	4.4556e-10	C	-	20	33974051	UQCC1	0
20:33975181:A:C	eQTLcatalogue	Fairfax_2014_LPS24	ENSG00000101019	C	8.91305e-14	0.116493	4.45652e-10	A	-	20	33975181	UQCC1	0
20:33974163:A:T	eQTLcatalogue	Fairfax_2014_LPS24	ENSG00000101019	T	8.91378e-14	0.116466	4.45689e-10	A	-	20	33974163	UQCC1	0
20:33997734:A:G	eQTLcatalogue	Fairfax_2014_LPS24	ENSG00000101019	G	8.91403e-14	0.11649	4.45701e-10	A	-	20	33997734	UQCC1	0
20:33942261:A:G	TIGER	Nom_Alonso_Pancreatic_islets	ENSG00000101019	G	8.916e-14	-7.456	7.19032e-12	A	+	20	33942261	UQCC1	0
20:33966260:C:T	eQTLcatalogue	Fairfax_2014_LPS24	ENSG00000101019	T	8.91869e-14	0.116465	4.45934e-10	C	-	20	33966260	UQCC1	0
20:33995972:C:T	eQTLcatalogue	Fairfax_2014_LPS24	ENSG00000101019	C	8.91971e-14	0.116513	4.45986e-10	T	-	20	33995972	UQCC1	0
20:33997291:A:T	eQTLcatalogue	Fairfax_2014_LPS24	ENSG00000101019	T	8.92224e-14	0.11649	4.46112e-10	A	-	20	33997291	UQCC1	0
20:33961845:A:C	eQTLcatalogue	Fairfax_2014_LPS24	ENSG00000101019	C	8.92601e-14	0.116464	4.46301e-10	A	-	20	33961845	UQCC1	0
20:33973315:G:T	eQTLcatalogue	Fairfax_2014_LPS24	ENSG00000101019	T	8.93152e-14	0.116479	4.46576e-10	G	-	20	33973315	UQCC1	0
20:33967523:C:T	eQTLcatalogue	Fairfax_2014_LPS24	ENSG00000101019	T	8.93202e-14	0.116458	4.46601e-10	C	-	20	33967523	UQCC1	0
20:33960450:C:T	eQTLcatalogue	Fairfax_2014_LPS24	ENSG00000101019	T	8.93245e-14	0.116462	4.46623e-10	C	-	20	33960450	UQCC1	0
20:34007663:A:T	eQTLcatalogue	Fairfax_2014_naive	ENSG00000101019	T	8.93515e-14	-0.0825295	4.46757e-10	T	-	20	34007663	UQCC1	0
20:33992761:A:T	eQTLcatalogue	Fairfax_2014_LPS24	ENSG00000101019	T	8.93639e-14	0.116564	4.46819e-10	A	-	20	33992761	UQCC1	0
20:33999267:A:G	eQTLcatalogue	Fairfax_2014_LPS24	ENSG00000101019	A	8.93846e-14	0.116439	4.46923e-10	G	-	20	33999267	UQCC1	0
20:33973378:A:G	eQTLcatalogue	Fairfax_2014_LPS24	ENSG00000101019	G	8.94002e-14	0.116439	4.47001e-10	A	-	20	33973378	UQCC1	0
20:33986271:C:T	eQTLcatalogue	Fairfax_2014_LPS24	ENSG00000101019	T	8.94141e-14	0.116619	4.47071e-10	C	-	20	33986271	UQCC1	0
20:33996433:C:T	eQTLcatalogue	Fairfax_2014_LPS24	ENSG00000101019	T	8.94442e-14	0.116505	4.47221e-10	C	-	20	33996433	UQCC1	0
20:33956004:A:T	eQTLcatalogue	Fairfax_2014_LPS24	ENSG00000101019	A	8.95234e-14	0.116458	4.47617e-10	T	-	20	33956004	UQCC1	0
20:33982435:A:G	eQTLcatalogue	Fairfax_2014_LPS24	ENSG00000101019	G	8.95275e-14	0.116599	4.47637e-10	A	-	20	33982435	UQCC1	0
20:33976823:C:T	eQTLcatalogue	Fairfax_2014_LPS24	ENSG00000101019	C	8.95843e-14	0.11656	4.47922e-10	T	-	20	33976823	UQCC1	0
20:33958253:A:T	eQTLcatalogue	Fairfax_2014_LPS24	ENSG00000101019	A	8.96455e-14	0.116478	4.48228e-10	T	-	20	33958253	UQCC1	0
20:33951799:A:G	eQTLcatalogue	Fairfax_2014_LPS24	ENSG00000101019	G	8.9669e-14	0.116432	4.48345e-10	A	-	20	33951799	UQCC1	0
20:34105581:C:CA	eQTLcatalogue	Fairfax_2014_IFN24	ENSG00000214078	C	8.97454e-14	-0.244179	4.48727e-10	C	-	20	34105581	CPNE1	0
20:33977349:A:G	eQTLcatalogue	Fairfax_2014_LPS24	ENSG00000101019	G	8.9772e-14	0.116562	4.4886e-10	A	-	20	33977349	UQCC1	0
20:33987298:C:T	eQTLcatalogue	Fairfax_2014_LPS24	ENSG00000101019	T	8.98129e-14	0.116612	4.49064e-10	C	-	20	33987298	UQCC1	0
20:34190870:A:G	eQTLcatalogue	CEDAR_neutrophil_CD15	ENSG00000214078	A	8.98731e-14	-0.124756	4.49366e-10	A	-	20	34190870	CPNE1	0
20:33983485:A:G	eQTLcatalogue	Fairfax_2014_LPS24	ENSG00000101019	A	8.99044e-14	0.116604	4.49522e-10	G	-	20	33983485	UQCC1	0
20:33985057:A:G	eQTLcatalogue	Fairfax_2014_LPS24	ENSG00000101019	A	8.99097e-14	0.116608	4.49549e-10	G	-	20	33985057	UQCC1	0
20:33972053:C:T	eQTLcatalogue	Fairfax_2014_LPS24	ENSG00000101019	C	8.99555e-14	0.116438	4.49777e-10	T	-	20	33972053	UQCC1	0
20:33983314:A:T	eQTLcatalogue	Fairfax_2014_LPS24	ENSG00000101019	T	8.99686e-14	0.116601	4.49843e-10	A	-	20	33983314	UQCC1	0
20:33966325:C:T	eQTLcatalogue	Fairfax_2014_LPS24	ENSG00000101019	C	8.99801e-14	0.116478	4.49901e-10	T	-	20	33966325	UQCC1	0
20:33948919:A:G	eQTLcatalogue	Fairfax_2014_LPS24	ENSG00000101019	A	9.00224e-14	0.116491	4.50112e-10	G	-	20	33948919	UQCC1	0
20:33947285:C:G	eQTLcatalogue	Fairfax_2014_LPS24	ENSG00000101019	C	9.00871e-14	0.116519	4.50436e-10	G	-	20	33947285	UQCC1	0
20:33987818:A:T	eQTLcatalogue	Fairfax_2014_LPS24	ENSG00000101019	T	9.00915e-14	0.116621	4.50457e-10	A	-	20	33987818	UQCC1	0
20:33987576:A:G	eQTLcatalogue	Fairfax_2014_LPS24	ENSG00000101019	G	9.01001e-14	0.116622	4.50501e-10	A	-	20	33987576	UQCC1	0
20:33949282:C:T	eQTLcatalogue	Fairfax_2014_LPS24	ENSG00000101019	T	9.0103e-14	0.11648	4.50515e-10	C	-	20	33949282	UQCC1	0
20:33990383:A:AAAAC	eQTLcatalogue	Fairfax_2014_IFN24	ENSG00000101019	AAAAC	9.0156e-14	0.0982941	4.5078e-10	A	-	20	33990383	UQCC1	0
20:33939194:C:CAA	TIGER	Nom_Alonso_Pancreatic_islets	ENSG00000101019	C	9.02e-14	7.455	7.27419e-12	C	+	20	33939194	UQCC1	0
20:33985568:C:T	eQTLcatalogue	Fairfax_2014_LPS24	ENSG00000101019	C	9.02018e-14	0.116623	4.51009e-10	T	-	20	33985568	UQCC1	0
20:33959315:C:T	eQTLcatalogue	Fairfax_2014_LPS24	ENSG00000101019	T	9.02605e-14	0.116478	4.51303e-10	C	-	20	33959315	UQCC1	0
20:33970527:A:G	eQTLcatalogue	Fairfax_2014_LPS24	ENSG00000101019	A	9.0261e-14	0.116667	4.51305e-10	G	-	20	33970527	UQCC1	0
20:33984976:C:T	eQTLcatalogue	Fairfax_2014_LPS24	ENSG00000101019	T	9.03217e-14	0.116619	4.51608e-10	C	-	20	33984976	UQCC1	0
20:33964771:C:CA	eQTLcatalogue	Fairfax_2014_LPS24	ENSG00000101019	CA	9.04982e-14	0.116545	4.52491e-10	C	-	20	33964771	UQCC1	0
20:34006498:G:GA	TIGER	Nom_Alonso_Pancreatic_islets	ENSG00000101019	GA	9.054e-14	7.454	7.30161e-12	GA	+	20	34006498	UQCC1	0
20:33910581:A:G	eQTLGen	eQTLGen_cis_eQTLs	ENSG00000126001	A	9.0689e-14	-7.4537	0	G	+	20	33910581	CEP250	0
20:33947730:C:T	eQTLcatalogue	Fairfax_2014_LPS24	ENSG00000101019	T	9.0736e-14	0.116549	4.5368e-10	C	-	20	33947730	UQCC1	0
20:33936338:A:G	eQTLcatalogue	Fairfax_2014_LPS24	ENSG00000101019	G	9.09968e-14	0.116854	4.54984e-10	A	-	20	33936338	UQCC1	0
20:34143092:A:G	GTEx/v8	Spleen	ENSG00000214078	A	9.10863e-14	0.558706	6.66017e-50	A	+	20	34143092	CPNE1	0
20:34146310:T:TG	GTEx/v8	Spleen	ENSG00000214078	T	9.10863e-14	0.558706	6.66017e-50	T	+	20	34146310	CPNE1	0
20:34033548:C:T	GTEx/v7	Pancreas	ENSG00000214078	T	9.12365e-14	-0.695214	2.35243e-39	C	+	20	34033548	CPNE1	0
20:34159447:C:G	GTEx/v6	Cells_Transformed_fibroblasts	ENSG00000214078	G	9.13528e-14	-7.93579	0.00020866	C	+	20	34159447	CPNE1	0
20:33942685:A:G	eQTLcatalogue	Fairfax_2014_LPS24	ENSG00000101019	G	9.15166e-14	0.116623	4.57583e-10	A	-	20	33942685	UQCC1	1
20:34154741:C:T	GTEx/v8	Colon_Sigmoid	ENSG00000214078	T	9.18209e-14	-0.480448	1.01498e-53	C	+	20	34154741	CPNE1	0
20:33937704:A:G	eQTLcatalogue	Fairfax_2014_LPS24	ENSG00000101019	G	9.2676e-14	0.116677	4.6338e-10	A	-	20	33937704	UQCC1	0
20:34186331:A:G	GTEx/v6	Pancreas	ENSG00000214078	A	9.26782e-14	-8.50015	0.00061307	G	+	20	34186331	CPNE1	0
20:33934301:C:T	eQTLcatalogue	Fairfax_2014_LPS24	ENSG00000101019	T	9.28073e-14	0.116721	4.64036e-10	C	-	20	33934301	UQCC1	0
20:34112556:C:T	GTEx/v6	Brain_Cerebellar_Hemisphere	ENSG00000126001	C	9.293e-14	-9.3442	0.000977302	T	+	20	34112556	CEP250	0
20:33944251:G:GA	eQTLcatalogue	Fairfax_2014_LPS24	ENSG00000101019	GA	9.30516e-14	0.116592	4.65258e-10	G	-	20	33944251	UQCC1	0
20:34073648:G:GT	eQTLcatalogue	Fairfax_2012_B-cell_CD19	ENSG00000214078	GT	9.30968e-14	-0.155185	4.65484e-10	GT	-	20	34073648	CPNE1	0
20:34029882:A:T	eQTLcatalogue	TwinsUK_ge_fat	ENSG00000214078	A	9.31299e-14	-0.130597	4.65649e-10	A	-	20	34029882	CPNE1	1
20:34030606:A:G	eQTLcatalogue	TwinsUK_ge_fat	ENSG00000214078	G	9.31299e-14	-0.130597	4.65649e-10	G	-	20	34030606	CPNE1	0
20:34001541:C:G	eQTLcatalogue	Fairfax_2014_LPS24	ENSG00000101019	G	9.34133e-14	0.11633	4.67067e-10	C	-	20	34001541	UQCC1	0
20:34107160:C:G	eQTLcatalogue	CEDAR_monocyte_CD14	ENSG00000214078	G	9.3509e-14	-0.128037	4.67545e-10	G	-	20	34107160	CPNE1	0
20:34029882:A:T	eQTLcatalogue	CEDAR_T-cell_CD8	ENSG00000214078	A	9.35531e-14	-0.226528	4.67766e-10	A	-	20	34029882	CPNE1	1
20:33936174:T:TTTTTG	eQTLcatalogue	Fairfax_2014_LPS24	ENSG00000101019	TTTTTG	9.35624e-14	0.116649	4.67812e-10	NA	NA	20	33936174	UQCC1	0
20:34143092:A:G	GTEx/v6	Thyroid	ENSG00000214078	G	9.37498e-14	-7.9188	0.000224494	A	+	20	34143092	CPNE1	0
20:33933846:C:T	eQTLcatalogue	Fairfax_2014_LPS24	ENSG00000101019	T	9.4144e-14	0.116657	4.7072e-10	C	-	20	33933846	UQCC1	0
20:34145461:C:T	GTEx/v6	Heart_Atrial_Appendage	ENSG00000214078	T	9.41763e-14	-8.40234	0.000720745	C	+	20	34145461	CPNE1	0
20:34153341:C:T	eQTLGen	eQTLGen_cis_eQTLs	ENSG00000088298	T	9.4193e-14	-7.4486	0	C	+	20	34153341	EDEM2	0
9:116934860:C:T	GTEx/v8	Cells_Cultured_fibroblasts	ENSG00000196739	T	9.43839e-14	-0.276687	8.58308e-33	T	-	9	116934860	COL27A1	0
20:34082050:C:CT	eQTLcatalogue	GENCORD_ge_fibroblast	ENSG00000214078	C	9.44598e-14	-0.267422	4.72299e-10	C	-	20	34082050	CPNE1	0
20:33934437:A:T	eQTLcatalogue	Fairfax_2014_LPS24	ENSG00000101019	T	9.45387e-14	0.116675	4.72693e-10	A	-	20	33934437	UQCC1	0
20:34029882:A:T	eQTLcatalogue	Fairfax_2014_naive	ENSG00000214078	A	9.4678e-14	-0.185015	4.7339e-10	A	-	20	34029882	CPNE1	1
20:34158394:A:G	GTEx/v6	Muscle_Skeletal	ENSG00000214078	G	9.47334e-14	-7.79044	0.00030405	A	+	20	34158394	CPNE1	0
20:33926268:A:T	eQTLcatalogue	Fairfax_2014_LPS24	ENSG00000101019	A	9.47514e-14	-0.116631	4.73757e-10	A	-	20	33926268	UQCC1	0
20:34056952:C:T	GTEx/v8	Esophagus_Muscularis	ENSG00000214078	C	9.47664e-14	-0.371249	2.82338e-95	T	+	20	34056952	CPNE1	0
20:34063095:C:T	GTEx/v8	Esophagus_Muscularis	ENSG00000214078	T	9.47664e-14	-0.371249	2.82338e-95	C	+	20	34063095	CPNE1	0
20:34066312:C:T	GTEx/v8	Esophagus_Muscularis	ENSG00000214078	C	9.47664e-14	-0.371249	2.82338e-95	T	+	20	34066312	CPNE1	0
20:34077848:A:G	GTEx/v8	Esophagus_Muscularis	ENSG00000214078	A	9.47664e-14	-0.371249	2.82338e-95	G	+	20	34077848	CPNE1	0
20:34079494:C:T	GTEx/v8	Esophagus_Muscularis	ENSG00000214078	C	9.47664e-14	-0.371249	2.82338e-95	T	+	20	34079494	CPNE1	0
20:34023219:C:T	eQTLcatalogue	Fairfax_2014_naive	ENSG00000101019	C	9.48259e-14	-0.0821506	4.74129e-10	C	-	20	34023219	UQCC1	0
20:34156012:A:C	eQTLcatalogue	Fairfax_2014_naive	ENSG00000214078	A	9.49121e-14	-0.154384	4.74561e-10	A	-	20	34156012	CPNE1	0
20:34143092:A:G	GTEx/v7	Cells_Transformed_fibroblasts	ENSG00000125991	G	9.4964e-14	-0.220431	2.16907e-18	A	+	20	34143092	ERGIC3	0
20:34107956:A:G	GTEx/v8	Esophagus_Muscularis	ENSG00000214078	A	9.49794e-14	0.376886	2.82338e-95	A	+	20	34107956	CPNE1	0
20:34008162:C:T	GTEx/v8	Lung	ENSG00000101019	C	9.51633e-14	-0.243834	3.24657e-16	T	+	20	34008162	UQCC1	0
20:33931344:A:G	eQTLcatalogue	Fairfax_2014_LPS24	ENSG00000101019	A	9.5217e-14	0.116651	4.76085e-10	G	-	20	33931344	UQCC1	0
20:33924130:A:C	eQTLcatalogue	Fairfax_2014_LPS24	ENSG00000101019	C	9.53153e-14	-0.116648	4.76577e-10	C	-	20	33924130	UQCC1	0
20:33924112:C:T	eQTLcatalogue	Fairfax_2014_LPS24	ENSG00000101019	C	9.53984e-14	-0.116651	4.76992e-10	C	-	20	33924112	UQCC1	0
20:33925094:C:T	eQTLcatalogue	Fairfax_2014_LPS24	ENSG00000101019	T	9.54168e-14	-0.116632	4.77084e-10	T	-	20	33925094	UQCC1	0
20:33915571:A:G	eQTLcatalogue	Fairfax_2014_LPS24	ENSG00000101019	A	9.54248e-14	-0.116411	4.77124e-10	A	-	20	33915571	UQCC1	0
20:33890061:A:G	TIGER	Nom_Alonso_Pancreatic_islets	ENSG00000101019	G	9.559e-14	7.447	7.70887e-12	G	+	20	33890061	UQCC1	0
20:33924273:A:C	eQTLcatalogue	Fairfax_2014_LPS24	ENSG00000101019	C	9.56873e-14	-0.116638	4.78436e-10	C	-	20	33924273	UQCC1	0
20:34107956:A:G	GTEx/v6	Brain_Cerebellar_Hemisphere	ENSG00000126001	G	9.58333e-14	-9.3367	0.000977302	A	+	20	34107956	CEP250	0
20:33923566:A:G	eQTLcatalogue	Fairfax_2014_LPS24	ENSG00000101019	A	9.5847e-14	-0.116589	4.79235e-10	A	-	20	33923566	UQCC1	0
20:34001915:C:T	eQTLcatalogue	Fairfax_2014_LPS24	ENSG00000101019	C	9.58538e-14	0.116299	4.79269e-10	T	-	20	34001915	UQCC1	0
20:33995780:A:G	GTEx/v8	Skin_Sun_Exposed_Lower_leg	ENSG00000125998	G	9.60762e-14	0.149377	5.73138e-32	G	+	20	33995780	FAM83C	0
20:33927006:A:C	eQTLcatalogue	Fairfax_2014_LPS24	ENSG00000101019	A	9.62921e-14	-0.116642	4.8146e-10	A	-	20	33927006	UQCC1	0
20:34138406:A:G	GTEx/v8	Heart_Atrial_Appendage	ENSG00000214078	G	9.66377e-14	0.386063	2.94971e-82	G	+	20	34138406	CPNE1	0
20:34181553:A:G	GTEx/v6	Pancreas	ENSG00000214078	A	9.66497e-14	8.49213	0.00061307	A	+	20	34181553	CPNE1	0
20:34036699:A:C	GTEx/v6	Brain_Cerebellar_Hemisphere	ENSG00000126001	C	9.69865e-14	-9.33378	0.000977302	A	+	20	34036699	CEP250	0
20:34036865:A:G	GTEx/v6	Brain_Cerebellar_Hemisphere	ENSG00000126001	A	9.69865e-14	-9.33378	0.000977302	G	+	20	34036865	CEP250	0
20:34045191:A:G	GTEx/v6	Brain_Cerebellar_Hemisphere	ENSG00000126001	A	9.69865e-14	-9.33378	0.000977302	G	+	20	34045191	CEP250	0
20:34045392:C:G	GTEx/v6	Brain_Cerebellar_Hemisphere	ENSG00000126001	C	9.69865e-14	-9.33378	0.000977302	G	+	20	34045392	CEP250	0
20:34045513:A:G	GTEx/v6	Brain_Cerebellar_Hemisphere	ENSG00000126001	G	9.69865e-14	-9.33378	0.000977302	A	+	20	34045513	CEP250	0
20:34045611:A:T	GTEx/v6	Brain_Cerebellar_Hemisphere	ENSG00000126001	A	9.69865e-14	-9.33378	0.000977302	T	+	20	34045611	CEP250	0
20:34046501:A:G	GTEx/v6	Brain_Cerebellar_Hemisphere	ENSG00000126001	A	9.69865e-14	-9.33378	0.000977302	G	+	20	34046501	CEP250	0
20:34048161:C:T	GTEx/v6	Brain_Cerebellar_Hemisphere	ENSG00000126001	T	9.69865e-14	-9.33378	0.000977302	C	+	20	34048161	CEP250	0
20:34048625:C:T	GTEx/v6	Brain_Cerebellar_Hemisphere	ENSG00000126001	C	9.69865e-14	-9.33378	0.000977302	T	+	20	34048625	CEP250	0
20:34048661:C:T	GTEx/v6	Brain_Cerebellar_Hemisphere	ENSG00000126001	T	9.69865e-14	-9.33378	0.000977302	C	+	20	34048661	CEP250	0
20:34052273:A:G	GTEx/v6	Brain_Cerebellar_Hemisphere	ENSG00000126001	A	9.69865e-14	-9.33378	0.000977302	G	+	20	34052273	CEP250	0
20:34052604:A:G	GTEx/v6	Brain_Cerebellar_Hemisphere	ENSG00000126001	G	9.69865e-14	-9.33378	0.000977302	A	+	20	34052604	CEP250	0
20:34054409:C:T	GTEx/v6	Brain_Cerebellar_Hemisphere	ENSG00000126001	T	9.69865e-14	-9.33378	0.000977302	C	+	20	34054409	CEP250	0
20:34054609:C:G	GTEx/v6	Brain_Cerebellar_Hemisphere	ENSG00000126001	C	9.69865e-14	-9.33378	0.000977302	G	+	20	34054609	CEP250	0
20:34055453:A:AG	GTEx/v6	Brain_Cerebellar_Hemisphere	ENSG00000126001	A	9.69865e-14	-9.33378	0.000977302	AG	+	20	34055453	CEP250	0
20:34055706:C:T	GTEx/v6	Brain_Cerebellar_Hemisphere	ENSG00000126001	C	9.69865e-14	-9.33378	0.000977302	T	+	20	34055706	CEP250	0
20:34059337:C:T	GTEx/v6	Brain_Cerebellar_Hemisphere	ENSG00000126001	C	9.69865e-14	-9.33378	0.000977302	T	+	20	34059337	CEP250	0
20:34059675:A:G	GTEx/v6	Brain_Cerebellar_Hemisphere	ENSG00000126001	G	9.69865e-14	-9.33378	0.000977302	A	+	20	34059675	CEP250	0
20:34060286:C:T	GTEx/v6	Brain_Cerebellar_Hemisphere	ENSG00000126001	C	9.69865e-14	-9.33378	0.000977302	T	+	20	34060286	CEP250	0
20:34061578:C:T	GTEx/v6	Brain_Cerebellar_Hemisphere	ENSG00000126001	C	9.69865e-14	-9.33378	0.000977302	T	+	20	34061578	CEP250	0
20:34062642:C:T	GTEx/v6	Brain_Cerebellar_Hemisphere	ENSG00000126001	T	9.69865e-14	-9.33378	0.000977302	C	+	20	34062642	CEP250	0
20:34062710:C:T	GTEx/v6	Brain_Cerebellar_Hemisphere	ENSG00000126001	T	9.69865e-14	-9.33378	0.000977302	C	+	20	34062710	CEP250	0
20:34063095:C:T	GTEx/v6	Brain_Cerebellar_Hemisphere	ENSG00000126001	T	9.69865e-14	-9.33378	0.000977302	C	+	20	34063095	CEP250	0
20:34063865:A:G	GTEx/v6	Brain_Cerebellar_Hemisphere	ENSG00000126001	G	9.69865e-14	-9.33378	0.000977302	A	+	20	34063865	CEP250	0
20:34065125:A:G	GTEx/v6	Brain_Cerebellar_Hemisphere	ENSG00000126001	G	9.69865e-14	-9.33378	0.000977302	A	+	20	34065125	CEP250	0
20:34065195:A:G	GTEx/v6	Brain_Cerebellar_Hemisphere	ENSG00000126001	G	9.69865e-14	-9.33378	0.000977302	A	+	20	34065195	CEP250	0
20:34066346:C:T	GTEx/v6	Brain_Cerebellar_Hemisphere	ENSG00000126001	C	9.69865e-14	-9.33378	0.000977302	T	+	20	34066346	CEP250	0
20:34066645:C:T	GTEx/v6	Brain_Cerebellar_Hemisphere	ENSG00000126001	C	9.69865e-14	-9.33378	0.000977302	T	+	20	34066645	CEP250	1
20:34073379:A:G	GTEx/v6	Brain_Cerebellar_Hemisphere	ENSG00000126001	A	9.69865e-14	-9.33378	0.000977302	G	+	20	34073379	CEP250	0
20:34075687:G:T	GTEx/v6	Brain_Cerebellar_Hemisphere	ENSG00000126001	G	9.69865e-14	-9.33378	0.000977302	T	+	20	34075687	CEP250	0
20:34075688:C:T	GTEx/v6	Brain_Cerebellar_Hemisphere	ENSG00000126001	C	9.69865e-14	-9.33378	0.000977302	T	+	20	34075688	CEP250	0
20:34076780:A:G	GTEx/v6	Brain_Cerebellar_Hemisphere	ENSG00000126001	G	9.69865e-14	-9.33378	0.000977302	A	+	20	34076780	CEP250	0
20:34077848:A:G	GTEx/v6	Brain_Cerebellar_Hemisphere	ENSG00000126001	A	9.69865e-14	-9.33378	0.000977302	G	+	20	34077848	CEP250	0
20:34079494:C:T	GTEx/v6	Brain_Cerebellar_Hemisphere	ENSG00000126001	C	9.69865e-14	-9.33378	0.000977302	T	+	20	34079494	CEP250	0
20:34088764:A:G	GTEx/v6	Brain_Cerebellar_Hemisphere	ENSG00000126001	A	9.69865e-14	-9.33378	0.000977302	G	+	20	34088764	CEP250	0
20:34097136:A:G	GTEx/v6	Brain_Cerebellar_Hemisphere	ENSG00000126001	G	9.69865e-14	-9.33378	0.000977302	A	+	20	34097136	CEP250	0
20:34097353:C:T	GTEx/v6	Brain_Cerebellar_Hemisphere	ENSG00000126001	C	9.69865e-14	-9.33378	0.000977302	T	+	20	34097353	CEP250	0
20:34099789:A:G	GTEx/v6	Brain_Cerebellar_Hemisphere	ENSG00000126001	G	9.69865e-14	-9.33378	0.000977302	A	+	20	34099789	CEP250	0
20:34101821:A:G	GTEx/v6	Brain_Cerebellar_Hemisphere	ENSG00000126001	G	9.69865e-14	-9.33378	0.000977302	A	+	20	34101821	CEP250	0
20:34109427:A:G	GTEx/v6	Brain_Cerebellar_Hemisphere	ENSG00000126001	G	9.69865e-14	-9.33378	0.000977302	A	+	20	34109427	CEP250	0
20:34108260:C:T	GTEx/v7	Muscle_Skeletal	ENSG00000214078	C	9.74648e-14	-0.355928	1.32185e-62	T	+	20	34108260	CPNE1	0
20:34037523:A:G	GTEx/v6	Brain_Cerebellar_Hemisphere	ENSG00000126001	G	9.75022e-14	-9.33249	0.000977302	A	+	20	34037523	CEP250	0
20:33887983:A:G	eQTLcatalogue	Lepik_2017_ge_blood	ENSG00000101019	G	9.80864e-14	-0.0672441	4.90432e-10	G	-	20	33887983	UQCC1	0
20:33927006:A:C	GTEx/v8	Esophagus_Gastroesophageal_Junction	ENSG00000125965	C	9.82487e-14	0.422718	1.5209e-10	A	-	20	33927006	GDF5	0
20:33934437:A:T	eQTLcatalogue	Quach_2016_ge_monocyte_Pam3CSK4	ENSG00000101019	T	9.84748e-14	0.116827	4.92374e-10	A	-	20	33934437	UQCC1	0
20:34153341:C:T	GTEx/v6	Brain_Cerebellum	ENSG00000126001	T	9.85748e-14	-8.95262	0.000770552	C	+	20	34153341	CEP250	0
20:34002272:C:CAT	eQTLcatalogue	Fairfax_2014_LPS24	ENSG00000101019	CAT	9.90735e-14	0.116263	4.95368e-10	C	-	20	34002272	UQCC1	0
20:34179409:T:TA	GTEx/v8	Prostate	ENSG00000214078	T	9.92264e-14	0.58406	1.47196e-31	T	+	20	34179409	CPNE1	0
20:33887983:A:G	eQTLcatalogue	Fairfax_2014_naive	ENSG00000101019	G	9.92856e-14	-0.0910491	4.96428e-10	G	-	20	33887983	UQCC1	0
20:34165582:C:G	PsychENCODE	PsychENCODE_eQTLs	ENSG00000125991	C	9.97179e-14	-0.0891799	3.29318e-11	C	-	20	34165582	ERGIC3	0
20:34105581:C:CA	eQTLcatalogue	CEDAR_T-cell_CD4	ENSG00000214078	C	9.98083e-14	-0.209594	4.99042e-10	C	-	20	34105581	CPNE1	0
20:33890061:A:G	eQTLcatalogue	Fairfax_2014_naive	ENSG00000242372	G	1.00007e-13	0.0780625	5.00035e-10	G	+	20	33890061	EIF6	0
20:34154371:A:C	GTEx/v6	Brain_Cerebellum	ENSG00000126001	A	1.00095e-13	-8.94926	0.000770552	C	+	20	34154371	CEP250	0
20:34154124:C:T	GTEx/v6	Whole_Blood	ENSG00000214078	C	1.00258e-13	-7.80953	0.000333874	T	+	20	34154124	CPNE1	0
20:34154087:A:G	GTEx/v6	Whole_Blood	ENSG00000214078	G	1.00664e-13	-7.80892	0.000333874	A	+	20	34154087	CPNE1	0
6:44800015:C:T	eQTLcatalogue	GEUVADIS_ge_LCL	ENSG00000196284	T	1.01164e-13	0.465877	5.0582e-10	T	+	6	44800015	SUPT3H	0
20:34165609:C:T	GTEx/v6	Brain_Cerebellum	ENSG00000126001	T	1.01214e-13	8.94682	0.000770552	T	+	20	34165609	CEP250	0
20:34073176:C:G	GTEx/v7	Esophagus_Muscularis	ENSG00000214078	G	1.01343e-13	-0.46781	4.89058e-68	C	+	20	34073176	CPNE1	0
20:34075015:C:T	GTEx/v7	Nerve_Tibial	ENSG00000214078	T	1.01361e-13	-0.492084	4.93685e-92	C	+	20	34075015	CPNE1	0
20:34006315:C:T	GTEx/v7	Skin_Sun_Exposed_Lower_leg	ENSG00000101019	T	1.0151e-13	-0.303341	1.26197e-19	C	+	20	34006315	UQCC1	0
20:34006436:C:T	GTEx/v7	Skin_Sun_Exposed_Lower_leg	ENSG00000101019	C	1.0151e-13	-0.303341	1.26197e-19	T	+	20	34006436	UQCC1	0
20:33972899:A:C	TIGER	Nom_Alonso_Pancreatic_islets	ENSG00000101019	C	1.021e-13	7.438	8.23387e-12	C	+	20	33972899	UQCC1	0
20:34045191:A:G	GTEx/v8	Esophagus_Muscularis	ENSG00000214078	A	1.02123e-13	-0.369288	2.82338e-95	G	+	20	34045191	CPNE1	0
20:34045513:A:G	GTEx/v8	Esophagus_Muscularis	ENSG00000214078	G	1.02123e-13	-0.369288	2.82338e-95	A	+	20	34045513	CPNE1	0
20:34045611:A:T	GTEx/v8	Esophagus_Muscularis	ENSG00000214078	A	1.02123e-13	-0.369288	2.82338e-95	T	+	20	34045611	CPNE1	0
20:34046501:A:G	GTEx/v8	Esophagus_Muscularis	ENSG00000214078	A	1.02123e-13	-0.369288	2.82338e-95	G	+	20	34046501	CPNE1	0
20:34047055:G:GT	GTEx/v8	Esophagus_Muscularis	ENSG00000214078	GT	1.02123e-13	-0.369288	2.82338e-95	G	+	20	34047055	CPNE1	0
20:34048161:C:T	GTEx/v8	Esophagus_Muscularis	ENSG00000214078	T	1.02123e-13	-0.369288	2.82338e-95	C	+	20	34048161	CPNE1	0
20:34048625:C:T	GTEx/v8	Esophagus_Muscularis	ENSG00000214078	C	1.02123e-13	-0.369288	2.82338e-95	T	+	20	34048625	CPNE1	0
20:34048661:C:T	GTEx/v8	Esophagus_Muscularis	ENSG00000214078	T	1.02123e-13	-0.369288	2.82338e-95	C	+	20	34048661	CPNE1	0
20:34108102:T:TA	GTEx/v6	Brain_Cerebellar_Hemisphere	ENSG00000126001	TA	1.02173e-13	-9.32109	0.000977302	T	+	20	34108102	CEP250	0
20:33976474:C:G	TIGER	Nom_Alonso_Pancreatic_islets	ENSG00000101019	G	1.024e-13	-7.438	8.25806e-12	C	+	20	33976474	UQCC1	0
20:34054729:C:T	GTEx/v6	Brain_Cerebellar_Hemisphere	ENSG00000126001	C	1.02546e-13	-9.3202	0.000977302	T	+	20	34054729	CEP250	0
20:34059536:A:G	GTEx/v6	Brain_Cerebellar_Hemisphere	ENSG00000126001	G	1.02546e-13	-9.3202	0.000977302	A	+	20	34059536	CEP250	0
20:34063034:C:T	GTEx/v6	Brain_Cerebellar_Hemisphere	ENSG00000126001	T	1.02546e-13	-9.3202	0.000977302	C	+	20	34063034	CEP250	0
20:34068382:C:G	GTEx/v6	Brain_Cerebellar_Hemisphere	ENSG00000126001	G	1.02546e-13	-9.3202	0.000977302	C	+	20	34068382	CEP250	0
20:34069370:A:G	GTEx/v6	Brain_Cerebellar_Hemisphere	ENSG00000126001	G	1.02546e-13	-9.3202	0.000977302	A	+	20	34069370	CEP250	0
20:34075015:C:T	GTEx/v6	Brain_Cerebellar_Hemisphere	ENSG00000126001	T	1.02546e-13	-9.3202	0.000977302	C	+	20	34075015	CEP250	0
20:34077403:C:T	GTEx/v6	Brain_Cerebellar_Hemisphere	ENSG00000126001	C	1.02546e-13	-9.3202	0.000977302	T	+	20	34077403	CEP250	0
20:34093153:A:G	GTEx/v6	Brain_Cerebellar_Hemisphere	ENSG00000126001	A	1.02546e-13	-9.3202	0.000977302	G	+	20	34093153	CEP250	0
20:34093757:C:T	GTEx/v6	Brain_Cerebellar_Hemisphere	ENSG00000126001	T	1.02546e-13	-9.3202	0.000977302	C	+	20	34093757	CEP250	0
20:34096581:C:T	GTEx/v6	Brain_Cerebellar_Hemisphere	ENSG00000126001	C	1.02546e-13	-9.3202	0.000977302	T	+	20	34096581	CEP250	0
20:34101631:A:C	GTEx/v6	Brain_Cerebellar_Hemisphere	ENSG00000126001	A	1.02546e-13	-9.3202	0.000977302	C	+	20	34101631	CEP250	0
20:34102189:C:T	GTEx/v6	Brain_Cerebellar_Hemisphere	ENSG00000126001	C	1.02546e-13	-9.3202	0.000977302	T	+	20	34102189	CEP250	0
20:34105634:C:T	GTEx/v6	Brain_Cerebellar_Hemisphere	ENSG00000126001	T	1.02546e-13	-9.3202	0.000977302	C	+	20	34105634	CEP250	0
20:34109273:G:T	GTEx/v6	Brain_Cerebellar_Hemisphere	ENSG00000126001	T	1.02546e-13	-9.3202	0.000977302	G	+	20	34109273	CEP250	0
20:34178365:C:T	GTEx/v8	Pituitary	ENSG00000214078	T	1.02668e-13	0.57433	2.96949e-42	T	+	20	34178365	CPNE1	0
20:34187697:A:G	GTEx/v8	Pituitary	ENSG00000214078	G	1.02668e-13	-0.57433	2.96949e-42	A	+	20	34187697	CPNE1	0
20:34187728:G:T	GTEx/v8	Pituitary	ENSG00000214078	G	1.02668e-13	-0.57433	2.96949e-42	T	+	20	34187728	CPNE1	0
20:34033548:C:T	eQTLcatalogue	CEDAR_monocyte_CD14	ENSG00000214078	C	1.02828e-13	-0.131828	5.1414e-10	C	-	20	34033548	CPNE1	0
20:33970527:A:G	TIGER	Nom_Alonso_Pancreatic_islets	ENSG00000101019	G	1.032e-13	7.437	8.32258e-12	G	+	20	33970527	UQCC1	0
20:33995780:A:G	eQTLcatalogue	Fairfax_2014_LPS24	ENSG00000101019	A	1.03231e-13	0.118507	5.16155e-10	G	-	20	33995780	UQCC1	0
20:33936174:T:TTTTTG	TIGER	Nom_Alonso_Pancreatic_islets	ENSG00000101019	TTTTTG	1.033e-13	-7.437	8.33065e-12	NA	NA	20	33936174	UQCC1	0
20:33960799:A:G	TIGER	Nom_Alonso_Pancreatic_islets	ENSG00000101019	G	1.033e-13	7.437	8.33065e-12	G	+	20	33960799	UQCC1	0
20:33976823:C:T	TIGER	Nom_Alonso_Pancreatic_islets	ENSG00000101019	C	1.033e-13	-7.437	8.33065e-12	T	+	20	33976823	UQCC1	0
20:33977349:A:G	TIGER	Nom_Alonso_Pancreatic_islets	ENSG00000101019	G	1.033e-13	-7.437	8.33065e-12	A	+	20	33977349	UQCC1	0
20:33982435:A:G	TIGER	Nom_Alonso_Pancreatic_islets	ENSG00000101019	G	1.033e-13	-7.437	8.33065e-12	A	+	20	33982435	UQCC1	0
20:33983314:A:T	TIGER	Nom_Alonso_Pancreatic_islets	ENSG00000101019	T	1.033e-13	-7.437	8.33065e-12	A	+	20	33983314	UQCC1	0
20:33983485:A:G	TIGER	Nom_Alonso_Pancreatic_islets	ENSG00000101019	G	1.033e-13	7.437	8.33065e-12	G	+	20	33983485	UQCC1	0
20:33985057:A:G	TIGER	Nom_Alonso_Pancreatic_islets	ENSG00000101019	G	1.033e-13	7.437	8.33065e-12	G	+	20	33985057	UQCC1	0
20:33987298:C:T	TIGER	Nom_Alonso_Pancreatic_islets	ENSG00000101019	C	1.033e-13	7.437	8.33065e-12	C	+	20	33987298	UQCC1	0
20:33999267:A:G	TIGER	Nom_Alonso_Pancreatic_islets	ENSG00000101019	G	1.033e-13	7.437	8.33065e-12	G	+	20	33999267	UQCC1	0
20:34001541:C:G	TIGER	Nom_Alonso_Pancreatic_islets	ENSG00000101019	G	1.033e-13	-7.437	8.33065e-12	C	+	20	34001541	UQCC1	0
20:34153850:C:T	GTEx/v6	Whole_Blood	ENSG00000214078	T	1.0334e-13	-7.80493	0.000333874	C	+	20	34153850	CPNE1	0
20:33926268:A:T	TIGER	Nom_Alonso_Pancreatic_islets	ENSG00000101019	T	1.034e-13	-7.437	8.33871e-12	A	+	20	33926268	UQCC1	0
20:33927006:A:C	TIGER	Nom_Alonso_Pancreatic_islets	ENSG00000101019	C	1.034e-13	-7.437	8.33871e-12	A	+	20	33927006	UQCC1	0
20:33931344:A:G	TIGER	Nom_Alonso_Pancreatic_islets	ENSG00000101019	G	1.034e-13	7.437	8.33871e-12	G	+	20	33931344	UQCC1	0
20:33933846:C:T	TIGER	Nom_Alonso_Pancreatic_islets	ENSG00000101019	C	1.034e-13	7.437	8.33871e-12	C	+	20	33933846	UQCC1	0
20:33934301:C:T	TIGER	Nom_Alonso_Pancreatic_islets	ENSG00000101019	C	1.034e-13	7.437	8.33871e-12	C	+	20	33934301	UQCC1	0
20:33937704:A:G	TIGER	Nom_Alonso_Pancreatic_islets	ENSG00000101019	G	1.034e-13	-7.437	8.33871e-12	A	+	20	33937704	UQCC1	0
20:33940495:T:TTC	TIGER	Nom_Alonso_Pancreatic_islets	ENSG00000101019	TTC	1.034e-13	7.437	8.33871e-12	TTC	+	20	33940495	UQCC1	0
20:33942263:A:G	TIGER	Nom_Alonso_Pancreatic_islets	ENSG00000101019	G	1.034e-13	7.437	8.33871e-12	G	+	20	33942263	UQCC1	0
20:33942685:A:G	TIGER	Nom_Alonso_Pancreatic_islets	ENSG00000101019	G	1.034e-13	-7.437	8.33871e-12	A	+	20	33942685	UQCC1	1
20:33944251:G:GA	TIGER	Nom_Alonso_Pancreatic_islets	ENSG00000101019	GA	1.034e-13	-7.437	8.33871e-12	G	+	20	33944251	UQCC1	0
20:33947285:C:G	TIGER	Nom_Alonso_Pancreatic_islets	ENSG00000101019	G	1.034e-13	7.437	8.33871e-12	G	+	20	33947285	UQCC1	0
20:33947730:C:T	TIGER	Nom_Alonso_Pancreatic_islets	ENSG00000101019	C	1.034e-13	7.437	8.33871e-12	C	+	20	33947730	UQCC1	0
20:33948919:A:G	TIGER	Nom_Alonso_Pancreatic_islets	ENSG00000101019	G	1.034e-13	7.437	8.33871e-12	G	+	20	33948919	UQCC1	0
20:33949282:C:T	TIGER	Nom_Alonso_Pancreatic_islets	ENSG00000101019	C	1.034e-13	7.437	8.33871e-12	C	+	20	33949282	UQCC1	0
20:33951799:A:G	TIGER	Nom_Alonso_Pancreatic_islets	ENSG00000101019	G	1.034e-13	-7.437	8.33871e-12	A	+	20	33951799	UQCC1	0
20:33952620:A:G	TIGER	Nom_Alonso_Pancreatic_islets	ENSG00000101019	G	1.034e-13	-7.437	8.33871e-12	A	+	20	33952620	UQCC1	1
20:33956004:A:T	TIGER	Nom_Alonso_Pancreatic_islets	ENSG00000101019	T	1.034e-13	7.437	8.33871e-12	T	+	20	33956004	UQCC1	0
20:33958253:A:T	TIGER	Nom_Alonso_Pancreatic_islets	ENSG00000101019	T	1.034e-13	7.437	8.33871e-12	T	+	20	33958253	UQCC1	0
20:33959315:C:T	TIGER	Nom_Alonso_Pancreatic_islets	ENSG00000101019	C	1.034e-13	7.437	8.33871e-12	C	+	20	33959315	UQCC1	0
20:33960308:C:T	TIGER	Nom_Alonso_Pancreatic_islets	ENSG00000101019	C	1.034e-13	-7.436	8.33871e-12	T	+	20	33960308	UQCC1	0
20:33960450:C:T	TIGER	Nom_Alonso_Pancreatic_islets	ENSG00000101019	C	1.034e-13	7.437	8.33871e-12	C	+	20	33960450	UQCC1	0
20:33961845:A:C	TIGER	Nom_Alonso_Pancreatic_islets	ENSG00000101019	C	1.034e-13	-7.437	8.33871e-12	A	+	20	33961845	UQCC1	0
20:33966260:C:T	TIGER	Nom_Alonso_Pancreatic_islets	ENSG00000101019	C	1.034e-13	7.437	8.33871e-12	C	+	20	33966260	UQCC1	0
20:33967523:C:T	TIGER	Nom_Alonso_Pancreatic_islets	ENSG00000101019	C	1.034e-13	7.437	8.33871e-12	C	+	20	33967523	UQCC1	0
20:33971085:A:G	TIGER	Nom_Alonso_Pancreatic_islets	ENSG00000101019	G	1.034e-13	7.437	8.33871e-12	G	+	20	33971085	UQCC1	0
20:33971914:C:T	TIGER	Nom_Alonso_Pancreatic_islets	ENSG00000101019	C	1.034e-13	-7.437	8.33871e-12	T	+	20	33971914	UQCC1	0
20:33972053:C:T	TIGER	Nom_Alonso_Pancreatic_islets	ENSG00000101019	C	1.034e-13	-7.437	8.33871e-12	T	+	20	33972053	UQCC1	0
20:33973315:G:T	TIGER	Nom_Alonso_Pancreatic_islets	ENSG00000101019	G	1.034e-13	7.437	8.33871e-12	G	+	20	33973315	UQCC1	0
20:33973378:A:G	TIGER	Nom_Alonso_Pancreatic_islets	ENSG00000101019	G	1.034e-13	-7.437	8.33871e-12	A	+	20	33973378	UQCC1	0
20:33974051:C:T	TIGER	Nom_Alonso_Pancreatic_islets	ENSG00000101019	C	1.034e-13	7.437	8.33871e-12	C	+	20	33974051	UQCC1	0
20:33974163:A:T	TIGER	Nom_Alonso_Pancreatic_islets	ENSG00000101019	T	1.034e-13	-7.437	8.33871e-12	A	+	20	33974163	UQCC1	0
20:33975181:A:C	TIGER	Nom_Alonso_Pancreatic_islets	ENSG00000101019	C	1.034e-13	-7.437	8.33871e-12	A	+	20	33975181	UQCC1	0
20:33995780:A:G	TIGER	Nom_Alonso_Pancreatic_islets	ENSG00000101019	G	1.034e-13	7.437	8.33871e-12	G	+	20	33995780	UQCC1	0
20:33997291:A:T	TIGER	Nom_Alonso_Pancreatic_islets	ENSG00000101019	T	1.034e-13	-7.437	8.33871e-12	A	+	20	33997291	UQCC1	0
20:33997734:A:G	TIGER	Nom_Alonso_Pancreatic_islets	ENSG00000101019	G	1.034e-13	-7.437	8.33871e-12	A	+	20	33997734	UQCC1	0
20:34001250:A:G	TIGER	Nom_Alonso_Pancreatic_islets	ENSG00000101019	G	1.034e-13	-7.437	8.33871e-12	A	+	20	34001250	UQCC1	0
20:33975181:A:C	GTEx/v8	Stomach	ENSG00000101019	A	1.03432e-13	0.254865	1.38489e-10	A	+	20	33975181	UQCC1	0
20:33934437:A:T	TIGER	Nom_Alonso_Pancreatic_islets	ENSG00000101019	T	1.036e-13	-7.436	8.35484e-12	A	+	20	33934437	UQCC1	0
20:33984976:C:T	TIGER	Nom_Alonso_Pancreatic_islets	ENSG00000101019	C	1.037e-13	7.436	8.3629e-12	C	+	20	33984976	UQCC1	0
20:33985568:C:T	TIGER	Nom_Alonso_Pancreatic_islets	ENSG00000101019	C	1.037e-13	-7.436	8.3629e-12	T	+	20	33985568	UQCC1	0
20:33986271:C:T	TIGER	Nom_Alonso_Pancreatic_islets	ENSG00000101019	C	1.037e-13	7.436	8.3629e-12	C	+	20	33986271	UQCC1	0
20:33987576:A:G	TIGER	Nom_Alonso_Pancreatic_islets	ENSG00000101019	G	1.037e-13	-7.436	8.3629e-12	A	+	20	33987576	UQCC1	0
20:33987818:A:T	TIGER	Nom_Alonso_Pancreatic_islets	ENSG00000101019	T	1.037e-13	-7.436	8.3629e-12	A	+	20	33987818	UQCC1	0
20:33992761:A:T	TIGER	Nom_Alonso_Pancreatic_islets	ENSG00000101019	T	1.037e-13	-7.436	8.3629e-12	A	+	20	33992761	UQCC1	0
20:33994265:G:T	TIGER	Nom_Alonso_Pancreatic_islets	ENSG00000101019	G	1.037e-13	-7.436	8.3629e-12	T	+	20	33994265	UQCC1	0
20:33995945:A:T	TIGER	Nom_Alonso_Pancreatic_islets	ENSG00000101019	T	1.037e-13	-7.436	8.3629e-12	A	+	20	33995945	UQCC1	0
20:33995972:C:T	TIGER	Nom_Alonso_Pancreatic_islets	ENSG00000101019	C	1.037e-13	-7.436	8.3629e-12	T	+	20	33995972	UQCC1	0
20:33996433:C:T	TIGER	Nom_Alonso_Pancreatic_islets	ENSG00000101019	C	1.037e-13	7.436	8.3629e-12	C	+	20	33996433	UQCC1	0
20:34001915:C:T	TIGER	Nom_Alonso_Pancreatic_islets	ENSG00000101019	C	1.038e-13	-7.436	8.37097e-12	T	+	20	34001915	UQCC1	0
20:33966325:C:T	TIGER	Nom_Alonso_Pancreatic_islets	ENSG00000101019	C	1.039e-13	-7.436	8.37903e-12	T	+	20	33966325	UQCC1	0
20:34165723:A:C	GTEx/v6	Cells_Transformed_fibroblasts	ENSG00000214078	C	1.04362e-13	7.91473	0.00020866	C	+	20	34165723	CPNE1	0
20:34047055:G:GT	GTEx/v7	Cells_Transformed_fibroblasts	ENSG00000125991	GT	1.04566e-13	-0.218934	2.16907e-18	G	+	20	34047055	ERGIC3	0
20:34105634:C:T	GTEx/v7	Cells_Transformed_fibroblasts	ENSG00000214078	T	1.05156e-13	-0.372318	1.70307e-61	C	+	20	34105634	CPNE1	0
20:34181553:A:G	GTEx/v6	Muscle_Skeletal	ENSG00000214078	A	1.05187e-13	7.77469	0.00030405	A	+	20	34181553	CPNE1	0
20:33963984:G:GC	GTEx/v8	Esophagus_Gastroesophageal_Junction	ENSG00000125965	G	1.05215e-13	-0.428764	1.5209e-10	G	-	20	33963984	GDF5	0
20:33964771:C:CA	TIGER	Nom_Alonso_Pancreatic_islets	ENSG00000101019	C	1.053e-13	7.434	8.49194e-12	C	+	20	33964771	UQCC1	0
20:34002272:C:CAT	TIGER	Nom_Alonso_Pancreatic_islets	ENSG00000101019	C	1.053e-13	7.434	8.49194e-12	C	+	20	34002272	UQCC1	0
20:34068382:C:G	GTEx/v7	Cells_Transformed_fibroblasts	ENSG00000214078	G	1.05348e-13	-0.374763	1.70307e-61	C	+	20	34068382	CPNE1	0
20:34153599:A:G	GTEx/v6	Whole_Blood	ENSG00000214078	G	1.05483e-13	-7.80181	0.000333874	A	+	20	34153599	CPNE1	0
20:34194243:A:G	eQTLcatalogue	CEDAR_neutrophil_CD15	ENSG00000214078	A	1.05856e-13	-0.129694	5.2928e-10	A	-	20	34194243	CPNE1	0
20:34150145:A:G	GTEx/v6	Whole_Blood	ENSG00000214078	G	1.0589e-13	-7.80122	0.000333874	A	+	20	34150145	CPNE1	0
20:34161966:C:T	xQTLServer	xQTLServer_eQTLs	ENSG00000126001	T	1.06186e-13	NA	6.41964e-06	T	NA	20	34161966	CEP250	0
20:34163526:A:G	xQTLServer	xQTLServer_eQTLs	ENSG00000126001	A	1.06186e-13	NA	6.41964e-06	A	NA	20	34163526	CEP250	0
20:34165582:C:G	xQTLServer	xQTLServer_eQTLs	ENSG00000126001	C	1.06186e-13	NA	6.41964e-06	C	NA	20	34165582	CEP250	0
20:34165609:C:T	xQTLServer	xQTLServer_eQTLs	ENSG00000126001	T	1.06186e-13	NA	6.41964e-06	T	NA	20	34165609	CEP250	0
20:34165723:A:C	xQTLServer	xQTLServer_eQTLs	ENSG00000126001	C	1.06186e-13	NA	6.41964e-06	C	NA	20	34165723	CEP250	0
20:34105975:A:G	GTEx/v6	Brain_Cerebellar_Hemisphere	ENSG00000126001	A	1.06222e-13	-9.31161	0.000977302	G	+	20	34105975	CEP250	0
20:34153856:A:C	GTEx/v6	Whole_Blood	ENSG00000214078	C	1.06292e-13	-7.80064	0.000333874	A	+	20	34153856	CPNE1	0
20:34045191:A:G	GTEx/v7	Cells_Transformed_fibroblasts	ENSG00000125991	A	1.06319e-13	-0.216363	2.16907e-18	G	+	20	34045191	ERGIC3	0
20:34045513:A:G	GTEx/v7	Cells_Transformed_fibroblasts	ENSG00000125991	G	1.06319e-13	-0.216363	2.16907e-18	A	+	20	34045513	ERGIC3	0
20:34048161:C:T	GTEx/v7	Cells_Transformed_fibroblasts	ENSG00000125991	T	1.06319e-13	-0.216363	2.16907e-18	C	+	20	34048161	ERGIC3	0
20:34048625:C:T	GTEx/v7	Cells_Transformed_fibroblasts	ENSG00000125991	C	1.06319e-13	-0.216363	2.16907e-18	T	+	20	34048625	ERGIC3	0
20:34048661:C:T	GTEx/v7	Cells_Transformed_fibroblasts	ENSG00000125991	T	1.06319e-13	-0.216363	2.16907e-18	C	+	20	34048661	ERGIC3	0
20:33975601:C:CTT	eQTLcatalogue	Fairfax_2014_LPS24	ENSG00000101019	CTT	1.06713e-13	0.116365	5.33565e-10	C	-	20	33975601	UQCC1	0
20:33933846:C:T	GTEx/v8	Stomach	ENSG00000101019	C	1.06739e-13	0.255498	1.38489e-10	C	+	20	33933846	UQCC1	0
20:33934301:C:T	GTEx/v8	Stomach	ENSG00000101019	C	1.06739e-13	0.255498	1.38489e-10	C	+	20	33934301	UQCC1	0
20:33940495:T:TTC	GTEx/v8	Stomach	ENSG00000101019	TTC	1.06739e-13	0.255498	1.38489e-10	TTC	+	20	33940495	UQCC1	0
20:33942261:A:G	GTEx/v8	Stomach	ENSG00000101019	A	1.06739e-13	0.255498	1.38489e-10	A	+	20	33942261	UQCC1	0
20:33942263:A:G	GTEx/v8	Stomach	ENSG00000101019	G	1.06739e-13	0.255498	1.38489e-10	G	+	20	33942263	UQCC1	0
20:33947285:C:G	GTEx/v8	Stomach	ENSG00000101019	G	1.06739e-13	0.255498	1.38489e-10	G	+	20	33947285	UQCC1	0
20:33948919:A:G	GTEx/v8	Stomach	ENSG00000101019	G	1.06739e-13	0.255498	1.38489e-10	G	+	20	33948919	UQCC1	0
20:33949282:C:T	GTEx/v8	Stomach	ENSG00000101019	C	1.06739e-13	0.255498	1.38489e-10	C	+	20	33949282	UQCC1	0
20:33951799:A:G	GTEx/v8	Stomach	ENSG00000101019	A	1.06739e-13	0.255498	1.38489e-10	A	+	20	33951799	UQCC1	0
20:33952620:A:G	GTEx/v8	Stomach	ENSG00000101019	A	1.06739e-13	0.255498	1.38489e-10	A	+	20	33952620	UQCC1	1
20:33960308:C:T	GTEx/v8	Stomach	ENSG00000101019	T	1.06739e-13	0.255498	1.38489e-10	T	+	20	33960308	UQCC1	0
20:33960450:C:T	GTEx/v8	Stomach	ENSG00000101019	C	1.06739e-13	0.255498	1.38489e-10	C	+	20	33960450	UQCC1	0
20:33966260:C:T	GTEx/v8	Stomach	ENSG00000101019	C	1.06739e-13	0.255498	1.38489e-10	C	+	20	33966260	UQCC1	0
20:33967523:C:T	GTEx/v8	Stomach	ENSG00000101019	C	1.06739e-13	0.255498	1.38489e-10	C	+	20	33967523	UQCC1	0
20:33971085:A:G	GTEx/v8	Stomach	ENSG00000101019	G	1.06739e-13	0.255498	1.38489e-10	G	+	20	33971085	UQCC1	0
20:33972899:A:C	GTEx/v8	Stomach	ENSG00000101019	C	1.06739e-13	0.255498	1.38489e-10	C	+	20	33972899	UQCC1	0
20:33972948:A:G	GTEx/v8	Stomach	ENSG00000101019	A	1.06739e-13	0.255498	1.38489e-10	A	+	20	33972948	UQCC1	0
20:33973378:A:G	GTEx/v8	Stomach	ENSG00000101019	A	1.06739e-13	0.255498	1.38489e-10	A	+	20	33973378	UQCC1	0
20:33974051:C:T	GTEx/v8	Stomach	ENSG00000101019	C	1.06739e-13	0.255498	1.38489e-10	C	+	20	33974051	UQCC1	0
20:33974163:A:T	GTEx/v8	Stomach	ENSG00000101019	A	1.06739e-13	0.255498	1.38489e-10	A	+	20	33974163	UQCC1	0
20:34096385:A:G	eQTLcatalogue	Fairfax_2014_LPS2	ENSG00000214078	G	1.07214e-13	-0.302565	5.3607e-10	G	-	20	34096385	CPNE1	0
20:34087309:C:G	GTEx/v6	Whole_Blood	ENSG00000214078	G	1.07438e-13	-7.79901	0.000333874	C	+	20	34087309	CPNE1	0
20:34145461:C:T	GTEx/v6	Muscle_Skeletal	ENSG00000214078	T	1.07506e-13	-7.7714	0.00030405	C	+	20	34145461	CPNE1	0
20:33936338:A:G	TIGER	Nom_Alonso_Pancreatic_islets	ENSG00000101019	G	1.076e-13	-7.431	8.67742e-12	A	+	20	33936338	UQCC1	0
20:34030425:C:T	GTEx/v8	Nerve_Tibial	ENSG00000214078	T	1.07685e-13	-0.397268	6.76283e-143	C	+	20	34030425	CPNE1	0
20:33995254:G:GA	TIGER	Nom_Alonso_Pancreatic_islets	ENSG00000101019	GA	1.077e-13	7.431	8.68548e-12	GA	+	20	33995254	UQCC1	0
20:33931344:A:G	GTEx/v8	Esophagus_Gastroesophageal_Junction	ENSG00000125965	G	1.07718e-13	-0.422957	1.5209e-10	G	-	20	33931344	GDF5	0
20:33956004:A:T	GTEx/v8	Esophagus_Gastroesophageal_Junction	ENSG00000125965	T	1.07718e-13	-0.422957	1.5209e-10	T	-	20	33956004	GDF5	0
20:33958253:A:T	GTEx/v8	Esophagus_Gastroesophageal_Junction	ENSG00000125965	T	1.07718e-13	-0.422957	1.5209e-10	T	-	20	33958253	GDF5	0
20:33976474:C:G	GTEx/v8	Esophagus_Gastroesophageal_Junction	ENSG00000125965	C	1.07718e-13	-0.422957	1.5209e-10	C	-	20	33976474	GDF5	0
20:33983485:A:G	GTEx/v8	Esophagus_Gastroesophageal_Junction	ENSG00000125965	G	1.07718e-13	-0.422957	1.5209e-10	G	-	20	33983485	GDF5	0
20:33985057:A:G	GTEx/v8	Esophagus_Gastroesophageal_Junction	ENSG00000125965	G	1.07718e-13	-0.422957	1.5209e-10	G	-	20	33985057	GDF5	0
20:33987298:C:T	GTEx/v8	Esophagus_Gastroesophageal_Junction	ENSG00000125965	C	1.07718e-13	-0.422957	1.5209e-10	C	-	20	33987298	GDF5	0
20:33995945:A:T	GTEx/v8	Esophagus_Gastroesophageal_Junction	ENSG00000125965	A	1.07718e-13	-0.422957	1.5209e-10	A	-	20	33995945	GDF5	0
20:34001250:A:G	GTEx/v8	Esophagus_Gastroesophageal_Junction	ENSG00000125965	A	1.07718e-13	-0.422957	1.5209e-10	A	-	20	34001250	GDF5	0
20:33882720:A:G	GTEx/v7	Skin_Not_Sun_Exposed_Suprapubic	ENSG00000125998	G	1.07768e-13	-0.241617	1.16975e-13	A	+	20	33882720	FAM83C	0
20:34112192:C:G	GTEx/v6	Brain_Cerebellar_Hemisphere	ENSG00000126001	C	1.07904e-13	-9.30778	0.000977302	G	+	20	34112192	CEP250	0
20:33847253:C:T	BIOSQTL	BIOS_eQTL_geneLevel	ENSG00000242372	C	1.07943e-13	-7.43063	0	C	-	20	33847253	EIF6	0
20:34006315:C:T	eQTLcatalogue	Fairfax_2014_naive	ENSG00000101019	C	1.08107e-13	-0.0823254	5.40535e-10	C	-	20	34006315	UQCC1	0
20:34001058:C:T	TIGER	Nom_Alonso_Pancreatic_islets	ENSG00000101019	C	1.084e-13	-7.43	8.74194e-12	T	+	20	34001058	UQCC1	0
20:34005240:C:T	TIGER	Nom_Alonso_Pancreatic_islets	ENSG00000101019	C	1.09e-13	7.429	8.79032e-12	C	+	20	34005240	UQCC1	0
20:33942199:C:CT	TIGER	Nom_Alonso_Pancreatic_islets	ENSG00000101019	C	1.093e-13	7.429	8.81452e-12	C	+	20	33942199	UQCC1	0
20:34005214:C:T	TIGER	Nom_Alonso_Pancreatic_islets	ENSG00000101019	C	1.095e-13	-7.429	8.83065e-12	T	+	20	34005214	UQCC1	0
20:33963984:G:GC	GTEx/v8	Stomach	ENSG00000101019	G	1.09515e-13	0.260202	1.38489e-10	G	+	20	33963984	UQCC1	0
20:34036699:A:C	GTEx/v8	Adipose_Visceral_Omentum	ENSG00000214078	A	1.0962e-13	0.441528	6.92181e-101	A	+	20	34036699	CPNE1	0
20:34063034:C:T	GTEx/v7	Thyroid	ENSG00000214078	T	1.09885e-13	-0.454795	2.90077e-85	C	+	20	34063034	CPNE1	0
20:34093153:A:G	GTEx/v7	Thyroid	ENSG00000214078	A	1.09885e-13	-0.454795	2.90077e-85	G	+	20	34093153	CPNE1	0
20:34093757:C:T	GTEx/v7	Thyroid	ENSG00000214078	T	1.09885e-13	-0.454795	2.90077e-85	C	+	20	34093757	CPNE1	0
20:34096581:C:T	GTEx/v7	Thyroid	ENSG00000214078	C	1.09885e-13	-0.454795	2.90077e-85	T	+	20	34096581	CPNE1	0
20:34102189:C:T	GTEx/v7	Thyroid	ENSG00000214078	C	1.09885e-13	-0.454795	2.90077e-85	T	+	20	34102189	CPNE1	0
20:34108102:T:TA	eQTLcatalogue	CEDAR_monocyte_CD14	ENSG00000214078	T	1.1014e-13	-0.128366	5.507e-10	T	-	20	34108102	CPNE1	0
20:34075015:C:T	GTEx/v8	Heart_Left_Ventricle	ENSG00000214078	T	1.102e-13	-0.33084	4.20569e-75	C	+	20	34075015	CPNE1	0
20:34006970:C:T	TIGER	Nom_Alonso_Pancreatic_islets	ENSG00000101019	C	1.107e-13	7.427	8.92742e-12	C	+	20	34006970	UQCC1	0
20:33942261:A:G	eQTLcatalogue	GEUVADIS_ge_LCL	ENSG00000101019	G	1.10899e-13	0.0606743	5.54495e-10	A	-	20	33942261	UQCC1	0
20:33942263:A:G	eQTLcatalogue	GEUVADIS_ge_LCL	ENSG00000101019	A	1.10899e-13	0.0606743	5.54495e-10	G	-	20	33942263	UQCC1	0
20:33972948:A:G	TIGER	Nom_Alonso_Pancreatic_islets	ENSG00000101019	G	1.111e-13	-7.427	8.95968e-12	A	+	20	33972948	UQCC1	0
20:34008137:C:T	TIGER	Nom_Alonso_Pancreatic_islets	ENSG00000101019	C	1.111e-13	-7.427	8.95968e-12	T	+	20	34008137	UQCC1	0
20:34077403:C:T	GTEx/v7	Thyroid	ENSG00000214078	C	1.11134e-13	-0.453134	2.90077e-85	T	+	20	34077403	CPNE1	0
20:34186331:A:G	eQTLcatalogue	CEDAR_T-cell_CD4	ENSG00000214078	G	1.11232e-13	-0.161039	5.5616e-10	G	-	20	34186331	CPNE1	0
20:34036699:A:C	GTEx/v7	Muscle_Skeletal	ENSG00000214078	C	1.1144e-13	-0.36065	1.32185e-62	A	+	20	34036699	CPNE1	0
20:34075998:C:T	GTEx/v8	Cells_Cultured_fibroblasts	ENSG00000101019	C	1.11573e-13	-0.335078	5.39106e-58	T	+	20	34075998	UQCC1	1
20:34087309:C:G	GTEx/v8	Cells_Cultured_fibroblasts	ENSG00000101019	G	1.11573e-13	-0.335078	5.39106e-58	C	+	20	34087309	UQCC1	0
20:34008623:A:G	TIGER	Nom_Alonso_Pancreatic_islets	ENSG00000101019	G	1.121e-13	-7.426	9.04032e-12	A	+	20	34008623	UQCC1	0
20:34165723:A:C	GTEx/v6	Artery_Tibial	ENSG00000214078	C	1.12226e-13	7.87639	0.000263002	C	+	20	34165723	CPNE1	0
20:34190870:A:G	GTEx/v8	Brain_Caudate_basal_ganglia	ENSG00000214078	G	1.12468e-13	-0.521849	1.35993e-30	A	+	20	34190870	CPNE1	0
20:34181553:A:G	eQTLcatalogue	CEDAR_T-cell_CD4	ENSG00000214078	G	1.12491e-13	0.160936	5.62455e-10	A	-	20	34181553	CPNE1	0
20:34163526:A:G	GTEx/v6	Muscle_Skeletal	ENSG00000214078	A	1.13206e-13	7.76362	0.00030405	A	+	20	34163526	CPNE1	0
20:34154741:C:T	eQTLGen	eQTLGen_cis_eQTLs	ENSG00000088298	T	1.1329e-13	-7.4243	0	C	+	20	34154741	EDEM2	0
20:33972948:A:G	eQTLcatalogue	Fairfax_2014_LPS24	ENSG00000101019	G	1.13322e-13	0.116095	5.6661e-10	A	-	20	33972948	UQCC1	0
20:34056952:C:T	GTEx/v8	Colon_Transverse	ENSG00000214078	C	1.13338e-13	-0.432228	2.39554e-84	T	+	20	34056952	CPNE1	0
20:34063095:C:T	GTEx/v8	Colon_Transverse	ENSG00000214078	T	1.13338e-13	-0.432228	2.39554e-84	C	+	20	34063095	CPNE1	0
20:34066312:C:T	GTEx/v8	Colon_Transverse	ENSG00000214078	C	1.13338e-13	-0.432228	2.39554e-84	T	+	20	34066312	CPNE1	0
20:34077848:A:G	GTEx/v8	Colon_Transverse	ENSG00000214078	A	1.13338e-13	-0.432228	2.39554e-84	G	+	20	34077848	CPNE1	0
20:34079494:C:T	GTEx/v8	Colon_Transverse	ENSG00000214078	C	1.13338e-13	-0.432228	2.39554e-84	T	+	20	34079494	CPNE1	0
20:34082050:C:CT	GTEx/v6	Muscle_Skeletal	ENSG00000214078	CT	1.13384e-13	-7.76338	0.00030405	C	+	20	34082050	CPNE1	0
20:34194243:A:G	eQTLcatalogue	CEDAR_neutrophil_CD15	ENSG00000214078	A	1.1363e-13	-0.124648	5.6815e-10	A	-	20	34194243	CPNE1	0
20:33896262:C:G	GTEx/v8	Esophagus_Gastroesophageal_Junction	ENSG00000125965	G	1.14262e-13	0.42175	1.5209e-10	C	-	20	33896262	GDF5	0
20:34105634:C:T	GTEx/v7	Testis	ENSG00000214078	T	1.14329e-13	-0.573249	2.51945e-49	C	+	20	34105634	CPNE1	0
20:33969530:C:T	eQTLcatalogue	GEUVADIS_ge_LCL	ENSG00000101019	C	1.14434e-13	0.0613679	5.7217e-10	T	-	20	33969530	UQCC1	0
20:33799280:G:T	eQTLGen	eQTLGen_cis_eQTLs	ENSG00000214078	G	1.1484e-13	-7.4225	0	T	+	20	33799280	CPNE1	0
20:34156012:A:C	eQTLGen	eQTLGen_cis_eQTLs	ENSG00000088298	C	1.1484e-13	-7.4225	0	A	+	20	34156012	EDEM2	0
20:34109273:G:T	eQTLcatalogue	CEDAR_monocyte_CD14	ENSG00000214078	G	1.15193e-13	-0.127688	5.75965e-10	G	-	20	34109273	CPNE1	0
20:34179409:T:TA	eQTLcatalogue	CEDAR_neutrophil_CD15	ENSG00000214078	TA	1.15245e-13	0.128996	5.76225e-10	T	-	20	34179409	CPNE1	0
20:33985057:A:G	eQTLcatalogue	Quach_2016_ge_monocyte_Pam3CSK4	ENSG00000101019	A	1.1584e-13	0.116402	5.792e-10	G	-	20	33985057	UQCC1	0
20:33980860:C:T	GTEx/v8	Cells_Cultured_fibroblasts	ENSG00000125991	C	1.15842e-13	0.175541	1.9893e-46	C	+	20	33980860	ERGIC3	0
20:34003740:C:T	GTEx/v8	Cells_Cultured_fibroblasts	ENSG00000125991	C	1.15842e-13	-0.175541	1.9893e-46	T	+	20	34003740	ERGIC3	0
20:34029882:A:T	eQTLcatalogue	CEDAR_monocyte_CD14	ENSG00000214078	A	1.15892e-13	-0.142173	5.7946e-10	A	-	20	34029882	CPNE1	1
20:34138406:A:G	GTEx/v8	Pancreas	ENSG00000214078	G	1.16191e-13	0.550759	7.6648e-66	G	+	20	34138406	CPNE1	0
20:34112192:C:G	GTEx/v7	Heart_Left_Ventricle	ENSG00000214078	C	1.16211e-13	-0.428274	8.78618e-53	G	+	20	34112192	CPNE1	0
20:34046501:A:G	GTEx/v7	Cells_Transformed_fibroblasts	ENSG00000125991	A	1.16252e-13	-0.216461	2.16907e-18	G	+	20	34046501	ERGIC3	0
20:34165609:C:T	eQTLcatalogue	CEDAR_T-cell_CD4	ENSG00000214078	C	1.16311e-13	0.19497	5.81555e-10	T	-	20	34165609	CPNE1	0
20:34194054:C:T	eQTLcatalogue	CEDAR_neutrophil_CD15	ENSG00000214078	T	1.16569e-13	-0.129382	5.82845e-10	T	-	20	34194054	CPNE1	1
20:34187697:A:G	eQTLcatalogue	CEDAR_T-cell_CD4	ENSG00000214078	A	1.17169e-13	-0.160737	5.85845e-10	A	-	20	34187697	CPNE1	0
20:34165582:C:G	eQTLcatalogue	CEDAR_T-cell_CD4	ENSG00000214078	G	1.17281e-13	0.19496	5.86405e-10	C	-	20	34165582	CPNE1	0
20:33975601:C:CTT	TIGER	Nom_Alonso_Pancreatic_islets	ENSG00000101019	C	1.174e-13	7.42	9.46774e-12	C	+	20	33975601	UQCC1	0
20:34090096:C:CT	GTEx/v7	Lung	ENSG00000214078	C	1.17421e-13	-0.412728	3.39491e-86	CT	+	20	34090096	CPNE1	0
20:33942261:A:G	GTEx/v6	Skin_Sun_Exposed_Lower_leg	ENSG00000101019	A	1.17765e-13	7.83806	0.00028813	A	+	20	33942261	UQCC1	0
20:34039394:G:T	GTEx/v6	Brain_Cerebellar_Hemisphere	ENSG00000126001	T	1.18503e-13	-9.28496	0.000977302	G	+	20	34039394	CEP250	0
20:33987298:C:T	eQTLcatalogue	Quach_2016_ge_monocyte_Pam3CSK4	ENSG00000101019	T	1.18535e-13	0.116402	5.92675e-10	C	-	20	33987298	UQCC1	0
20:33995945:A:T	eQTLcatalogue	Quach_2016_ge_monocyte_Pam3CSK4	ENSG00000101019	T	1.18731e-13	0.116385	5.93655e-10	A	-	20	33995945	UQCC1	0
20:33983314:A:T	eQTLcatalogue	Quach_2016_ge_monocyte_Pam3CSK4	ENSG00000101019	T	1.19063e-13	0.116352	5.95315e-10	A	-	20	33983314	UQCC1	0
20:33983485:A:G	eQTLcatalogue	Quach_2016_ge_monocyte_Pam3CSK4	ENSG00000101019	A	1.19063e-13	0.116352	5.95315e-10	G	-	20	33983485	UQCC1	0
20:34001250:A:G	eQTLcatalogue	Quach_2016_ge_monocyte_Pam3CSK4	ENSG00000101019	G	1.19078e-13	0.116351	5.9539e-10	A	-	20	34001250	UQCC1	0
20:33958253:A:T	eQTLcatalogue	Quach_2016_ge_monocyte_Pam3CSK4	ENSG00000101019	A	1.19105e-13	0.116353	5.95525e-10	T	-	20	33958253	UQCC1	0
20:33956004:A:T	eQTLcatalogue	Quach_2016_ge_monocyte_Pam3CSK4	ENSG00000101019	A	1.19177e-13	0.116353	5.95885e-10	T	-	20	33956004	UQCC1	0
20:33983314:A:T	eQTLGen	eQTLGen_cis_eQTLs	ENSG00000101000	T	1.1998e-13	-7.4167	0	A	+	20	33983314	PROCR	0
20:34150145:A:G	GTEx/v8	Adrenal_Gland	ENSG00000214078	A	1.2028e-13	0.577708	8.25271e-43	A	+	20	34150145	CPNE1	0
20:34163526:A:G	GTEx/v8	Adrenal_Gland	ENSG00000214078	A	1.2028e-13	0.577708	8.25271e-43	A	+	20	34163526	CPNE1	0
20:34163526:A:G	GTEx/v6	Whole_Blood	ENSG00000214078	A	1.20816e-13	7.78114	0.000333874	A	+	20	34163526	CPNE1	0
20:34107160:C:G	eQTLcatalogue	Fairfax_2014_naive	ENSG00000214078	G	1.21074e-13	-0.159607	6.0537e-10	G	-	20	34107160	CPNE1	0
20:33890061:A:G	GTEx/v8	Stomach	ENSG00000101019	A	1.21485e-13	-0.254978	1.38489e-10	G	+	20	33890061	UQCC1	0
20:34145461:C:T	GTEx/v8	Cells_Cultured_fibroblasts	ENSG00000101019	C	1.2151e-13	0.304484	5.39106e-58	C	+	20	34145461	UQCC1	0
20:34190870:A:G	GTEx/v6	Adrenal_Gland	ENSG00000214078	G	1.21605e-13	-8.53731	0.000904241	A	+	20	34190870	CPNE1	0
20:33925843:A:C	GTEx/v7	Adipose_Subcutaneous	ENSG00000101019	A	1.21644e-13	-0.33075	4.54223e-12	C	+	20	33925843	UQCC1	1
20:34109427:A:G	GTEx/v8	Esophagus_Muscularis	ENSG00000214078	A	1.21692e-13	0.371777	2.82338e-95	A	+	20	34109427	CPNE1	0
20:33969530:C:T	TIGER	Nom_Alonso_Pancreatic_islets	ENSG00000101019	C	1.219e-13	-7.415	9.83065e-12	T	+	20	33969530	UQCC1	0
20:33969530:C:T	GTEx/v8	Breast_Mammary_Tissue	ENSG00000101019	T	1.2223e-13	0.270334	9.79844e-10	T	+	20	33969530	UQCC1	0
20:34105634:C:T	GTEx/v7	Esophagus_Muscularis	ENSG00000214078	T	1.22935e-13	-0.451833	4.89058e-68	C	+	20	34105634	CPNE1	0
20:34156012:A:C	xQTLServer	xQTLServer_eQTLs	ENSG00000126001	A	1.23028e-13	NA	7.43783e-06	A	NA	20	34156012	CEP250	0
20:33995254:G:GA	eQTLcatalogue	Quach_2016_ge_monocyte_Pam3CSK4	ENSG00000101019	G	1.23079e-13	0.116589	6.15395e-10	GA	-	20	33995254	UQCC1	0
20:34111861:G:T	GTEx/v6	Adipose_Subcutaneous	ENSG00000214078	G	1.23178e-13	-7.83791	0.000270753	T	+	20	34111861	CPNE1	0
20:34033548:C:T	GTEx/v8	Pancreas	ENSG00000214078	T	1.23247e-13	-0.547954	7.6648e-66	C	+	20	34033548	CPNE1	0
20:34082050:C:CT	GTEx/v6	Skin_Sun_Exposed_Lower_leg	ENSG00000214078	CT	1.23283e-13	-7.83094	0.00028813	C	+	20	34082050	CPNE1	0
20:33894091:A:G	eQTLGen	eQTLGen_cis_eQTLs	ENSG00000126001	G	1.2347e-13	-7.4129	0	A	+	20	33894091	CEP250	0
20:34182069:A:G	eQTLcatalogue	CEDAR_T-cell_CD4	ENSG00000214078	G	1.2376e-13	-0.160607	6.188e-10	G	-	20	34182069	CPNE1	0
20:34096385:A:G	GTEx/v8	Cells_Cultured_fibroblasts	ENSG00000101019	A	1.24357e-13	-0.336765	5.39106e-58	G	+	20	34096385	UQCC1	0
20:34101153:A:G	GTEx/v8	Cells_Cultured_fibroblasts	ENSG00000101019	A	1.24357e-13	-0.336765	5.39106e-58	G	+	20	34101153	UQCC1	0
20:34187728:G:T	eQTLcatalogue	CEDAR_T-cell_CD4	ENSG00000214078	T	1.24453e-13	-0.160539	6.22265e-10	T	-	20	34187728	CPNE1	0
20:34180535:A:G	eQTLcatalogue	CEDAR_T-cell_CD4	ENSG00000214078	G	1.24493e-13	0.160539	6.22465e-10	A	-	20	34180535	CPNE1	0
20:34182517:G:T	eQTLcatalogue	CEDAR_T-cell_CD4	ENSG00000214078	T	1.24493e-13	-0.160539	6.22465e-10	T	-	20	34182517	CPNE1	0
20:34185726:A:T	eQTLcatalogue	CEDAR_T-cell_CD4	ENSG00000214078	T	1.24591e-13	-0.160539	6.22955e-10	T	-	20	34185726	CPNE1	0
20:33926103:C:G	TIGER	Nom_Alonso_Pancreatic_islets	ENSG00000101019	G	1.246e-13	-7.412	1.00484e-11	C	+	20	33926103	UQCC1	1
20:33894091:A:G	eQTLcatalogue	Fairfax_2014_naive	ENSG00000101019	A	1.2481e-13	-0.0909844	6.2405e-10	A	-	20	33894091	UQCC1	0
20:34025983:A:G	GTEx/v8	Colon_Sigmoid	ENSG00000125965	A	1.24851e-13	-0.45211	2.34641e-09	A	-	20	34025983	GDF5	1
20:34194054:C:T	GTEx/v8	Esophagus_Gastroesophageal_Junction	ENSG00000214078	C	1.25484e-13	-0.491513	3.65874e-61	T	+	20	34194054	CPNE1	1
20:34153804:A:AG	GTEx/v6	Nerve_Tibial	ENSG00000214078	A	1.25624e-13	-7.92285	0.000222679	AG	+	20	34153804	CPNE1	0
20:33880363:A:T	GTEx/v7	Muscle_Skeletal	ENSG00000242372	T	1.25943e-13	0.216316	2.22729e-47	A	-	20	33880363	EIF6	0
20:34101153:A:G	eQTLcatalogue	Fairfax_2014_LPS2	ENSG00000214078	G	1.2633e-13	-0.30204	6.3165e-10	G	-	20	34101153	CPNE1	0
20:34180239:A:G	eQTLcatalogue	CEDAR_T-cell_CD4	ENSG00000214078	A	1.26998e-13	0.161976	6.3499e-10	G	-	20	34180239	CPNE1	0
20:34054729:C:T	GTEx/v7	Artery_Aorta	ENSG00000214078	C	1.27097e-13	-0.494075	2.44421e-63	T	+	20	34054729	CPNE1	0
20:34059536:A:G	GTEx/v7	Artery_Aorta	ENSG00000214078	G	1.27097e-13	-0.494075	2.44421e-63	A	+	20	34059536	CPNE1	0
20:34077403:C:T	GTEx/v7	Artery_Aorta	ENSG00000214078	C	1.27097e-13	-0.494075	2.44421e-63	T	+	20	34077403	CPNE1	0
20:33942263:A:G	eQTLcatalogue	Fairfax_2014_LPS24	ENSG00000101019	A	1.27261e-13	0.117122	6.36305e-10	G	-	20	33942263	UQCC1	0
20:33942261:A:G	eQTLcatalogue	Fairfax_2014_LPS24	ENSG00000101019	G	1.27343e-13	0.117121	6.36715e-10	A	-	20	33942261	UQCC1	0
20:33909784:C:T	eQTLGen	eQTLGen_cis_eQTLs	ENSG00000126001	T	1.2745e-13	-7.4087	0	C	+	20	33909784	CEP250	0
20:34146310:T:TG	GTEx/v7	Cells_Transformed_fibroblasts	ENSG00000125991	TG	1.27555e-13	-0.215669	2.16907e-18	T	+	20	34146310	ERGIC3	0
20:33914208:A:G	GTEx/v8	Esophagus_Gastroesophageal_Junction	ENSG00000125965	G	1.27556e-13	0.422228	1.5209e-10	A	-	20	33914208	GDF5	1
20:33915571:A:G	GTEx/v8	Esophagus_Gastroesophageal_Junction	ENSG00000125965	G	1.27556e-13	0.422228	1.5209e-10	A	-	20	33915571	GDF5	0
20:34030606:A:G	eQTLGen	eQTLGen_cis_eQTLs	ENSG00000126001	A	1.2783e-13	-7.4083	0	G	+	20	34030606	CEP250	0
20:34109273:G:T	GTEx/v7	Artery_Aorta	ENSG00000214078	T	1.27885e-13	-0.494311	2.44421e-63	G	+	20	34109273	CPNE1	0
20:34165723:A:C	eQTLcatalogue	Fairfax_2014_LPS2	ENSG00000214078	A	1.28064e-13	0.261469	6.4032e-10	C	-	20	34165723	CPNE1	0
20:34014192:A:G	GTEx/v8	Lung	ENSG00000101019	A	1.28166e-13	-0.244798	3.24657e-16	G	+	20	34014192	UQCC1	0
20:34105634:C:T	GTEx/v7	Whole_Blood	ENSG00000214078	T	1.28285e-13	-0.348271	2.00838e-93	C	+	20	34105634	CPNE1	0
20:34158394:A:G	GTEx/v6	Whole_Blood	ENSG00000214078	G	1.28915e-13	-7.77125	0.000333874	A	+	20	34158394	CPNE1	0
20:34005214:C:T	eQTLcatalogue	Fairfax_2014_LPS24	ENSG00000101019	C	1.28943e-13	0.116025	6.44715e-10	T	-	20	34005214	UQCC1	0
20:34036699:A:C	GTEx/v7	Esophagus_Muscularis	ENSG00000214078	C	1.29099e-13	-0.453968	4.89058e-68	A	+	20	34036699	CPNE1	0
20:33971914:C:T	GTEx/v6	Skin_Sun_Exposed_Lower_leg	ENSG00000101019	T	1.29259e-13	7.82359	0.00028813	T	+	20	33971914	UQCC1	0
20:34016207:A:G	GTEx/v8	Cells_Cultured_fibroblasts	ENSG00000125991	A	1.30873e-13	-0.17736	1.9893e-46	G	+	20	34016207	ERGIC3	0
20:34016249:A:G	GTEx/v8	Cells_Cultured_fibroblasts	ENSG00000125991	A	1.30873e-13	-0.17736	1.9893e-46	G	+	20	34016249	ERGIC3	0
20:34068160:A:G	GTEx/v6	Muscle_Skeletal	ENSG00000214078	G	1.31244e-13	-7.74131	0.00030405	A	+	20	34068160	CPNE1	0
20:34068695:A:G	GTEx/v6	Muscle_Skeletal	ENSG00000214078	A	1.31244e-13	-7.74131	0.00030405	G	+	20	34068695	CPNE1	0
20:34075998:C:T	GTEx/v6	Muscle_Skeletal	ENSG00000214078	C	1.31244e-13	-7.74131	0.00030405	T	+	20	34075998	CPNE1	1
20:34096385:A:G	GTEx/v6	Muscle_Skeletal	ENSG00000214078	A	1.31244e-13	-7.74131	0.00030405	G	+	20	34096385	CPNE1	0
20:34101153:A:G	GTEx/v6	Muscle_Skeletal	ENSG00000214078	A	1.31309e-13	-7.74124	0.00030405	G	+	20	34101153	CPNE1	0
20:33960486:C:T	eQTLcatalogue	Fairfax_2014_LPS24	ENSG00000101019	T	1.31741e-13	0.116904	6.58705e-10	C	-	20	33960486	UQCC1	0
20:34163526:A:G	eQTLcatalogue	Fairfax_2014_LPS2	ENSG00000214078	G	1.32224e-13	0.261819	6.6112e-10	A	-	20	34163526	CPNE1	0
20:34008162:C:T	GTEx/v7	Skin_Sun_Exposed_Lower_leg	ENSG00000101019	C	1.32441e-13	-0.304729	1.26197e-19	T	+	20	34008162	UQCC1	0
20:34073648:G:GT	eQTLcatalogue	Fairfax_2014_LPS2	ENSG00000214078	GT	1.32527e-13	-0.317775	6.62635e-10	GT	-	20	34073648	CPNE1	0
20:34005240:C:T	eQTLcatalogue	Fairfax_2014_LPS24	ENSG00000101019	T	1.32586e-13	0.115986	6.6293e-10	C	-	20	34005240	UQCC1	0
20:34163526:A:G	GTEx/v8	Colon_Sigmoid	ENSG00000214078	A	1.32718e-13	0.471082	1.01498e-53	A	+	20	34163526	CPNE1	0
20:34178365:C:T	eQTLcatalogue	CEDAR_T-cell_CD4	ENSG00000214078	C	1.33414e-13	0.160603	6.6707e-10	T	-	20	34178365	CPNE1	0
20:34087309:C:G	eQTLcatalogue	Fairfax_2014_LPS2	ENSG00000214078	C	1.34109e-13	-0.301947	6.70545e-10	C	-	20	34087309	CPNE1	0
6:33174783:A:G	GTEx/v8	Skin_Not_Sun_Exposed_Suprapubic	ENSG00000204228	G	1.34153e-13	-0.19792	2.69773e-14	A	+	6	33174783	HSD17B8	0
20:33880781:C:CTAAG	GTEx/v7	Skin_Not_Sun_Exposed_Suprapubic	ENSG00000125998	CTAAG	1.34419e-13	-0.238912	1.16975e-13	C	+	20	33880781	FAM83C	0
20:33976474:C:G	eQTLcatalogue	Quach_2016_ge_monocyte_Pam3CSK4	ENSG00000101019	G	1.35347e-13	0.116278	6.76735e-10	C	-	20	33976474	UQCC1	0
20:33924130:A:C	PsychENCODE	PsychENCODE_eQTLs	ENSG00000101019	A	1.35398e-13	-0.144996	4.41578e-11	C	+	20	33924130	UQCC1	0
20:33924112:C:T	PsychENCODE	PsychENCODE_eQTLs	ENSG00000101019	T	1.35624e-13	-0.145011	4.42287e-11	C	+	20	33924112	UQCC1	0
20:34180239:A:G	GTEx/v6	Adrenal_Gland	ENSG00000214078	G	1.3581e-13	8.51558	0.000904241	G	+	20	34180239	CPNE1	0
20:34013252:A:G	eQTLcatalogue	GEUVADIS_ge_LCL	ENSG00000101019	G	1.35888e-13	-0.0710276	6.7944e-10	G	-	20	34013252	UQCC1	0
20:34150145:A:G	GTEx/v8	Colon_Sigmoid	ENSG00000214078	A	1.36689e-13	0.465354	1.01498e-53	A	+	20	34150145	CPNE1	0
20:34153341:C:T	GTEx/v8	Colon_Sigmoid	ENSG00000214078	C	1.36689e-13	0.465354	1.01498e-53	C	+	20	34153341	CPNE1	0
20:34109715:C:T	GTEx/v6	Brain_Cerebellar_Hemisphere	ENSG00000126001	C	1.38454e-13	-9.24707	0.000977302	T	+	20	34109715	CEP250	0
20:34161966:C:T	eQTLcatalogue	CEDAR_T-cell_CD4	ENSG00000214078	C	1.3855e-13	0.194607	6.9275e-10	T	-	20	34161966	CPNE1	0
20:33959147:G:GT	TIGER	Nom_Alonso_Pancreatic_islets	ENSG00000101019	GT	1.386e-13	7.398	1.11774e-11	GT	+	20	33959147	UQCC1	0
20:34156012:A:C	eQTLcatalogue	GEUVADIS_ge_LCL	ENSG00000214078	A	1.39359e-13	-0.214252	6.96795e-10	A	-	20	34156012	CPNE1	0
20:34165723:A:C	eQTLcatalogue	GEUVADIS_ge_LCL	ENSG00000214078	A	1.39359e-13	0.214252	6.96795e-10	C	-	20	34165723	CPNE1	0
20:34153856:A:C	GTEx/v7	Muscle_Skeletal	ENSG00000126001	C	1.39631e-13	-0.350108	4.55309e-18	A	+	20	34153856	CEP250	0
20:34033548:C:T	GTEx/v8	Thyroid	ENSG00000214078	T	1.39781e-13	-0.353544	3.56907e-118	C	+	20	34033548	CPNE1	0
20:34165609:C:T	GTEx/v6	Whole_Blood	ENSG00000214078	T	1.39997e-13	7.75867	0.000333874	T	+	20	34165609	CPNE1	0
20:34109718:A:G	GTEx/v6	Brain_Cerebellar_Hemisphere	ENSG00000126001	G	1.40013e-13	-9.24434	0.000977302	A	+	20	34109718	CEP250	0
20:34194054:C:T	eQTLcatalogue	CEDAR_neutrophil_CD15	ENSG00000214078	T	1.40022e-13	-0.124121	7.0011e-10	T	-	20	34194054	CPNE1	1
20:33963984:G:GC	eQTLcatalogue	Fairfax_2014_LPS24	ENSG00000101019	GC	1.40216e-13	0.117126	7.0108e-10	G	-	20	33963984	UQCC1	0
20:33940495:T:TTC	GTEx/v8	Breast_Mammary_Tissue	ENSG00000101019	TTC	1.40294e-13	0.269217	9.79844e-10	TTC	+	20	33940495	UQCC1	0
20:33942261:A:G	GTEx/v8	Breast_Mammary_Tissue	ENSG00000101019	A	1.40294e-13	0.269217	9.79844e-10	A	+	20	33942261	UQCC1	0
20:33942263:A:G	GTEx/v8	Breast_Mammary_Tissue	ENSG00000101019	G	1.40294e-13	0.269217	9.79844e-10	G	+	20	33942263	UQCC1	0
20:33947285:C:G	GTEx/v8	Breast_Mammary_Tissue	ENSG00000101019	G	1.40294e-13	0.269217	9.79844e-10	G	+	20	33947285	UQCC1	0
20:33948919:A:G	GTEx/v8	Breast_Mammary_Tissue	ENSG00000101019	G	1.40294e-13	0.269217	9.79844e-10	G	+	20	33948919	UQCC1	0
20:33949282:C:T	GTEx/v8	Breast_Mammary_Tissue	ENSG00000101019	C	1.40294e-13	0.269217	9.79844e-10	C	+	20	33949282	UQCC1	0
20:33951799:A:G	GTEx/v8	Breast_Mammary_Tissue	ENSG00000101019	A	1.40294e-13	0.269217	9.79844e-10	A	+	20	33951799	UQCC1	0
20:33952620:A:G	GTEx/v8	Breast_Mammary_Tissue	ENSG00000101019	A	1.40294e-13	0.269217	9.79844e-10	A	+	20	33952620	UQCC1	1
20:33960308:C:T	GTEx/v8	Breast_Mammary_Tissue	ENSG00000101019	T	1.40294e-13	0.269217	9.79844e-10	T	+	20	33960308	UQCC1	0
20:33960450:C:T	GTEx/v8	Breast_Mammary_Tissue	ENSG00000101019	C	1.40294e-13	0.269217	9.79844e-10	C	+	20	33960450	UQCC1	0
20:33961845:A:C	GTEx/v8	Breast_Mammary_Tissue	ENSG00000101019	A	1.40294e-13	0.269217	9.79844e-10	A	+	20	33961845	UQCC1	0
20:33966260:C:T	GTEx/v8	Breast_Mammary_Tissue	ENSG00000101019	C	1.40294e-13	0.269217	9.79844e-10	C	+	20	33966260	UQCC1	0
20:33967523:C:T	GTEx/v8	Breast_Mammary_Tissue	ENSG00000101019	C	1.40294e-13	0.269217	9.79844e-10	C	+	20	33967523	UQCC1	0
20:33971085:A:G	GTEx/v8	Breast_Mammary_Tissue	ENSG00000101019	G	1.40294e-13	0.269217	9.79844e-10	G	+	20	33971085	UQCC1	0
20:33972899:A:C	GTEx/v8	Breast_Mammary_Tissue	ENSG00000101019	C	1.40294e-13	0.269217	9.79844e-10	C	+	20	33972899	UQCC1	0
20:33972948:A:G	GTEx/v8	Breast_Mammary_Tissue	ENSG00000101019	A	1.40294e-13	0.269217	9.79844e-10	A	+	20	33972948	UQCC1	0
20:33973378:A:G	GTEx/v8	Breast_Mammary_Tissue	ENSG00000101019	A	1.40294e-13	0.269217	9.79844e-10	A	+	20	33973378	UQCC1	0
20:33974051:C:T	GTEx/v8	Breast_Mammary_Tissue	ENSG00000101019	C	1.40294e-13	0.269217	9.79844e-10	C	+	20	33974051	UQCC1	0
20:33974163:A:T	GTEx/v8	Breast_Mammary_Tissue	ENSG00000101019	A	1.40294e-13	0.269217	9.79844e-10	A	+	20	33974163	UQCC1	0
20:33975181:A:C	GTEx/v8	Breast_Mammary_Tissue	ENSG00000101019	A	1.40294e-13	0.269217	9.79844e-10	A	+	20	33975181	UQCC1	0
20:34101153:A:G	eQTLcatalogue	Fairfax_2012_B-cell_CD19	ENSG00000214078	G	1.40442e-13	-0.143561	7.0221e-10	G	-	20	34101153	CPNE1	0
20:34156012:A:C	GTEx/v6	Brain_Cerebellum	ENSG00000126001	C	1.40635e-13	-8.87458	0.000770552	A	+	20	34156012	CEP250	0
20:34017944:C:G	eQTLGen	eQTLGen_cis_eQTLs	ENSG00000101460	G	1.412e-13	7.3952	0	C	-	20	34017944	MAP1LC3A	0
20:34156012:A:C	GTEx/v8	Cells_Cultured_fibroblasts	ENSG00000101019	C	1.41272e-13	-0.300556	5.39106e-58	A	+	20	34156012	UQCC1	0
20:34175783:A:G	eQTLcatalogue	CEDAR_T-cell_CD4	ENSG00000214078	G	1.41385e-13	0.160589	7.06925e-10	A	-	20	34175783	CPNE1	0
20:33896757:C:G	eQTLcatalogue	Lepik_2017_ge_blood	ENSG00000101019	G	1.4141e-13	-0.0667924	7.0705e-10	G	-	20	33896757	UQCC1	0
20:34152018:A:T	PsychENCODE	PsychENCODE_eQTLs	ENSG00000125991	T	1.41525e-13	0.0878983	4.60776e-11	A	-	20	34152018	ERGIC3	0
20:34165723:A:C	eQTLcatalogue	CEDAR_T-cell_CD4	ENSG00000214078	A	1.42248e-13	0.194297	7.1124e-10	C	-	20	34165723	CPNE1	0
20:34030425:C:T	eQTLGen	eQTLGen_cis_eQTLs	ENSG00000088298	T	1.4226e-13	-7.3941	0	C	+	20	34030425	EDEM2	0
20:34146310:T:TG	GTEx/v8	Adrenal_Gland	ENSG00000214078	T	1.42328e-13	0.564377	8.25271e-43	T	+	20	34146310	CPNE1	0
20:33925843:A:C	TIGER	Nom_Alonso_Pancreatic_islets	ENSG00000101019	C	1.425e-13	7.394	1.14919e-11	C	+	20	33925843	UQCC1	1
20:34186331:A:G	GTEx/v6	Adrenal_Gland	ENSG00000214078	A	1.42611e-13	-8.50597	0.000904241	G	+	20	34186331	CPNE1	0
20:33924112:C:T	TIGER	Nom_Alonso_Pancreatic_islets	ENSG00000101019	C	1.427e-13	7.394	1.15081e-11	C	+	20	33924112	UQCC1	0
20:33924130:A:C	TIGER	Nom_Alonso_Pancreatic_islets	ENSG00000101019	C	1.427e-13	7.394	1.15081e-11	C	+	20	33924130	UQCC1	0
20:33924273:A:C	TIGER	Nom_Alonso_Pancreatic_islets	ENSG00000101019	C	1.427e-13	7.394	1.15081e-11	C	+	20	33924273	UQCC1	0
20:33905727:A:AGGGCT	TIGER	Nom_Alonso_Pancreatic_islets	ENSG00000101019	AGGGCT	1.428e-13	-7.394	1.15161e-11	A	+	20	33905727	UQCC1	0
20:34082050:C:CT	eQTLcatalogue	Fairfax_2014_LPS2	ENSG00000214078	C	1.42955e-13	-0.301149	7.14775e-10	C	-	20	34082050	CPNE1	0
20:33905619:A:G	TIGER	Nom_Alonso_Pancreatic_islets	ENSG00000101019	G	1.431e-13	7.393	1.15403e-11	G	+	20	33905619	UQCC1	0
20:33905904:A:C	TIGER	Nom_Alonso_Pancreatic_islets	ENSG00000101019	C	1.431e-13	7.393	1.15403e-11	C	+	20	33905904	UQCC1	0
20:33907161:C:T	TIGER	Nom_Alonso_Pancreatic_islets	ENSG00000101019	C	1.431e-13	-7.393	1.15403e-11	T	+	20	33907161	UQCC1	1
20:33907909:C:T	TIGER	Nom_Alonso_Pancreatic_islets	ENSG00000101019	C	1.431e-13	-7.393	1.15403e-11	T	+	20	33907909	UQCC1	0
20:33913322:G:T	TIGER	Nom_Alonso_Pancreatic_islets	ENSG00000101019	G	1.431e-13	7.393	1.15403e-11	G	+	20	33913322	UQCC1	0
20:33914208:A:G	TIGER	Nom_Alonso_Pancreatic_islets	ENSG00000101019	G	1.431e-13	-7.393	1.15403e-11	A	+	20	33914208	UQCC1	1
20:33915571:A:G	TIGER	Nom_Alonso_Pancreatic_islets	ENSG00000101019	G	1.431e-13	-7.393	1.15403e-11	A	+	20	33915571	UQCC1	0
20:33923566:A:G	TIGER	Nom_Alonso_Pancreatic_islets	ENSG00000101019	G	1.431e-13	-7.393	1.15403e-11	A	+	20	33923566	UQCC1	0
20:33925094:C:T	TIGER	Nom_Alonso_Pancreatic_islets	ENSG00000101019	C	1.431e-13	-7.393	1.15403e-11	T	+	20	33925094	UQCC1	0
20:34190870:A:G	eQTLcatalogue	Fairfax_2014_IFN24	ENSG00000171222	A	1.43175e-13	0.128975	7.15875e-10	A	+	20	34190870	SCAND1	0
20:33896262:C:G	TIGER	Nom_Alonso_Pancreatic_islets	ENSG00000101019	G	1.434e-13	-7.393	1.15645e-11	C	+	20	33896262	UQCC1	0
20:33903636:C:T	TIGER	Nom_Alonso_Pancreatic_islets	ENSG00000101019	C	1.435e-13	7.393	1.15726e-11	C	+	20	33903636	UQCC1	0
20:34161966:C:T	eQTLGen	eQTLGen_cis_eQTLs	ENSG00000088298	C	1.4355e-13	-7.3928	0	T	+	20	34161966	EDEM2	0
20:34068160:A:G	GTEx/v6	Skin_Sun_Exposed_Lower_leg	ENSG00000214078	G	1.44736e-13	-7.80599	0.00028813	A	+	20	34068160	CPNE1	0
20:34068695:A:G	GTEx/v6	Skin_Sun_Exposed_Lower_leg	ENSG00000214078	A	1.44736e-13	-7.80599	0.00028813	G	+	20	34068695	CPNE1	0
20:34075998:C:T	GTEx/v6	Skin_Sun_Exposed_Lower_leg	ENSG00000214078	C	1.44736e-13	-7.80599	0.00028813	T	+	20	34075998	CPNE1	1
20:34096385:A:G	GTEx/v6	Skin_Sun_Exposed_Lower_leg	ENSG00000214078	A	1.44736e-13	-7.80599	0.00028813	G	+	20	34096385	CPNE1	0
20:34101153:A:G	GTEx/v6	Skin_Sun_Exposed_Lower_leg	ENSG00000214078	A	1.44736e-13	-7.80599	0.00028813	G	+	20	34101153	CPNE1	0
20:34154124:C:T	eQTLGen	eQTLGen_cis_eQTLs	ENSG00000100991	C	1.4485e-13	-7.3918	0	T	+	20	34154124	TRPC4AP	0
20:34082050:C:CT	GTEx/v8	Cells_Cultured_fibroblasts	ENSG00000101019	CT	1.45117e-13	-0.332296	5.39106e-58	C	+	20	34082050	UQCC1	0
20:34054729:C:T	GTEx/v7	Nerve_Tibial	ENSG00000214078	C	1.45158e-13	-0.49437	4.93685e-92	T	+	20	34054729	CPNE1	0
20:34059536:A:G	GTEx/v7	Nerve_Tibial	ENSG00000214078	G	1.45158e-13	-0.49437	4.93685e-92	A	+	20	34059536	CPNE1	0
20:34063034:C:T	GTEx/v7	Nerve_Tibial	ENSG00000214078	T	1.45158e-13	-0.49437	4.93685e-92	C	+	20	34063034	CPNE1	0
20:34093153:A:G	GTEx/v7	Nerve_Tibial	ENSG00000214078	A	1.45158e-13	-0.49437	4.93685e-92	G	+	20	34093153	CPNE1	0
20:34093757:C:T	GTEx/v7	Nerve_Tibial	ENSG00000214078	T	1.45158e-13	-0.49437	4.93685e-92	C	+	20	34093757	CPNE1	0
20:34096581:C:T	GTEx/v7	Nerve_Tibial	ENSG00000214078	C	1.45158e-13	-0.49437	4.93685e-92	T	+	20	34096581	CPNE1	0
20:34101631:A:C	GTEx/v7	Nerve_Tibial	ENSG00000214078	A	1.45158e-13	-0.49437	4.93685e-92	C	+	20	34101631	CPNE1	0
20:34102189:C:T	GTEx/v7	Nerve_Tibial	ENSG00000214078	C	1.45158e-13	-0.49437	4.93685e-92	T	+	20	34102189	CPNE1	0
20:34153804:A:AG	GTEx/v6	Muscle_Skeletal	ENSG00000214078	A	1.45376e-13	-7.72586	0.00030405	AG	+	20	34153804	CPNE1	0
20:34138406:A:G	GTEx/v6	Lung	ENSG00000214078	A	1.47731e-13	-7.84703	0.00038378	G	+	20	34138406	CPNE1	0
20:34017944:C:G	eQTLcatalogue	GEUVADIS_ge_LCL	ENSG00000101019	C	1.47734e-13	-0.070546	7.3867e-10	C	-	20	34017944	UQCC1	0
20:34186331:A:G	eQTLcatalogue	CEDAR_neutrophil_CD15	ENSG00000214078	G	1.47784e-13	-0.127974	7.3892e-10	G	-	20	34186331	CPNE1	0
20:33986549:C:T	eQTLGen	eQTLGen_cis_eQTLs	ENSG00000101000	C	1.4816e-13	-7.3887	0	T	+	20	33986549	PROCR	0
20:34190870:A:G	GTEx/v8	Cells_Cultured_fibroblasts	ENSG00000101019	G	1.484e-13	-0.306765	5.39106e-58	A	+	20	34190870	UQCC1	0
20:34181553:A:G	GTEx/v6	Adrenal_Gland	ENSG00000214078	A	1.48712e-13	8.49773	0.000904241	A	+	20	34181553	CPNE1	0
20:34154371:A:C	GTEx/v6	Whole_Blood	ENSG00000214078	A	1.49116e-13	-7.74903	0.000333874	C	+	20	34154371	CPNE1	0
20:34061578:C:T	GTEx/v8	Adipose_Visceral_Omentum	ENSG00000214078	T	1.49689e-13	0.437302	6.92181e-101	T	+	20	34061578	CPNE1	0
20:34099789:A:G	GTEx/v8	Adipose_Visceral_Omentum	ENSG00000214078	A	1.49689e-13	0.437302	6.92181e-101	A	+	20	34099789	CPNE1	0
20:34156012:A:C	GTEx/v8	Colon_Sigmoid	ENSG00000214078	C	1.49929e-13	-0.468151	1.01498e-53	A	+	20	34156012	CPNE1	0
20:34181553:A:G	eQTLcatalogue	CEDAR_neutrophil_CD15	ENSG00000214078	G	1.49987e-13	0.127888	7.49935e-10	A	-	20	34181553	CPNE1	0
20:34030425:C:T	GTEx/v6	Cells_Transformed_fibroblasts	ENSG00000101019	T	1.50839e-13	-7.85629	0.00020866	C	+	20	34030425	UQCC1	0
20:33968067:C:T	eQTLcatalogue	Fairfax_2014_LPS24	ENSG00000101019	T	1.51089e-13	0.117266	7.55445e-10	C	-	20	33968067	UQCC1	0
20:34068160:A:G	eQTLcatalogue	Fairfax_2014_LPS2	ENSG00000214078	A	1.51158e-13	-0.300881	7.5579e-10	A	-	20	34068160	CPNE1	0
20:34194243:A:G	GTEx/v7	Muscle_Skeletal	ENSG00000126001	G	1.51566e-13	-0.332681	4.55309e-18	A	+	20	34194243	CEP250	0
20:34019579:C:T	eQTLGen	eQTLGen_cis_eQTLs	ENSG00000131051	T	1.5177e-13	7.3856	0	C	-	20	34019579	RBM39	0
20:34108260:C:T	GTEx/v7	Whole_Blood	ENSG00000214078	C	1.51794e-13	-0.333626	2.00838e-93	T	+	20	34108260	CPNE1	0
20:34190870:A:G	GTEx/v7	Stomach	ENSG00000214078	G	1.53386e-13	-0.555839	7.83023e-44	A	+	20	34190870	CPNE1	0
20:34068160:A:G	GTEx/v6	Whole_Blood	ENSG00000214078	G	1.5339e-13	-7.74471	0.000333874	A	+	20	34068160	CPNE1	0
20:34068695:A:G	eQTLcatalogue	Fairfax_2014_LPS2	ENSG00000214078	G	1.53539e-13	-0.300542	7.67695e-10	G	-	20	34068695	CPNE1	0
20:34153341:C:T	GTEx/v6	Whole_Blood	ENSG00000214078	T	1.54235e-13	-7.74387	0.000333874	C	+	20	34153341	CPNE1	0
20:34194243:A:G	eQTLcatalogue	Fairfax_2014_LPS24	ENSG00000214078	A	1.54668e-13	-0.240514	7.7334e-10	A	-	20	34194243	CPNE1	0
20:34163526:A:G	eQTLcatalogue	CEDAR_T-cell_CD4	ENSG00000214078	G	1.55269e-13	0.194508	7.76345e-10	A	-	20	34163526	CPNE1	0
20:34005214:C:T	GTEx/v8	Esophagus_Gastroesophageal_Junction	ENSG00000125965	T	1.55302e-13	-0.41889	1.5209e-10	T	-	20	34005214	GDF5	0
20:34075015:C:T	GTEx/v8	Breast_Mammary_Tissue	ENSG00000214078	T	1.55481e-13	-0.445698	5.33342e-78	C	+	20	34075015	CPNE1	0
20:34006498:G:GA	eQTLcatalogue	Fairfax_2014_LPS24	ENSG00000101019	G	1.55624e-13	0.115802	7.7812e-10	GA	-	20	34006498	UQCC1	0
20:34068160:A:G	GTEx/v8	Colon_Sigmoid	ENSG00000214078	G	1.55634e-13	-0.524686	1.01498e-53	A	+	20	34068160	CPNE1	0
20:34096385:A:G	GTEx/v8	Colon_Sigmoid	ENSG00000214078	A	1.55634e-13	-0.524686	1.01498e-53	G	+	20	34096385	CPNE1	0
20:33887983:A:G	eQTLGen	eQTLGen_cis_eQTLs	ENSG00000126001	A	1.5593e-13	-7.3819	0	G	+	20	33887983	CEP250	0
20:34187697:A:G	eQTLcatalogue	CEDAR_neutrophil_CD15	ENSG00000214078	A	1.56645e-13	-0.127704	7.83225e-10	A	-	20	34187697	CPNE1	0
20:34101631:A:C	GTEx/v7	Thyroid	ENSG00000214078	A	1.56721e-13	-0.452529	2.90077e-85	C	+	20	34101631	CPNE1	0
20:34006176:C:T	GTEx/v7	Skin_Sun_Exposed_Lower_leg	ENSG00000101019	T	1.56856e-13	-0.301913	1.26197e-19	C	+	20	34006176	UQCC1	0
20:34007663:A:T	GTEx/v7	Skin_Sun_Exposed_Lower_leg	ENSG00000101019	A	1.56856e-13	-0.301913	1.26197e-19	T	+	20	34007663	UQCC1	0
20:34182069:A:G	eQTLcatalogue	CEDAR_neutrophil_CD15	ENSG00000214078	G	1.5714e-13	-0.127705	7.857e-10	G	-	20	34182069	CPNE1	0
20:34186331:A:G	GTEx/v7	Breast_Mammary_Tissue	ENSG00000214078	A	1.57715e-13	-0.635778	1.09872e-49	G	+	20	34186331	CPNE1	0
20:33847253:C:T	BIOSQTL	BIOS_eQTL_geneLevel	ENSG00000125966	C	1.58052e-13	7.38025	0	C	+	20	33847253	MMP24	0
20:34187728:G:T	eQTLcatalogue	CEDAR_neutrophil_CD15	ENSG00000214078	T	1.58442e-13	-0.127653	7.9221e-10	T	-	20	34187728	CPNE1	0
20:34180535:A:G	eQTLcatalogue	CEDAR_neutrophil_CD15	ENSG00000214078	G	1.58451e-13	0.127653	7.92255e-10	A	-	20	34180535	CPNE1	0
20:34182517:G:T	eQTLcatalogue	CEDAR_neutrophil_CD15	ENSG00000214078	T	1.58451e-13	-0.127653	7.92255e-10	T	-	20	34182517	CPNE1	0
20:34025756:A:G	GTEx/v8	Esophagus_Gastroesophageal_Junction	ENSG00000125965	A	1.58515e-13	-0.438268	1.5209e-10	A	-	20	34025756	GDF5	1
20:34185726:A:T	eQTLcatalogue	CEDAR_neutrophil_CD15	ENSG00000214078	T	1.58545e-13	-0.127653	7.92725e-10	T	-	20	34185726	CPNE1	0
20:34150145:A:G	GTEx/v6	Artery_Tibial	ENSG00000214078	G	1.58642e-13	-7.82196	0.000263002	A	+	20	34150145	CPNE1	0
20:34156012:A:C	eQTLcatalogue	Fairfax_2014_LPS2	ENSG00000214078	A	1.58983e-13	-0.259519	7.94915e-10	A	-	20	34156012	CPNE1	0
20:34179409:T:TA	eQTLcatalogue	CEDAR_T-cell_CD4	ENSG00000214078	TA	1.59414e-13	0.160695	7.9707e-10	T	-	20	34179409	CPNE1	0
20:34045611:A:T	GTEx/v7	Cells_Transformed_fibroblasts	ENSG00000125991	A	1.59756e-13	-0.216158	2.16907e-18	T	+	20	34045611	ERGIC3	0
20:34180535:A:G	GTEx/v7	Esophagus_Gastroesophageal_Junction	ENSG00000214078	A	1.60546e-13	0.601037	3.86793e-39	A	+	20	34180535	CPNE1	0
20:33933846:C:T	GTEx/v8	Breast_Mammary_Tissue	ENSG00000101019	C	1.60836e-13	0.268048	9.79844e-10	C	+	20	33933846	UQCC1	0
20:33934301:C:T	GTEx/v8	Breast_Mammary_Tissue	ENSG00000101019	C	1.60836e-13	0.268048	9.79844e-10	C	+	20	33934301	UQCC1	0
6:33192867:A:C	GTEx/v7	Nerve_Tibial	ENSG00000204228	C	1.61064e-13	-0.245867	3.57371e-10	A	+	6	33192867	HSD17B8	0
20:34068160:A:G	GTEx/v8	Cells_Cultured_fibroblasts	ENSG00000101019	G	1.61519e-13	-0.333974	5.39106e-58	A	+	20	34068160	UQCC1	0
20:34068695:A:G	GTEx/v8	Cells_Cultured_fibroblasts	ENSG00000101019	A	1.61519e-13	-0.333974	5.39106e-58	G	+	20	34068695	UQCC1	0
20:34016207:A:G	GTEx/v8	Whole_Blood	ENSG00000214078	A	1.62247e-13	-0.249696	7.06664e-188	G	+	20	34016207	CPNE1	0
20:34016249:A:G	GTEx/v8	Whole_Blood	ENSG00000214078	A	1.62247e-13	-0.249696	7.06664e-188	G	+	20	34016249	CPNE1	0
20:34165582:C:G	eQTLcatalogue	Fairfax_2014_LPS2	ENSG00000214078	G	1.62323e-13	0.26048	8.11615e-10	C	-	20	34165582	CPNE1	0
20:34047446:G:GAA	eQTLcatalogue	CEDAR_neutrophil_CD15	ENSG00000214078	GAA	1.62799e-13	-0.126516	8.13995e-10	GAA	-	20	34047446	CPNE1	0
20:34161966:C:T	eQTLcatalogue	Fairfax_2014_LPS2	ENSG00000214078	C	1.62834e-13	0.260455	8.1417e-10	T	-	20	34161966	CPNE1	0
20:34165609:C:T	eQTLcatalogue	Fairfax_2014_LPS2	ENSG00000214078	C	1.63179e-13	0.260446	8.15895e-10	T	-	20	34165609	CPNE1	0
20:34156012:A:C	GTEx/v6	Esophagus_Mucosa	ENSG00000214078	C	1.63565e-13	-7.90657	0.000312239	A	+	20	34156012	CPNE1	0
20:34178365:C:T	eQTLcatalogue	CEDAR_neutrophil_CD15	ENSG00000214078	C	1.63741e-13	0.127786	8.18705e-10	T	-	20	34178365	CPNE1	0
20:33894463:A:G	TIGER	Nom_Alonso_Pancreatic_islets	ENSG00000101019	G	1.642e-13	-7.375	1.32419e-11	A	+	20	33894463	UQCC1	0
20:33963750:T:TA	eQTLcatalogue	Fairfax_2014_naive	ENSG00000101019	TA	1.64811e-13	0.0914587	8.24055e-10	T	-	20	33963750	UQCC1	0
20:34181553:A:G	GTEx/v7	Breast_Mammary_Tissue	ENSG00000214078	A	1.64915e-13	0.63981	1.09872e-49	A	+	20	34181553	CPNE1	0
20:34061578:C:T	GTEx/v8	Heart_Left_Ventricle	ENSG00000214078	T	1.64944e-13	0.325552	4.20569e-75	T	+	20	34061578	CPNE1	0
20:34099789:A:G	GTEx/v8	Heart_Left_Ventricle	ENSG00000214078	A	1.64944e-13	0.325552	4.20569e-75	A	+	20	34099789	CPNE1	0
20:34165609:C:T	eQTLGen	eQTLGen_cis_eQTLs	ENSG00000088298	C	1.6533e-13	-7.374	0	T	+	20	34165609	EDEM2	0
20:34023219:C:T	GTEx/v8	Adipose_Subcutaneous	ENSG00000214078	T	1.66019e-13	-0.350401	6.32869e-144	C	+	20	34023219	CPNE1	0
20:34175783:A:G	eQTLcatalogue	CEDAR_neutrophil_CD15	ENSG00000214078	G	1.66724e-13	0.127851	8.3362e-10	A	-	20	34175783	CPNE1	0
20:34023219:C:T	eQTLcatalogue	GEUVADIS_ge_LCL	ENSG00000101019	C	1.67056e-13	-0.0691051	8.3528e-10	C	-	20	34023219	UQCC1	0
20:34154741:C:T	GTEx/v7	Colon_Transverse	ENSG00000214078	T	1.67351e-13	-0.563504	1.70364e-52	C	+	20	34154741	CPNE1	0
20:34033548:C:T	GTEx/v7	Cells_Transformed_fibroblasts	ENSG00000125991	T	1.67524e-13	-0.217391	2.16907e-18	C	+	20	34033548	ERGIC3	0
20:34043946:C:T	GTEx/v8	Adipose_Visceral_Omentum	ENSG00000214078	T	1.67787e-13	0.429732	6.92181e-101	T	+	20	34043946	CPNE1	0
20:34045392:C:G	GTEx/v8	Adipose_Visceral_Omentum	ENSG00000214078	G	1.67787e-13	0.429732	6.92181e-101	G	+	20	34045392	CPNE1	0
20:34063865:A:G	GTEx/v8	Adipose_Visceral_Omentum	ENSG00000214078	A	1.67787e-13	0.429732	6.92181e-101	A	+	20	34063865	CPNE1	0
20:34073379:A:G	GTEx/v8	Adipose_Visceral_Omentum	ENSG00000214078	G	1.67787e-13	0.429732	6.92181e-101	G	+	20	34073379	CPNE1	0
20:34006970:C:T	eQTLcatalogue	Fairfax_2014_LPS24	ENSG00000101019	T	1.68002e-13	0.11546	8.4001e-10	C	-	20	34006970	UQCC1	0
20:34017944:C:G	GTEx/v7	Cells_Transformed_fibroblasts	ENSG00000125991	G	1.68895e-13	-0.211186	2.16907e-18	C	+	20	34017944	ERGIC3	0
20:33961845:A:C	GTEx/v8	Stomach	ENSG00000101019	A	1.6907e-13	0.251772	1.38489e-10	A	+	20	33961845	UQCC1	0
20:34161966:C:T	PsychENCODE	PsychENCODE_eQTLs	ENSG00000125991	T	1.69355e-13	-0.0877261	5.47157e-11	T	-	20	34161966	ERGIC3	0
20:34138406:A:G	GTEx/v8	Stomach	ENSG00000214078	G	1.69554e-13	0.466074	9.16789e-72	G	+	20	34138406	CPNE1	0
20:34056952:C:T	GTEx/v6	Brain_Cerebellar_Hemisphere	ENSG00000126001	C	1.69751e-13	-9.19747	0.000977302	T	+	20	34056952	CEP250	0
6:33192662:A:G	GTEx/v8	Heart_Left_Ventricle	ENSG00000204228	A	1.69796e-13	-0.228915	1.06524e-14	G	+	6	33192662	HSD17B8	0
20:33934301:C:T	eQTLcatalogue	GEUVADIS_ge_LCL	ENSG00000101019	T	1.69918e-13	0.0599366	8.4959e-10	C	-	20	33934301	UQCC1	0
20:34008020:C:CTTTTT	TIGER	Nom_Alonso_Pancreatic_islets	ENSG00000101019	C	1.701e-13	7.37	1.37177e-11	C	+	20	34008020	UQCC1	0
20:34179409:T:TA	GTEx/v7	Breast_Mammary_Tissue	ENSG00000214078	T	1.70103e-13	0.669786	1.09872e-49	T	+	20	34179409	CPNE1	0
20:34075998:C:T	eQTLcatalogue	Fairfax_2014_LPS2	ENSG00000214078	T	1.70568e-13	-0.29933	8.5284e-10	T	-	20	34075998	CPNE1	1
20:33926103:C:G	eQTLcatalogue	GEUVADIS_ge_LCL	ENSG00000101019	C	1.71252e-13	-0.0606295	8.5626e-10	C	-	20	33926103	UQCC1	1
20:34158394:A:G	PsychENCODE	PsychENCODE_eQTLs	ENSG00000125991	G	1.74598e-13	0.0874694	5.63385e-11	A	-	20	34158394	ERGIC3	0
20:33972899:A:C	GTEx/v6	Skin_Sun_Exposed_Lower_leg	ENSG00000101019	C	1.7493e-13	7.77647	0.00028813	C	+	20	33972899	UQCC1	0
20:34014192:A:G	eQTLcatalogue	Lepik_2017_ge_blood	ENSG00000101019	G	1.75276e-13	-0.0672015	8.7638e-10	G	-	20	34014192	UQCC1	0
20:34014192:A:G	GTEx/v8	Adipose_Subcutaneous	ENSG00000214078	A	1.76689e-13	-0.358121	6.32869e-144	G	+	20	34014192	CPNE1	0
20:34108260:C:T	GTEx/v8	Thyroid	ENSG00000214078	T	1.77804e-13	0.352426	3.56907e-118	T	+	20	34108260	CPNE1	0
20:34194243:A:G	GTEx/v8	Esophagus_Gastroesophageal_Junction	ENSG00000214078	G	1.77908e-13	-0.486491	3.65874e-61	A	+	20	34194243	CPNE1	0
20:33934301:C:T	GTEx/v6	Skin_Sun_Exposed_Lower_leg	ENSG00000101019	C	1.78557e-13	7.77326	0.00028813	C	+	20	33934301	UQCC1	0
20:34004767:C:T	eQTLcatalogue	CEDAR_T-cell_CD4	ENSG00000101019	C	1.78729e-13	0.0848343	8.93645e-10	T	-	20	34004767	UQCC1	0
20:34145461:C:T	GTEx/v6	Nerve_Tibial	ENSG00000214078	T	1.79546e-13	-7.86532	0.000222679	C	+	20	34145461	CPNE1	0
20:34030606:A:G	eQTLcatalogue	CEDAR_T-cell_CD8	ENSG00000214078	G	1.80228e-13	-0.226154	9.0114e-10	G	-	20	34030606	CPNE1	0
20:34108102:T:TA	eQTLcatalogue	Fairfax_2014_naive	ENSG00000214078	T	1.80993e-13	-0.159217	9.04965e-10	T	-	20	34108102	CPNE1	0
20:34030425:C:T	eQTLcatalogue	CEDAR_T-cell_CD8	ENSG00000214078	C	1.81327e-13	-0.226078	9.06635e-10	C	-	20	34030425	CPNE1	0
20:34186331:A:G	GTEx/v8	Artery_Aorta	ENSG00000171222	A	1.81712e-13	0.257554	4.83704e-16	G	-	20	34186331	SCAND1	0
20:34165582:C:G	eQTLGen	eQTLGen_cis_eQTLs	ENSG00000088298	G	1.8281e-13	-7.3606	0	C	+	20	34165582	EDEM2	0
20:34045191:A:G	GTEx/v8	Colon_Transverse	ENSG00000214078	A	1.82954e-13	-0.426335	2.39554e-84	G	+	20	34045191	CPNE1	0
20:34045513:A:G	GTEx/v8	Colon_Transverse	ENSG00000214078	G	1.82954e-13	-0.426335	2.39554e-84	A	+	20	34045513	CPNE1	0
20:34045611:A:T	GTEx/v8	Colon_Transverse	ENSG00000214078	A	1.82954e-13	-0.426335	2.39554e-84	T	+	20	34045611	CPNE1	0
20:34046501:A:G	GTEx/v8	Colon_Transverse	ENSG00000214078	A	1.82954e-13	-0.426335	2.39554e-84	G	+	20	34046501	CPNE1	0
20:34047055:G:GT	GTEx/v8	Colon_Transverse	ENSG00000214078	GT	1.82954e-13	-0.426335	2.39554e-84	G	+	20	34047055	CPNE1	0
20:34048161:C:T	GTEx/v8	Colon_Transverse	ENSG00000214078	T	1.82954e-13	-0.426335	2.39554e-84	C	+	20	34048161	CPNE1	0
20:34048625:C:T	GTEx/v8	Colon_Transverse	ENSG00000214078	C	1.82954e-13	-0.426335	2.39554e-84	T	+	20	34048625	CPNE1	0
20:34048661:C:T	GTEx/v8	Colon_Transverse	ENSG00000214078	T	1.82954e-13	-0.426335	2.39554e-84	C	+	20	34048661	CPNE1	0
20:34013252:A:G	eQTLcatalogue	Lepik_2017_ge_blood	ENSG00000101019	G	1.82973e-13	-0.0672225	9.14865e-10	G	-	20	34013252	UQCC1	0
20:34017944:C:G	eQTLcatalogue	Lepik_2017_ge_blood	ENSG00000101019	C	1.82973e-13	-0.0672225	9.14865e-10	C	-	20	34017944	UQCC1	0
20:34036865:A:G	GTEx/v7	Esophagus_Muscularis	ENSG00000214078	A	1.83457e-13	-0.446588	4.89058e-68	G	+	20	34036865	CPNE1	0
20:34037523:A:G	GTEx/v7	Esophagus_Muscularis	ENSG00000214078	G	1.83457e-13	-0.446588	4.89058e-68	A	+	20	34037523	CPNE1	0
20:33847253:C:T	eQTLcatalogue	Fairfax_2014_LPS24	ENSG00000242372	C	1.83674e-13	0.0983702	9.1837e-10	C	+	20	33847253	EIF6	0
20:34138406:A:G	GTEx/v6	Skin_Sun_Exposed_Lower_leg	ENSG00000214078	A	1.83789e-13	-7.76876	0.00028813	G	+	20	34138406	CPNE1	0
20:34150145:A:G	eQTLGen	eQTLGen_cis_eQTLs	ENSG00000088298	G	1.8391e-13	-7.3599	0	A	+	20	34150145	EDEM2	0
20:34154741:C:T	eQTLcatalogue	Fairfax_2014_LPS2	ENSG00000214078	C	1.85615e-13	-0.258677	9.28075e-10	C	-	20	34154741	CPNE1	0
20:33980860:C:T	GTEx/v8	Lung	ENSG00000101019	C	1.85694e-13	0.241697	3.24657e-16	C	+	20	33980860	UQCC1	0
20:33894091:A:G	GTEx/v7	Skin_Sun_Exposed_Lower_leg	ENSG00000101019	G	1.85809e-13	-0.298403	1.26197e-19	A	+	20	33894091	UQCC1	0
20:33896757:C:G	eQTLGen	eQTLGen_cis_eQTLs	ENSG00000126001	C	1.8641e-13	-7.3581	0	G	+	20	33896757	CEP250	0
20:34109273:G:T	eQTLcatalogue	Fairfax_2014_naive	ENSG00000214078	G	1.86542e-13	-0.158499	9.3271e-10	G	-	20	34109273	CPNE1	0
20:34090096:C:CT	GTEx/v8	Pancreas	ENSG00000214078	CT	1.86561e-13	0.53507	7.6648e-66	CT	+	20	34090096	CPNE1	0
20:34159447:C:G	PsychENCODE	PsychENCODE_eQTLs	ENSG00000125991	G	1.87066e-13	0.0873765	6.01964e-11	C	-	20	34159447	ERGIC3	0
20:34036865:A:G	GTEx/v7	Lung	ENSG00000214078	A	1.87375e-13	-0.402292	3.39491e-86	G	+	20	34036865	CPNE1	0
20:34037523:A:G	GTEx/v7	Lung	ENSG00000214078	G	1.87375e-13	-0.402292	3.39491e-86	A	+	20	34037523	CPNE1	0
20:34182069:A:G	GTEx/v8	Brain_Caudate_basal_ganglia	ENSG00000214078	A	1.87591e-13	-0.521883	1.35993e-30	G	+	20	34182069	CPNE1	0
6:33174783:A:G	GTEx/v8	Skin_Sun_Exposed_Lower_leg	ENSG00000204228	G	1.88305e-13	-0.169466	3.78685e-14	A	+	6	33174783	HSD17B8	0
20:34101821:A:G	eQTLcatalogue	Fairfax_2014_naive	ENSG00000214078	A	1.89706e-13	-0.158359	9.4853e-10	A	-	20	34101821	CPNE1	0
20:33990383:A:AAAAC	eQTLcatalogue	CEDAR_T-cell_CD4	ENSG00000101019	AAAAC	1.89908e-13	0.0848139	9.4954e-10	A	-	20	33990383	UQCC1	0
20:33819415:A:G	GTEx/v8	Pancreas	ENSG00000088298	G	1.90896e-13	0.326542	1.69446e-34	A	-	20	33819415	EDEM2	0
20:34008137:C:T	eQTLcatalogue	Fairfax_2014_LPS24	ENSG00000101019	C	1.91007e-13	0.115257	9.55035e-10	T	-	20	34008137	UQCC1	0
20:34105634:C:T	eQTLcatalogue	Fairfax_2014_naive	ENSG00000214078	C	1.9157e-13	-0.158525	9.5785e-10	C	-	20	34105634	CPNE1	0
20:33905727:A:AGGGCT	GTEx/v7	Adipose_Subcutaneous	ENSG00000101019	AGGGCT	1.91822e-13	-0.322284	4.54223e-12	A	+	20	33905727	UQCC1	0
20:34153856:A:C	eQTLGen	eQTLGen_cis_eQTLs	ENSG00000131043	C	1.9236e-13	-7.3538	0	A	+	20	34153856	AAR2	0
20:33926268:A:T	GTEx/v8	Stomach	ENSG00000101019	T	1.9242e-13	-0.251081	1.38489e-10	A	+	20	33926268	UQCC1	0
20:34153856:A:C	GTEx/v7	Heart_Left_Ventricle	ENSG00000214078	C	1.92749e-13	-0.452636	8.78618e-53	A	+	20	34153856	CPNE1	0
20:33995780:A:G	GTEx/v6	Skin_Sun_Exposed_Lower_leg	ENSG00000101019	G	1.93628e-13	7.76061	0.00028813	G	+	20	33995780	UQCC1	0
20:34178365:C:T	GTEx/v7	Esophagus_Gastroesophageal_Junction	ENSG00000214078	T	1.94948e-13	0.598207	3.86793e-39	T	+	20	34178365	CPNE1	0
20:34182517:G:T	GTEx/v7	Esophagus_Gastroesophageal_Junction	ENSG00000214078	G	1.94948e-13	-0.598207	3.86793e-39	T	+	20	34182517	CPNE1	0
20:34030606:A:G	eQTLcatalogue	CEDAR_monocyte_CD14	ENSG00000214078	G	1.95156e-13	-0.142369	9.7578e-10	G	-	20	34030606	CPNE1	0
20:34063034:C:T	GTEx/v7	Artery_Aorta	ENSG00000214078	T	1.9516e-13	-0.495208	2.44421e-63	C	+	20	34063034	CPNE1	0
20:34093153:A:G	GTEx/v7	Artery_Aorta	ENSG00000214078	A	1.9516e-13	-0.495208	2.44421e-63	G	+	20	34093153	CPNE1	0
20:34093757:C:T	GTEx/v7	Artery_Aorta	ENSG00000214078	T	1.9516e-13	-0.495208	2.44421e-63	C	+	20	34093757	CPNE1	0
20:34096581:C:T	GTEx/v7	Artery_Aorta	ENSG00000214078	C	1.9516e-13	-0.495208	2.44421e-63	T	+	20	34096581	CPNE1	0
20:34102189:C:T	GTEx/v7	Artery_Aorta	ENSG00000214078	C	1.9516e-13	-0.495208	2.44421e-63	T	+	20	34102189	CPNE1	0
20:34194054:C:T	eQTLcatalogue	Fairfax_2014_LPS24	ENSG00000214078	T	1.95885e-13	-0.239421	9.79425e-10	T	-	20	34194054	CPNE1	1
20:34158394:A:G	eQTLGen	eQTLGen_cis_eQTLs	ENSG00000100991	G	1.9644e-13	-7.3511	0	A	+	20	34158394	TRPC4AP	0
20:34150145:A:G	eQTLcatalogue	GEUVADIS_ge_LCL	ENSG00000214078	G	1.97067e-13	0.213029	9.85335e-10	A	-	20	34150145	CPNE1	0
20:34102189:C:T	eQTLcatalogue	Fairfax_2014_naive	ENSG00000214078	T	1.97307e-13	-0.158265	9.86535e-10	T	-	20	34102189	CPNE1	0
20:33819415:A:G	GTEx/v8	Artery_Tibial	ENSG00000101460	G	1.97648e-13	0.149727	1.08903e-35	A	-	20	33819415	MAP1LC3A	0
20:34101631:A:C	eQTLcatalogue	Fairfax_2014_naive	ENSG00000214078	C	1.97989e-13	-0.158248	9.89945e-10	C	-	20	34101631	CPNE1	0
20:34073176:C:G	GTEx/v7	Skin_Not_Sun_Exposed_Suprapubic	ENSG00000214078	G	1.98371e-13	-0.504427	8.84118e-83	C	+	20	34073176	CPNE1	0
20:34181553:A:G	GTEx/v8	Cells_Cultured_fibroblasts	ENSG00000101019	A	1.98385e-13	0.307689	5.39106e-58	A	+	20	34181553	UQCC1	0
20:34097136:A:G	GTEx/v8	Heart_Left_Ventricle	ENSG00000214078	A	1.99861e-13	0.322883	4.20569e-75	A	+	20	34097136	CPNE1	0
20:33923566:A:G	GTEx/v7	Adipose_Subcutaneous	ENSG00000101019	G	1.99881e-13	-0.322934	4.54223e-12	A	+	20	33923566	UQCC1	0
20:34030425:C:T	GTEx/v8	Skin_Not_Sun_Exposed_Suprapubic	ENSG00000214078	T	2.01402e-13	-0.365766	1.30877e-129	C	+	20	34030425	CPNE1	0
20:33896757:C:G	eQTLcatalogue	Fairfax_2014_naive	ENSG00000101019	G	2.0198e-13	-0.0813231	1.0099e-09	G	-	20	33896757	UQCC1	0
20:34045191:A:G	eQTLcatalogue	CEDAR_T-cell_CD4	ENSG00000214078	G	2.02711e-13	-0.154203	1.01356e-09	G	-	20	34045191	CPNE1	0
20:34030425:C:T	eQTLcatalogue	CEDAR_monocyte_CD14	ENSG00000214078	C	2.03016e-13	-0.142248	1.01508e-09	C	-	20	34030425	CPNE1	0
20:33915571:A:G	PsychENCODE	PsychENCODE_eQTLs	ENSG00000101019	G	2.03304e-13	-0.143769	6.52108e-11	A	+	20	33915571	UQCC1	0
20:33864484:A:G	GTEx/v8	Pancreas	ENSG00000088298	G	2.03942e-13	0.340139	1.69446e-34	A	-	20	33864484	EDEM2	0
20:34159447:C:G	eQTLGen	eQTLGen_cis_eQTLs	ENSG00000100991	G	2.0484e-13	-7.3455	0	C	+	20	34159447	TRPC4AP	0
20:34082050:C:CT	GTEx/v6	Whole_Blood	ENSG00000214078	CT	2.05152e-13	-7.70019	0.000333874	C	+	20	34082050	CPNE1	0
20:34152018:A:T	GTEx/v6	Whole_Blood	ENSG00000214078	T	2.05222e-13	-7.70014	0.000333874	A	+	20	34152018	CPNE1	0
20:33924112:C:T	GTEx/v7	Adipose_Subcutaneous	ENSG00000101019	T	2.0539e-13	-0.322601	4.54223e-12	C	+	20	33924112	UQCC1	0
20:33924130:A:C	GTEx/v7	Adipose_Subcutaneous	ENSG00000101019	A	2.0539e-13	-0.322601	4.54223e-12	C	+	20	33924130	UQCC1	0
20:33924273:A:C	GTEx/v7	Adipose_Subcutaneous	ENSG00000101019	A	2.0539e-13	-0.322601	4.54223e-12	C	+	20	33924273	UQCC1	0
20:34097136:A:G	GTEx/v8	Adipose_Visceral_Omentum	ENSG00000214078	A	2.0587e-13	0.430668	6.92181e-101	A	+	20	34097136	CPNE1	0
20:34156012:A:C	GTEx/v7	Heart_Atrial_Appendage	ENSG00000214078	C	2.05909e-13	-0.458692	1.60034e-58	A	+	20	34156012	CPNE1	0
20:33898420:A:G	eQTLcatalogue	Fairfax_2014_naive	ENSG00000101019	G	2.06327e-13	-0.0813192	1.03164e-09	G	-	20	33898420	UQCC1	0
20:34112556:C:T	GTEx/v6	Thyroid	ENSG00000214078	C	2.0637e-13	-7.79404	0.000224494	T	+	20	34112556	CPNE1	0
20:33887955:A:G	eQTLGen	eQTLGen_cis_eQTLs	ENSG00000126001	A	2.073e-13	-7.344	0	G	+	20	33887955	CEP250	0
20:34165609:C:T	GTEx/v8	Adrenal_Gland	ENSG00000214078	T	2.07596e-13	0.566697	8.25271e-43	T	+	20	34165609	CPNE1	0
20:34076780:A:G	GTEx/v7	Thyroid	ENSG00000214078	G	2.07678e-13	-0.446048	2.90077e-85	A	+	20	34076780	CPNE1	0
20:34022387:A:C	GTEx/v8	Whole_Blood	ENSG00000214078	A	2.07745e-13	0.237805	7.06664e-188	A	+	20	34022387	CPNE1	1
20:33896757:C:G	eQTLcatalogue	Fairfax_2014_naive	ENSG00000101019	G	2.07913e-13	-0.0905879	1.03957e-09	G	-	20	33896757	UQCC1	0
20:34165582:C:G	eQTLcatalogue	CEDAR_neutrophil_CD15	ENSG00000214078	G	2.07919e-13	0.128683	1.0396e-09	C	-	20	34165582	CPNE1	0
20:34045513:A:G	eQTLcatalogue	CEDAR_T-cell_CD4	ENSG00000214078	A	2.07981e-13	-0.154056	1.0399e-09	A	-	20	34045513	CPNE1	0
20:33898420:A:G	eQTLcatalogue	Fairfax_2014_naive	ENSG00000101019	G	2.08019e-13	-0.0906157	1.0401e-09	G	-	20	33898420	UQCC1	0
20:34165609:C:T	eQTLcatalogue	CEDAR_neutrophil_CD15	ENSG00000214078	C	2.08313e-13	0.12867	1.04157e-09	T	-	20	34165609	CPNE1	0
20:34008623:A:G	eQTLcatalogue	Fairfax_2014_LPS24	ENSG00000101019	G	2.08329e-13	0.115104	1.04164e-09	A	-	20	34008623	UQCC1	0
20:34152018:A:T	GTEx/v6	Cells_Transformed_fibroblasts	ENSG00000214078	T	2.11199e-13	-7.80269	0.00020866	A	+	20	34152018	CPNE1	0
20:33903636:C:T	GTEx/v8	Stomach	ENSG00000101019	T	2.11932e-13	-0.254266	1.38489e-10	C	+	20	33903636	UQCC1	0
20:33905619:A:G	GTEx/v8	Stomach	ENSG00000101019	A	2.11932e-13	-0.254266	1.38489e-10	G	+	20	33905619	UQCC1	0
20:33905904:A:C	GTEx/v8	Stomach	ENSG00000101019	A	2.11932e-13	-0.254266	1.38489e-10	C	+	20	33905904	UQCC1	0
20:34063865:A:G	GTEx/v8	Esophagus_Muscularis	ENSG00000214078	A	2.12192e-13	0.367782	2.82338e-95	A	+	20	34063865	CPNE1	0
20:34073379:A:G	GTEx/v8	Esophagus_Muscularis	ENSG00000214078	G	2.12192e-13	0.367782	2.82338e-95	G	+	20	34073379	CPNE1	0
20:34059675:A:G	GTEx/v8	Esophagus_Muscularis	ENSG00000214078	A	2.13819e-13	0.367815	2.82338e-95	A	+	20	34059675	CPNE1	0
20:34096385:A:G	eQTLcatalogue	Fairfax_2012_B-cell_CD19	ENSG00000214078	G	2.14162e-13	-0.142782	1.07081e-09	G	-	20	34096385	CPNE1	0
20:34161966:C:T	GTEx/v6	Whole_Blood	ENSG00000214078	T	2.1429e-13	7.69351	0.000333874	T	+	20	34161966	CPNE1	0
20:33912371:C:T	eQTLcatalogue	Fairfax_2014_naive	ENSG00000101019	T	2.14507e-13	-0.0878011	1.07254e-09	T	-	20	33912371	UQCC1	0
20:34165723:A:C	eQTLcatalogue	CEDAR_neutrophil_CD15	ENSG00000214078	A	2.1606e-13	0.128547	1.0803e-09	C	-	20	34165723	CPNE1	0
20:34181553:A:G	GTEx/v7	Stomach	ENSG00000214078	A	2.16246e-13	0.579902	7.83023e-44	A	+	20	34181553	CPNE1	0
20:33986549:C:T	TIGER	Nom_Alonso_Pancreatic_islets	ENSG00000101019	C	2.168e-13	-7.338	1.74839e-11	T	+	20	33986549	UQCC1	0
20:34180239:A:G	GTEx/v6	Artery_Aorta	ENSG00000214078	G	2.16815e-13	8.01525	0.000407663	G	+	20	34180239	CPNE1	0
20:34163526:A:G	eQTLcatalogue	CEDAR_neutrophil_CD15	ENSG00000214078	G	2.17095e-13	0.128798	1.08547e-09	A	-	20	34163526	CPNE1	0
20:34045611:A:T	eQTLcatalogue	CEDAR_T-cell_CD4	ENSG00000214078	T	2.17282e-13	-0.153788	1.08641e-09	T	-	20	34045611	CPNE1	0
20:33894463:A:G	GTEx/v7	Adipose_Subcutaneous	ENSG00000101019	G	2.17332e-13	-0.320138	4.54223e-12	A	+	20	33894463	UQCC1	0
20:33907909:C:T	GTEx/v7	Adipose_Subcutaneous	ENSG00000101019	C	2.17332e-13	-0.320138	4.54223e-12	T	+	20	33907909	UQCC1	0
20:33913322:G:T	GTEx/v7	Adipose_Subcutaneous	ENSG00000101019	T	2.17332e-13	-0.320138	4.54223e-12	G	+	20	33913322	UQCC1	0
20:33914208:A:G	GTEx/v7	Adipose_Subcutaneous	ENSG00000101019	G	2.17332e-13	-0.320138	4.54223e-12	A	+	20	33914208	UQCC1	1
20:34159447:C:G	GTEx/v6	Whole_Blood	ENSG00000214078	G	2.17334e-13	-7.69134	0.000333874	C	+	20	34159447	CPNE1	0
20:33890061:A:G	GTEx/v8	Esophagus_Gastroesophageal_Junction	ENSG00000125965	A	2.17624e-13	0.416277	1.5209e-10	G	-	20	33890061	GDF5	0
20:33995254:G:GA	eQTLcatalogue	Quach_2016_ge_monocyte_R848	ENSG00000101019	G	2.17725e-13	0.133497	1.08862e-09	GA	-	20	33995254	UQCC1	0
20:34030606:A:G	GTEx/v6	Cells_Transformed_fibroblasts	ENSG00000101019	A	2.18313e-13	-7.7974	0.00020866	G	+	20	34030606	UQCC1	0
20:33995780:A:G	GTEx/v8	Esophagus_Gastroesophageal_Junction	ENSG00000125965	G	2.18836e-13	-0.419904	1.5209e-10	G	-	20	33995780	GDF5	0
20:34097353:C:T	eQTLcatalogue	Fairfax_2014_naive	ENSG00000214078	T	2.19868e-13	-0.158101	1.09934e-09	T	-	20	34097353	CPNE1	0
6:44713432:A:G	eQTLGen	eQTLGen_cis_eQTLs	ENSG00000124813	A	2.2007e-13	7.3361	0	G	-	6	44713432	RUNX2	0
20:34016207:A:G	GTEx/v8	Lung	ENSG00000101019	A	2.20094e-13	-0.243305	3.24657e-16	G	+	20	34016207	UQCC1	0
20:34016249:A:G	GTEx/v8	Lung	ENSG00000101019	A	2.20094e-13	-0.243305	3.24657e-16	G	+	20	34016249	UQCC1	0
20:34019579:C:T	TIGER	Nom_Alonso_Pancreatic_islets	ENSG00000101019	C	2.202e-13	7.336	1.77581e-11	C	+	20	34019579	UQCC1	0
20:33923566:A:G	GTEx/v8	Esophagus_Gastroesophageal_Junction	ENSG00000125965	G	2.21954e-13	0.419468	1.5209e-10	A	-	20	33923566	GDF5	0
20:33924112:C:T	GTEx/v8	Esophagus_Gastroesophageal_Junction	ENSG00000125965	T	2.21954e-13	0.419468	1.5209e-10	C	-	20	33924112	GDF5	0
20:33924130:A:C	GTEx/v8	Esophagus_Gastroesophageal_Junction	ENSG00000125965	A	2.21954e-13	0.419468	1.5209e-10	C	-	20	33924130	GDF5	0
20:33924273:A:C	GTEx/v8	Esophagus_Gastroesophageal_Junction	ENSG00000125965	A	2.21954e-13	0.419468	1.5209e-10	C	-	20	33924273	GDF5	0
20:34145461:C:T	GTEx/v7	Brain_Cerebellar_Hemisphere	ENSG00000126001	T	2.22033e-13	-0.702767	2.18452e-14	C	+	20	34145461	CEP250	0
20:34159447:C:G	eQTLGen	eQTLGen_cis_eQTLs	ENSG00000088298	G	2.2205e-13	-7.3347	0	C	+	20	34159447	EDEM2	0
20:34194243:A:G	GTEx/v6	Artery_Aorta	ENSG00000214078	G	2.22664e-13	-8.01067	0.000407663	A	+	20	34194243	CPNE1	0
20:34161966:C:T	eQTLcatalogue	CEDAR_neutrophil_CD15	ENSG00000214078	C	2.23172e-13	0.12856	1.11586e-09	T	-	20	34161966	CPNE1	0
20:34182069:A:G	GTEx/v7	Breast_Mammary_Tissue	ENSG00000214078	A	2.2381e-13	-0.645268	1.09872e-49	G	+	20	34182069	CPNE1	0
20:33799280:G:T	GTEx/v8	Pancreas	ENSG00000101000	G	2.24163e-13	0.557425	2.46288e-29	T	-	20	33799280	PROCR	0
20:34062642:C:T	GTEx/v8	Adipose_Visceral_Omentum	ENSG00000214078	C	2.24376e-13	0.427499	6.92181e-101	C	+	20	34062642	CPNE1	0
20:34150145:A:G	GTEx/v6	Nerve_Tibial	ENSG00000214078	G	2.24444e-13	-7.82926	0.000222679	A	+	20	34150145	CPNE1	0
20:33912371:C:T	eQTLcatalogue	Fairfax_2014_IFN24	ENSG00000101019	T	2.25855e-13	-0.0979032	1.12928e-09	T	-	20	33912371	UQCC1	0
20:34070380:A:T	GTEx/v6	Brain_Cerebellum	ENSG00000126001	T	2.26214e-13	-8.77022	0.000770552	A	+	20	34070380	CEP250	0
20:34033548:C:T	GTEx/v8	Adipose_Visceral_Omentum	ENSG00000214078	T	2.28027e-13	-0.425597	6.92181e-101	C	+	20	34033548	CPNE1	0
20:34154124:C:T	GTEx/v6	Nerve_Tibial	ENSG00000214078	C	2.28037e-13	-7.82669	0.000222679	T	+	20	34154124	CPNE1	0
20:34165582:C:G	GTEx/v7	Stomach	ENSG00000214078	C	2.28479e-13	0.552103	7.83023e-44	C	+	20	34165582	CPNE1	0
20:34154087:A:G	GTEx/v6	Nerve_Tibial	ENSG00000214078	G	2.29443e-13	-7.8257	0.000222679	A	+	20	34154087	CPNE1	0
20:33907161:C:T	GTEx/v7	Adipose_Subcutaneous	ENSG00000101019	C	2.29616e-13	-0.319882	4.54223e-12	T	+	20	33907161	UQCC1	1
20:34145461:C:T	GTEx/v8	Esophagus_Gastroesophageal_Junction	ENSG00000214078	C	2.29675e-13	0.476761	3.65874e-61	C	+	20	34145461	CPNE1	0
20:33907161:C:T	eQTLGen	eQTLGen_cis_eQTLs	ENSG00000131051	C	2.2981e-13	7.3302	0	T	-	20	33907161	RBM39	1
20:33890350:C:G	eQTLcatalogue	GEUVADIS_ge_LCL	ENSG00000101019	C	2.30158e-13	-0.0682706	1.15079e-09	C	-	20	33890350	UQCC1	1
20:34077403:C:T	GTEx/v7	Nerve_Tibial	ENSG00000214078	C	2.30194e-13	-0.490799	4.93685e-92	T	+	20	34077403	CPNE1	0
20:34033548:C:T	GTEx/v7	Artery_Aorta	ENSG00000214078	T	2.3027e-13	-0.483838	2.44421e-63	C	+	20	34033548	CPNE1	0
20:34107956:A:G	GTEx/v8	Adipose_Visceral_Omentum	ENSG00000214078	A	2.30737e-13	0.431919	6.92181e-101	A	+	20	34107956	CPNE1	0
20:34096725:A:G	eQTLcatalogue	Fairfax_2014_naive	ENSG00000214078	A	2.31392e-13	-0.157972	1.15696e-09	A	-	20	34096725	CPNE1	0
20:34096581:C:T	eQTLcatalogue	Fairfax_2014_naive	ENSG00000214078	T	2.32914e-13	-0.158005	1.16457e-09	T	-	20	34096581	CPNE1	0
20:33986271:C:T	GTEx/v6	Skin_Sun_Exposed_Lower_leg	ENSG00000101019	C	2.33111e-13	7.73159	0.00028813	C	+	20	33986271	UQCC1	0
6:44737467:A:C	eQTLGen	eQTLGen_cis_eQTLs	ENSG00000124813	C	2.3396e-13	7.3278	0	A	-	6	44737467	RUNX2	1
20:34153599:A:G	GTEx/v6	Nerve_Tibial	ENSG00000214078	G	2.34762e-13	-7.82199	0.000222679	A	+	20	34153599	CPNE1	0
20:33927006:A:C	GTEx/v8	Stomach	ENSG00000101019	C	2.35254e-13	-0.247366	1.38489e-10	A	+	20	33927006	UQCC1	0
20:34153850:C:T	GTEx/v6	Nerve_Tibial	ENSG00000214078	T	2.3531e-13	-7.82161	0.000222679	C	+	20	34153850	CPNE1	0
20:34154087:A:G	eQTLGen	eQTLGen_cis_eQTLs	ENSG00000100991	G	2.3536e-13	-7.3269	0	A	+	20	34154087	TRPC4AP	0
20:34150145:A:G	GTEx/v6	Muscle_Skeletal	ENSG00000214078	G	2.36033e-13	-7.65234	0.00030405	A	+	20	34150145	CPNE1	0
20:34046501:A:G	eQTLcatalogue	CEDAR_T-cell_CD4	ENSG00000214078	G	2.36967e-13	-0.153304	1.18483e-09	G	-	20	34046501	CPNE1	0
20:34070056:T:TTTTG	GTEx/v7	Pancreas	ENSG00000214078	T	2.37004e-13	-0.672774	2.35243e-39	TTTTG	+	20	34070056	CPNE1	0
20:33925094:C:T	GTEx/v7	Adipose_Subcutaneous	ENSG00000101019	C	2.37392e-13	-0.322205	4.54223e-12	T	+	20	33925094	UQCC1	0
20:34014192:A:G	eQTLcatalogue	GEUVADIS_ge_LCL	ENSG00000101019	G	2.37411e-13	-0.0696058	1.18706e-09	G	-	20	34014192	UQCC1	0
20:34016207:A:G	eQTLcatalogue	GEUVADIS_ge_LCL	ENSG00000101019	G	2.37411e-13	-0.0696058	1.18706e-09	G	-	20	34016207	UQCC1	0
20:34016249:A:G	eQTLcatalogue	GEUVADIS_ge_LCL	ENSG00000101019	G	2.37411e-13	-0.0696058	1.18706e-09	G	-	20	34016249	UQCC1	0
20:33890350:C:G	GTEx/v7	Skin_Sun_Exposed_Lower_leg	ENSG00000101019	G	2.41533e-13	-0.299022	1.26197e-19	C	+	20	33890350	UQCC1	1
20:33909784:C:T	GTEx/v7	Skin_Sun_Exposed_Lower_leg	ENSG00000101019	T	2.41533e-13	-0.299022	1.26197e-19	C	+	20	33909784	UQCC1	0
20:33910581:A:G	GTEx/v7	Skin_Sun_Exposed_Lower_leg	ENSG00000101019	A	2.41533e-13	-0.299022	1.26197e-19	G	+	20	33910581	UQCC1	0
20:34013252:A:G	GTEx/v7	Cells_Transformed_fibroblasts	ENSG00000125991	A	2.43041e-13	-0.211169	2.16907e-18	G	+	20	34013252	ERGIC3	0
20:34070056:T:TTTTG	GTEx/v6	Brain_Cerebellum	ENSG00000126001	T	2.4355e-13	-8.754	0.000770552	TTTTG	+	20	34070056	CEP250	0
20:33910406:A:G	GTEx/v8	Lung	ENSG00000101019	A	2.43795e-13	-0.228774	3.24657e-16	G	+	20	33910406	UQCC1	0
20:33914701:C:T	GTEx/v8	Lung	ENSG00000101019	C	2.43795e-13	-0.228774	3.24657e-16	T	+	20	33914701	UQCC1	0
20:33905904:A:C	eQTLcatalogue	Fairfax_2014_LPS24	ENSG00000101019	C	2.45733e-13	-0.114992	1.22866e-09	C	-	20	33905904	UQCC1	0
20:33907909:C:T	eQTLcatalogue	Fairfax_2014_LPS24	ENSG00000101019	T	2.45733e-13	-0.114992	1.22866e-09	T	-	20	33907909	UQCC1	0
20:33913322:G:T	eQTLcatalogue	Fairfax_2014_LPS24	ENSG00000101019	G	2.45733e-13	-0.114992	1.22866e-09	G	-	20	33913322	UQCC1	0
20:33914208:A:G	eQTLcatalogue	Fairfax_2014_LPS24	ENSG00000101019	A	2.45733e-13	-0.114992	1.22866e-09	A	-	20	33914208	UQCC1	1
20:34152018:A:T	eQTLGen	eQTLGen_cis_eQTLs	ENSG00000088298	T	2.4613e-13	-7.3209	0	A	+	20	34152018	EDEM2	0
20:33984976:C:T	eQTLGen	eQTLGen_cis_eQTLs	ENSG00000101000	T	2.4686e-13	-7.3205	0	C	+	20	33984976	PROCR	0
20:34146310:T:TG	GTEx/v7	Stomach	ENSG00000214078	TG	2.47314e-13	-0.542045	7.83023e-44	T	+	20	34146310	CPNE1	0
20:34165582:C:G	GTEx/v6	Whole_Blood	ENSG00000214078	C	2.48041e-13	7.67104	0.000333874	C	+	20	34165582	CPNE1	0
20:33905727:A:AGGGCT	eQTLcatalogue	Fairfax_2014_LPS24	ENSG00000101019	A	2.48299e-13	-0.114979	1.24149e-09	A	-	20	33905727	UQCC1	0
20:33907161:C:T	eQTLcatalogue	Fairfax_2014_LPS24	ENSG00000101019	T	2.4857e-13	-0.11498	1.24285e-09	T	-	20	33907161	UQCC1	1
20:34158394:A:G	GTEx/v6	Heart_Atrial_Appendage	ENSG00000214078	G	2.48608e-13	-8.22192	0.000720745	A	+	20	34158394	CPNE1	0
20:33937795:C:CAACA	TIGER	Nom_Alonso_Pancreatic_islets	ENSG00000101019	C	2.493e-13	-7.319	2.01048e-11	CAACA	+	20	33937795	UQCC1	0
20:34093757:C:T	eQTLcatalogue	Fairfax_2014_naive	ENSG00000214078	C	2.50376e-13	-0.158088	1.25188e-09	C	-	20	34093757	CPNE1	0
20:34006436:C:T	eQTLcatalogue	Lepik_2017_ge_blood	ENSG00000101019	T	2.5053e-13	-0.066977	1.25265e-09	T	-	20	34006436	UQCC1	0
20:33915571:A:G	GTEx/v7	Adipose_Subcutaneous	ENSG00000101019	G	2.50715e-13	-0.320193	4.54223e-12	A	+	20	33915571	UQCC1	0
20:34093757:C:T	eQTLcatalogue	CEDAR_T-cell_CD4	ENSG00000214078	C	2.51002e-13	-0.153092	1.25501e-09	C	-	20	34093757	CPNE1	0
20:34047055:G:GT	eQTLcatalogue	CEDAR_T-cell_CD4	ENSG00000214078	G	2.51407e-13	-0.152938	1.25704e-09	G	-	20	34047055	CPNE1	0
20:34076780:A:G	GTEx/v7	Nerve_Tibial	ENSG00000214078	G	2.5204e-13	-0.490345	4.93685e-92	A	+	20	34076780	CPNE1	0
20:34075998:C:T	eQTLcatalogue	TwinsUK_ge_blood	ENSG00000214078	T	2.52231e-13	-0.202387	1.26116e-09	T	-	20	34075998	CPNE1	1
20:34143092:A:G	xQTLServer	xQTLServer_eQTLs	ENSG00000126001	A	2.52715e-13	NA	1.52783e-05	A	NA	20	34143092	CEP250	0
20:34068695:A:G	GTEx/v6	Whole_Blood	ENSG00000214078	A	2.55328e-13	-7.66659	0.000333874	G	+	20	34068695	CPNE1	0
20:34075998:C:T	GTEx/v6	Whole_Blood	ENSG00000214078	C	2.55911e-13	-7.66623	0.000333874	T	+	20	34075998	CPNE1	1
20:34096385:A:G	GTEx/v6	Whole_Blood	ENSG00000214078	A	2.56496e-13	-7.66588	0.000333874	G	+	20	34096385	CPNE1	0
20:33973315:G:T	GTEx/v6	Skin_Sun_Exposed_Lower_leg	ENSG00000101019	G	2.5668e-13	7.7165	0.00028813	G	+	20	33973315	UQCC1	0
20:34101153:A:G	GTEx/v6	Whole_Blood	ENSG00000214078	A	2.57113e-13	-7.66551	0.000333874	G	+	20	34101153	CPNE1	0
20:34158394:A:G	eQTLGen	eQTLGen_cis_eQTLs	ENSG00000088298	G	2.5738e-13	-7.3148	0	A	+	20	34158394	EDEM2	0
20:34158394:A:G	eQTLcatalogue	GEUVADIS_ge_LCL	ENSG00000214078	G	2.58508e-13	0.204055	1.29254e-09	A	-	20	34158394	CPNE1	0
20:34159447:C:G	eQTLcatalogue	GEUVADIS_ge_LCL	ENSG00000214078	G	2.58508e-13	0.204055	1.29254e-09	C	-	20	34159447	CPNE1	0
20:34161966:C:T	eQTLcatalogue	GEUVADIS_ge_LCL	ENSG00000214078	C	2.58508e-13	0.204055	1.29254e-09	T	-	20	34161966	CPNE1	0
20:34165609:C:T	eQTLcatalogue	GEUVADIS_ge_LCL	ENSG00000214078	C	2.58508e-13	0.204055	1.29254e-09	T	-	20	34165609	CPNE1	0
20:34056952:C:T	GTEx/v6	Brain_Cerebellum	ENSG00000126001	C	2.59367e-13	-8.74019	0.000770552	T	+	20	34056952	CEP250	0
20:33890350:C:G	eQTLcatalogue	Lepik_2017_ge_blood	ENSG00000101019	C	2.60051e-13	-0.066382	1.30026e-09	C	-	20	33890350	UQCC1	1
20:34163526:A:G	GTEx/v6	Brain_Cerebellum	ENSG00000126001	A	2.60255e-13	8.73944	0.000770552	A	+	20	34163526	CEP250	0
20:33898420:A:G	eQTLcatalogue	Lepik_2017_ge_blood	ENSG00000101019	G	2.60299e-13	-0.064732	1.30149e-09	G	-	20	33898420	UQCC1	0
20:33975601:C:CTT	eQTLcatalogue	CEDAR_T-cell_CD4	ENSG00000101019	CTT	2.60351e-13	0.0828661	1.30176e-09	C	-	20	33975601	UQCC1	0
20:34004767:C:T	GTEx/v8	Pituitary	ENSG00000125965	T	2.62041e-13	-0.427485	1.85482e-11	T	-	20	34004767	GDF5	0
20:33894463:A:G	eQTLcatalogue	Fairfax_2014_naive	ENSG00000242372	A	2.63648e-13	0.0759807	1.31824e-09	A	+	20	33894463	EIF6	0
20:34090096:C:CT	GTEx/v8	Colon_Transverse	ENSG00000214078	CT	2.63681e-13	0.422437	2.39554e-84	CT	+	20	34090096	CPNE1	0
20:33799280:G:T	GTEx/v8	Pancreas	ENSG00000088298	G	2.65551e-13	0.322209	1.69446e-34	T	-	20	33799280	EDEM2	0
20:33940495:T:TTC	GTEx/v6	Skin_Sun_Exposed_Lower_leg	ENSG00000101019	TTC	2.65745e-13	7.71106	0.00028813	TTC	+	20	33940495	UQCC1	0
20:34107956:A:G	GTEx/v8	Heart_Left_Ventricle	ENSG00000214078	A	2.66543e-13	0.3208	4.20569e-75	A	+	20	34107956	CPNE1	0
20:34109273:G:T	GTEx/v7	Nerve_Tibial	ENSG00000214078	T	2.66568e-13	-0.490332	4.93685e-92	G	+	20	34109273	CPNE1	0
20:34008020:C:CTTTTT	eQTLcatalogue	CEDAR_T-cell_CD4	ENSG00000101019	CTTTTT	2.67478e-13	0.0850638	1.33739e-09	C	-	20	34008020	UQCC1	0
20:34073176:C:G	GTEx/v7	Lung	ENSG00000214078	G	2.67623e-13	-0.423276	3.39491e-86	C	+	20	34073176	CPNE1	0
20:33942261:A:G	eQTLGen	eQTLGen_cis_eQTLs	ENSG00000131051	G	2.6874e-13	7.3093	0	A	-	20	33942261	RBM39	0
20:34194054:C:T	GTEx/v6	Artery_Aorta	ENSG00000214078	C	2.68766e-13	-7.97821	0.000407663	T	+	20	34194054	CPNE1	1
20:34190870:A:G	eQTLcatalogue	Fairfax_2014_LPS24	ENSG00000214078	A	2.69598e-13	-0.238851	1.34799e-09	A	-	20	34190870	CPNE1	0
20:33896262:C:G	eQTLcatalogue	Fairfax_2014_naive	ENSG00000242372	C	2.71041e-13	0.075949	1.3552e-09	C	+	20	33896262	EIF6	0
20:34008020:C:CTTTTT	eQTLcatalogue	Fairfax_2014_LPS24	ENSG00000101019	CTTTTT	2.71158e-13	0.115055	1.35579e-09	C	-	20	34008020	UQCC1	0
20:33894091:A:G	eQTLcatalogue	Lepik_2017_ge_blood	ENSG00000101019	A	2.71399e-13	-0.0660119	1.35699e-09	A	-	20	33894091	UQCC1	0
20:33903636:C:T	eQTLcatalogue	Fairfax_2014_LPS24	ENSG00000101019	C	2.72168e-13	-0.114901	1.36084e-09	C	-	20	33903636	UQCC1	0
20:34153856:A:C	GTEx/v6	Nerve_Tibial	ENSG00000214078	C	2.72634e-13	-7.79776	0.000222679	A	+	20	34153856	CPNE1	0
20:34076780:A:G	GTEx/v7	Artery_Aorta	ENSG00000214078	G	2.72944e-13	-0.489184	2.44421e-63	A	+	20	34076780	CPNE1	0
20:33951799:A:G	GTEx/v6	Skin_Sun_Exposed_Lower_leg	ENSG00000101019	A	2.7421e-13	7.70615	0.00028813	A	+	20	33951799	UQCC1	0
20:33952620:A:G	GTEx/v6	Skin_Sun_Exposed_Lower_leg	ENSG00000101019	A	2.7421e-13	7.70615	0.00028813	A	+	20	33952620	UQCC1	1
20:33961845:A:C	GTEx/v6	Skin_Sun_Exposed_Lower_leg	ENSG00000101019	A	2.7421e-13	7.70615	0.00028813	A	+	20	33961845	UQCC1	0
20:33966260:C:T	GTEx/v6	Skin_Sun_Exposed_Lower_leg	ENSG00000101019	C	2.7421e-13	7.70615	0.00028813	C	+	20	33966260	UQCC1	0
20:33972948:A:G	GTEx/v6	Skin_Sun_Exposed_Lower_leg	ENSG00000101019	A	2.7421e-13	7.70615	0.00028813	A	+	20	33972948	UQCC1	0
20:33973378:A:G	GTEx/v6	Skin_Sun_Exposed_Lower_leg	ENSG00000101019	A	2.7421e-13	7.70615	0.00028813	A	+	20	33973378	UQCC1	0
20:33974051:C:T	GTEx/v6	Skin_Sun_Exposed_Lower_leg	ENSG00000101019	C	2.7421e-13	7.70615	0.00028813	C	+	20	33974051	UQCC1	0
20:33974163:A:T	GTEx/v6	Skin_Sun_Exposed_Lower_leg	ENSG00000101019	A	2.7421e-13	7.70615	0.00028813	A	+	20	33974163	UQCC1	0
20:33975181:A:C	GTEx/v6	Skin_Sun_Exposed_Lower_leg	ENSG00000101019	A	2.7421e-13	7.70615	0.00028813	A	+	20	33975181	UQCC1	0
20:33992761:A:T	GTEx/v6	Skin_Sun_Exposed_Lower_leg	ENSG00000101019	A	2.7421e-13	7.70615	0.00028813	A	+	20	33992761	UQCC1	0
20:33995972:C:T	GTEx/v6	Skin_Sun_Exposed_Lower_leg	ENSG00000101019	T	2.7421e-13	7.70615	0.00028813	T	+	20	33995972	UQCC1	0
20:33894463:A:G	GTEx/v8	Esophagus_Gastroesophageal_Junction	ENSG00000125965	G	2.74227e-13	0.416699	1.5209e-10	A	-	20	33894463	GDF5	0
20:33905727:A:AGGGCT	GTEx/v8	Esophagus_Gastroesophageal_Junction	ENSG00000125965	AGGGCT	2.74227e-13	0.416699	1.5209e-10	A	-	20	33905727	GDF5	0
20:33907161:C:T	GTEx/v8	Esophagus_Gastroesophageal_Junction	ENSG00000125965	C	2.74227e-13	0.416699	1.5209e-10	T	-	20	33907161	GDF5	1
20:33907909:C:T	GTEx/v8	Esophagus_Gastroesophageal_Junction	ENSG00000125965	C	2.74227e-13	0.416699	1.5209e-10	T	-	20	33907909	GDF5	0
20:33913322:G:T	GTEx/v8	Esophagus_Gastroesophageal_Junction	ENSG00000125965	T	2.74227e-13	0.416699	1.5209e-10	G	-	20	33913322	GDF5	0
20:34156012:A:C	GTEx/v7	Adipose_Visceral_Omentum	ENSG00000214078	C	2.74307e-13	-0.533291	2.48033e-60	A	+	20	34156012	CPNE1	0
20:34179409:T:TA	GTEx/v8	Cells_Cultured_fibroblasts	ENSG00000101019	T	2.7432e-13	0.310414	5.39106e-58	T	+	20	34179409	UQCC1	0
20:34163526:A:G	GTEx/v6	Artery_Tibial	ENSG00000214078	A	2.74738e-13	7.73516	0.000263002	A	+	20	34163526	CPNE1	0
20:34075687:G:T	eQTLcatalogue	CEDAR_T-cell_CD4	ENSG00000214078	T	2.7568e-13	-0.152575	1.3784e-09	T	-	20	34075687	CPNE1	0
20:33972948:A:G	eQTLcatalogue	CEDAR_T-cell_CD4	ENSG00000101019	G	2.76698e-13	0.0825598	1.38349e-09	A	-	20	33972948	UQCC1	0
20:33987298:C:T	eQTLcatalogue	Quach_2016_ge_monocyte_R848	ENSG00000101019	T	2.77434e-13	0.132669	1.38717e-09	C	-	20	33987298	UQCC1	0
20:34054729:C:T	eQTLcatalogue	CEDAR_T-cell_CD4	ENSG00000214078	T	2.78093e-13	-0.15251	1.39046e-09	T	-	20	34054729	CPNE1	0
20:34075688:C:T	eQTLcatalogue	CEDAR_T-cell_CD4	ENSG00000214078	T	2.78615e-13	-0.152634	1.39308e-09	T	-	20	34075688	CPNE1	0
20:34101153:A:G	eQTLcatalogue	GENCORD_ge_fibroblast	ENSG00000214078	G	2.78632e-13	-0.263558	1.39316e-09	G	-	20	34101153	CPNE1	0
20:34066312:C:T	eQTLcatalogue	CEDAR_T-cell_CD4	ENSG00000214078	T	2.78908e-13	-0.152457	1.39454e-09	T	-	20	34066312	CPNE1	0
20:34008162:C:T	eQTLcatalogue	Lepik_2017_ge_blood	ENSG00000101019	T	2.78974e-13	-0.0667871	1.39487e-09	T	-	20	34008162	UQCC1	0
20:34077848:A:G	eQTLcatalogue	CEDAR_T-cell_CD4	ENSG00000214078	G	2.79132e-13	-0.152554	1.39566e-09	G	-	20	34077848	CPNE1	0
20:34065125:A:G	eQTLcatalogue	CEDAR_T-cell_CD4	ENSG00000214078	A	2.79266e-13	-0.152393	1.39633e-09	A	-	20	34065125	CPNE1	0
20:33982435:A:G	GTEx/v6	Skin_Sun_Exposed_Lower_leg	ENSG00000101019	A	2.79296e-13	7.70326	0.00028813	A	+	20	33982435	UQCC1	0
20:34065195:A:G	eQTLcatalogue	CEDAR_T-cell_CD4	ENSG00000214078	A	2.79338e-13	-0.152393	1.39669e-09	A	-	20	34065195	CPNE1	0
20:34055706:C:T	eQTLcatalogue	CEDAR_T-cell_CD4	ENSG00000214078	T	2.79412e-13	-0.152332	1.39706e-09	T	-	20	34055706	CPNE1	0
20:34066645:C:T	eQTLcatalogue	CEDAR_T-cell_CD4	ENSG00000214078	T	2.79413e-13	-0.152415	1.39707e-09	T	-	20	34066645	CPNE1	1
20:34055453:A:AG	eQTLcatalogue	CEDAR_T-cell_CD4	ENSG00000214078	AG	2.79512e-13	-0.152331	1.39756e-09	AG	-	20	34055453	CPNE1	0
20:34059536:A:G	eQTLcatalogue	CEDAR_T-cell_CD4	ENSG00000214078	A	2.7959e-13	-0.152364	1.39795e-09	A	-	20	34059536	CPNE1	0
20:34048161:C:T	eQTLcatalogue	CEDAR_T-cell_CD4	ENSG00000214078	C	2.79611e-13	-0.15232	1.39806e-09	C	-	20	34048161	CPNE1	0
20:34048625:C:T	eQTLcatalogue	CEDAR_T-cell_CD4	ENSG00000214078	T	2.79611e-13	-0.15232	1.39806e-09	T	-	20	34048625	CPNE1	0
20:34048661:C:T	eQTLcatalogue	CEDAR_T-cell_CD4	ENSG00000214078	C	2.79611e-13	-0.15232	1.39806e-09	C	-	20	34048661	CPNE1	0
20:34059337:C:T	eQTLcatalogue	CEDAR_T-cell_CD4	ENSG00000214078	T	2.79611e-13	-0.15232	1.39806e-09	T	-	20	34059337	CPNE1	0
20:34060286:C:T	eQTLcatalogue	CEDAR_T-cell_CD4	ENSG00000214078	T	2.79611e-13	-0.15232	1.39806e-09	T	-	20	34060286	CPNE1	0
20:34063034:C:T	eQTLcatalogue	CEDAR_T-cell_CD4	ENSG00000214078	C	2.79611e-13	-0.15232	1.39806e-09	C	-	20	34063034	CPNE1	0
20:34063095:C:T	eQTLcatalogue	CEDAR_T-cell_CD4	ENSG00000214078	C	2.79611e-13	-0.15232	1.39806e-09	C	-	20	34063095	CPNE1	0
20:34054409:C:T	eQTLcatalogue	CEDAR_T-cell_CD4	ENSG00000214078	C	2.79852e-13	-0.152331	1.39926e-09	C	-	20	34054409	CPNE1	0
20:34068695:A:G	GTEx/v8	Prostate	ENSG00000214078	A	2.79855e-13	-0.606835	1.47196e-31	G	+	20	34068695	CPNE1	0
20:34101153:A:G	GTEx/v8	Prostate	ENSG00000214078	A	2.79855e-13	-0.606835	1.47196e-31	G	+	20	34101153	CPNE1	0
20:34068382:C:G	eQTLcatalogue	CEDAR_T-cell_CD4	ENSG00000214078	C	2.79957e-13	-0.152423	1.39979e-09	C	-	20	34068382	CPNE1	0
20:34147998:A:G	GTEx/v8	Adrenal_Gland	ENSG00000214078	A	2.79957e-13	0.562776	8.25271e-43	A	+	20	34147998	CPNE1	1
20:34159447:C:G	GTEx/v8	Adrenal_Gland	ENSG00000214078	C	2.79957e-13	0.562776	8.25271e-43	C	+	20	34159447	CPNE1	0
20:34161966:C:T	GTEx/v8	Adrenal_Gland	ENSG00000214078	T	2.79957e-13	0.562776	8.25271e-43	T	+	20	34161966	CPNE1	0
20:34077403:C:T	eQTLcatalogue	CEDAR_T-cell_CD4	ENSG00000214078	T	2.80083e-13	-0.152523	1.40041e-09	T	-	20	34077403	CPNE1	0
20:34056952:C:T	eQTLcatalogue	CEDAR_T-cell_CD4	ENSG00000214078	T	2.80205e-13	-0.152318	1.40103e-09	T	-	20	34056952	CPNE1	0
20:34076780:A:G	eQTLcatalogue	CEDAR_T-cell_CD4	ENSG00000214078	A	2.80373e-13	-0.152539	1.40187e-09	A	-	20	34076780	CPNE1	0
20:34069370:A:G	eQTLcatalogue	CEDAR_T-cell_CD4	ENSG00000214078	A	2.80375e-13	-0.15243	1.40187e-09	A	-	20	34069370	CPNE1	0
20:33976474:C:G	eQTLcatalogue	Quach_2016_ge_monocyte_R848	ENSG00000101019	G	2.80798e-13	0.132597	1.40399e-09	C	-	20	33976474	UQCC1	0
20:33985057:A:G	eQTLcatalogue	Quach_2016_ge_monocyte_R848	ENSG00000101019	A	2.81075e-13	0.132596	1.40538e-09	G	-	20	33985057	UQCC1	0
20:34163526:A:G	GTEx/v6	Cells_Transformed_fibroblasts	ENSG00000214078	A	2.8123e-13	7.75692	0.00020866	A	+	20	34163526	CPNE1	0
20:33995945:A:T	eQTLcatalogue	Quach_2016_ge_monocyte_R848	ENSG00000101019	T	2.81478e-13	0.132624	1.40739e-09	A	-	20	33995945	UQCC1	0
20:33958253:A:T	eQTLcatalogue	Quach_2016_ge_monocyte_R848	ENSG00000101019	A	2.81613e-13	0.132591	1.40807e-09	T	-	20	33958253	UQCC1	0
20:34073176:C:G	eQTLcatalogue	CEDAR_T-cell_CD4	ENSG00000214078	C	2.81671e-13	-0.152567	1.40836e-09	C	-	20	34073176	CPNE1	0
20:33983314:A:T	eQTLcatalogue	Quach_2016_ge_monocyte_R848	ENSG00000101019	T	2.81674e-13	0.132588	1.40837e-09	A	-	20	33983314	UQCC1	0
20:33983485:A:G	eQTLcatalogue	Quach_2016_ge_monocyte_R848	ENSG00000101019	A	2.81674e-13	0.132588	1.40837e-09	G	-	20	33983485	UQCC1	0
20:33956004:A:T	eQTLcatalogue	Quach_2016_ge_monocyte_R848	ENSG00000101019	A	2.81759e-13	0.132591	1.4088e-09	T	-	20	33956004	UQCC1	0
20:34079494:C:T	eQTLcatalogue	CEDAR_T-cell_CD4	ENSG00000214078	T	2.81945e-13	-0.152569	1.40972e-09	T	-	20	34079494	CPNE1	0
20:34001250:A:G	eQTLcatalogue	Quach_2016_ge_monocyte_R848	ENSG00000101019	G	2.82017e-13	0.132585	1.41009e-09	A	-	20	34001250	UQCC1	0
20:33939973:C:G	eQTLcatalogue	Lepik_2017_ge_blood	ENSG00000101019	G	2.82447e-13	0.066574	1.41223e-09	C	-	20	33939973	UQCC1	0
20:33943281:C:T	eQTLcatalogue	Lepik_2017_ge_blood	ENSG00000101019	C	2.82447e-13	0.066574	1.41223e-09	T	-	20	33943281	UQCC1	0
20:34003740:C:T	eQTLcatalogue	Lepik_2017_ge_blood	ENSG00000101019	T	2.82447e-13	-0.066574	1.41223e-09	T	-	20	34003740	UQCC1	0
20:33960450:C:T	GTEx/v6	Skin_Sun_Exposed_Lower_leg	ENSG00000101019	C	2.84013e-13	7.70063	0.00028813	C	+	20	33960450	UQCC1	0
20:34093153:A:G	eQTLcatalogue	Fairfax_2014_naive	ENSG00000214078	G	2.84281e-13	-0.157632	1.42141e-09	G	-	20	34093153	CPNE1	0
20:33927006:A:C	eQTLcatalogue	Quach_2016_ge_monocyte_Pam3CSK4	ENSG00000101019	A	2.84536e-13	-0.11478	1.42268e-09	A	-	20	33927006	UQCC1	0
20:34052273:A:G	GTEx/v8	Adipose_Visceral_Omentum	ENSG00000214078	G	2.84607e-13	0.424904	6.92181e-101	G	+	20	34052273	CPNE1	0
20:33887955:A:G	eQTLcatalogue	Fairfax_2014_naive	ENSG00000101019	G	2.85483e-13	-0.0897708	1.42741e-09	G	-	20	33887955	UQCC1	0
20:34194243:A:G	TIGER	Nom_Alonso_Pancreatic_islets	ENSG00000214078	G	2.861e-13	-7.301	2.30726e-11	A	+	20	34194243	CPNE1	0
20:33903636:C:T	GTEx/v7	Adipose_Subcutaneous	ENSG00000101019	T	2.8649e-13	-0.315221	4.54223e-12	C	+	20	33903636	UQCC1	0
20:33905619:A:G	GTEx/v7	Adipose_Subcutaneous	ENSG00000101019	A	2.8649e-13	-0.315221	4.54223e-12	G	+	20	33905619	UQCC1	0
20:33905904:A:C	GTEx/v7	Adipose_Subcutaneous	ENSG00000101019	A	2.8649e-13	-0.315221	4.54223e-12	C	+	20	33905904	UQCC1	0
20:34112556:C:T	GTEx/v7	Heart_Atrial_Appendage	ENSG00000214078	C	2.87904e-13	-0.455677	1.60034e-58	T	+	20	34112556	CPNE1	0
20:34120437:C:CACACACACAA	EyeGEx	EyeGEx	ENSG00000125991	C	2.88086e-13	0.617136	7.10548e-11	CACACACACAA	-	20	34120437	ERGIC3	0
20:34025756:A:G	eQTLGen	eQTLGen_cis_eQTLs	ENSG00000131067	G	2.882e-13	-7.2996	0	A	+	20	34025756	GGT7	1
20:34165609:C:T	GTEx/v7	Colon_Transverse	ENSG00000214078	T	2.88414e-13	0.562506	1.70364e-52	T	+	20	34165609	CPNE1	0
20:33926103:C:G	GTEx/v8	Breast_Mammary_Tissue	ENSG00000101019	G	2.88887e-13	-0.265361	9.79844e-10	C	+	20	33926103	UQCC1	1
20:34096581:C:T	eQTLcatalogue	CEDAR_T-cell_CD4	ENSG00000214078	T	2.8935e-13	-0.152475	1.44675e-09	T	-	20	34096581	CPNE1	0
20:34075015:C:T	eQTLcatalogue	CEDAR_T-cell_CD4	ENSG00000214078	C	2.89473e-13	-0.152488	1.44736e-09	C	-	20	34075015	CPNE1	0
20:33949282:C:T	GTEx/v6	Skin_Sun_Exposed_Lower_leg	ENSG00000101019	C	2.9006e-13	7.69733	0.00028813	C	+	20	33949282	UQCC1	0
20:33977349:A:G	eQTLGen	eQTLGen_cis_eQTLs	ENSG00000101000	G	2.9035e-13	-7.2988	0	A	+	20	33977349	PROCR	0
20:33903636:C:T	eQTLcatalogue	Fairfax_2014_naive	ENSG00000242372	C	2.90582e-13	0.075807	1.45291e-09	C	+	20	33903636	EIF6	0
20:34070056:T:TTTTG	eQTLcatalogue	CEDAR_T-cell_CD4	ENSG00000214078	TTTTG	2.90732e-13	-0.152449	1.45366e-09	TTTTG	-	20	34070056	CPNE1	0
20:34096385:A:G	eQTLcatalogue	GENCORD_ge_fibroblast	ENSG00000214078	G	2.90753e-13	-0.263254	1.45377e-09	G	-	20	34096385	CPNE1	0
20:34097353:C:T	eQTLcatalogue	CEDAR_T-cell_CD4	ENSG00000214078	T	2.90787e-13	-0.152416	1.45393e-09	T	-	20	34097353	CPNE1	0
20:34096725:A:G	eQTLcatalogue	CEDAR_T-cell_CD4	ENSG00000214078	A	2.9097e-13	-0.152387	1.45485e-09	A	-	20	34096725	CPNE1	0
20:34068160:A:G	GTEx/v8	Prostate	ENSG00000214078	G	2.91688e-13	-0.607583	1.47196e-31	A	+	20	34068160	CPNE1	0
20:34075998:C:T	GTEx/v8	Prostate	ENSG00000214078	C	2.91688e-13	-0.607583	1.47196e-31	T	+	20	34075998	CPNE1	1
20:34082050:C:CT	GTEx/v8	Prostate	ENSG00000214078	CT	2.91688e-13	-0.607583	1.47196e-31	C	+	20	34082050	CPNE1	0
20:34087309:C:G	GTEx/v8	Prostate	ENSG00000214078	G	2.91688e-13	-0.607583	1.47196e-31	C	+	20	34087309	CPNE1	0
20:34096385:A:G	GTEx/v8	Prostate	ENSG00000214078	A	2.91688e-13	-0.607583	1.47196e-31	G	+	20	34096385	CPNE1	0
20:34030425:C:T	GTEx/v7	Cells_Transformed_fibroblasts	ENSG00000101019	T	2.92082e-13	-0.360992	3.00446e-27	C	+	20	34030425	UQCC1	0
20:33931344:A:G	eQTLcatalogue	Quach_2016_ge_monocyte_Pam3CSK4	ENSG00000101019	A	2.92773e-13	0.114359	1.46386e-09	G	-	20	33931344	UQCC1	0
20:33905727:A:AGGGCT	eQTLcatalogue	Fairfax_2014_naive	ENSG00000242372	A	2.93088e-13	0.0757375	1.46544e-09	A	+	20	33905727	EIF6	0
20:34093153:A:G	eQTLcatalogue	CEDAR_T-cell_CD4	ENSG00000214078	G	2.93578e-13	-0.152499	1.46789e-09	G	-	20	34093153	CPNE1	0
20:33905904:A:C	eQTLcatalogue	Fairfax_2014_naive	ENSG00000242372	C	2.93946e-13	0.0757304	1.46973e-09	C	+	20	33905904	EIF6	0
20:33907909:C:T	eQTLcatalogue	Fairfax_2014_naive	ENSG00000242372	T	2.93946e-13	0.0757304	1.46973e-09	T	+	20	33907909	EIF6	0
20:33913322:G:T	eQTLcatalogue	Fairfax_2014_naive	ENSG00000242372	G	2.93946e-13	0.0757304	1.46973e-09	G	+	20	33913322	EIF6	0
20:33914208:A:G	eQTLcatalogue	Fairfax_2014_naive	ENSG00000242372	A	2.93946e-13	0.0757304	1.46973e-09	A	+	20	33914208	EIF6	1
20:34159447:C:G	GTEx/v6	Heart_Atrial_Appendage	ENSG00000214078	G	2.9518e-13	-8.1899	0.000720745	C	+	20	34159447	CPNE1	0
20:34047055:G:GT	GTEx/v7	Nerve_Tibial	ENSG00000214078	GT	2.97573e-13	-0.493469	4.93685e-92	G	+	20	34047055	CPNE1	0
20:34145461:C:T	EyeGEx	EyeGEx	ENSG00000214078	T	2.9809e-13	-0.632902	8.20794e-11	C	+	20	34145461	CPNE1	0
20:34068382:C:G	GTEx/v7	Artery_Aorta	ENSG00000214078	G	2.99156e-13	-0.502256	2.44421e-63	C	+	20	34068382	CPNE1	0
20:34190870:A:G	GTEx/v8	Esophagus_Gastroesophageal_Junction	ENSG00000214078	G	2.99968e-13	-0.497966	3.65874e-61	A	+	20	34190870	CPNE1	0
20:33948919:A:G	GTEx/v6	Skin_Sun_Exposed_Lower_leg	ENSG00000101019	G	3.0039e-13	7.69183	0.00028813	G	+	20	33948919	UQCC1	0
20:34068382:C:G	eQTLcatalogue	Lepik_2017_ge_blood	ENSG00000214078	C	3.01582e-13	-0.147898	1.50791e-09	C	-	20	34068382	CPNE1	0
20:33934437:A:T	eQTLcatalogue	Quach_2016_ge_monocyte_R848	ENSG00000101019	T	3.02677e-13	0.13259	1.51339e-09	A	-	20	33934437	UQCC1	0
20:34165609:C:T	PsychENCODE	PsychENCODE_eQTLs	ENSG00000125991	T	3.02785e-13	-0.0866416	9.56439e-11	T	-	20	34165609	ERGIC3	0
20:34036865:A:G	GTEx/v8	Pancreas	ENSG00000214078	G	3.05746e-13	0.529759	7.6648e-66	G	+	20	34036865	CPNE1	0
20:34037523:A:G	GTEx/v8	Pancreas	ENSG00000214078	A	3.05746e-13	0.529759	7.6648e-66	A	+	20	34037523	CPNE1	0
20:34043946:C:T	GTEx/v8	Pancreas	ENSG00000214078	T	3.05746e-13	0.529759	7.6648e-66	T	+	20	34043946	CPNE1	0
20:34045392:C:G	GTEx/v8	Pancreas	ENSG00000214078	G	3.05746e-13	0.529759	7.6648e-66	G	+	20	34045392	CPNE1	0
20:34052273:A:G	GTEx/v8	Pancreas	ENSG00000214078	G	3.05746e-13	0.529759	7.6648e-66	G	+	20	34052273	CPNE1	0
20:33979528:TA:TAA	eQTLcatalogue	Quach_2016_ge_monocyte_R848	ENSG00000101019	TA	3.05814e-13	0.131366	1.52907e-09	NA	NA	20	33979528	UQCC1	0
20:34156012:A:C	eQTLcatalogue	CEDAR_T-cell_CD4	ENSG00000214078	A	3.06022e-13	-0.192007	1.53011e-09	A	-	20	34156012	CPNE1	0
20:33933846:C:T	GTEx/v6	Skin_Sun_Exposed_Lower_leg	ENSG00000101019	C	3.07149e-13	7.68834	0.00028813	C	+	20	33933846	UQCC1	0
20:34158394:A:G	GTEx/v8	Pituitary	ENSG00000214078	A	3.08258e-13	0.552124	2.96949e-42	A	+	20	34158394	CPNE1	0
20:34080675:C:T	GTEx/v8	Esophagus_Muscularis	ENSG00000214078	T	3.09235e-13	0.378196	2.82338e-95	T	+	20	34080675	CPNE1	0
20:34147998:A:G	GTEx/v6	Cells_Transformed_fibroblasts	ENSG00000214078	G	3.09902e-13	-7.74137	0.00020866	A	+	20	34147998	CPNE1	1
20:34161966:C:T	eQTLGen	eQTLGen_cis_eQTLs	ENSG00000100991	C	3.0996e-13	-7.2899	0	T	+	20	34161966	TRPC4AP	0
20:34079494:C:T	eQTLcatalogue	Lepik_2017_ge_blood	ENSG00000214078	T	3.11924e-13	-0.147811	1.55962e-09	T	-	20	34079494	CPNE1	0
20:34062710:C:T	GTEx/v8	Esophagus_Muscularis	ENSG00000214078	C	3.14067e-13	0.367421	2.82338e-95	C	+	20	34062710	CPNE1	0
20:34066346:C:T	GTEx/v8	Esophagus_Muscularis	ENSG00000214078	T	3.14067e-13	0.367421	2.82338e-95	T	+	20	34066346	CPNE1	0
20:34088764:A:G	GTEx/v8	Esophagus_Muscularis	ENSG00000214078	G	3.14067e-13	0.367421	2.82338e-95	G	+	20	34088764	CPNE1	0
20:34107160:C:G	GTEx/v8	Esophagus_Muscularis	ENSG00000214078	C	3.14067e-13	-0.367421	2.82338e-95	G	+	20	34107160	CPNE1	0
20:34154371:A:C	eQTLGen	eQTLGen_cis_eQTLs	ENSG00000100991	A	3.1412e-13	-7.288	0	C	+	20	34154371	TRPC4AP	0
20:34165582:C:G	GTEx/v6	Brain_Cerebellum	ENSG00000126001	C	3.14382e-13	8.69795	0.000770552	C	+	20	34165582	CEP250	0
20:34055453:A:AG	eQTLcatalogue	Lepik_2017_ge_blood	ENSG00000214078	AG	3.14432e-13	-0.146719	1.57216e-09	AG	-	20	34055453	CPNE1	0
20:33998486:C:T	eQTLcatalogue	Lepik_2017_ge_blood	ENSG00000101019	C	3.15464e-13	-0.0674235	1.57732e-09	C	-	20	33998486	UQCC1	0
20:34142527:C:T	GTEx/v8	Adrenal_Gland	ENSG00000214078	T	3.15638e-13	0.550541	8.25271e-43	T	+	20	34142527	CPNE1	0
20:34154371:A:C	GTEx/v6	Nerve_Tibial	ENSG00000214078	A	3.16131e-13	-7.77374	0.000222679	C	+	20	34154371	CPNE1	0
6:33194477:A:G	GTEx/v7	Nerve_Tibial	ENSG00000204228	A	3.17252e-13	-0.244511	3.57371e-10	G	+	6	33194477	HSD17B8	0
20:34101631:A:C	eQTLcatalogue	CEDAR_T-cell_CD4	ENSG00000214078	C	3.18174e-13	-0.152195	1.59087e-09	C	-	20	34101631	CPNE1	0
20:34101821:A:G	eQTLcatalogue	CEDAR_T-cell_CD4	ENSG00000214078	A	3.19272e-13	-0.152136	1.59636e-09	A	-	20	34101821	CPNE1	0
20:34179409:T:TA	eQTLcatalogue	BLUEPRINT_ge_monocyte	ENSG00000214078	TA	3.19454e-13	0.334234	1.59727e-09	T	-	20	34179409	CPNE1	0
20:34023219:C:T	GTEx/v8	Cells_Cultured_fibroblasts	ENSG00000125991	T	3.19978e-13	-0.171946	1.9893e-46	C	+	20	34023219	ERGIC3	0
20:34112556:C:T	GTEx/v6	Muscle_Skeletal	ENSG00000214078	C	3.20625e-13	-7.60564	0.00030405	T	+	20	34112556	CPNE1	0
20:34070380:A:T	xQTLServer	xQTLServer_eQTLs	ENSG00000126001	A	3.21232e-13	NA	1.94206e-05	A	NA	20	34070380	CEP250	0
20:34075998:C:T	eQTLcatalogue	GENCORD_ge_fibroblast	ENSG00000214078	T	3.21769e-13	-0.262551	1.60885e-09	T	-	20	34075998	CPNE1	1
20:34006176:C:T	eQTLcatalogue	Lepik_2017_ge_blood	ENSG00000101019	C	3.24057e-13	-0.066655	1.62029e-09	C	-	20	34006176	UQCC1	0
20:34007663:A:T	eQTLcatalogue	Lepik_2017_ge_blood	ENSG00000101019	T	3.24057e-13	-0.066655	1.62029e-09	T	-	20	34007663	UQCC1	0
20:34055706:C:T	GTEx/v7	Nerve_Tibial	ENSG00000214078	C	3.24667e-13	-0.487656	4.93685e-92	T	+	20	34055706	CPNE1	0
20:33829406:C:G	BIOSQTL	BIOS_eQTL_geneLevel	ENSG00000242372	C	3.25028e-13	-7.2835	0	C	-	20	33829406	EIF6	0
20:34102189:C:T	eQTLcatalogue	CEDAR_T-cell_CD4	ENSG00000214078	T	3.26154e-13	-0.152147	1.63077e-09	T	-	20	34102189	CPNE1	0
20:33995780:A:G	eQTLcatalogue	Quach_2016_ge_monocyte_Pam3CSK4	ENSG00000101019	A	3.26971e-13	0.114596	1.63485e-09	G	-	20	33995780	UQCC1	0
20:34163526:A:G	eQTLGen	eQTLGen_cis_eQTLs	ENSG00000100991	G	3.2745e-13	-7.2825	0	A	+	20	34163526	TRPC4AP	0
20:34153341:C:T	GTEx/v6	Nerve_Tibial	ENSG00000214078	T	3.27813e-13	-7.76785	0.000222679	C	+	20	34153341	CPNE1	0
20:34109273:G:T	eQTLcatalogue	Lepik_2017_ge_blood	ENSG00000214078	G	3.2898e-13	-0.148615	1.6449e-09	G	-	20	34109273	CPNE1	0
20:34156012:A:C	eQTLcatalogue	CEDAR_neutrophil_CD15	ENSG00000214078	A	3.292e-13	-0.127503	1.646e-09	A	-	20	34156012	CPNE1	0
20:34105964:T:TG	GTEx/v6	Skin_Sun_Exposed_Lower_leg	ENSG00000214078	TG	3.30127e-13	-7.677	0.00028813	T	+	20	34105964	CPNE1	0
20:33971085:A:G	GTEx/v6	Skin_Sun_Exposed_Lower_leg	ENSG00000101019	G	3.3052e-13	7.67681	0.00028813	G	+	20	33971085	UQCC1	0
20:34068695:A:G	GTEx/v8	Colon_Sigmoid	ENSG00000214078	A	3.30617e-13	-0.518	1.01498e-53	G	+	20	34068695	CPNE1	0
20:34101153:A:G	GTEx/v8	Colon_Sigmoid	ENSG00000214078	A	3.30617e-13	-0.518	1.01498e-53	G	+	20	34101153	CPNE1	0
20:34063865:A:G	GTEx/v8	Pancreas	ENSG00000214078	A	3.3256e-13	0.528026	7.6648e-66	A	+	20	34063865	CPNE1	0
20:34073379:A:G	GTEx/v8	Pancreas	ENSG00000214078	G	3.3256e-13	0.528026	7.6648e-66	G	+	20	34073379	CPNE1	0
20:34006176:C:T	GTEx/v8	Whole_Blood	ENSG00000214078	T	3.334e-13	-0.242554	7.06664e-188	C	+	20	34006176	CPNE1	0
20:34109273:G:T	GTEx/v8	Heart_Left_Ventricle	ENSG00000214078	T	3.33425e-13	-0.324458	4.20569e-75	G	+	20	34109273	CPNE1	0
20:34187697:A:G	GTEx/v6	Artery_Aorta	ENSG00000214078	G	3.33925e-13	-7.94071	0.000407663	A	+	20	34187697	CPNE1	0
20:33990383:A:AAAAC	TIGER	Nom_Alonso_Pancreatic_islets	ENSG00000101019	AAAAC	3.348e-13	-7.28	2.7e-11	A	+	20	33990383	UQCC1	0
20:33986549:C:T	GTEx/v6	Skin_Sun_Exposed_Lower_leg	ENSG00000101019	T	3.34886e-13	7.67475	0.00028813	T	+	20	33986549	UQCC1	0
20:34187728:G:T	GTEx/v6	Artery_Aorta	ENSG00000214078	G	3.35245e-13	-7.94003	0.000407663	T	+	20	34187728	CPNE1	0
20:34075015:C:T	GTEx/v7	Pancreas	ENSG00000214078	T	3.36758e-13	-0.667569	2.35243e-39	C	+	20	34075015	CPNE1	0
20:34014192:A:G	eQTLGen	eQTLGen_cis_eQTLs	ENSG00000101460	A	3.378e-13	7.2785	0	G	-	20	34014192	MAP1LC3A	0
20:34030606:A:G	eQTLcatalogue	Fairfax_2014_naive	ENSG00000214078	G	3.3958e-13	-0.183315	1.6979e-09	G	-	20	34030606	CPNE1	0
20:34181553:A:G	GTEx/v8	Artery_Aorta	ENSG00000171222	A	3.40654e-13	-0.254502	4.83704e-16	A	-	20	34181553	SCAND1	0
20:34052604:A:G	GTEx/v8	Esophagus_Muscularis	ENSG00000214078	A	3.4225e-13	0.365265	2.82338e-95	A	+	20	34052604	CPNE1	0
20:34052676:C:G	GTEx/v8	Esophagus_Muscularis	ENSG00000214078	C	3.4225e-13	0.365265	2.82338e-95	C	+	20	34052676	CPNE1	0
20:34007663:A:T	GTEx/v8	Whole_Blood	ENSG00000214078	A	3.44034e-13	-0.242509	7.06664e-188	T	+	20	34007663	CPNE1	0
20:34145461:C:T	GTEx/v8	Artery_Coronary	ENSG00000214078	C	3.45372e-13	0.637015	3.85434e-42	C	+	20	34145461	CPNE1	0
20:34154371:A:C	GTEx/v6	Artery_Tibial	ENSG00000214078	A	3.45429e-13	-7.69881	0.000263002	C	+	20	34154371	CPNE1	0
20:34043946:C:T	GTEx/v8	Esophagus_Muscularis	ENSG00000214078	T	3.45691e-13	0.365008	2.82338e-95	T	+	20	34043946	CPNE1	0
20:34045392:C:G	GTEx/v8	Esophagus_Muscularis	ENSG00000214078	G	3.45691e-13	0.365008	2.82338e-95	G	+	20	34045392	CPNE1	0
20:34052273:A:G	GTEx/v8	Esophagus_Muscularis	ENSG00000214078	G	3.45691e-13	0.365008	2.82338e-95	G	+	20	34052273	CPNE1	0
20:33896757:C:G	eQTLcatalogue	GEUVADIS_ge_LCL	ENSG00000101019	G	3.46645e-13	-0.068157	1.73322e-09	G	-	20	33896757	UQCC1	0
20:34154741:C:T	eQTLcatalogue	CEDAR_T-cell_CD4	ENSG00000214078	C	3.47438e-13	-0.191467	1.73719e-09	C	-	20	34154741	CPNE1	0
20:34147998:A:G	GTEx/v6	Whole_Blood	ENSG00000214078	G	3.49875e-13	-7.61803	0.000333874	A	+	20	34147998	CPNE1	1
6:33173842:A:G	GTEx/v7	Heart_Atrial_Appendage	ENSG00000204228	A	3.50666e-13	-0.273779	2.20197e-08	G	+	6	33173842	HSD17B8	0
20:34112192:C:G	eQTLcatalogue	CEDAR_monocyte_CD14	ENSG00000214078	G	3.51639e-13	-0.127276	1.75819e-09	G	-	20	34112192	CPNE1	0
20:34033548:C:T	GTEx/v8	Colon_Transverse	ENSG00000214078	T	3.5246e-13	-0.425227	2.39554e-84	C	+	20	34033548	CPNE1	0
20:34154741:C:T	eQTLcatalogue	CEDAR_neutrophil_CD15	ENSG00000214078	C	3.52712e-13	-0.127246	1.76356e-09	C	-	20	34154741	CPNE1	0
20:34163526:A:G	GTEx/v6	Nerve_Tibial	ENSG00000214078	A	3.54884e-13	7.75496	0.000222679	A	+	20	34163526	CPNE1	0
20:34030425:C:T	eQTLcatalogue	Fairfax_2014_naive	ENSG00000214078	C	3.55257e-13	-0.183053	1.77629e-09	C	-	20	34030425	CPNE1	0
20:34025756:A:G	BIOSQTL	BIOS_eQTL_geneLevel	ENSG00000242372	G	3.55781e-13	7.27146	0	A	-	20	34025756	EIF6	1
20:34017944:C:G	GTEx/v8	Lung	ENSG00000101019	G	3.57001e-13	-0.241388	3.24657e-16	C	+	20	34017944	UQCC1	0
20:33947285:C:G	GTEx/v6	Skin_Sun_Exposed_Lower_leg	ENSG00000101019	G	3.57117e-13	7.66464	0.00028813	G	+	20	33947285	UQCC1	0
20:33926268:A:T	GTEx/v6	Skin_Sun_Exposed_Lower_leg	ENSG00000101019	T	3.58371e-13	-7.66409	0.00028813	A	+	20	33926268	UQCC1	0
20:34126715:A:G	GTEx/v6	Brain_Cerebellar_Hemisphere	ENSG00000126001	G	3.58697e-13	-9.01571	0.000977302	A	+	20	34126715	CEP250	0
20:33939973:C:G	GTEx/v8	Cells_Cultured_fibroblasts	ENSG00000125991	C	3.5881e-13	0.173099	1.9893e-46	C	+	20	33939973	ERGIC3	0
20:33943281:C:T	GTEx/v8	Cells_Cultured_fibroblasts	ENSG00000125991	T	3.5881e-13	0.173099	1.9893e-46	T	+	20	33943281	ERGIC3	0
20:33958127:C:G	GTEx/v8	Cells_Cultured_fibroblasts	ENSG00000125991	G	3.5881e-13	0.173099	1.9893e-46	G	+	20	33958127	ERGIC3	0
20:33982846:A:G	GTEx/v8	Cells_Cultured_fibroblasts	ENSG00000125991	A	3.5881e-13	0.173099	1.9893e-46	A	+	20	33982846	ERGIC3	0
20:33939973:C:G	eQTLcatalogue	Fairfax_2014_naive	ENSG00000101019	G	3.59615e-13	0.0810216	1.79808e-09	C	-	20	33939973	UQCC1	0
20:33943281:C:T	eQTLcatalogue	Fairfax_2014_naive	ENSG00000101019	C	3.60962e-13	0.0810114	1.80481e-09	T	-	20	33943281	UQCC1	0
20:34175783:A:G	PsychENCODE	PsychENCODE_eQTLs	ENSG00000125991	A	3.62716e-13	-0.0938915	1.13745e-10	A	-	20	34175783	ERGIC3	0
20:34153341:C:T	GTEx/v6	Artery_Tibial	ENSG00000214078	T	3.64188e-13	-7.6904	0.000263002	C	+	20	34153341	CPNE1	0
20:34143092:A:G	GTEx/v6	Esophagus_Mucosa	ENSG00000214078	G	3.64843e-13	-7.77547	0.000312239	A	+	20	34143092	CPNE1	0
20:34165723:A:C	eQTLGen	eQTLGen_cis_eQTLs	ENSG00000100991	A	3.6539e-13	-7.2678	0	C	+	20	34165723	TRPC4AP	0
20:34047446:G:GAA	EyeGEx	EyeGEx	ENSG00000125991	G	3.65903e-13	0.679119	9.02479e-11	GAA	-	20	34047446	ERGIC3	0
20:34153341:C:T	GTEx/v7	Cells_Transformed_fibroblasts	ENSG00000125991	T	3.65942e-13	-0.216225	2.16907e-18	C	+	20	34153341	ERGIC3	0
20:34109715:C:T	GTEx/v7	Artery_Aorta	ENSG00000214078	C	3.67445e-13	-0.480292	2.44421e-63	T	+	20	34109715	CPNE1	0
20:34033548:C:T	GTEx/v7	Brain_Cortex	ENSG00000126001	T	3.69835e-13	-0.700578	4.16181e-16	C	+	20	34033548	CEP250	0
20:33958127:C:G	eQTLcatalogue	Fairfax_2014_naive	ENSG00000101019	C	3.71139e-13	0.0809355	1.85569e-09	G	-	20	33958127	UQCC1	0
20:34096725:A:G	GTEx/v6	Brain_Cerebellar_Hemisphere	ENSG00000126001	G	3.7233e-13	-9.00666	0.000977302	A	+	20	34096725	CEP250	0
20:33942199:C:CT	eQTLcatalogue	Fairfax_2014_LPS24	ENSG00000101019	CT	3.72847e-13	0.11495	1.86423e-09	C	-	20	33942199	UQCC1	0
20:33890061:A:G	eQTLcatalogue	Fairfax_2014_IFN24	ENSG00000101019	G	3.74176e-13	-0.094838	1.87088e-09	G	-	20	33890061	UQCC1	0
20:34180239:A:G	GTEx/v6	Skin_Not_Sun_Exposed_Suprapubic	ENSG00000214078	G	3.77767e-13	7.9238	0.000506735	G	+	20	34180239	CPNE1	0
20:34036699:A:C	GTEx/v8	Esophagus_Muscularis	ENSG00000214078	A	3.79141e-13	0.368223	2.82338e-95	A	+	20	34036699	CPNE1	0
20:34054409:C:T	GTEx/v7	Thyroid	ENSG00000214078	T	3.795e-13	-0.441647	2.90077e-85	C	+	20	34054409	CPNE1	0
20:34055453:A:AG	GTEx/v7	Thyroid	ENSG00000214078	A	3.795e-13	-0.441647	2.90077e-85	AG	+	20	34055453	CPNE1	0
20:34059337:C:T	GTEx/v7	Thyroid	ENSG00000214078	C	3.795e-13	-0.441647	2.90077e-85	T	+	20	34059337	CPNE1	0
20:34060286:C:T	GTEx/v7	Thyroid	ENSG00000214078	C	3.795e-13	-0.441647	2.90077e-85	T	+	20	34060286	CPNE1	0
20:34065125:A:G	GTEx/v7	Thyroid	ENSG00000214078	G	3.795e-13	-0.441647	2.90077e-85	A	+	20	34065125	CPNE1	0
20:34065195:A:G	GTEx/v7	Thyroid	ENSG00000214078	G	3.795e-13	-0.441647	2.90077e-85	A	+	20	34065195	CPNE1	0
20:34066645:C:T	GTEx/v7	Thyroid	ENSG00000214078	C	3.795e-13	-0.441647	2.90077e-85	T	+	20	34066645	CPNE1	1
20:34075687:G:T	GTEx/v7	Thyroid	ENSG00000214078	G	3.795e-13	-0.441647	2.90077e-85	T	+	20	34075687	CPNE1	0
20:34075688:C:T	GTEx/v7	Thyroid	ENSG00000214078	C	3.795e-13	-0.441647	2.90077e-85	T	+	20	34075688	CPNE1	0
20:34096725:A:G	GTEx/v7	Thyroid	ENSG00000214078	G	3.795e-13	-0.441647	2.90077e-85	A	+	20	34096725	CPNE1	0
20:34097353:C:T	GTEx/v7	Thyroid	ENSG00000214078	C	3.795e-13	-0.441647	2.90077e-85	T	+	20	34097353	CPNE1	0
20:34075015:C:T	GTEx/v7	Heart_Atrial_Appendage	ENSG00000214078	T	3.79546e-13	-0.430762	1.60034e-58	C	+	20	34075015	CPNE1	0
6:33191784:C:T	GTEx/v7	Nerve_Tibial	ENSG00000204228	C	3.81409e-13	-0.244194	3.57371e-10	T	+	6	33191784	HSD17B8	0
20:33912371:C:T	eQTLcatalogue	TwinsUK_ge_LCL	ENSG00000101019	T	3.81521e-13	-0.062177	1.9076e-09	T	-	20	33912371	UQCC1	0
20:34055706:C:T	GTEx/v7	Thyroid	ENSG00000214078	C	3.81662e-13	-0.442612	2.90077e-85	T	+	20	34055706	CPNE1	0
20:34005240:C:T	GTEx/v8	Esophagus_Gastroesophageal_Junction	ENSG00000125965	C	3.8233e-13	-0.416744	1.5209e-10	C	-	20	34005240	GDF5	0
20:34112556:C:T	PsychENCODE	PsychENCODE_eQTLs	ENSG00000125991	C	3.82907e-13	0.0870092	1.19801e-10	T	-	20	34112556	ERGIC3	0
20:34147998:A:G	GTEx/v6	Artery_Tibial	ENSG00000214078	G	3.83442e-13	-7.6822	0.000263002	A	+	20	34147998	CPNE1	1
20:33864484:A:G	GTEx/v6	Skin_Sun_Exposed_Lower_leg	ENSG00000125998	G	3.83443e-13	-7.65344	0.00028813	A	+	20	33864484	FAM83C	0
20:34074831:A:G	GTEx/v7	Heart_Atrial_Appendage	ENSG00000214078	G	3.83647e-13	-0.440286	1.60034e-58	A	+	20	34074831	CPNE1	0
20:34080675:C:T	GTEx/v7	Heart_Atrial_Appendage	ENSG00000214078	C	3.83647e-13	-0.440286	1.60034e-58	T	+	20	34080675	CPNE1	0
20:34112556:C:T	GTEx/v7	Brain_Cortex	ENSG00000126001	C	3.84093e-13	-0.73377	4.16181e-16	T	+	20	34112556	CEP250	0
20:34180239:A:G	GTEx/v7	Heart_Atrial_Appendage	ENSG00000214078	G	3.8465e-13	0.453169	1.60034e-58	G	+	20	34180239	CPNE1	0
20:34154741:C:T	GTEx/v6	Nerve_Tibial	ENSG00000214078	T	3.84895e-13	-7.74175	0.000222679	C	+	20	34154741	CPNE1	0
20:34112192:C:G	GTEx/v6	Adipose_Subcutaneous	ENSG00000214078	C	3.85103e-13	-7.65917	0.000270753	G	+	20	34112192	CPNE1	0
20:34087309:C:G	eQTLcatalogue	GENCORD_ge_fibroblast	ENSG00000214078	C	3.85157e-13	-0.262484	1.92579e-09	C	-	20	34087309	CPNE1	0
20:34142527:C:T	GTEx/v6	Muscle_Skeletal	ENSG00000214078	C	3.8628e-13	-7.57714	0.00030405	T	+	20	34142527	CPNE1	0
20:33880363:A:T	GTEx/v8	Cells_Cultured_fibroblasts	ENSG00000101019	T	3.87379e-13	-0.254527	5.39106e-58	A	+	20	33880363	UQCC1	0
20:34152018:A:T	GTEx/v6	Artery_Tibial	ENSG00000214078	T	3.87868e-13	-7.68037	0.000263002	A	+	20	34152018	CPNE1	0
20:34045191:A:G	GTEx/v8	Pancreas	ENSG00000214078	A	3.89138e-13	-0.532298	7.6648e-66	G	+	20	34045191	CPNE1	0
20:34045513:A:G	GTEx/v8	Pancreas	ENSG00000214078	G	3.89138e-13	-0.532298	7.6648e-66	A	+	20	34045513	CPNE1	0
20:34045611:A:T	GTEx/v8	Pancreas	ENSG00000214078	A	3.89138e-13	-0.532298	7.6648e-66	T	+	20	34045611	CPNE1	0
20:34046501:A:G	GTEx/v8	Pancreas	ENSG00000214078	A	3.89138e-13	-0.532298	7.6648e-66	G	+	20	34046501	CPNE1	0
20:34047055:G:GT	GTEx/v8	Pancreas	ENSG00000214078	GT	3.89138e-13	-0.532298	7.6648e-66	G	+	20	34047055	CPNE1	0
20:34048161:C:T	GTEx/v8	Pancreas	ENSG00000214078	T	3.89138e-13	-0.532298	7.6648e-66	C	+	20	34048161	CPNE1	0
20:34048625:C:T	GTEx/v8	Pancreas	ENSG00000214078	C	3.89138e-13	-0.532298	7.6648e-66	T	+	20	34048625	CPNE1	0
20:34048661:C:T	GTEx/v8	Pancreas	ENSG00000214078	T	3.89138e-13	-0.532298	7.6648e-66	C	+	20	34048661	CPNE1	0
20:34154741:C:T	GTEx/v8	Prostate	ENSG00000214078	T	3.89932e-13	-0.557568	1.47196e-31	C	+	20	34154741	CPNE1	0
6:33194717:C:T	eQTLGen	eQTLGen_cis_eQTLs	ENSG00000236104	T	3.8996e-13	7.2592	0	C	-	6	33194717	ZBTB22	0
20:34075998:C:T	GTEx/v8	Spleen	ENSG00000214078	C	3.90366e-13	-0.595483	6.66017e-50	T	+	20	34075998	CPNE1	1
20:34087309:C:G	GTEx/v8	Spleen	ENSG00000214078	G	3.90366e-13	-0.595483	6.66017e-50	C	+	20	34087309	CPNE1	0
20:33909784:C:T	eQTLcatalogue	Lepik_2017_ge_blood	ENSG00000101019	C	3.91632e-13	-0.0658713	1.95816e-09	C	-	20	33909784	UQCC1	0
20:33910581:A:G	eQTLcatalogue	Lepik_2017_ge_blood	ENSG00000101019	G	3.91632e-13	-0.0658713	1.95816e-09	G	-	20	33910581	UQCC1	0
20:34143092:A:G	GTEx/v7	Stomach	ENSG00000214078	G	3.93719e-13	-0.536297	7.83023e-44	A	+	20	34143092	CPNE1	0
20:34004767:C:T	eQTLcatalogue	GEUVADIS_ge_LCL	ENSG00000101019	C	3.9497e-13	0.0583499	1.97485e-09	T	-	20	34004767	UQCC1	0
20:33959147:G:GT	eQTLcatalogue	Fairfax_2014_IFN24	ENSG00000101019	G	3.96205e-13	0.129024	1.98103e-09	GT	-	20	33959147	UQCC1	0
20:34054409:C:T	GTEx/v7	Nerve_Tibial	ENSG00000214078	T	3.9783e-13	-0.486506	4.93685e-92	C	+	20	34054409	CPNE1	0
20:34055453:A:AG	GTEx/v7	Nerve_Tibial	ENSG00000214078	A	3.9783e-13	-0.486506	4.93685e-92	AG	+	20	34055453	CPNE1	0
20:34056952:C:T	GTEx/v7	Nerve_Tibial	ENSG00000214078	C	3.9783e-13	-0.486506	4.93685e-92	T	+	20	34056952	CPNE1	0
20:34059337:C:T	GTEx/v7	Nerve_Tibial	ENSG00000214078	C	3.9783e-13	-0.486506	4.93685e-92	T	+	20	34059337	CPNE1	0
20:34060286:C:T	GTEx/v7	Nerve_Tibial	ENSG00000214078	C	3.9783e-13	-0.486506	4.93685e-92	T	+	20	34060286	CPNE1	0
20:34063095:C:T	GTEx/v7	Nerve_Tibial	ENSG00000214078	T	3.9783e-13	-0.486506	4.93685e-92	C	+	20	34063095	CPNE1	0
20:34065125:A:G	GTEx/v7	Nerve_Tibial	ENSG00000214078	G	3.9783e-13	-0.486506	4.93685e-92	A	+	20	34065125	CPNE1	0
20:34065195:A:G	GTEx/v7	Nerve_Tibial	ENSG00000214078	G	3.9783e-13	-0.486506	4.93685e-92	A	+	20	34065195	CPNE1	0
20:34066312:C:T	GTEx/v7	Nerve_Tibial	ENSG00000214078	C	3.9783e-13	-0.486506	4.93685e-92	T	+	20	34066312	CPNE1	0
20:34066645:C:T	GTEx/v7	Nerve_Tibial	ENSG00000214078	C	3.9783e-13	-0.486506	4.93685e-92	T	+	20	34066645	CPNE1	1
20:34075687:G:T	GTEx/v7	Nerve_Tibial	ENSG00000214078	G	3.9783e-13	-0.486506	4.93685e-92	T	+	20	34075687	CPNE1	0
20:34075688:C:T	GTEx/v7	Nerve_Tibial	ENSG00000214078	C	3.9783e-13	-0.486506	4.93685e-92	T	+	20	34075688	CPNE1	0
20:34077848:A:G	GTEx/v7	Nerve_Tibial	ENSG00000214078	A	3.9783e-13	-0.486506	4.93685e-92	G	+	20	34077848	CPNE1	0
20:34079494:C:T	GTEx/v7	Nerve_Tibial	ENSG00000214078	C	3.9783e-13	-0.486506	4.93685e-92	T	+	20	34079494	CPNE1	0
20:34096725:A:G	GTEx/v7	Nerve_Tibial	ENSG00000214078	G	3.9783e-13	-0.486506	4.93685e-92	A	+	20	34096725	CPNE1	0
20:34097353:C:T	GTEx/v7	Nerve_Tibial	ENSG00000214078	C	3.9783e-13	-0.486506	4.93685e-92	T	+	20	34097353	CPNE1	0
20:34101821:A:G	GTEx/v7	Nerve_Tibial	ENSG00000214078	G	3.9783e-13	-0.486506	4.93685e-92	A	+	20	34101821	CPNE1	0
20:34178365:C:T	GTEx/v8	Cells_Cultured_fibroblasts	ENSG00000101019	T	3.98045e-13	0.308243	5.39106e-58	T	+	20	34178365	UQCC1	0
20:34180535:A:G	GTEx/v8	Cells_Cultured_fibroblasts	ENSG00000101019	A	3.98045e-13	0.308243	5.39106e-58	A	+	20	34180535	UQCC1	0
20:34182517:G:T	GTEx/v8	Cells_Cultured_fibroblasts	ENSG00000101019	G	3.98045e-13	-0.308243	5.39106e-58	T	+	20	34182517	UQCC1	0
20:34047055:G:GT	GTEx/v6	Brain_Cerebellar_Hemisphere	ENSG00000126001	GT	3.98898e-13	-8.98994	0.000977302	G	+	20	34047055	CEP250	0
20:33980860:C:T	GTEx/v7	Skin_Sun_Exposed_Lower_leg	ENSG00000101019	C	3.99019e-13	0.3024	1.26197e-19	C	+	20	33980860	UQCC1	0
20:33976823:C:T	eQTLGen	eQTLGen_cis_eQTLs	ENSG00000101000	C	3.9989e-13	-7.2556	0	T	+	20	33976823	PROCR	0
20:34105964:T:TG	GTEx/v6	Lung	ENSG00000214078	TG	4.00741e-13	-7.68824	0.00038378	T	+	20	34105964	CPNE1	0
20:34186331:A:G	GTEx/v8	Cells_Cultured_fibroblasts	ENSG00000101019	A	4.0619e-13	-0.304854	5.39106e-58	G	+	20	34186331	UQCC1	0
20:33960799:A:G	GTEx/v8	Breast_Mammary_Tissue	ENSG00000101019	G	4.07184e-13	0.264105	9.79844e-10	G	+	20	33960799	UQCC1	0
20:33982435:A:G	GTEx/v8	Breast_Mammary_Tissue	ENSG00000101019	A	4.07184e-13	0.264105	9.79844e-10	A	+	20	33982435	UQCC1	0
20:33986271:C:T	GTEx/v8	Breast_Mammary_Tissue	ENSG00000101019	C	4.07184e-13	0.264105	9.79844e-10	C	+	20	33986271	UQCC1	0
20:33992761:A:T	GTEx/v8	Breast_Mammary_Tissue	ENSG00000101019	A	4.07184e-13	0.264105	9.79844e-10	A	+	20	33992761	UQCC1	0
20:33995972:C:T	GTEx/v8	Breast_Mammary_Tissue	ENSG00000101019	T	4.07184e-13	0.264105	9.79844e-10	T	+	20	33995972	UQCC1	0
20:34120994:A:AT	GTEx/v6	Artery_Tibial	ENSG00000214078	AT	4.07623e-13	-7.67246	0.000263002	A	+	20	34120994	CPNE1	0
20:33969530:C:T	GTEx/v8	Stomach	ENSG00000101019	T	4.09622e-13	0.249434	1.38489e-10	T	+	20	33969530	UQCC1	0
20:34105634:C:T	eQTLcatalogue	CEDAR_T-cell_CD4	ENSG00000214078	C	4.11106e-13	-0.151755	2.05553e-09	C	-	20	34105634	CPNE1	0
20:34023962:A:G	TIGER	Nom_Alonso_Pancreatic_islets	ENSG00000101019	G	4.113e-13	7.252	3.31694e-11	G	+	20	34023962	UQCC1	1
20:33960308:C:T	GTEx/v6	Skin_Sun_Exposed_Lower_leg	ENSG00000101019	T	4.11701e-13	7.64224	0.00028813	T	+	20	33960308	UQCC1	0
20:33914208:A:G	eQTLGen	eQTLGen_cis_eQTLs	ENSG00000131051	G	4.1432e-13	7.2508	0	A	-	20	33914208	RBM39	1
20:33898420:A:G	eQTLGen	eQTLGen_cis_eQTLs	ENSG00000171222	A	4.1493e-13	-7.2505	0	G	+	20	33898420	SCAND1	0
20:34097136:A:G	GTEx/v7	Thyroid	ENSG00000214078	G	4.15913e-13	-0.444165	2.90077e-85	A	+	20	34097136	CPNE1	0
20:34150145:A:G	eQTLGen	eQTLGen_cis_eQTLs	ENSG00000100991	G	4.1739e-13	-7.2496	0	A	+	20	34150145	TRPC4AP	0
20:34109427:A:G	GTEx/v8	Pancreas	ENSG00000214078	A	4.18677e-13	0.529062	7.6648e-66	A	+	20	34109427	CPNE1	0
20:33880363:A:T	GTEx/v6	Skin_Not_Sun_Exposed_Suprapubic	ENSG00000125998	T	4.19256e-13	-7.90572	0.000506735	A	+	20	33880363	FAM83C	0
20:34142527:C:T	EyeGEx	EyeGEx	ENSG00000214078	C	4.21454e-13	-0.58295	1.16048e-10	T	+	20	34142527	CPNE1	0
6:33174783:A:G	GTEx/v8	Esophagus_Muscularis	ENSG00000204228	G	4.22504e-13	-0.222199	8.00926e-19	A	+	6	33174783	HSD17B8	0
20:33995254:G:GA	eQTLcatalogue	Quach_2016_ge_monocyte_naive	ENSG00000101019	G	4.2358e-13	0.0935476	2.1179e-09	GA	-	20	33995254	UQCC1	0
20:33982846:A:G	eQTLcatalogue	Lepik_2017_ge_blood	ENSG00000101019	G	4.25753e-13	0.0661348	2.12876e-09	A	-	20	33982846	UQCC1	0
20:34153599:A:G	GTEx/v8	Colon_Sigmoid	ENSG00000214078	A	4.26442e-13	0.459928	1.01498e-53	A	+	20	34153599	CPNE1	0
20:33923566:A:G	eQTLGen	eQTLGen_cis_eQTLs	ENSG00000131051	G	4.2736e-13	7.2467	0	A	-	20	33923566	RBM39	0
20:34054409:C:T	GTEx/v8	Pancreas	ENSG00000214078	T	4.28033e-13	-0.53034	7.6648e-66	C	+	20	34054409	CPNE1	0
20:34055453:A:AG	GTEx/v8	Pancreas	ENSG00000214078	A	4.28033e-13	-0.53034	7.6648e-66	AG	+	20	34055453	CPNE1	0
20:34055706:C:T	GTEx/v8	Pancreas	ENSG00000214078	C	4.28033e-13	-0.53034	7.6648e-66	T	+	20	34055706	CPNE1	0
20:34059337:C:T	GTEx/v8	Pancreas	ENSG00000214078	C	4.28033e-13	-0.53034	7.6648e-66	T	+	20	34059337	CPNE1	0
20:34060286:C:T	GTEx/v8	Pancreas	ENSG00000214078	C	4.28033e-13	-0.53034	7.6648e-66	T	+	20	34060286	CPNE1	0
20:34065125:A:G	GTEx/v8	Pancreas	ENSG00000214078	G	4.28033e-13	-0.53034	7.6648e-66	A	+	20	34065125	CPNE1	0
20:34065195:A:G	GTEx/v8	Pancreas	ENSG00000214078	G	4.28033e-13	-0.53034	7.6648e-66	A	+	20	34065195	CPNE1	0
20:34066645:C:T	GTEx/v8	Pancreas	ENSG00000214078	C	4.28033e-13	-0.53034	7.6648e-66	T	+	20	34066645	CPNE1	1
20:34075687:G:T	GTEx/v8	Pancreas	ENSG00000214078	G	4.28033e-13	-0.53034	7.6648e-66	T	+	20	34075687	CPNE1	0
20:34075688:C:T	GTEx/v8	Pancreas	ENSG00000214078	C	4.28033e-13	-0.53034	7.6648e-66	T	+	20	34075688	CPNE1	0
20:34076780:A:G	GTEx/v8	Pancreas	ENSG00000214078	G	4.28033e-13	-0.53034	7.6648e-66	A	+	20	34076780	CPNE1	0
20:34096725:A:G	GTEx/v8	Pancreas	ENSG00000214078	G	4.28033e-13	-0.53034	7.6648e-66	A	+	20	34096725	CPNE1	0
20:34097353:C:T	GTEx/v8	Pancreas	ENSG00000214078	C	4.28033e-13	-0.53034	7.6648e-66	T	+	20	34097353	CPNE1	0
20:34101821:A:G	GTEx/v8	Pancreas	ENSG00000214078	G	4.28033e-13	-0.53034	7.6648e-66	A	+	20	34101821	CPNE1	0
20:34182069:A:G	GTEx/v8	Artery_Coronary	ENSG00000214078	A	4.28737e-13	-0.679293	3.85434e-42	G	+	20	34182069	CPNE1	0
20:33980860:C:T	eQTLcatalogue	Fairfax_2014_naive	ENSG00000101019	T	4.28813e-13	0.0807544	2.14407e-09	C	-	20	33980860	UQCC1	0
20:34025756:A:G	GTEx/v8	Adipose_Visceral_Omentum	ENSG00000101019	A	4.29099e-13	0.197922	8.56498e-15	A	+	20	34025756	UQCC1	1
20:34153599:A:G	GTEx/v7	Brain_Cerebellar_Hemisphere	ENSG00000126001	G	4.30238e-13	-0.750233	2.18452e-14	A	+	20	34153599	CEP250	0
20:34194243:A:G	GTEx/v8	Brain_Caudate_basal_ganglia	ENSG00000214078	G	4.30467e-13	-0.496157	1.35993e-30	A	+	20	34194243	CPNE1	0
20:33982846:A:G	eQTLcatalogue	Fairfax_2014_naive	ENSG00000101019	G	4.34606e-13	0.080732	2.17303e-09	A	-	20	33982846	UQCC1	0
20:34070056:T:TTTTG	GTEx/v7	Heart_Atrial_Appendage	ENSG00000214078	T	4.35749e-13	-0.433163	1.60034e-58	TTTTG	+	20	34070056	CPNE1	0
20:34013252:A:G	GTEx/v8	Lung	ENSG00000101019	A	4.36571e-13	-0.24051	3.24657e-16	G	+	20	34013252	UQCC1	0
20:34074831:A:G	GTEx/v6	Brain_Cerebellum	ENSG00000126001	G	4.39453e-13	-8.6244	0.000770552	A	+	20	34074831	CEP250	0
20:33934437:A:T	eQTLcatalogue	Quach_2016_ge_monocyte_naive	ENSG00000101019	T	4.41783e-13	0.0933497	2.20891e-09	A	-	20	33934437	UQCC1	0
20:33890061:A:G	GTEx/v6	Skin_Sun_Exposed_Lower_leg	ENSG00000101019	A	4.42574e-13	-7.63083	0.00028813	G	+	20	33890061	UQCC1	0
20:34163526:A:G	GTEx/v7	Colon_Transverse	ENSG00000214078	A	4.44619e-13	0.547116	1.70364e-52	A	+	20	34163526	CPNE1	0
20:33987298:C:T	eQTLcatalogue	Quach_2016_ge_monocyte_naive	ENSG00000101019	T	4.44734e-13	0.0932675	2.22367e-09	C	-	20	33987298	UQCC1	0
20:33896262:C:G	eQTLcatalogue	Fairfax_2014_LPS24	ENSG00000101019	C	4.46588e-13	-0.114041	2.23294e-09	C	-	20	33896262	UQCC1	0
20:33983314:A:T	eQTLcatalogue	Quach_2016_ge_monocyte_naive	ENSG00000101019	T	4.47821e-13	0.0932242	2.23911e-09	A	-	20	33983314	UQCC1	0
20:33983485:A:G	eQTLcatalogue	Quach_2016_ge_monocyte_naive	ENSG00000101019	A	4.47821e-13	0.0932242	2.23911e-09	G	-	20	33983485	UQCC1	0
20:33956004:A:T	eQTLcatalogue	Quach_2016_ge_monocyte_naive	ENSG00000101019	A	4.48014e-13	0.0932259	2.24007e-09	T	-	20	33956004	UQCC1	0
20:33958253:A:T	eQTLcatalogue	Quach_2016_ge_monocyte_naive	ENSG00000101019	A	4.48156e-13	0.0932246	2.24078e-09	T	-	20	33958253	UQCC1	0
20:34001250:A:G	eQTLcatalogue	Quach_2016_ge_monocyte_naive	ENSG00000101019	G	4.48425e-13	0.0932221	2.24213e-09	A	-	20	34001250	UQCC1	0
20:33995945:A:T	eQTLcatalogue	Quach_2016_ge_monocyte_naive	ENSG00000101019	T	4.49948e-13	0.0932397	2.24974e-09	A	-	20	33995945	UQCC1	0
20:34186331:A:G	GTEx/v6	Heart_Atrial_Appendage	ENSG00000214078	A	4.51491e-13	-8.11052	0.000720745	G	+	20	34186331	CPNE1	0
20:34135629:A:G	GTEx/v8	Colon_Sigmoid	ENSG00000214078	G	4.54796e-13	0.44811	1.01498e-53	G	+	20	34135629	CPNE1	0
20:34142527:C:T	GTEx/v8	Colon_Sigmoid	ENSG00000214078	T	4.54796e-13	0.44811	1.01498e-53	T	+	20	34142527	CPNE1	0
20:34194054:C:T	GTEx/v7	Stomach	ENSG00000214078	C	4.548e-13	-0.566853	7.83023e-44	T	+	20	34194054	CPNE1	1
20:34109715:C:T	GTEx/v7	Thyroid	ENSG00000214078	C	4.55614e-13	-0.443413	2.90077e-85	T	+	20	34109715	CPNE1	0
20:33913322:G:T	eQTLGen	eQTLGen_cis_eQTLs	ENSG00000131051	T	4.5737e-13	7.2376	0	G	-	20	33913322	RBM39	0
20:34135629:A:G	GTEx/v6	Muscle_Skeletal	ENSG00000214078	A	4.57553e-13	-7.55118	0.00030405	G	+	20	34135629	CPNE1	0
20:33979528:TA:TAA	eQTLcatalogue	Quach_2016_ge_monocyte_naive	ENSG00000101019	TA	4.57705e-13	0.0922256	2.28853e-09	NA	NA	20	33979528	UQCC1	0
20:33985057:A:G	eQTLcatalogue	Quach_2016_ge_monocyte_naive	ENSG00000101019	A	4.59604e-13	0.0931864	2.29802e-09	G	-	20	33985057	UQCC1	0
20:34143092:A:G	EyeGEx	EyeGEx	ENSG00000214078	G	4.62991e-13	-0.581928	1.27485e-10	A	+	20	34143092	CPNE1	0
20:34036699:A:C	GTEx/v8	Heart_Left_Ventricle	ENSG00000214078	A	4.63852e-13	0.317416	4.20569e-75	A	+	20	34036699	CPNE1	0
20:34107160:C:G	eQTLcatalogue	CEDAR_T-cell_CD4	ENSG00000214078	G	4.63861e-13	-0.151209	2.3193e-09	G	-	20	34107160	CPNE1	0
20:34061578:C:T	GTEx/v7	Nerve_Tibial	ENSG00000214078	C	4.66171e-13	-0.48255	4.93685e-92	T	+	20	34061578	CPNE1	0
20:34097136:A:G	GTEx/v7	Nerve_Tibial	ENSG00000214078	G	4.66171e-13	-0.48255	4.93685e-92	A	+	20	34097136	CPNE1	0
20:34099789:A:G	GTEx/v7	Nerve_Tibial	ENSG00000214078	G	4.66171e-13	-0.48255	4.93685e-92	A	+	20	34099789	CPNE1	0
20:33907909:C:T	eQTLGen	eQTLGen_cis_eQTLs	ENSG00000131051	C	4.669e-13	7.2346	0	T	-	20	33907909	RBM39	0
20:34107160:C:G	GTEx/v7	Brain_Frontal_Cortex_BA9	ENSG00000126001	C	4.67386e-13	-0.758514	1.26209e-08	G	+	20	34107160	CEP250	0
20:34099789:A:G	GTEx/v6	Muscle_Skeletal	ENSG00000126001	G	4.68136e-13	-7.54767	0.00030405	A	+	20	34099789	CEP250	0
20:34003073:C:T	eQTLcatalogue	Fairfax_2014_LPS24	ENSG00000101019	T	4.6816e-13	0.117671	2.3408e-09	C	-	20	34003073	UQCC1	0
20:34062642:C:T	GTEx/v8	Pancreas	ENSG00000214078	C	4.69304e-13	0.527967	7.6648e-66	C	+	20	34062642	CPNE1	0
20:34061578:C:T	GTEx/v7	Thyroid	ENSG00000214078	C	4.70559e-13	-0.443224	2.90077e-85	T	+	20	34061578	CPNE1	0
19:10799750:C:T	GTEx/v6	Muscle_Skeletal	ENSG00000129353	C	4.71028e-13	-7.54672	0.00030405	T	+	19	10799750	SLC44A2	0
20:34082050:C:CT	GTEx/v6	Lung	ENSG00000214078	CT	4.72025e-13	-7.66201	0.00038378	C	+	20	34082050	CPNE1	0
20:34185726:A:T	GTEx/v6	Artery_Aorta	ENSG00000214078	A	4.73084e-13	-7.88038	0.000407663	T	+	20	34185726	CPNE1	0
20:34074831:A:G	GTEx/v8	Esophagus_Muscularis	ENSG00000214078	A	4.73286e-13	0.373805	2.82338e-95	A	+	20	34074831	CPNE1	0
20:33937704:A:G	eQTLcatalogue	GEUVADIS_ge_LCL	ENSG00000101019	G	4.77308e-13	0.0575254	2.38654e-09	A	-	20	33937704	UQCC1	0
20:33966325:C:T	eQTLcatalogue	GEUVADIS_ge_LCL	ENSG00000101019	C	4.77308e-13	0.0575254	2.38654e-09	T	-	20	33966325	UQCC1	0
20:33970527:A:G	eQTLcatalogue	GEUVADIS_ge_LCL	ENSG00000101019	A	4.77308e-13	0.0575254	2.38654e-09	G	-	20	33970527	UQCC1	0
20:33972053:C:T	eQTLcatalogue	GEUVADIS_ge_LCL	ENSG00000101019	C	4.77308e-13	0.0575254	2.38654e-09	T	-	20	33972053	UQCC1	0
20:33973315:G:T	eQTLcatalogue	GEUVADIS_ge_LCL	ENSG00000101019	T	4.77308e-13	0.0575254	2.38654e-09	G	-	20	33973315	UQCC1	0
20:33976823:C:T	eQTLcatalogue	GEUVADIS_ge_LCL	ENSG00000101019	C	4.77308e-13	0.0575254	2.38654e-09	T	-	20	33976823	UQCC1	0
20:33977349:A:G	eQTLcatalogue	GEUVADIS_ge_LCL	ENSG00000101019	G	4.77308e-13	0.0575254	2.38654e-09	A	-	20	33977349	UQCC1	0
20:33984976:C:T	eQTLcatalogue	GEUVADIS_ge_LCL	ENSG00000101019	T	4.77308e-13	0.0575254	2.38654e-09	C	-	20	33984976	UQCC1	0
20:33985568:C:T	eQTLcatalogue	GEUVADIS_ge_LCL	ENSG00000101019	C	4.77308e-13	0.0575254	2.38654e-09	T	-	20	33985568	UQCC1	0
20:33987576:A:G	eQTLcatalogue	GEUVADIS_ge_LCL	ENSG00000101019	G	4.77308e-13	0.0575254	2.38654e-09	A	-	20	33987576	UQCC1	0
20:33987818:A:T	eQTLcatalogue	GEUVADIS_ge_LCL	ENSG00000101019	T	4.77308e-13	0.0575254	2.38654e-09	A	-	20	33987818	UQCC1	0
20:33994265:G:T	eQTLcatalogue	GEUVADIS_ge_LCL	ENSG00000101019	G	4.77308e-13	0.0575254	2.38654e-09	T	-	20	33994265	UQCC1	0
20:33996433:C:T	eQTLcatalogue	GEUVADIS_ge_LCL	ENSG00000101019	T	4.77308e-13	0.0575254	2.38654e-09	C	-	20	33996433	UQCC1	0
20:33997291:A:T	eQTLcatalogue	GEUVADIS_ge_LCL	ENSG00000101019	T	4.77308e-13	0.0575254	2.38654e-09	A	-	20	33997291	UQCC1	0
20:33997734:A:G	eQTLcatalogue	GEUVADIS_ge_LCL	ENSG00000101019	G	4.77308e-13	0.0575254	2.38654e-09	A	-	20	33997734	UQCC1	0
20:33999267:A:G	eQTLcatalogue	GEUVADIS_ge_LCL	ENSG00000101019	A	4.77308e-13	0.0575254	2.38654e-09	G	-	20	33999267	UQCC1	0
20:34001058:C:T	eQTLcatalogue	GEUVADIS_ge_LCL	ENSG00000101019	C	4.77308e-13	0.0575254	2.38654e-09	T	-	20	34001058	UQCC1	0
20:34001541:C:G	eQTLcatalogue	GEUVADIS_ge_LCL	ENSG00000101019	G	4.77308e-13	0.0575254	2.38654e-09	C	-	20	34001541	UQCC1	0
20:34001915:C:T	eQTLcatalogue	GEUVADIS_ge_LCL	ENSG00000101019	C	4.77308e-13	0.0575254	2.38654e-09	T	-	20	34001915	UQCC1	0
20:34002272:C:CAT	eQTLcatalogue	GEUVADIS_ge_LCL	ENSG00000101019	CAT	4.77308e-13	0.0575254	2.38654e-09	C	-	20	34002272	UQCC1	0
20:34120994:A:AT	GTEx/v7	Colon_Transverse	ENSG00000214078	AT	4.79374e-13	-0.54483	1.70364e-52	A	+	20	34120994	CPNE1	0
20:34147998:A:G	eQTLGen	eQTLGen_cis_eQTLs	ENSG00000088298	G	4.8016e-13	-7.2306	0	A	+	20	34147998	EDEM2	1
20:34182069:A:G	GTEx/v7	Esophagus_Gastroesophageal_Junction	ENSG00000214078	A	4.81561e-13	-0.624214	3.86793e-39	G	+	20	34182069	CPNE1	0
20:33909784:C:T	eQTLcatalogue	GEUVADIS_ge_LCL	ENSG00000101019	C	4.81945e-13	-0.0677353	2.40973e-09	C	-	20	33909784	UQCC1	0
20:33910581:A:G	eQTLcatalogue	GEUVADIS_ge_LCL	ENSG00000101019	G	4.81945e-13	-0.0677353	2.40973e-09	G	-	20	33910581	UQCC1	0
20:33907161:C:T	eQTLcatalogue	Fairfax_2014_naive	ENSG00000242372	T	4.82531e-13	0.0748382	2.41266e-09	T	+	20	33907161	EIF6	1
20:34152018:A:T	eQTLGen	eQTLGen_cis_eQTLs	ENSG00000100991	T	4.8299e-13	-7.23	0	A	+	20	34152018	TRPC4AP	0
20:33980860:C:T	eQTLcatalogue	Fairfax_2014_naive	ENSG00000101019	T	4.83564e-13	0.0898088	2.41782e-09	C	-	20	33980860	UQCC1	0
20:33942685:A:G	eQTLcatalogue	GEUVADIS_ge_LCL	ENSG00000101019	G	4.84437e-13	0.0576393	2.42218e-09	A	-	20	33942685	UQCC1	1
20:33944251:G:GA	eQTLcatalogue	GEUVADIS_ge_LCL	ENSG00000101019	GA	4.84437e-13	0.0576393	2.42218e-09	G	-	20	33944251	UQCC1	0
20:33947730:C:T	eQTLcatalogue	GEUVADIS_ge_LCL	ENSG00000101019	T	4.84437e-13	0.0576393	2.42218e-09	C	-	20	33947730	UQCC1	0
20:33959315:C:T	eQTLcatalogue	GEUVADIS_ge_LCL	ENSG00000101019	T	4.84437e-13	0.0576393	2.42218e-09	C	-	20	33959315	UQCC1	0
20:34003740:C:T	eQTLcatalogue	Fairfax_2014_naive	ENSG00000101019	T	4.846e-13	-0.0805526	2.423e-09	T	-	20	34003740	UQCC1	0
20:33982846:A:G	eQTLcatalogue	Fairfax_2014_naive	ENSG00000101019	G	4.84617e-13	0.0898015	2.42308e-09	A	-	20	33982846	UQCC1	0
20:33998486:C:T	eQTLcatalogue	Fairfax_2014_naive	ENSG00000101019	C	4.8478e-13	-0.0896416	2.4239e-09	C	-	20	33998486	UQCC1	0
20:33972053:C:T	GTEx/v6	Skin_Sun_Exposed_Lower_leg	ENSG00000101019	T	4.85996e-13	7.61605	0.00028813	T	+	20	33972053	UQCC1	0
20:33985568:C:T	GTEx/v6	Skin_Sun_Exposed_Lower_leg	ENSG00000101019	T	4.85996e-13	7.61605	0.00028813	T	+	20	33985568	UQCC1	0
20:33994265:G:T	GTEx/v6	Skin_Sun_Exposed_Lower_leg	ENSG00000101019	T	4.85996e-13	7.61605	0.00028813	T	+	20	33994265	UQCC1	0
20:33996433:C:T	GTEx/v6	Skin_Sun_Exposed_Lower_leg	ENSG00000101019	C	4.85996e-13	7.61605	0.00028813	C	+	20	33996433	UQCC1	0
20:33997734:A:G	GTEx/v6	Skin_Sun_Exposed_Lower_leg	ENSG00000101019	A	4.85996e-13	7.61605	0.00028813	A	+	20	33997734	UQCC1	0
20:33999267:A:G	GTEx/v6	Skin_Sun_Exposed_Lower_leg	ENSG00000101019	G	4.85996e-13	7.61605	0.00028813	G	+	20	33999267	UQCC1	0
20:34105964:T:TG	GTEx/v6	Cells_Transformed_fibroblasts	ENSG00000214078	TG	4.87811e-13	-7.66847	0.00020866	T	+	20	34105964	CPNE1	0
20:34082050:C:CT	GTEx/v7	Colon_Transverse	ENSG00000214078	CT	4.88348e-13	-0.601764	1.70364e-52	C	+	20	34082050	CPNE1	0
20:33998486:C:T	eQTLcatalogue	Fairfax_2014_naive	ENSG00000101019	C	4.88531e-13	-0.0804229	2.44265e-09	C	-	20	33998486	UQCC1	0
20:34008137:C:T	eQTLGen	eQTLGen_cis_eQTLs	ENSG00000131051	C	4.8872e-13	7.2285	0	T	-	20	34008137	RBM39	0
20:34124920:A:T	GTEx/v6	Lung	ENSG00000214078	T	4.90376e-13	-7.6559	0.00038378	A	+	20	34124920	CPNE1	0
20:34142527:C:T	PsychENCODE	PsychENCODE_eQTLs	ENSG00000125991	C	4.9256e-13	0.0850229	1.52414e-10	T	-	20	34142527	ERGIC3	0
20:34003073:C:T	TIGER	Nom_Alonso_Pancreatic_islets	ENSG00000101019	C	4.942e-13	7.227	3.98548e-11	C	+	20	34003073	UQCC1	0
20:33905619:A:G	eQTLcatalogue	Fairfax_2014_LPS24	ENSG00000101019	G	4.96916e-13	-0.113577	2.48458e-09	G	-	20	33905619	UQCC1	0
20:34030606:A:G	eQTLGen	eQTLGen_cis_eQTLs	ENSG00000131043	A	4.9816e-13	-7.2257	0	G	+	20	34030606	AAR2	0
20:34003740:C:T	eQTLcatalogue	Fairfax_2014_naive	ENSG00000101019	T	4.99425e-13	-0.0897262	2.49712e-09	T	-	20	34003740	UQCC1	0
20:34108260:C:T	GTEx/v8	Heart_Left_Ventricle	ENSG00000214078	T	4.9947e-13	0.315585	4.20569e-75	T	+	20	34108260	CPNE1	0
20:34017944:C:G	eQTLcatalogue	Fairfax_2014_naive	ENSG00000101019	C	5.00182e-13	-0.0804217	2.50091e-09	C	-	20	34017944	UQCC1	0
20:33970462:A:G	eQTLcatalogue	Lepik_2017_ge_blood	ENSG00000101019	A	5.00537e-13	0.0635128	2.50268e-09	G	-	20	33970462	UQCC1	0
20:34156012:A:C	GTEx/v6	Whole_Blood	ENSG00000214078	C	5.00544e-13	-7.56259	0.000333874	A	+	20	34156012	CPNE1	0
20:33958127:C:G	eQTLcatalogue	Fairfax_2014_naive	ENSG00000101019	C	5.01417e-13	0.0897255	2.50708e-09	G	-	20	33958127	UQCC1	0
20:33925094:C:T	eQTLGen	eQTLGen_cis_eQTLs	ENSG00000101000	C	5.0184e-13	-7.2247	0	T	+	20	33925094	PROCR	0
20:34135629:A:G	EyeGEx	EyeGEx	ENSG00000214078	A	5.03098e-13	-0.58157	1.38529e-10	G	+	20	34135629	CPNE1	0
20:34153341:C:T	eQTLGen	eQTLGen_cis_eQTLs	ENSG00000100991	T	5.0332e-13	-7.2244	0	C	+	20	34153341	TRPC4AP	0
20:34165609:C:T	GTEx/v6	Artery_Tibial	ENSG00000214078	T	5.03635e-13	7.63872	0.000263002	T	+	20	34165609	CPNE1	0
20:34154741:C:T	eQTLGen	eQTLGen_cis_eQTLs	ENSG00000100991	T	5.0406e-13	-7.224	0	C	+	20	34154741	TRPC4AP	0
20:34153341:C:T	eQTLcatalogue	GEUVADIS_ge_LCL	ENSG00000214078	T	5.0415e-13	0.209509	2.52075e-09	C	-	20	34153341	CPNE1	0
20:34062642:C:T	GTEx/v8	Esophagus_Muscularis	ENSG00000214078	C	5.0521e-13	0.364275	2.82338e-95	C	+	20	34062642	CPNE1	0
6:33174783:A:G	GTEx/v6	Nerve_Tibial	ENSG00000204228	G	5.06317e-13	-7.69706	0.000222679	A	+	6	33174783	HSD17B8	0
20:33987818:A:T	GTEx/v6	Skin_Sun_Exposed_Lower_leg	ENSG00000101019	A	5.06783e-13	7.60944	0.00028813	A	+	20	33987818	UQCC1	0
20:33959315:C:T	GTEx/v6	Skin_Sun_Exposed_Lower_leg	ENSG00000101019	C	5.09064e-13	7.60873	0.00028813	C	+	20	33959315	UQCC1	0
20:34069370:A:G	GTEx/v7	Testis	ENSG00000214078	G	5.11645e-13	-0.559754	2.51945e-49	A	+	20	34069370	CPNE1	0
20:34105975:A:G	eQTLcatalogue	GEUVADIS_ge_LCL	ENSG00000214078	A	5.14129e-13	0.202098	2.57065e-09	G	-	20	34105975	CPNE1	0
20:34054409:C:T	GTEx/v7	Artery_Aorta	ENSG00000214078	T	5.14784e-13	-0.480461	2.44421e-63	C	+	20	34054409	CPNE1	0
20:34055453:A:AG	GTEx/v7	Artery_Aorta	ENSG00000214078	A	5.14784e-13	-0.480461	2.44421e-63	AG	+	20	34055453	CPNE1	0
20:34059337:C:T	GTEx/v7	Artery_Aorta	ENSG00000214078	C	5.14784e-13	-0.480461	2.44421e-63	T	+	20	34059337	CPNE1	0
20:34060286:C:T	GTEx/v7	Artery_Aorta	ENSG00000214078	C	5.14784e-13	-0.480461	2.44421e-63	T	+	20	34060286	CPNE1	0
20:34065125:A:G	GTEx/v7	Artery_Aorta	ENSG00000214078	G	5.14784e-13	-0.480461	2.44421e-63	A	+	20	34065125	CPNE1	0
20:34065195:A:G	GTEx/v7	Artery_Aorta	ENSG00000214078	G	5.14784e-13	-0.480461	2.44421e-63	A	+	20	34065195	CPNE1	0
20:34066645:C:T	GTEx/v7	Artery_Aorta	ENSG00000214078	C	5.14784e-13	-0.480461	2.44421e-63	T	+	20	34066645	CPNE1	1
20:34075687:G:T	GTEx/v7	Artery_Aorta	ENSG00000214078	G	5.14784e-13	-0.480461	2.44421e-63	T	+	20	34075687	CPNE1	0
20:34075688:C:T	GTEx/v7	Artery_Aorta	ENSG00000214078	C	5.14784e-13	-0.480461	2.44421e-63	T	+	20	34075688	CPNE1	0
20:34096725:A:G	GTEx/v7	Artery_Aorta	ENSG00000214078	G	5.14784e-13	-0.480461	2.44421e-63	A	+	20	34096725	CPNE1	0
20:34097353:C:T	GTEx/v7	Artery_Aorta	ENSG00000214078	C	5.14784e-13	-0.480461	2.44421e-63	T	+	20	34097353	CPNE1	0
20:34101821:A:G	GTEx/v7	Artery_Aorta	ENSG00000214078	G	5.14784e-13	-0.480461	2.44421e-63	A	+	20	34101821	CPNE1	0
20:33898420:A:G	eQTLcatalogue	GEUVADIS_ge_LCL	ENSG00000101019	G	5.14814e-13	-0.0676697	2.57407e-09	G	-	20	33898420	UQCC1	0
20:34073176:C:G	GTEx/v6	Brain_Cerebellum	ENSG00000126001	G	5.16043e-13	-8.58911	0.000770552	C	+	20	34073176	CEP250	0
20:34108260:C:T	GTEx/v7	Esophagus_Muscularis	ENSG00000214078	C	5.16684e-13	-0.434944	4.89058e-68	T	+	20	34108260	CPNE1	0
20:33894463:A:G	eQTLcatalogue	Fairfax_2014_LPS24	ENSG00000101019	A	5.17801e-13	-0.11374	2.58901e-09	A	-	20	33894463	UQCC1	0
20:33887983:A:G	GTEx/v8	Whole_Blood	ENSG00000101019	A	5.18017e-13	-0.189818	2.39643e-16	G	+	20	33887983	UQCC1	0
20:33927006:A:C	eQTLcatalogue	Quach_2016_ge_monocyte_R848	ENSG00000101019	A	5.1877e-13	-0.131311	2.59385e-09	A	-	20	33927006	UQCC1	0
20:33887955:A:G	GTEx/v8	Whole_Blood	ENSG00000101019	A	5.19544e-13	-0.189931	2.39643e-16	G	+	20	33887955	UQCC1	0
20:33847253:C:T	GTEx/v8	Pancreas	ENSG00000088298	T	5.19768e-13	0.326407	1.69446e-34	C	-	20	33847253	EDEM2	0
20:34109427:A:G	GTEx/v8	Adipose_Visceral_Omentum	ENSG00000214078	A	5.21937e-13	0.421293	6.92181e-101	A	+	20	34109427	CPNE1	0
20:34124920:A:T	PsychENCODE	PsychENCODE_eQTLs	ENSG00000125991	T	5.22076e-13	0.0854538	1.61172e-10	A	-	20	34124920	ERGIC3	0
20:34008162:C:T	eQTLcatalogue	Fairfax_2014_naive	ENSG00000101019	T	5.2383e-13	-0.0804539	2.61915e-09	T	-	20	34008162	UQCC1	0
20:34108102:T:TA	eQTLcatalogue	CEDAR_T-cell_CD4	ENSG00000214078	T	5.26254e-13	-0.151686	2.63127e-09	T	-	20	34108102	CPNE1	0
20:34033548:C:T	GTEx/v6	Cells_Transformed_fibroblasts	ENSG00000214078	T	5.26357e-13	-7.65621	0.00020866	C	+	20	34033548	CPNE1	0
20:34076780:A:G	eQTLcatalogue	Lepik_2017_ge_blood	ENSG00000214078	A	5.28016e-13	-0.146445	2.64008e-09	A	-	20	34076780	CPNE1	0
15:78534547:A:G	PsychENCODE	PsychENCODE_eQTLs	ENSG00000140403	A	5.28133e-13	0.23296	1.6297e-10	A	+	15	78534547	DNAJA4	0
20:33976474:C:G	eQTLcatalogue	Quach_2016_ge_monocyte_naive	ENSG00000101019	G	5.2825e-13	0.0930972	2.64125e-09	C	-	20	33976474	UQCC1	0
20:34016207:A:G	BIOSQTL	BIOS_eQTL_geneLevel	ENSG00000214078	A	5.30689e-13	-7.21717	0	G	+	20	34016207	CPNE1	0
20:34016249:A:G	BIOSQTL	BIOS_eQTL_geneLevel	ENSG00000214078	A	5.30689e-13	-7.21717	0	G	+	20	34016249	CPNE1	0
20:33943281:C:T	eQTLcatalogue	Fairfax_2014_naive	ENSG00000101019	C	5.32134e-13	0.0896717	2.66067e-09	T	-	20	33943281	UQCC1	0
20:34109715:C:T	BIOSQTL	BIOS_eQTL_geneLevel	ENSG00000242372	C	5.33035e-13	7.21669	0	T	-	20	34109715	EIF6	0
20:34165723:A:C	eQTLGen	eQTLGen_cis_eQTLs	ENSG00000088298	A	5.3382e-13	-7.2163	0	C	+	20	34165723	EDEM2	0
6:33197589:A:G	GTEx/v8	Heart_Left_Ventricle	ENSG00000204228	G	5.36324e-13	-0.239608	1.06524e-14	A	+	6	33197589	HSD17B8	0
20:34101153:A:G	GTEx/v7	Colon_Transverse	ENSG00000214078	A	5.36343e-13	-0.60944	1.70364e-52	G	+	20	34101153	CPNE1	0
20:34165582:C:G	GTEx/v6	Artery_Tibial	ENSG00000214078	C	5.3639e-13	7.62865	0.000263002	C	+	20	34165582	CPNE1	0
20:33939973:C:G	eQTLcatalogue	Fairfax_2014_naive	ENSG00000101019	G	5.37807e-13	0.0896603	2.68904e-09	C	-	20	33939973	UQCC1	0
20:34187697:A:G	GTEx/v6	Heart_Atrial_Appendage	ENSG00000214078	G	5.40024e-13	-8.077	0.000720745	A	+	20	34187697	CPNE1	0
6:33176958:C:T	GTEx/v6	Nerve_Tibial	ENSG00000204228	T	5.41343e-13	-7.68614	0.000222679	C	+	6	33176958	HSD17B8	0
20:34005214:C:T	eQTLGen	eQTLGen_cis_eQTLs	ENSG00000101000	C	5.4172e-13	-7.2143	0	T	+	20	34005214	PROCR	0
20:34156012:A:C	GTEx/v6	Nerve_Tibial	ENSG00000214078	C	5.41747e-13	-7.68602	0.000222679	A	+	20	34156012	CPNE1	0
20:34187728:G:T	GTEx/v6	Heart_Atrial_Appendage	ENSG00000214078	G	5.43241e-13	-8.07589	0.000720745	T	+	20	34187728	CPNE1	0
20:34070056:T:TTTTG	GTEx/v6	Muscle_Skeletal	ENSG00000214078	T	5.43625e-13	-7.52469	0.00030405	TTTTG	+	20	34070056	CPNE1	0
20:34112556:C:T	GTEx/v7	Whole_Blood	ENSG00000214078	C	5.43675e-13	-0.348681	2.00838e-93	T	+	20	34112556	CPNE1	0
20:34075015:C:T	GTEx/v6	Cells_Transformed_fibroblasts	ENSG00000214078	T	5.44597e-13	-7.65071	0.00020866	C	+	20	34075015	CPNE1	0
20:34180239:A:G	eQTLcatalogue	CEDAR_neutrophil_CD15	ENSG00000214078	A	5.44605e-13	0.121445	2.72302e-09	G	-	20	34180239	CPNE1	0
20:34185726:A:T	GTEx/v8	Cells_Cultured_fibroblasts	ENSG00000101019	A	5.45488e-13	-0.306319	5.39106e-58	T	+	20	34185726	UQCC1	0
20:34087309:C:G	GTEx/v6	Lung	ENSG00000214078	G	5.48332e-13	-7.63796	0.00038378	C	+	20	34087309	CPNE1	0
20:33847253:C:T	eQTLcatalogue	Fairfax_2014_naive	ENSG00000242372	C	5.4882e-13	0.072583	2.7441e-09	C	+	20	33847253	EIF6	0
20:34194054:C:T	GTEx/v6	Adipose_Visceral_Omentum	ENSG00000214078	C	5.51128e-13	-7.91002	0.000688039	T	+	20	34194054	CPNE1	1
20:34186331:A:G	GTEx/v7	Stomach	ENSG00000214078	A	5.52882e-13	-0.578506	7.83023e-44	G	+	20	34186331	CPNE1	0
20:34142527:C:T	GTEx/v6	Heart_Atrial_Appendage	ENSG00000214078	C	5.54788e-13	-8.07195	0.000720745	T	+	20	34142527	CPNE1	0
20:34194243:A:G	GTEx/v6	Adipose_Visceral_Omentum	ENSG00000214078	G	5.55832e-13	-7.90852	0.000688039	A	+	20	34194243	CPNE1	0
20:34073379:A:G	GTEx/v7	Nerve_Tibial	ENSG00000214078	A	5.57017e-13	-0.481841	4.93685e-92	G	+	20	34073379	CPNE1	0
20:33905619:A:G	eQTLcatalogue	Fairfax_2014_naive	ENSG00000242372	G	5.59508e-13	0.0748504	2.79754e-09	G	+	20	33905619	EIF6	0
20:33926103:C:G	eQTLGen	eQTLGen_cis_eQTLs	ENSG00000101000	G	5.6034e-13	-7.2097	0	C	+	20	33926103	PROCR	1
20:33882720:A:G	BIOSQTL	BIOS_eQTL_geneLevel	ENSG00000100991	A	5.653e-13	7.20865	0	A	+	20	33882720	TRPC4AP	0
20:34068160:A:G	GTEx/v7	Colon_Transverse	ENSG00000214078	G	5.66122e-13	-0.609464	1.70364e-52	A	+	20	34068160	CPNE1	0
20:33890061:A:G	eQTLcatalogue	CEDAR_T-cell_CD4	ENSG00000101019	G	5.67269e-13	-0.0825807	2.83635e-09	G	-	20	33890061	UQCC1	0
20:34063865:A:G	GTEx/v8	Colon_Transverse	ENSG00000214078	A	5.68502e-13	0.418028	2.39554e-84	A	+	20	34063865	CPNE1	0
20:34073379:A:G	GTEx/v8	Colon_Transverse	ENSG00000214078	G	5.68502e-13	0.418028	2.39554e-84	G	+	20	34073379	CPNE1	0
20:33979528:TA:TAA	eQTLcatalogue	Quach_2016_ge_monocyte_Pam3CSK4	ENSG00000101019	TA	5.72108e-13	0.112701	2.86054e-09	NA	NA	20	33979528	UQCC1	0
20:34008162:C:T	eQTLcatalogue	Fairfax_2014_naive	ENSG00000101019	T	5.73016e-13	-0.0895214	2.86508e-09	T	-	20	34008162	UQCC1	0
20:34070056:T:TTTTG	eQTLcatalogue	Fairfax_2014_naive	ENSG00000214078	TTTTG	5.73172e-13	-0.155505	2.86586e-09	TTTTG	-	20	34070056	CPNE1	0
20:34013252:A:G	eQTLcatalogue	Fairfax_2014_naive	ENSG00000101019	G	5.74757e-13	-0.0803555	2.87378e-09	G	-	20	34013252	UQCC1	0
20:34048161:C:T	eQTLcatalogue	Fairfax_2014_naive	ENSG00000214078	C	5.74791e-13	-0.155463	2.87395e-09	C	-	20	34048161	CPNE1	0
20:34109273:G:T	eQTLcatalogue	CEDAR_T-cell_CD4	ENSG00000214078	G	5.75445e-13	-0.150745	2.87723e-09	G	-	20	34109273	CPNE1	0
20:34005240:C:T	GTEx/v6	Muscle_Skeletal	ENSG00000101019	C	5.76314e-13	7.5157	0.00030405	C	+	20	34005240	UQCC1	0
20:33819415:A:G	BIOSQTL	BIOS_eQTL_geneLevel	ENSG00000242372	A	5.7704e-13	-7.20575	0	A	-	20	33819415	EIF6	0
20:34054729:C:T	EyeGEx	EyeGEx	ENSG00000126001	C	5.78165e-13	0.59398	1.49747e-10	T	-	20	34054729	CEP250	0
20:33980860:C:T	eQTLcatalogue	Lepik_2017_ge_blood	ENSG00000101019	T	5.79404e-13	0.0657735	2.89702e-09	C	-	20	33980860	UQCC1	0
20:34075015:C:T	eQTLcatalogue	Fairfax_2014_naive	ENSG00000214078	C	5.79438e-13	-0.155504	2.89719e-09	C	-	20	34075015	CPNE1	0
20:34048625:C:T	eQTLcatalogue	Fairfax_2014_naive	ENSG00000214078	T	5.80359e-13	-0.155434	2.9018e-09	T	-	20	34048625	CPNE1	0
20:34048661:C:T	eQTLcatalogue	Fairfax_2014_naive	ENSG00000214078	C	5.81655e-13	-0.155428	2.90827e-09	C	-	20	34048661	CPNE1	0
20:34147998:A:G	GTEx/v7	Stomach	ENSG00000214078	G	5.83174e-13	-0.545998	7.83023e-44	A	+	20	34147998	CPNE1	1
20:34152018:A:T	GTEx/v7	Stomach	ENSG00000214078	T	5.83174e-13	-0.545998	7.83023e-44	A	+	20	34152018	CPNE1	0
20:34158394:A:G	GTEx/v7	Stomach	ENSG00000214078	G	5.83174e-13	-0.545998	7.83023e-44	A	+	20	34158394	CPNE1	0
20:34159447:C:G	GTEx/v7	Stomach	ENSG00000214078	G	5.83174e-13	-0.545998	7.83023e-44	C	+	20	34159447	CPNE1	0
20:34161966:C:T	GTEx/v7	Stomach	ENSG00000214078	T	5.83174e-13	0.545998	7.83023e-44	T	+	20	34161966	CPNE1	0
20:34047055:G:GT	eQTLcatalogue	Fairfax_2014_naive	ENSG00000214078	G	5.84201e-13	-0.155657	2.92101e-09	G	-	20	34047055	CPNE1	0
20:33970462:A:G	GTEx/v7	Skin_Sun_Exposed_Lower_leg	ENSG00000101019	G	5.8465e-13	0.30886	1.26197e-19	G	+	20	33970462	UQCC1	0
20:34142527:C:T	GTEx/v6	Nerve_Tibial	ENSG00000214078	C	5.86699e-13	-7.67299	0.000222679	T	+	20	34142527	CPNE1	0
20:34005240:C:T	GTEx/v6	Skin_Sun_Exposed_Lower_leg	ENSG00000101019	C	5.89204e-13	7.5856	0.00028813	C	+	20	34005240	UQCC1	0
20:34145461:C:T	GTEx/v7	Colon_Transverse	ENSG00000214078	T	5.89229e-13	-0.556273	1.70364e-52	C	+	20	34145461	CPNE1	0
20:33926103:C:G	PsychENCODE	PsychENCODE_eQTLs	ENSG00000125965	G	5.90164e-13	0.160018	1.81262e-10	C	-	20	33926103	GDF5	1
20:34178365:C:T	GTEx/v6	Adrenal_Gland	ENSG00000214078	T	5.9155e-13	8.2253	0.000904241	T	+	20	34178365	CPNE1	0
20:33924112:C:T	eQTLGen	eQTLGen_cis_eQTLs	ENSG00000131051	T	5.9336e-13	7.2021	0	C	-	20	33924112	RBM39	0
20:33924130:A:C	eQTLGen	eQTLGen_cis_eQTLs	ENSG00000131051	A	5.9336e-13	7.2021	0	C	-	20	33924130	RBM39	0
20:34026138:T:TCACACACACACACA	TIGER	Nom_Alonso_Pancreatic_islets	ENSG00000101019	TCACACACACACACA	5.937e-13	7.202	4.7879e-11	TCACACACACACACA	+	20	34026138	UQCC1	1
20:34005240:C:T	eQTLGen	eQTLGen_cis_eQTLs	ENSG00000101000	T	5.9423e-13	-7.2018	0	C	+	20	34005240	PROCR	0
20:34105964:T:TG	GTEx/v6	Thyroid	ENSG00000214078	TG	5.94436e-13	-7.62499	0.000224494	T	+	20	34105964	CPNE1	0
20:34046501:A:G	eQTLcatalogue	Fairfax_2014_naive	ENSG00000214078	G	5.94673e-13	-0.155767	2.97336e-09	G	-	20	34046501	CPNE1	0
20:34180239:A:G	GTEx/v8	Cells_Cultured_fibroblasts	ENSG00000101019	G	5.96334e-13	0.304578	5.39106e-58	G	+	20	34180239	UQCC1	0
20:34109715:C:T	GTEx/v7	Heart_Atrial_Appendage	ENSG00000214078	C	5.96671e-13	-0.433953	1.60034e-58	T	+	20	34109715	CPNE1	0
20:33964771:C:CA	eQTLcatalogue	GEUVADIS_ge_LCL	ENSG00000101019	CA	5.97533e-13	0.0575547	2.98766e-09	C	-	20	33964771	UQCC1	0
20:34022387:A:C	GTEx/v8	Adipose_Visceral_Omentum	ENSG00000101019	A	5.97543e-13	0.196088	8.56498e-15	A	+	20	34022387	UQCC1	1
20:34001541:C:G	GTEx/v6	Skin_Sun_Exposed_Lower_leg	ENSG00000101019	C	5.98458e-13	7.58313	0.00028813	C	+	20	34001541	UQCC1	0
20:33995780:A:G	eQTLGen	eQTLGen_cis_eQTLs	ENSG00000101000	A	5.986e-13	-7.2007	0	G	+	20	33995780	PROCR	0
20:34019579:C:T	GTEx/v8	Pituitary	ENSG00000125965	C	5.99724e-13	-0.437982	1.85482e-11	C	-	20	34019579	GDF5	0
20:34135629:A:G	GTEx/v6	Heart_Atrial_Appendage	ENSG00000214078	A	6.00024e-13	-8.05727	0.000720745	G	+	20	34135629	CPNE1	0
20:34152018:A:T	GTEx/v8	Pituitary	ENSG00000214078	A	6.07795e-13	0.54131	2.96949e-42	A	+	20	34152018	CPNE1	0
20:34045611:A:T	eQTLcatalogue	Fairfax_2014_naive	ENSG00000214078	T	6.07868e-13	-0.155885	3.03934e-09	T	-	20	34045611	CPNE1	0
20:34045513:A:G	GTEx/v7	Thyroid	ENSG00000214078	G	6.08784e-13	-0.436946	2.90077e-85	A	+	20	34045513	CPNE1	0
20:34045611:A:T	GTEx/v7	Thyroid	ENSG00000214078	A	6.08784e-13	-0.436946	2.90077e-85	T	+	20	34045611	CPNE1	0
20:34046501:A:G	GTEx/v7	Thyroid	ENSG00000214078	A	6.08784e-13	-0.436946	2.90077e-85	G	+	20	34046501	CPNE1	0
20:34048161:C:T	GTEx/v7	Thyroid	ENSG00000214078	T	6.08784e-13	-0.436946	2.90077e-85	C	+	20	34048161	CPNE1	0
20:34048625:C:T	GTEx/v7	Thyroid	ENSG00000214078	C	6.08784e-13	-0.436946	2.90077e-85	T	+	20	34048625	CPNE1	0
20:34048661:C:T	GTEx/v7	Thyroid	ENSG00000214078	T	6.08784e-13	-0.436946	2.90077e-85	C	+	20	34048661	CPNE1	0
20:33959147:G:GT	eQTLcatalogue	Fairfax_2014_IFN24	ENSG00000101019	G	6.10295e-13	0.113873	3.05147e-09	GT	-	20	33959147	UQCC1	0
20:33910871:C:T	eQTLGen	eQTLGen_cis_eQTLs	ENSG00000101460	C	6.1192e-13	7.1978	0	T	-	20	33910871	MAP1LC3A	0
20:34079494:C:T	eQTLcatalogue	Fairfax_2014_naive	ENSG00000214078	T	6.13528e-13	-0.155536	3.06764e-09	T	-	20	34079494	CPNE1	0
6:33187355:C:T	GTEx/v8	Nerve_Tibial	ENSG00000204228	T	6.14514e-13	-0.203515	5.85404e-12	C	+	6	33187355	HSD17B8	0
20:34056952:C:T	GTEx/v8	Pancreas	ENSG00000214078	C	6.14628e-13	-0.529981	7.6648e-66	T	+	20	34056952	CPNE1	0
20:34063095:C:T	GTEx/v8	Pancreas	ENSG00000214078	T	6.14628e-13	-0.529981	7.6648e-66	C	+	20	34063095	CPNE1	0
20:34066312:C:T	GTEx/v8	Pancreas	ENSG00000214078	C	6.14628e-13	-0.529981	7.6648e-66	T	+	20	34066312	CPNE1	0
20:34077848:A:G	GTEx/v8	Pancreas	ENSG00000214078	A	6.14628e-13	-0.529981	7.6648e-66	G	+	20	34077848	CPNE1	0
20:34079494:C:T	GTEx/v8	Pancreas	ENSG00000214078	C	6.14628e-13	-0.529981	7.6648e-66	T	+	20	34079494	CPNE1	0
20:34045513:A:G	eQTLcatalogue	Fairfax_2014_naive	ENSG00000214078	A	6.15408e-13	-0.155953	3.07704e-09	A	-	20	34045513	CPNE1	0
20:34056952:C:T	GTEx/v7	Thyroid	ENSG00000214078	C	6.15597e-13	-0.439973	2.90077e-85	T	+	20	34056952	CPNE1	0
20:34063095:C:T	GTEx/v7	Thyroid	ENSG00000214078	T	6.15597e-13	-0.439973	2.90077e-85	C	+	20	34063095	CPNE1	0
20:34077848:A:G	GTEx/v7	Thyroid	ENSG00000214078	A	6.15597e-13	-0.439973	2.90077e-85	G	+	20	34077848	CPNE1	0
20:34079494:C:T	GTEx/v7	Thyroid	ENSG00000214078	C	6.15597e-13	-0.439973	2.90077e-85	T	+	20	34079494	CPNE1	0
20:33997291:A:T	GTEx/v6	Skin_Sun_Exposed_Lower_leg	ENSG00000101019	A	6.16013e-13	7.57855	0.00028813	A	+	20	33997291	UQCC1	0
20:33926103:C:G	eQTLcatalogue	Fairfax_2014_naive	ENSG00000242372	C	6.16874e-13	0.0749907	3.08437e-09	C	+	20	33926103	EIF6	1
20:34090096:C:CT	GTEx/v8	Adipose_Visceral_Omentum	ENSG00000214078	CT	6.1737e-13	0.42004	6.92181e-101	CT	+	20	34090096	CPNE1	0
20:34045191:A:G	eQTLcatalogue	Fairfax_2014_naive	ENSG00000214078	G	6.19648e-13	-0.15599	3.09824e-09	G	-	20	34045191	CPNE1	0
20:33927006:A:C	eQTLcatalogue	Quach_2016_ge_monocyte_naive	ENSG00000101019	A	6.20685e-13	-0.0927367	3.10342e-09	A	-	20	33927006	UQCC1	0
20:34005240:C:T	eQTLGen	eQTLGen_cis_eQTLs	ENSG00000131051	T	6.2187e-13	7.1957	0	C	-	20	34005240	RBM39	0
20:34156012:A:C	GTEx/v6	Artery_Tibial	ENSG00000214078	C	6.2236e-13	-7.60487	0.000263002	A	+	20	34156012	CPNE1	0
20:33972948:A:G	eQTLGen	eQTLGen_cis_eQTLs	ENSG00000131051	G	6.2552e-13	7.1949	0	A	-	20	33972948	RBM39	0
20:34006970:C:T	eQTLGen	eQTLGen_cis_eQTLs	ENSG00000131051	T	6.2552e-13	7.1949	0	C	-	20	34006970	RBM39	0
20:34145461:C:T	GTEx/v7	Pituitary	ENSG00000214078	T	6.25599e-13	-0.686383	4.72485e-28	C	+	20	34145461	CPNE1	0
20:33947730:C:T	GTEx/v6	Skin_Sun_Exposed_Lower_leg	ENSG00000101019	C	6.27755e-13	7.57556	0.00028813	C	+	20	33947730	UQCC1	0
20:34001058:C:T	GTEx/v6	Skin_Sun_Exposed_Lower_leg	ENSG00000101019	T	6.27755e-13	7.57556	0.00028813	T	+	20	34001058	UQCC1	0
20:33942685:A:G	GTEx/v6	Skin_Sun_Exposed_Lower_leg	ENSG00000101019	A	6.28323e-13	7.57541	0.00028813	A	+	20	33942685	UQCC1	1
20:34194054:C:T	TIGER	Nom_Alonso_Pancreatic_islets	ENSG00000214078	C	6.301e-13	-7.194	5.08145e-11	T	+	20	34194054	CPNE1	1
20:33970462:A:G	eQTLcatalogue	Fairfax_2014_naive	ENSG00000101019	A	6.31663e-13	0.0893363	3.15831e-09	G	-	20	33970462	UQCC1	0
20:33936338:A:G	GTEx/v6	Skin_Sun_Exposed_Lower_leg	ENSG00000101019	A	6.32632e-13	7.57433	0.00028813	A	+	20	33936338	UQCC1	0
20:33987576:A:G	GTEx/v6	Skin_Sun_Exposed_Lower_leg	ENSG00000101019	A	6.33583e-13	7.57409	0.00028813	A	+	20	33987576	UQCC1	0
20:34181553:A:G	GTEx/v7	Brain_Cortex	ENSG00000126001	A	6.34008e-13	0.77261	4.16181e-16	A	+	20	34181553	CEP250	0
15:78567384:A:C	PsychENCODE	PsychENCODE_eQTLs	ENSG00000140403	A	6.34499e-13	0.23117	1.94279e-10	A	+	15	78567384	DNAJA4	0
20:33986566:C:G	eQTLcatalogue	Fairfax_2014_LPS24	ENSG00000101019	G	6.35344e-13	0.118023	3.17672e-09	C	-	20	33986566	UQCC1	0
20:34142527:C:T	GTEx/v6	Cells_Transformed_fibroblasts	ENSG00000214078	C	6.37402e-13	-7.62531	0.00020866	T	+	20	34142527	CPNE1	0
20:34158394:A:G	GTEx/v6	Artery_Tibial	ENSG00000214078	G	6.39145e-13	-7.60061	0.000263002	A	+	20	34158394	CPNE1	0
19:10759442:A:G	GTEx/v8	Whole_Blood	ENSG00000129353	A	6.4172e-13	0.114681	3.27872e-30	G	-	19	10759442	SLC44A2	0
20:34161966:C:T	GTEx/v6	Heart_Atrial_Appendage	ENSG00000214078	T	6.41767e-13	8.04466	0.000720745	T	+	20	34161966	CPNE1	0
20:34066312:C:T	GTEx/v7	Artery_Aorta	ENSG00000214078	C	6.42597e-13	-0.484142	2.44421e-63	T	+	20	34066312	CPNE1	0
20:33896262:C:G	eQTLcatalogue	GEUVADIS_ge_LCL	ENSG00000101019	C	6.43484e-13	-0.0574332	3.21742e-09	C	-	20	33896262	UQCC1	0
20:34175783:A:G	GTEx/v8	Cells_Cultured_fibroblasts	ENSG00000101019	A	6.47052e-13	0.304821	5.39106e-58	A	+	20	34175783	UQCC1	0
20:34068382:C:G	GTEx/v6	Cells_Transformed_fibroblasts	ENSG00000214078	G	6.48174e-13	-7.6226	0.00020866	C	+	20	34068382	CPNE1	0
20:34153341:C:T	GTEx/v7	Colon_Transverse	ENSG00000214078	T	6.49271e-13	-0.543316	1.70364e-52	C	+	20	34153341	CPNE1	0
20:33924273:A:C	eQTLGen	eQTLGen_cis_eQTLs	ENSG00000131051	A	6.5077e-13	7.1894	0	C	-	20	33924273	RBM39	0
20:34187697:A:G	GTEx/v6	Adipose_Visceral_Omentum	ENSG00000214078	G	6.52604e-13	-7.88006	0.000688039	A	+	20	34187697	CPNE1	0
20:34120994:A:AT	GTEx/v6	Heart_Atrial_Appendage	ENSG00000214078	AT	6.5442e-13	-8.041	0.000720745	A	+	20	34120994	CPNE1	0
20:34096385:A:G	eQTLcatalogue	BLUEPRINT_ge_monocyte	ENSG00000214078	G	6.54581e-13	-0.342551	3.27291e-09	G	-	20	34096385	CPNE1	0
9:116929327:C:T	GTEx/v8	Cells_Cultured_fibroblasts	ENSG00000196739	C	6.55939e-13	-0.268956	8.58308e-33	C	-	9	116929327	COL27A1	0
20:34068695:A:G	eQTLcatalogue	BLUEPRINT_ge_monocyte	ENSG00000214078	G	6.57459e-13	-0.342462	3.2873e-09	G	-	20	34068695	CPNE1	0
20:34182069:A:G	GTEx/v6	Adrenal_Gland	ENSG00000214078	A	6.57571e-13	-8.20436	0.000904241	G	+	20	34182069	CPNE1	0
20:34087309:C:G	eQTLcatalogue	BLUEPRINT_ge_monocyte	ENSG00000214078	C	6.57739e-13	-0.34245	3.2887e-09	C	-	20	34087309	CPNE1	0
20:34187728:G:T	GTEx/v6	Adipose_Visceral_Omentum	ENSG00000214078	G	6.57751e-13	-7.87867	0.000688039	T	+	20	34187728	CPNE1	0
20:34048661:C:T	eQTLcatalogue	Lepik_2017_ge_blood	ENSG00000214078	C	6.57932e-13	-0.145819	3.28966e-09	C	-	20	34048661	CPNE1	0
20:34068160:A:G	eQTLcatalogue	BLUEPRINT_ge_monocyte	ENSG00000214078	A	6.5852e-13	-0.342447	3.2926e-09	A	-	20	34068160	CPNE1	0
20:34075998:C:T	eQTLcatalogue	BLUEPRINT_ge_monocyte	ENSG00000214078	T	6.58811e-13	-0.342446	3.29405e-09	T	-	20	34075998	CPNE1	1
20:34054409:C:T	eQTLcatalogue	Fairfax_2014_naive	ENSG00000214078	C	6.58869e-13	-0.15506	3.29434e-09	C	-	20	34054409	CPNE1	0
20:34054729:C:T	GTEx/v8	Heart_Left_Ventricle	ENSG00000214078	C	6.61035e-13	-0.318264	4.20569e-75	T	+	20	34054729	CPNE1	0
20:34059536:A:G	GTEx/v8	Heart_Left_Ventricle	ENSG00000214078	G	6.61035e-13	-0.318264	4.20569e-75	A	+	20	34059536	CPNE1	0
20:34063034:C:T	GTEx/v8	Heart_Left_Ventricle	ENSG00000214078	T	6.61035e-13	-0.318264	4.20569e-75	C	+	20	34063034	CPNE1	0
20:34068382:C:G	GTEx/v8	Heart_Left_Ventricle	ENSG00000214078	G	6.61035e-13	-0.318264	4.20569e-75	C	+	20	34068382	CPNE1	0
20:34069370:A:G	GTEx/v8	Heart_Left_Ventricle	ENSG00000214078	G	6.61035e-13	-0.318264	4.20569e-75	A	+	20	34069370	CPNE1	0
20:34073176:C:G	GTEx/v8	Heart_Left_Ventricle	ENSG00000214078	G	6.61035e-13	-0.318264	4.20569e-75	C	+	20	34073176	CPNE1	0
20:34077403:C:T	GTEx/v8	Heart_Left_Ventricle	ENSG00000214078	C	6.61035e-13	-0.318264	4.20569e-75	T	+	20	34077403	CPNE1	0
20:34093153:A:G	GTEx/v8	Heart_Left_Ventricle	ENSG00000214078	A	6.61035e-13	-0.318264	4.20569e-75	G	+	20	34093153	CPNE1	0
20:34093757:C:T	GTEx/v8	Heart_Left_Ventricle	ENSG00000214078	T	6.61035e-13	-0.318264	4.20569e-75	C	+	20	34093757	CPNE1	0
20:34096581:C:T	GTEx/v8	Heart_Left_Ventricle	ENSG00000214078	C	6.61035e-13	-0.318264	4.20569e-75	T	+	20	34096581	CPNE1	0
20:34101631:A:C	GTEx/v8	Heart_Left_Ventricle	ENSG00000214078	A	6.61035e-13	-0.318264	4.20569e-75	C	+	20	34101631	CPNE1	0
20:34102189:C:T	GTEx/v8	Heart_Left_Ventricle	ENSG00000214078	C	6.61035e-13	-0.318264	4.20569e-75	T	+	20	34102189	CPNE1	0
20:34105634:C:T	GTEx/v8	Heart_Left_Ventricle	ENSG00000214078	T	6.61035e-13	-0.318264	4.20569e-75	C	+	20	34105634	CPNE1	0
20:34036699:A:C	GTEx/v7	Heart_Atrial_Appendage	ENSG00000214078	C	6.61465e-13	-0.43251	1.60034e-58	A	+	20	34036699	CPNE1	0
20:34061578:C:T	GTEx/v7	Heart_Atrial_Appendage	ENSG00000214078	C	6.61465e-13	-0.43251	1.60034e-58	T	+	20	34061578	CPNE1	0
20:34099789:A:G	GTEx/v7	Heart_Atrial_Appendage	ENSG00000214078	G	6.61465e-13	-0.43251	1.60034e-58	A	+	20	34099789	CPNE1	0
20:34107956:A:G	GTEx/v7	Heart_Atrial_Appendage	ENSG00000214078	G	6.61465e-13	-0.43251	1.60034e-58	A	+	20	34107956	CPNE1	0
20:33912371:C:T	GTEx/v8	Heart_Atrial_Appendage	ENSG00000101019	C	6.61723e-13	-0.158168	9.29261e-09	T	+	20	33912371	UQCC1	0
20:34011048:A:G	GTEx/v7	Esophagus_Mucosa	ENSG00000101019	A	6.63484e-13	0.236243	1.75771e-17	A	+	20	34011048	UQCC1	0
20:33799280:G:T	GTEx/v6	Skin_Sun_Exposed_Lower_leg	ENSG00000125998	G	6.63583e-13	-7.56676	0.00028813	T	+	20	33799280	FAM83C	0
20:33969530:C:T	eQTLGen	eQTLGen_cis_eQTLs	ENSG00000131051	C	6.6522e-13	7.1865	0	T	-	20	33969530	RBM39	0
20:34023962:A:G	eQTLGen	eQTLGen_cis_eQTLs	ENSG00000131051	A	6.6619e-13	7.1864	0	G	-	20	34023962	RBM39	1
20:34069370:A:G	GTEx/v7	Thyroid	ENSG00000214078	G	6.67807e-13	-0.446168	2.90077e-85	A	+	20	34069370	CPNE1	0
20:34006315:C:T	eQTLcatalogue	Lepik_2017_ge_blood	ENSG00000101019	C	6.69096e-13	-0.0657622	3.34548e-09	C	-	20	34006315	UQCC1	0
20:34109427:A:G	GTEx/v8	Colon_Transverse	ENSG00000214078	A	6.70109e-13	0.41575	2.39554e-84	A	+	20	34109427	CPNE1	0
20:34153804:A:AG	GTEx/v6	Artery_Tibial	ENSG00000214078	A	6.74936e-13	-7.59188	0.000263002	AG	+	20	34153804	CPNE1	0
20:34025983:A:G	GTEx/v8	Skin_Sun_Exposed_Lower_leg	ENSG00000125998	A	6.75296e-13	0.153517	5.73138e-32	A	+	20	34025983	FAM83C	1
20:34112192:C:G	GTEx/v6	Lung	ENSG00000214078	C	6.77845e-13	-7.60386	0.00038378	G	+	20	34112192	CPNE1	0
20:33987576:A:G	eQTLGen	eQTLGen_cis_eQTLs	ENSG00000101000	G	6.7899e-13	-7.1835	0	A	+	20	33987576	PROCR	0
20:34055453:A:AG	eQTLcatalogue	Fairfax_2014_naive	ENSG00000214078	AG	6.79276e-13	-0.154957	3.39638e-09	AG	-	20	34055453	CPNE1	0
20:34101631:A:C	GTEx/v7	Artery_Aorta	ENSG00000214078	A	6.79762e-13	-0.485948	2.44421e-63	C	+	20	34101631	CPNE1	0
20:34006315:C:T	eQTLcatalogue	Fairfax_2014_naive	ENSG00000101019	C	6.81784e-13	-0.0888807	3.40892e-09	C	-	20	34006315	UQCC1	0
20:33829406:C:G	xQTLServer	xQTLServer_eQTLs	ENSG00000101460	C	6.83905e-13	NA	4.13465e-05	C	NA	20	33829406	MAP1LC3A	0
6:33187355:C:T	GTEx/v7	Nerve_Tibial	ENSG00000204228	T	6.8427e-13	-0.249277	3.57371e-10	C	+	6	33187355	HSD17B8	0
20:34055706:C:T	eQTLcatalogue	Fairfax_2014_naive	ENSG00000214078	T	6.84897e-13	-0.15493	3.42449e-09	T	-	20	34055706	CPNE1	0
20:34068382:C:G	GTEx/v7	Muscle_Skeletal	ENSG00000214078	G	6.85542e-13	-0.362178	1.32185e-62	C	+	20	34068382	CPNE1	0
20:34006176:C:T	eQTLcatalogue	Fairfax_2014_naive	ENSG00000101019	C	6.87671e-13	-0.0887856	3.43836e-09	C	-	20	34006176	UQCC1	0
20:34179409:T:TA	eQTLcatalogue	CEDAR_neutrophil_CD15	ENSG00000214078	TA	6.88125e-13	0.120467	3.44062e-09	T	-	20	34179409	CPNE1	0
20:33987818:A:T	GTEx/v7	Adipose_Subcutaneous	ENSG00000101019	A	6.88675e-13	0.333995	4.54223e-12	A	+	20	33987818	UQCC1	0
20:34077848:A:G	eQTLcatalogue	Fairfax_2014_naive	ENSG00000214078	G	6.90709e-13	-0.155124	3.45354e-09	G	-	20	34077848	CPNE1	0
20:34105634:C:T	GTEx/v6	Cells_Transformed_fibroblasts	ENSG00000214078	T	6.9203e-13	-7.61201	0.00020866	C	+	20	34105634	CPNE1	0
20:34069370:A:G	GTEx/v6	Cells_Transformed_fibroblasts	ENSG00000214078	G	6.92586e-13	-7.61188	0.00020866	A	+	20	34069370	CPNE1	0
20:33915571:A:G	eQTLcatalogue	Fairfax_2014_naive	ENSG00000242372	A	6.92807e-13	0.0744285	3.46403e-09	A	+	20	33915571	EIF6	0
20:34006436:C:T	eQTLcatalogue	Fairfax_2014_naive	ENSG00000101019	T	6.95995e-13	-0.0887706	3.47997e-09	T	-	20	34006436	UQCC1	0
20:34087309:C:G	eQTLcatalogue	Fairfax_2012_B-cell_CD19	ENSG00000214078	C	6.96811e-13	-0.13993	3.48406e-09	C	-	20	34087309	CPNE1	0
20:34156012:A:C	GTEx/v6	Cells_Transformed_fibroblasts	ENSG00000214078	C	6.96955e-13	-7.61086	0.00020866	A	+	20	34156012	CPNE1	0
20:34179409:T:TA	GTEx/v7	Colon_Transverse	ENSG00000214078	T	6.97043e-13	0.577122	1.70364e-52	T	+	20	34179409	CPNE1	0
20:33925843:A:C	eQTLcatalogue	Fairfax_2014_naive	ENSG00000242372	C	6.97181e-13	0.0746121	3.48591e-09	C	+	20	33925843	EIF6	1
20:34187728:G:T	GTEx/v8	Cells_Cultured_fibroblasts	ENSG00000101019	G	6.97244e-13	-0.305268	5.39106e-58	T	+	20	34187728	UQCC1	0
20:34101821:A:G	GTEx/v7	Thyroid	ENSG00000214078	G	6.99329e-13	-0.434284	2.90077e-85	A	+	20	34101821	CPNE1	0
20:34059536:A:G	GTEx/v6	Cells_Transformed_fibroblasts	ENSG00000214078	G	7.00462e-13	-7.61005	0.00020866	A	+	20	34059536	CPNE1	0
20:34070056:T:TTTTG	GTEx/v6	Lung	ENSG00000214078	T	7.00475e-13	-7.59857	0.00038378	TTTTG	+	20	34070056	CPNE1	0
20:34063034:C:T	GTEx/v6	Cells_Transformed_fibroblasts	ENSG00000214078	T	7.0068e-13	-7.61	0.00020866	C	+	20	34063034	CPNE1	0
20:34077403:C:T	GTEx/v6	Cells_Transformed_fibroblasts	ENSG00000214078	C	7.0068e-13	-7.61	0.00020866	T	+	20	34077403	CPNE1	0
20:34093153:A:G	GTEx/v6	Cells_Transformed_fibroblasts	ENSG00000214078	A	7.0068e-13	-7.61	0.00020866	G	+	20	34093153	CPNE1	0
20:34093757:C:T	GTEx/v6	Cells_Transformed_fibroblasts	ENSG00000214078	T	7.0068e-13	-7.61	0.00020866	C	+	20	34093757	CPNE1	0
20:34096581:C:T	GTEx/v6	Cells_Transformed_fibroblasts	ENSG00000214078	C	7.0068e-13	-7.61	0.00020866	T	+	20	34096581	CPNE1	0
20:34101631:A:C	GTEx/v6	Cells_Transformed_fibroblasts	ENSG00000214078	A	7.0068e-13	-7.61	0.00020866	C	+	20	34101631	CPNE1	0
20:34102189:C:T	GTEx/v6	Cells_Transformed_fibroblasts	ENSG00000214078	C	7.0068e-13	-7.61	0.00020866	T	+	20	34102189	CPNE1	0
20:34056952:C:T	eQTLcatalogue	Fairfax_2014_naive	ENSG00000214078	T	7.01066e-13	-0.154851	3.50533e-09	T	-	20	34056952	CPNE1	0
20:34090096:C:CT	GTEx/v7	Cells_Transformed_fibroblasts	ENSG00000125991	C	7.01299e-13	-0.210674	2.16907e-18	CT	+	20	34090096	ERGIC3	0
20:33923566:A:G	eQTLcatalogue	Fairfax_2014_naive	ENSG00000242372	A	7.01697e-13	0.0745351	3.50849e-09	A	+	20	33923566	EIF6	0
20:34186331:A:G	eQTLcatalogue	CEDAR_neutrophil_CD15	ENSG00000214078	G	7.03822e-13	-0.119948	3.51911e-09	G	-	20	34186331	CPNE1	0
20:33925094:C:T	eQTLcatalogue	Fairfax_2014_naive	ENSG00000242372	T	7.04024e-13	0.0745555	3.52012e-09	T	+	20	33925094	EIF6	0
20:34069370:A:G	GTEx/v7	Artery_Aorta	ENSG00000214078	G	7.04729e-13	-0.488929	2.44421e-63	A	+	20	34069370	CPNE1	0
20:34150145:A:G	GTEx/v7	Colon_Transverse	ENSG00000214078	G	7.04988e-13	-0.541861	1.70364e-52	A	+	20	34150145	CPNE1	0
20:34181553:A:G	eQTLcatalogue	CEDAR_neutrophil_CD15	ENSG00000214078	G	7.05842e-13	0.119891	3.52921e-09	A	-	20	34181553	CPNE1	0
20:33995254:G:GA	GTEx/v6	Skin_Sun_Exposed_Lower_leg	ENSG00000101019	GA	7.06143e-13	7.55689	0.00028813	GA	+	20	33995254	UQCC1	0
20:33937704:A:G	eQTLGen	eQTLGen_cis_eQTLs	ENSG00000131051	G	7.0635e-13	7.1782	0	A	-	20	33937704	RBM39	0
20:34019579:C:T	GTEx/v8	Whole_Blood	ENSG00000214078	C	7.06441e-13	0.231463	7.06664e-188	C	+	20	34019579	CPNE1	0
20:34077403:C:T	eQTLcatalogue	Fairfax_2014_naive	ENSG00000214078	T	7.06444e-13	-0.155028	3.53222e-09	T	-	20	34077403	CPNE1	0
20:34186331:A:G	GTEx/v8	Artery_Coronary	ENSG00000214078	A	7.0718e-13	-0.640553	3.85434e-42	G	+	20	34186331	CPNE1	0
20:34004767:C:T	eQTLGen	eQTLGen_cis_eQTLs	ENSG00000131051	C	7.0842e-13	7.1779	0	T	-	20	34004767	RBM39	0
20:34068160:A:G	GTEx/v6	Lung	ENSG00000214078	G	7.08486e-13	-7.59673	0.00038378	A	+	20	34068160	CPNE1	0
20:33924273:A:C	eQTLcatalogue	Fairfax_2014_naive	ENSG00000242372	C	7.09308e-13	0.0745506	3.54654e-09	C	+	20	33924273	EIF6	0
20:33924112:C:T	eQTLcatalogue	Fairfax_2014_naive	ENSG00000242372	C	7.09889e-13	0.0745535	3.54945e-09	C	+	20	33924112	EIF6	0
20:34080675:C:T	GTEx/v8	Heart_Left_Ventricle	ENSG00000214078	T	7.10113e-13	0.324557	4.20569e-75	T	+	20	34080675	CPNE1	0
20:33924130:A:C	eQTLcatalogue	Fairfax_2014_naive	ENSG00000242372	C	7.10753e-13	0.0745508	3.55376e-09	C	+	20	33924130	EIF6	0
20:34054729:C:T	eQTLcatalogue	Fairfax_2014_naive	ENSG00000214078	T	7.11459e-13	-0.155007	3.5573e-09	T	-	20	34054729	CPNE1	0
20:34096581:C:T	eQTLcatalogue	Lepik_2017_ge_blood	ENSG00000214078	T	7.13705e-13	-0.145605	3.56853e-09	T	-	20	34096581	CPNE1	0
20:34052604:A:G	GTEx/v8	Pancreas	ENSG00000214078	A	7.15929e-13	0.529069	7.6648e-66	A	+	20	34052604	CPNE1	0
20:34052676:C:G	GTEx/v8	Pancreas	ENSG00000214078	C	7.15929e-13	0.529069	7.6648e-66	C	+	20	34052676	CPNE1	0
20:34007663:A:T	eQTLcatalogue	Fairfax_2014_naive	ENSG00000101019	T	7.20678e-13	-0.0887317	3.60339e-09	T	-	20	34007663	UQCC1	0
20:33987298:C:T	eQTLGen	eQTLGen_cis_eQTLs	ENSG00000101000	T	7.2202e-13	-7.1751	0	C	+	20	33987298	PROCR	0
20:33880729:A:C	GTEx/v8	Cells_Cultured_fibroblasts	ENSG00000101019	C	7.26526e-13	-0.259155	5.39106e-58	A	+	20	33880729	UQCC1	0
20:34147998:A:G	eQTLcatalogue	GEUVADIS_ge_LCL	ENSG00000214078	G	7.26986e-13	0.200576	3.63493e-09	A	-	20	34147998	CPNE1	1
20:34061578:C:T	GTEx/v7	Artery_Aorta	ENSG00000214078	C	7.2753e-13	-0.476733	2.44421e-63	T	+	20	34061578	CPNE1	0
20:34159447:C:G	GTEx/v6	Artery_Tibial	ENSG00000214078	G	7.2917e-13	-7.57948	0.000263002	C	+	20	34159447	CPNE1	0
20:34006970:C:T	eQTLGen	eQTLGen_cis_eQTLs	ENSG00000101000	T	7.3051e-13	-7.1736	0	C	+	20	34006970	PROCR	0
20:34186331:A:G	GTEx/v7	Colon_Transverse	ENSG00000214078	A	7.31587e-13	-0.583388	1.70364e-52	G	+	20	34186331	CPNE1	0
20:34074831:A:G	GTEx/v8	Heart_Left_Ventricle	ENSG00000214078	A	7.31968e-13	0.325418	4.20569e-75	A	+	20	34074831	CPNE1	0
20:34059536:A:G	eQTLcatalogue	Fairfax_2014_naive	ENSG00000214078	A	7.33695e-13	-0.154727	3.66847e-09	A	-	20	34059536	CPNE1	0
20:34059337:C:T	eQTLcatalogue	Fairfax_2014_naive	ENSG00000214078	T	7.36137e-13	-0.154692	3.68069e-09	T	-	20	34059337	CPNE1	0
20:34045191:A:G	GTEx/v7	Thyroid	ENSG00000214078	A	7.40884e-13	-0.436241	2.90077e-85	G	+	20	34045191	CPNE1	0
20:34097136:A:G	GTEx/v7	Heart_Atrial_Appendage	ENSG00000214078	G	7.43711e-13	-0.427807	1.60034e-58	A	+	20	34097136	CPNE1	0
20:34076780:A:G	eQTLcatalogue	Fairfax_2014_naive	ENSG00000214078	A	7.44402e-13	-0.154874	3.72201e-09	A	-	20	34076780	CPNE1	0
20:33925094:C:T	eQTLGen	eQTLGen_cis_eQTLs	ENSG00000131051	C	7.4452e-13	7.171	0	T	-	20	33925094	RBM39	0
20:34060286:C:T	eQTLcatalogue	Fairfax_2014_naive	ENSG00000214078	T	7.45339e-13	-0.154651	3.7267e-09	T	-	20	34060286	CPNE1	0
20:33915571:A:G	eQTLGen	eQTLGen_cis_eQTLs	ENSG00000131051	G	7.4561e-13	7.1709	0	A	-	20	33915571	RBM39	0
20:34154371:A:C	GTEx/v6	Cells_Transformed_fibroblasts	ENSG00000214078	A	7.46556e-13	-7.59973	0.00020866	C	+	20	34154371	CPNE1	0
20:34063095:C:T	eQTLcatalogue	Fairfax_2014_naive	ENSG00000214078	C	7.46803e-13	-0.154644	3.73402e-09	C	-	20	34063095	CPNE1	0
20:34063034:C:T	eQTLcatalogue	Fairfax_2014_naive	ENSG00000214078	C	7.47641e-13	-0.154641	3.73821e-09	C	-	20	34063034	CPNE1	0
20:33927006:A:C	eQTLGen	eQTLGen_cis_eQTLs	ENSG00000131051	C	7.4779e-13	7.1704	0	A	-	20	33927006	RBM39	0
20:34019579:C:T	eQTLGen	eQTLGen_cis_eQTLs	ENSG00000101000	T	7.4779e-13	-7.1702	0	C	+	20	34019579	PROCR	0
20:34135629:A:G	GTEx/v6	Cells_Transformed_fibroblasts	ENSG00000214078	A	7.49226e-13	-7.59915	0.00020866	G	+	20	34135629	CPNE1	0
20:34187697:A:G	eQTLcatalogue	CEDAR_neutrophil_CD15	ENSG00000214078	A	7.49409e-13	-0.119679	3.74705e-09	A	-	20	34187697	CPNE1	0
20:34065195:A:G	eQTLcatalogue	Fairfax_2014_naive	ENSG00000214078	A	7.50925e-13	-0.154702	3.75462e-09	A	-	20	34065195	CPNE1	0
20:34154371:A:C	GTEx/v6	Muscle_Skeletal	ENSG00000214078	A	7.5121e-13	-7.47481	0.00030405	C	+	20	34154371	CPNE1	0
20:33969530:C:T	GTEx/v8	Esophagus_Gastroesophageal_Junction	ENSG00000125965	T	7.51232e-13	-0.418183	1.5209e-10	T	-	20	33969530	GDF5	0
20:34065125:A:G	eQTLcatalogue	Fairfax_2014_naive	ENSG00000214078	A	7.51446e-13	-0.154698	3.75723e-09	A	-	20	34065125	CPNE1	0
20:34066312:C:T	eQTLcatalogue	Fairfax_2014_naive	ENSG00000214078	T	7.53046e-13	-0.154731	3.76523e-09	T	-	20	34066312	CPNE1	0
20:34008137:C:T	eQTLGen	eQTLGen_cis_eQTLs	ENSG00000101000	C	7.5437e-13	-7.1691	0	T	+	20	34008137	PROCR	0
20:34165582:C:G	eQTLcatalogue	GEUVADIS_ge_LCL	ENSG00000214078	G	7.56471e-13	0.200102	3.78236e-09	C	-	20	34165582	CPNE1	0
20:34073176:C:G	eQTLcatalogue	Fairfax_2014_naive	ENSG00000214078	C	7.58176e-13	-0.154853	3.79088e-09	C	-	20	34073176	CPNE1	0
20:34066645:C:T	eQTLcatalogue	Fairfax_2014_naive	ENSG00000214078	T	7.59078e-13	-0.154688	3.79539e-09	T	-	20	34066645	CPNE1	1
20:34069370:A:G	eQTLcatalogue	Fairfax_2014_naive	ENSG00000214078	A	7.59726e-13	-0.154701	3.79863e-09	A	-	20	34069370	CPNE1	0
20:34068382:C:G	eQTLcatalogue	Fairfax_2014_naive	ENSG00000214078	C	7.62038e-13	-0.154686	3.81019e-09	C	-	20	34068382	CPNE1	0
20:33958253:A:T	eQTLGen	eQTLGen_cis_eQTLs	ENSG00000131051	A	7.6324e-13	7.1678	0	T	-	20	33958253	RBM39	0
20:34187697:A:G	GTEx/v7	Brain_Cerebellar_Hemisphere	ENSG00000126001	G	7.66321e-13	-0.7066	2.18452e-14	A	+	20	34187697	CEP250	0
20:34187728:G:T	GTEx/v7	Brain_Cerebellar_Hemisphere	ENSG00000126001	G	7.66321e-13	-0.7066	2.18452e-14	T	+	20	34187728	CEP250	0
20:34001915:C:T	GTEx/v6	Skin_Sun_Exposed_Lower_leg	ENSG00000101019	T	7.66638e-13	7.54384	0.00028813	T	+	20	34001915	UQCC1	0
20:33960799:A:G	GTEx/v6	Skin_Sun_Exposed_Lower_leg	ENSG00000101019	G	7.67799e-13	7.5436	0.00028813	G	+	20	33960799	UQCC1	0
20:34109715:C:T	GTEx/v7	Nerve_Tibial	ENSG00000214078	C	7.68895e-13	-0.480694	4.93685e-92	T	+	20	34109715	CPNE1	0
20:34068160:A:G	GTEx/v6	Cells_Transformed_fibroblasts	ENSG00000214078	G	7.6984e-13	-7.59476	0.00020866	A	+	20	34068160	CPNE1	0
20:34006315:C:T	GTEx/v7	Adipose_Subcutaneous	ENSG00000101019	T	7.71958e-13	-0.325193	4.54223e-12	C	+	20	34006315	UQCC1	0
20:34006436:C:T	GTEx/v7	Adipose_Subcutaneous	ENSG00000101019	C	7.71958e-13	-0.325193	4.54223e-12	T	+	20	34006436	UQCC1	0
20:33971914:C:T	eQTLGen	eQTLGen_cis_eQTLs	ENSG00000131051	C	7.7334e-13	7.1659	0	T	-	20	33971914	RBM39	0
20:34075687:G:T	eQTLcatalogue	Fairfax_2014_naive	ENSG00000214078	T	7.73369e-13	-0.15473	3.86685e-09	T	-	20	34075687	CPNE1	0
20:34182069:A:G	eQTLcatalogue	CEDAR_neutrophil_CD15	ENSG00000214078	G	7.735e-13	-0.119619	3.8675e-09	G	-	20	34182069	CPNE1	0
20:34082050:C:CT	GTEx/v6	Cells_Transformed_fibroblasts	ENSG00000214078	CT	7.7741e-13	-7.59317	0.00020866	C	+	20	34082050	CPNE1	0
20:34153341:C:T	GTEx/v6	Cells_Transformed_fibroblasts	ENSG00000214078	T	7.79905e-13	-7.59265	0.00020866	C	+	20	34153341	CPNE1	0
20:34147998:A:G	eQTLGen	eQTLGen_cis_eQTLs	ENSG00000100991	G	7.8471e-13	-7.1638	0	A	+	20	34147998	TRPC4AP	1
20:34185726:A:T	eQTLcatalogue	CEDAR_neutrophil_CD15	ENSG00000214078	T	7.84761e-13	-0.119558	3.9238e-09	T	-	20	34185726	CPNE1	0
20:34153341:C:T	GTEx/v6	Muscle_Skeletal	ENSG00000214078	T	7.84815e-13	-7.46805	0.00030405	C	+	20	34153341	CPNE1	0
20:34059675:A:G	GTEx/v8	Pancreas	ENSG00000214078	A	7.85298e-13	0.527126	7.6648e-66	A	+	20	34059675	CPNE1	0
20:34154371:A:C	GTEx/v7	Colon_Transverse	ENSG00000214078	A	7.86864e-13	-0.547417	1.70364e-52	C	+	20	34154371	CPNE1	0
20:34187728:G:T	eQTLcatalogue	CEDAR_neutrophil_CD15	ENSG00000214078	T	7.87537e-13	-0.119549	3.93768e-09	T	-	20	34187728	CPNE1	0
20:34194243:A:G	eQTLcatalogue	Fairfax_2014_IFN24	ENSG00000171222	A	7.87649e-13	0.12523	3.93824e-09	A	+	20	34194243	SCAND1	0
20:34180535:A:G	eQTLcatalogue	CEDAR_neutrophil_CD15	ENSG00000214078	G	7.87733e-13	0.119549	3.93867e-09	A	-	20	34180535	CPNE1	0
20:34182517:G:T	eQTLcatalogue	CEDAR_neutrophil_CD15	ENSG00000214078	T	7.87733e-13	-0.119549	3.93867e-09	T	-	20	34182517	CPNE1	0
20:34056952:C:T	GTEx/v7	Artery_Aorta	ENSG00000214078	C	7.88231e-13	-0.481356	2.44421e-63	T	+	20	34056952	CPNE1	0
20:34063095:C:T	GTEx/v7	Artery_Aorta	ENSG00000214078	T	7.88231e-13	-0.481356	2.44421e-63	C	+	20	34063095	CPNE1	0
20:34077848:A:G	GTEx/v7	Artery_Aorta	ENSG00000214078	A	7.88231e-13	-0.481356	2.44421e-63	G	+	20	34077848	CPNE1	0
20:34079494:C:T	GTEx/v7	Artery_Aorta	ENSG00000214078	C	7.88231e-13	-0.481356	2.44421e-63	T	+	20	34079494	CPNE1	0
20:33942261:A:G	eQTLcatalogue	CEDAR_monocyte_CD14	ENSG00000101019	G	7.90069e-13	0.097963	3.95034e-09	A	-	20	33942261	UQCC1	0
20:33942263:A:G	eQTLcatalogue	CEDAR_monocyte_CD14	ENSG00000101019	A	7.90128e-13	0.0979627	3.95064e-09	G	-	20	33942263	UQCC1	0
20:34153599:A:G	GTEx/v7	Colon_Transverse	ENSG00000214078	G	7.90541e-13	-0.544653	1.70364e-52	A	+	20	34153599	CPNE1	0
20:34154741:C:T	GTEx/v7	Stomach	ENSG00000214078	T	7.93229e-13	-0.547392	7.83023e-44	C	+	20	34154741	CPNE1	0
20:34180535:A:G	GTEx/v6	Adrenal_Gland	ENSG00000214078	A	7.94491e-13	8.1669	0.000904241	A	+	20	34180535	CPNE1	0
20:34182517:G:T	GTEx/v6	Adrenal_Gland	ENSG00000214078	G	7.94491e-13	-8.1669	0.000904241	T	+	20	34182517	CPNE1	0
20:34185726:A:T	GTEx/v6	Adrenal_Gland	ENSG00000214078	A	7.94491e-13	-8.1669	0.000904241	T	+	20	34185726	CPNE1	0
20:34187697:A:G	GTEx/v6	Adrenal_Gland	ENSG00000214078	G	7.94491e-13	-8.1669	0.000904241	A	+	20	34187697	CPNE1	0
20:34187728:G:T	GTEx/v6	Adrenal_Gland	ENSG00000214078	G	7.94491e-13	-8.1669	0.000904241	T	+	20	34187728	CPNE1	0
20:33942199:C:CT	eQTLcatalogue	CEDAR_monocyte_CD14	ENSG00000101019	CT	7.96936e-13	0.0985502	3.98468e-09	C	-	20	33942199	UQCC1	0
20:34090096:C:CT	GTEx/v8	Esophagus_Muscularis	ENSG00000214078	CT	7.9763e-13	0.357194	2.82338e-95	CT	+	20	34090096	CPNE1	0
20:34068160:A:G	eQTLcatalogue	TwinsUK_ge_blood	ENSG00000214078	A	7.97659e-13	-0.199136	3.98829e-09	A	-	20	34068160	CPNE1	0
20:34068695:A:G	eQTLcatalogue	TwinsUK_ge_blood	ENSG00000214078	G	7.97659e-13	-0.199136	3.98829e-09	G	-	20	34068695	CPNE1	0
20:34087309:C:G	eQTLcatalogue	TwinsUK_ge_blood	ENSG00000214078	C	7.97659e-13	-0.199136	3.98829e-09	C	-	20	34087309	CPNE1	0
20:34096385:A:G	eQTLcatalogue	TwinsUK_ge_blood	ENSG00000214078	G	7.97659e-13	-0.199136	3.98829e-09	G	-	20	34096385	CPNE1	0
20:34101153:A:G	eQTLcatalogue	TwinsUK_ge_blood	ENSG00000214078	G	7.97659e-13	-0.199136	3.98829e-09	G	-	20	34101153	CPNE1	0
20:34013252:A:G	eQTLcatalogue	Fairfax_2014_naive	ENSG00000101019	G	7.97785e-13	-0.089031	3.98893e-09	G	-	20	34013252	UQCC1	0
20:33987818:A:T	eQTLGen	eQTLGen_cis_eQTLs	ENSG00000101000	T	7.9857e-13	-7.1613	0	A	+	20	33987818	PROCR	0
20:34105634:C:T	GTEx/v7	Artery_Aorta	ENSG00000214078	T	7.98896e-13	-0.490656	2.44421e-63	C	+	20	34105634	CPNE1	0
6:33187355:C:T	GTEx/v8	Heart_Left_Ventricle	ENSG00000204228	T	8.02216e-13	-0.227668	1.06524e-14	C	+	6	33187355	HSD17B8	0
20:34017944:C:G	eQTLcatalogue	Fairfax_2014_naive	ENSG00000101019	C	8.02257e-13	-0.0888764	4.01128e-09	C	-	20	34017944	UQCC1	0
20:34055706:C:T	GTEx/v7	Artery_Aorta	ENSG00000214078	C	8.03973e-13	-0.477245	2.44421e-63	T	+	20	34055706	CPNE1	0
20:33972899:A:C	eQTLGen	eQTLGen_cis_eQTLs	ENSG00000131051	A	8.0442e-13	7.1605	0	C	-	20	33972899	RBM39	0
9:116935688:C:T	GTEx/v8	Cells_Cultured_fibroblasts	ENSG00000196739	T	8.09263e-13	-0.268509	8.58308e-33	T	-	9	116935688	COL27A1	0
20:33985057:A:G	eQTLGen	eQTLGen_cis_eQTLs	ENSG00000101000	A	8.1031e-13	-7.1593	0	G	+	20	33985057	PROCR	0
20:34109273:G:T	GTEx/v6	Cells_Transformed_fibroblasts	ENSG00000214078	T	8.143e-13	-7.58566	0.00020866	G	+	20	34109273	CPNE1	0
20:34069370:A:G	eQTLcatalogue	Lepik_2017_ge_blood	ENSG00000214078	A	8.1518e-13	-0.145256	4.0759e-09	A	-	20	34069370	CPNE1	0
20:34074831:A:G	GTEx/v7	Lung	ENSG00000214078	G	8.15658e-13	-0.410252	3.39491e-86	A	+	20	34074831	CPNE1	0
20:34135629:A:G	GTEx/v6	Nerve_Tibial	ENSG00000214078	A	8.16376e-13	-7.61886	0.000222679	G	+	20	34135629	CPNE1	0
20:34006176:C:T	GTEx/v8	Adipose_Subcutaneous	ENSG00000214078	T	8.19568e-13	-0.340528	6.32869e-144	C	+	20	34006176	CPNE1	0
20:34007663:A:T	GTEx/v8	Adipose_Subcutaneous	ENSG00000214078	A	8.19568e-13	-0.340528	6.32869e-144	T	+	20	34007663	CPNE1	0
20:34045191:A:G	eQTLcatalogue	Lepik_2017_ge_blood	ENSG00000214078	G	8.20604e-13	-0.14519	4.10302e-09	G	-	20	34045191	CPNE1	0
20:34045611:A:T	eQTLcatalogue	Lepik_2017_ge_blood	ENSG00000214078	T	8.20604e-13	-0.14519	4.10302e-09	T	-	20	34045611	CPNE1	0
20:34046501:A:G	eQTLcatalogue	Lepik_2017_ge_blood	ENSG00000214078	G	8.20604e-13	-0.14519	4.10302e-09	G	-	20	34046501	CPNE1	0
20:34048161:C:T	eQTLcatalogue	Lepik_2017_ge_blood	ENSG00000214078	C	8.20604e-13	-0.14519	4.10302e-09	C	-	20	34048161	CPNE1	0
20:34048625:C:T	eQTLcatalogue	Lepik_2017_ge_blood	ENSG00000214078	T	8.20604e-13	-0.14519	4.10302e-09	T	-	20	34048625	CPNE1	0
20:34054409:C:T	eQTLcatalogue	Lepik_2017_ge_blood	ENSG00000214078	C	8.20604e-13	-0.14519	4.10302e-09	C	-	20	34054409	CPNE1	0
20:34056952:C:T	eQTLcatalogue	Lepik_2017_ge_blood	ENSG00000214078	T	8.20604e-13	-0.14519	4.10302e-09	T	-	20	34056952	CPNE1	0
20:34059337:C:T	eQTLcatalogue	Lepik_2017_ge_blood	ENSG00000214078	T	8.20604e-13	-0.14519	4.10302e-09	T	-	20	34059337	CPNE1	0
20:34059536:A:G	eQTLcatalogue	Lepik_2017_ge_blood	ENSG00000214078	A	8.20604e-13	-0.14519	4.10302e-09	A	-	20	34059536	CPNE1	0
20:34060286:C:T	eQTLcatalogue	Lepik_2017_ge_blood	ENSG00000214078	T	8.20604e-13	-0.14519	4.10302e-09	T	-	20	34060286	CPNE1	0
20:34063034:C:T	eQTLcatalogue	Lepik_2017_ge_blood	ENSG00000214078	C	8.20604e-13	-0.14519	4.10302e-09	C	-	20	34063034	CPNE1	0
20:34063095:C:T	eQTLcatalogue	Lepik_2017_ge_blood	ENSG00000214078	C	8.20604e-13	-0.14519	4.10302e-09	C	-	20	34063095	CPNE1	0
20:34065195:A:G	eQTLcatalogue	Lepik_2017_ge_blood	ENSG00000214078	A	8.20604e-13	-0.14519	4.10302e-09	A	-	20	34065195	CPNE1	0
20:34066312:C:T	eQTLcatalogue	Lepik_2017_ge_blood	ENSG00000214078	T	8.20604e-13	-0.14519	4.10302e-09	T	-	20	34066312	CPNE1	0
20:34066645:C:T	eQTLcatalogue	Lepik_2017_ge_blood	ENSG00000214078	T	8.20604e-13	-0.14519	4.10302e-09	T	-	20	34066645	CPNE1	1
20:34070056:T:TTTTG	eQTLcatalogue	Lepik_2017_ge_blood	ENSG00000214078	TTTTG	8.20604e-13	-0.14519	4.10302e-09	TTTTG	-	20	34070056	CPNE1	0
20:34075015:C:T	eQTLcatalogue	Lepik_2017_ge_blood	ENSG00000214078	C	8.20604e-13	-0.14519	4.10302e-09	C	-	20	34075015	CPNE1	0
20:34075687:G:T	eQTLcatalogue	Lepik_2017_ge_blood	ENSG00000214078	T	8.20604e-13	-0.14519	4.10302e-09	T	-	20	34075687	CPNE1	0
20:34075688:C:T	eQTLcatalogue	Lepik_2017_ge_blood	ENSG00000214078	T	8.20604e-13	-0.14519	4.10302e-09	T	-	20	34075688	CPNE1	0
20:34077403:C:T	eQTLcatalogue	Lepik_2017_ge_blood	ENSG00000214078	T	8.20604e-13	-0.14519	4.10302e-09	T	-	20	34077403	CPNE1	0
20:34093153:A:G	eQTLcatalogue	Lepik_2017_ge_blood	ENSG00000214078	G	8.20604e-13	-0.14519	4.10302e-09	G	-	20	34093153	CPNE1	0
20:34093757:C:T	eQTLcatalogue	Lepik_2017_ge_blood	ENSG00000214078	C	8.20604e-13	-0.14519	4.10302e-09	C	-	20	34093757	CPNE1	0
20:34097353:C:T	eQTLcatalogue	Lepik_2017_ge_blood	ENSG00000214078	T	8.20604e-13	-0.14519	4.10302e-09	T	-	20	34097353	CPNE1	0
20:34101631:A:C	eQTLcatalogue	Lepik_2017_ge_blood	ENSG00000214078	C	8.20604e-13	-0.14519	4.10302e-09	C	-	20	34101631	CPNE1	0
20:34101821:A:G	eQTLcatalogue	Lepik_2017_ge_blood	ENSG00000214078	A	8.20604e-13	-0.14519	4.10302e-09	A	-	20	34101821	CPNE1	0
20:34102189:C:T	eQTLcatalogue	Lepik_2017_ge_blood	ENSG00000214078	T	8.20604e-13	-0.14519	4.10302e-09	T	-	20	34102189	CPNE1	0
20:34033548:C:T	eQTLcatalogue	Fairfax_2014_naive	ENSG00000214078	C	8.22061e-13	-0.157773	4.11031e-09	C	-	20	34033548	CPNE1	0
20:34099789:A:G	GTEx/v7	Thyroid	ENSG00000214078	G	8.24216e-13	-0.440346	2.90077e-85	A	+	20	34099789	CPNE1	0
20:34165609:C:T	GTEx/v6	Heart_Atrial_Appendage	ENSG00000214078	T	8.25711e-13	7.99737	0.000720745	T	+	20	34165609	CPNE1	0
20:34112192:C:G	eQTLcatalogue	TwinsUK_ge_blood	ENSG00000214078	G	8.29877e-13	-0.189574	4.14939e-09	G	-	20	34112192	CPNE1	0
20:34087309:C:G	GTEx/v6	Cells_Transformed_fibroblasts	ENSG00000214078	G	8.30529e-13	-7.58246	0.00020866	C	+	20	34087309	CPNE1	0
20:34073176:C:G	GTEx/v7	Pancreas	ENSG00000214078	G	8.32431e-13	-0.696461	2.35243e-39	C	+	20	34073176	CPNE1	0
20:34112192:C:G	GTEx/v6	Muscle_Skeletal	ENSG00000214078	C	8.36468e-13	-7.45818	0.00030405	G	+	20	34112192	CPNE1	0
20:34187728:G:T	GTEx/v7	Muscle_Skeletal	ENSG00000126001	G	8.3673e-13	-0.336195	4.55309e-18	T	+	20	34187728	CEP250	0
20:34036865:A:G	GTEx/v8	Heart_Left_Ventricle	ENSG00000214078	G	8.38718e-13	0.309303	4.20569e-75	G	+	20	34036865	CPNE1	0
20:34037523:A:G	GTEx/v8	Heart_Left_Ventricle	ENSG00000214078	A	8.38718e-13	0.309303	4.20569e-75	A	+	20	34037523	CPNE1	0
20:33956004:A:T	eQTLGen	eQTLGen_cis_eQTLs	ENSG00000131051	A	8.3917e-13	7.1547	0	T	-	20	33956004	RBM39	0
20:34005214:C:T	eQTLGen	eQTLGen_cis_eQTLs	ENSG00000131051	C	8.3917e-13	7.1547	0	T	-	20	34005214	RBM39	0
20:34008020:C:CTTTTT	eQTLcatalogue	Fairfax_2014_naive	ENSG00000242372	CTTTTT	8.39387e-13	-0.0751195	4.19694e-09	C	+	20	34008020	EIF6	0
20:34112192:C:G	GTEx/v8	Adrenal_Gland	ENSG00000214078	C	8.42044e-13	-0.548846	8.25271e-43	G	+	20	34112192	CPNE1	0
20:33934437:A:T	eQTLGen	eQTLGen_cis_eQTLs	ENSG00000131051	T	8.4902e-13	7.1531	0	A	-	20	33934437	RBM39	0
20:34107160:C:G	eQTLcatalogue	Lepik_2017_ge_blood	ENSG00000214078	G	8.49631e-13	-0.145098	4.24815e-09	G	-	20	34107160	CPNE1	0
20:34080675:C:T	EyeGEx	EyeGEx	ENSG00000126001	C	8.49759e-13	0.590531	2.20091e-10	T	-	20	34080675	CEP250	0
20:34178365:C:T	eQTLcatalogue	CEDAR_neutrophil_CD15	ENSG00000214078	C	8.50216e-13	0.119579	4.25108e-09	T	-	20	34178365	CPNE1	0
20:33939194:C:CAA	eQTLcatalogue	Fairfax_2014_naive	ENSG00000242372	CAA	8.51301e-13	-0.0743371	4.2565e-09	C	+	20	33939194	EIF6	0
20:34163526:A:G	GTEx/v8	Cells_Cultured_fibroblasts	ENSG00000101019	A	8.51374e-13	0.28816	5.39106e-58	A	+	20	34163526	UQCC1	0
20:34163526:A:G	GTEx/v7	Cells_Transformed_fibroblasts	ENSG00000125991	A	8.5174e-13	0.212215	2.16907e-18	A	+	20	34163526	ERGIC3	0
20:34075688:C:T	eQTLcatalogue	Fairfax_2014_naive	ENSG00000214078	T	8.52098e-13	-0.154595	4.26049e-09	T	-	20	34075688	CPNE1	0
20:33986566:C:G	eQTLcatalogue	CEDAR_monocyte_CD14	ENSG00000101019	G	8.53801e-13	0.102763	4.269e-09	C	-	20	33986566	UQCC1	0
20:34006315:C:T	GTEx/v8	Whole_Blood	ENSG00000214078	T	8.53964e-13	-0.238149	7.06664e-188	C	+	20	34006315	CPNE1	0
20:34006436:C:T	GTEx/v8	Whole_Blood	ENSG00000214078	C	8.53964e-13	-0.238149	7.06664e-188	T	+	20	34006436	CPNE1	0
20:34109427:A:G	GTEx/v7	Cells_Transformed_fibroblasts	ENSG00000125991	G	8.58743e-13	-0.206142	2.16907e-18	A	+	20	34109427	ERGIC3	0
20:34161966:C:T	GTEx/v6	Artery_Tibial	ENSG00000214078	T	8.59392e-13	7.55309	0.000263002	T	+	20	34161966	CPNE1	0
20:33887955:A:G	eQTLcatalogue	GEUVADIS_ge_LCL	ENSG00000101019	G	8.60953e-13	-0.0676475	4.30477e-09	G	-	20	33887955	UQCC1	0
20:34185726:A:T	GTEx/v6	Adipose_Visceral_Omentum	ENSG00000214078	A	8.64205e-13	-7.83018	0.000688039	T	+	20	34185726	CPNE1	0
20:34194054:C:T	eQTLcatalogue	Fairfax_2014_IFN24	ENSG00000171222	T	8.64545e-13	0.124929	4.32273e-09	T	+	20	34194054	SCAND1	1
20:33983314:A:T	eQTLGen	eQTLGen_cis_eQTLs	ENSG00000131051	T	8.6525e-13	7.1505	0	A	-	20	33983314	RBM39	0
6:33175575:C:T	GTEx/v7	Heart_Atrial_Appendage	ENSG00000204228	T	8.65389e-13	-0.26977	2.20197e-08	C	+	6	33175575	HSD17B8	0
6:33178010:G:T	GTEx/v7	Heart_Atrial_Appendage	ENSG00000204228	T	8.65389e-13	-0.26977	2.20197e-08	G	+	6	33178010	HSD17B8	0
20:34165582:C:G	GTEx/v6	Heart_Atrial_Appendage	ENSG00000214078	C	8.66216e-13	7.98838	0.000720745	C	+	20	34165582	CPNE1	0
20:34112192:C:G	GTEx/v8	Colon_Sigmoid	ENSG00000214078	C	8.72782e-13	-0.444329	1.01498e-53	G	+	20	34112192	CPNE1	0
20:33912180:A:C	GTEx/v8	Lung	ENSG00000101019	C	8.75587e-13	-0.22229	3.24657e-16	A	+	20	33912180	UQCC1	0
20:34068695:A:G	GTEx/v7	Colon_Transverse	ENSG00000214078	A	8.75739e-13	-0.60642	1.70364e-52	G	+	20	34068695	CPNE1	0
20:34011048:A:G	GTEx/v7	Adipose_Subcutaneous	ENSG00000101019	A	8.78717e-13	0.316968	4.54223e-12	A	+	20	34011048	UQCC1	0
20:33905619:A:G	eQTLGen	eQTLGen_cis_eQTLs	ENSG00000131051	A	8.8051e-13	7.1481	0	G	-	20	33905619	RBM39	0
20:34066312:C:T	GTEx/v6	Cells_Transformed_fibroblasts	ENSG00000214078	C	8.81986e-13	-7.57271	0.00020866	T	+	20	34066312	CPNE1	0
20:34109427:A:G	GTEx/v8	Heart_Left_Ventricle	ENSG00000214078	A	8.85421e-13	0.313906	4.20569e-75	A	+	20	34109427	CPNE1	0
20:34152018:A:T	eQTLcatalogue	GEUVADIS_ge_LCL	ENSG00000214078	T	8.86142e-13	0.199592	4.43071e-09	A	-	20	34152018	CPNE1	0
19:10794630:G:T	GTEx/v8	Whole_Blood	ENSG00000129353	T	8.91567e-13	0.114256	3.27872e-30	G	-	19	10794630	SLC44A2	0
20:33829406:C:G	GTEx/v8	Pancreas	ENSG00000101000	G	8.92507e-13	0.552279	2.46288e-29	C	-	20	33829406	PROCR	0
20:34066312:C:T	GTEx/v7	Thyroid	ENSG00000214078	C	8.93591e-13	-0.43722	2.90077e-85	T	+	20	34066312	CPNE1	0
20:34002272:C:CAT	GTEx/v6	Skin_Sun_Exposed_Lower_leg	ENSG00000101019	C	8.93742e-13	7.51944	0.00028813	C	+	20	34002272	UQCC1	0
20:34175783:A:G	eQTLcatalogue	CEDAR_neutrophil_CD15	ENSG00000214078	G	8.9393e-13	0.11957	4.46965e-09	A	-	20	34175783	CPNE1	0
20:34052604:A:G	GTEx/v8	Adipose_Visceral_Omentum	ENSG00000214078	A	8.95487e-13	0.418906	6.92181e-101	A	+	20	34052604	CPNE1	0
20:34052676:C:G	GTEx/v8	Adipose_Visceral_Omentum	ENSG00000214078	C	8.95487e-13	0.418906	6.92181e-101	C	+	20	34052676	CPNE1	0
20:34059675:A:G	GTEx/v8	Adipose_Visceral_Omentum	ENSG00000214078	A	8.95487e-13	0.418906	6.92181e-101	A	+	20	34059675	CPNE1	0
20:34062710:C:T	GTEx/v8	Adipose_Visceral_Omentum	ENSG00000214078	C	8.95487e-13	0.418906	6.92181e-101	C	+	20	34062710	CPNE1	0
20:34066346:C:T	GTEx/v8	Adipose_Visceral_Omentum	ENSG00000214078	T	8.95487e-13	0.418906	6.92181e-101	T	+	20	34066346	CPNE1	0
20:34088764:A:G	GTEx/v8	Adipose_Visceral_Omentum	ENSG00000214078	G	8.95487e-13	0.418906	6.92181e-101	G	+	20	34088764	CPNE1	0
20:34107160:C:G	GTEx/v8	Adipose_Visceral_Omentum	ENSG00000214078	C	8.95487e-13	-0.418906	6.92181e-101	G	+	20	34107160	CPNE1	0
20:34073176:C:G	GTEx/v7	Whole_Blood	ENSG00000214078	G	8.96769e-13	-0.341178	2.00838e-93	C	+	20	34073176	CPNE1	0
20:34014192:A:G	eQTLcatalogue	Fairfax_2014_naive	ENSG00000101019	G	8.99423e-13	-0.0883412	4.49711e-09	G	-	20	34014192	UQCC1	0
20:34165582:C:G	GTEx/v6	Pancreas	ENSG00000214078	C	9.00696e-13	8.06345	0.00061307	C	+	20	34165582	CPNE1	0
20:34097136:A:G	GTEx/v7	Artery_Aorta	ENSG00000214078	G	9.04654e-13	-0.470402	2.44421e-63	A	+	20	34097136	CPNE1	0
20:34068382:C:G	GTEx/v7	Brain_Cortex	ENSG00000126001	G	9.07951e-13	-0.746231	4.16181e-16	C	+	20	34068382	CEP250	0
20:34047055:G:GT	GTEx/v7	Artery_Aorta	ENSG00000214078	GT	9.11696e-13	-0.475247	2.44421e-63	G	+	20	34047055	CPNE1	0
20:34181553:A:G	GTEx/v8	Brain_Caudate_basal_ganglia	ENSG00000214078	A	9.119e-13	0.497417	1.35993e-30	A	+	20	34181553	CPNE1	0
20:34186331:A:G	GTEx/v8	Brain_Caudate_basal_ganglia	ENSG00000214078	A	9.119e-13	-0.497417	1.35993e-30	G	+	20	34186331	CPNE1	0
20:34074831:A:G	GTEx/v6	Skin_Sun_Exposed_Lower_leg	ENSG00000214078	G	9.14552e-13	-7.51578	0.00028813	A	+	20	34074831	CPNE1	0
20:34165582:C:G	GTEx/v7	Colon_Transverse	ENSG00000214078	C	9.18151e-13	0.558333	1.70364e-52	C	+	20	34165582	CPNE1	0
20:33995780:A:G	GTEx/v6	Muscle_Skeletal	ENSG00000101019	G	9.21565e-13	7.44318	0.00030405	G	+	20	33995780	UQCC1	0
20:34108260:C:T	GTEx/v7	Cells_Transformed_fibroblasts	ENSG00000125991	C	9.23909e-13	-0.204822	2.16907e-18	T	+	20	34108260	ERGIC3	0
20:33890061:A:G	eQTLcatalogue	CEDAR_monocyte_CD14	ENSG00000101019	G	9.27777e-13	-0.0980204	4.63888e-09	G	-	20	33890061	UQCC1	0
20:33983485:A:G	eQTLGen	eQTLGen_cis_eQTLs	ENSG00000131051	A	9.306e-13	7.1405	0	G	-	20	33983485	RBM39	0
20:33909245:A:G	GTEx/v8	Lung	ENSG00000101019	A	9.32488e-13	-0.22168	3.24657e-16	G	+	20	33909245	UQCC1	0
20:34043946:C:T	EyeGEx	EyeGEx	ENSG00000126001	C	9.33664e-13	0.588613	2.41823e-10	T	-	20	34043946	CEP250	0
20:34052604:A:G	EyeGEx	EyeGEx	ENSG00000126001	G	9.3577e-13	0.588642	2.42368e-10	A	-	20	34052604	CEP250	0
20:33937704:A:G	eQTLGen	eQTLGen_cis_eQTLs	ENSG00000101000	G	9.3603e-13	-7.1394	0	A	+	20	33937704	PROCR	0
20:33923001:G:T	GTEx/v8	Lung	ENSG00000101019	G	9.37282e-13	-0.222406	3.24657e-16	T	+	20	33923001	UQCC1	0
20:34019579:C:T	GTEx/v6	Muscle_Skeletal	ENSG00000101019	T	9.37912e-13	-7.44045	0.00030405	C	+	20	34019579	UQCC1	0
20:33974051:C:T	GTEx/v7	Lung	ENSG00000101019	C	9.41241e-13	0.280872	2.65094e-09	C	+	20	33974051	UQCC1	0
20:34048161:C:T	EyeGEx	EyeGEx	ENSG00000126001	T	9.4452e-13	0.588456	2.44634e-10	C	-	20	34048161	CEP250	0
20:34048625:C:T	EyeGEx	EyeGEx	ENSG00000126001	C	9.4452e-13	0.588456	2.44634e-10	T	-	20	34048625	CEP250	0
20:34048661:C:T	EyeGEx	EyeGEx	ENSG00000126001	T	9.4452e-13	0.588456	2.44634e-10	C	-	20	34048661	CEP250	0
20:34052273:A:G	EyeGEx	EyeGEx	ENSG00000126001	A	9.4452e-13	0.588456	2.44634e-10	G	-	20	34052273	CEP250	0
20:34052676:C:G	EyeGEx	EyeGEx	ENSG00000126001	G	9.4452e-13	0.588456	2.44634e-10	C	-	20	34052676	CEP250	0
20:34054409:C:T	EyeGEx	EyeGEx	ENSG00000126001	T	9.4452e-13	0.588456	2.44634e-10	C	-	20	34054409	CEP250	0
20:34055453:A:AG	EyeGEx	EyeGEx	ENSG00000126001	A	9.4452e-13	0.588456	2.44634e-10	AG	-	20	34055453	CEP250	0
20:34055706:C:T	EyeGEx	EyeGEx	ENSG00000126001	C	9.4452e-13	0.588456	2.44634e-10	T	-	20	34055706	CEP250	0
20:34056952:C:T	EyeGEx	EyeGEx	ENSG00000126001	C	9.4452e-13	0.588456	2.44634e-10	T	-	20	34056952	CEP250	0
20:34059337:C:T	EyeGEx	EyeGEx	ENSG00000126001	C	9.4452e-13	0.588456	2.44634e-10	T	-	20	34059337	CEP250	0
20:34059536:A:G	EyeGEx	EyeGEx	ENSG00000126001	G	9.4452e-13	0.588456	2.44634e-10	A	-	20	34059536	CEP250	0
20:34059675:A:G	EyeGEx	EyeGEx	ENSG00000126001	G	9.4452e-13	0.588456	2.44634e-10	A	-	20	34059675	CEP250	0
20:34097353:C:T	EyeGEx	EyeGEx	ENSG00000126001	C	9.4452e-13	0.588456	2.44634e-10	T	-	20	34097353	CEP250	0
20:34060286:C:T	EyeGEx	EyeGEx	ENSG00000126001	C	9.45068e-13	0.58846	2.44776e-10	T	-	20	34060286	CEP250	0
20:34047055:G:GT	EyeGEx	EyeGEx	ENSG00000126001	GT	9.46406e-13	0.58843	2.45123e-10	G	-	20	34047055	CEP250	0
20:34054729:C:T	GTEx/v6	Cells_Transformed_fibroblasts	ENSG00000214078	C	9.46645e-13	-7.56123	0.00020866	T	+	20	34054729	CPNE1	0
20:34046501:A:G	EyeGEx	EyeGEx	ENSG00000126001	A	9.48474e-13	0.588406	2.45658e-10	G	-	20	34046501	CEP250	0
20:34068695:A:G	GTEx/v6	Lung	ENSG00000214078	A	9.49848e-13	-7.54941	0.00038378	G	+	20	34068695	CPNE1	0
20:33942263:A:G	GTEx/v7	Lung	ENSG00000101019	G	9.50088e-13	0.281324	2.65094e-09	G	+	20	33942263	UQCC1	0
20:33925843:A:C	GTEx/v8	Breast_Mammary_Tissue	ENSG00000101019	A	9.50329e-13	-0.260656	9.79844e-10	C	+	20	33925843	UQCC1	1
20:34045513:A:G	EyeGEx	EyeGEx	ENSG00000126001	G	9.50539e-13	0.588382	2.46193e-10	A	-	20	34045513	CEP250	0
20:34045611:A:T	EyeGEx	EyeGEx	ENSG00000126001	A	9.50708e-13	0.588382	2.46237e-10	T	-	20	34045611	CEP250	0
20:34075998:C:T	GTEx/v6	Lung	ENSG00000214078	C	9.51132e-13	-7.54919	0.00038378	T	+	20	34075998	CPNE1	1
20:34045392:C:G	EyeGEx	EyeGEx	ENSG00000126001	C	9.51407e-13	0.588375	2.46418e-10	G	-	20	34045392	CEP250	0
20:34096385:A:G	GTEx/v6	Lung	ENSG00000214078	A	9.52418e-13	-7.54897	0.00038378	G	+	20	34096385	CPNE1	0
20:34138406:A:G	PsychENCODE	PsychENCODE_eQTLs	ENSG00000125991	A	9.5313e-13	0.0846417	2.86972e-10	G	-	20	34138406	ERGIC3	0
20:34045191:A:G	EyeGEx	EyeGEx	ENSG00000126001	A	9.53391e-13	0.588352	2.46932e-10	G	-	20	34045191	CEP250	0
20:34101153:A:G	GTEx/v6	Lung	ENSG00000214078	A	9.5449e-13	-7.54862	0.00038378	G	+	20	34101153	CPNE1	0
20:34008623:A:G	eQTLcatalogue	Fairfax_2014_naive	ENSG00000242372	G	9.56125e-13	-0.0740112	4.78063e-09	A	+	20	34008623	EIF6	0
20:34016207:A:G	GTEx/v8	Adipose_Subcutaneous	ENSG00000214078	A	9.59277e-13	-0.348977	6.32869e-144	G	+	20	34016207	CPNE1	0
20:34016249:A:G	GTEx/v8	Adipose_Subcutaneous	ENSG00000214078	A	9.59277e-13	-0.348977	6.32869e-144	G	+	20	34016249	CPNE1	0
6:33174783:A:G	GTEx/v7	Heart_Atrial_Appendage	ENSG00000204228	G	9.59787e-13	-0.254896	2.20197e-08	A	+	6	33174783	HSD17B8	0
20:34016207:A:G	eQTLcatalogue	Fairfax_2014_naive	ENSG00000101019	G	9.61114e-13	-0.088202	4.80557e-09	G	-	20	34016207	UQCC1	0
20:34109718:A:G	GTEx/v7	Cells_Transformed_fibroblasts	ENSG00000125991	G	9.63377e-13	-0.205918	2.16907e-18	A	+	20	34109718	ERGIC3	0
20:34016249:A:G	eQTLcatalogue	Fairfax_2014_naive	ENSG00000101019	G	9.63943e-13	-0.0881958	4.81971e-09	G	-	20	34016249	UQCC1	0
20:34006498:G:GA	eQTLcatalogue	Fairfax_2014_naive	ENSG00000242372	G	9.66658e-13	-0.0740956	4.83329e-09	GA	+	20	34006498	EIF6	0
20:33887955:A:G	GTEx/v8	Lung	ENSG00000101019	A	9.68308e-13	-0.23613	3.24657e-16	G	+	20	33887955	UQCC1	0
20:33887983:A:G	GTEx/v8	Lung	ENSG00000101019	A	9.68308e-13	-0.23613	3.24657e-16	G	+	20	33887983	UQCC1	0
20:34008137:C:T	eQTLcatalogue	Fairfax_2014_naive	ENSG00000242372	C	9.70699e-13	-0.0739828	4.85349e-09	T	+	20	34008137	EIF6	0
20:34073648:G:GT	eQTLcatalogue	Fairfax_2014_LPS24	ENSG00000214078	GT	9.74893e-13	-0.257703	4.87446e-09	GT	-	20	34073648	CPNE1	0
20:34047055:G:GT	eQTLcatalogue	Lepik_2017_ge_blood	ENSG00000214078	G	9.76847e-13	-0.144779	4.88423e-09	G	-	20	34047055	CPNE1	0
20:34153804:A:AG	GTEx/v6	Heart_Atrial_Appendage	ENSG00000214078	A	9.776e-13	-7.96565	0.000720745	AG	+	20	34153804	CPNE1	0
20:33942263:A:G	GTEx/v6	Skin_Sun_Exposed_Lower_leg	ENSG00000101019	G	9.80245e-13	7.50472	0.00028813	G	+	20	33942263	UQCC1	0
20:34153850:C:T	PsychENCODE	PsychENCODE_eQTLs	ENSG00000214078	T	9.82118e-13	-0.113434	2.95327e-10	C	+	20	34153850	CPNE1	0
20:34029882:A:T	GTEx/v6	Cells_Transformed_fibroblasts	ENSG00000101019	T	9.83053e-13	-7.5551	0.00020866	A	+	20	34029882	UQCC1	1
20:33958253:A:T	eQTLGen	eQTLGen_cis_eQTLs	ENSG00000101000	A	9.849e-13	-7.1324	0	T	+	20	33958253	PROCR	0
20:33977349:A:G	eQTLGen	eQTLGen_cis_eQTLs	ENSG00000131051	G	9.8634e-13	7.1324	0	A	-	20	33977349	RBM39	0
20:34008623:A:G	eQTLGen	eQTLGen_cis_eQTLs	ENSG00000101000	G	9.8777e-13	-7.1322	0	A	+	20	34008623	PROCR	0
20:34073176:C:G	GTEx/v7	Cells_Transformed_fibroblasts	ENSG00000214078	G	9.88903e-13	-0.363105	1.70307e-61	C	+	20	34073176	CPNE1	0
20:33937795:C:CAACA	eQTLcatalogue	Fairfax_2014_LPS24	ENSG00000101019	C	9.89701e-13	0.114062	4.94851e-09	CAACA	-	20	33937795	UQCC1	0
20:34180239:A:G	GTEx/v6	Heart_Atrial_Appendage	ENSG00000214078	G	9.90138e-13	7.96325	0.000720745	G	+	20	34180239	CPNE1	0
20:34006970:C:T	eQTLcatalogue	Fairfax_2014_naive	ENSG00000242372	T	9.90216e-13	-0.0739326	4.95108e-09	C	+	20	34006970	EIF6	0
20:33970527:A:G	eQTLGen	eQTLGen_cis_eQTLs	ENSG00000131051	A	9.9065e-13	7.1318	0	G	-	20	33970527	RBM39	0
20:33905727:A:AGGGCT	GTEx/v7	Lung	ENSG00000101019	AGGGCT	9.91378e-13	-0.275586	2.65094e-09	A	+	20	33905727	UQCC1	0
20:34030606:A:G	GTEx/v7	Skin_Sun_Exposed_Lower_leg	ENSG00000214078	A	1.00002e-12	-0.415983	3.60632e-83	G	+	20	34030606	CPNE1	0
20:34101821:A:G	EyeGEx	EyeGEx	ENSG00000126001	G	1.00024e-12	0.589131	2.59066e-10	A	-	20	34101821	CEP250	0
20:33925843:A:C	eQTLGen	eQTLGen_cis_eQTLs	ENSG00000131051	A	1.0022e-12	7.1304	0	C	-	20	33925843	RBM39	1
20:34147998:A:G	GTEx/v6	Skin_Not_Sun_Exposed_Suprapubic	ENSG00000214078	G	1.00238e-12	-7.75385	0.000506735	A	+	20	34147998	CPNE1	1
20:34061578:C:T	EyeGEx	EyeGEx	ENSG00000126001	C	1.00461e-12	0.588244	2.60198e-10	T	-	20	34061578	CEP250	0
20:33995945:A:T	eQTLGen	eQTLGen_cis_eQTLs	ENSG00000131051	T	1.0051e-12	7.1299	0	A	-	20	33995945	RBM39	0
20:33933846:C:T	eQTLGen	eQTLGen_cis_eQTLs	ENSG00000131051	T	1.0066e-12	7.1297	0	C	-	20	33933846	RBM39	0
20:34036865:A:G	GTEx/v8	Esophagus_Muscularis	ENSG00000214078	G	1.00761e-12	0.359479	2.82338e-95	G	+	20	34036865	CPNE1	0
20:34037523:A:G	GTEx/v8	Esophagus_Muscularis	ENSG00000214078	A	1.00761e-12	0.359479	2.82338e-95	A	+	20	34037523	CPNE1	0
20:34185726:A:T	GTEx/v6	Skin_Not_Sun_Exposed_Suprapubic	ENSG00000214078	A	1.00816e-12	-7.75284	0.000506735	T	+	20	34185726	CPNE1	0
20:34186331:A:G	GTEx/v7	Esophagus_Gastroesophageal_Junction	ENSG00000214078	A	1.00866e-12	-0.590797	3.86793e-39	G	+	20	34186331	CPNE1	0
20:34068695:A:G	GTEx/v6	Cells_Transformed_fibroblasts	ENSG00000214078	A	1.01288e-12	-7.55024	0.00020866	G	+	20	34068695	CPNE1	0
20:34075998:C:T	GTEx/v6	Cells_Transformed_fibroblasts	ENSG00000214078	C	1.01418e-12	-7.55003	0.00020866	T	+	20	34075998	CPNE1	1
20:34096385:A:G	GTEx/v6	Cells_Transformed_fibroblasts	ENSG00000214078	A	1.01548e-12	-7.54982	0.00020866	G	+	20	34096385	CPNE1	0
20:34105964:T:TG	TIGER	Nom_Alonso_Pancreatic_islets	ENSG00000214078	TG	1.016e-12	-7.128	8.19355e-11	T	+	20	34105964	CPNE1	0
20:34030425:C:T	GTEx/v7	Skin_Sun_Exposed_Lower_leg	ENSG00000214078	T	1.01645e-12	-0.416691	3.60632e-83	C	+	20	34030425	CPNE1	0
20:34068382:C:G	GTEx/v7	Skin_Not_Sun_Exposed_Suprapubic	ENSG00000214078	G	1.01664e-12	-0.484088	8.84118e-83	C	+	20	34068382	CPNE1	0
20:34101153:A:G	GTEx/v6	Cells_Transformed_fibroblasts	ENSG00000214078	A	1.01681e-12	-7.54961	0.00020866	G	+	20	34101153	CPNE1	0
20:34039394:G:T	EyeGEx	EyeGEx	ENSG00000126001	T	1.01935e-12	0.588262	2.64016e-10	G	-	20	34039394	CEP250	0
20:33976474:C:G	eQTLGen	eQTLGen_cis_eQTLs	ENSG00000131051	G	1.0199e-12	7.1279	0	C	-	20	33976474	RBM39	0
20:34070056:T:TTTTG	GTEx/v6	Brain_Cerebellar_Hemisphere	ENSG00000126001	T	1.02079e-12	-8.76233	0.000977302	TTTTG	+	20	34070056	CEP250	0
20:33934301:C:T	eQTLcatalogue	Fairfax_2014_naive	ENSG00000242372	T	1.02242e-12	-0.0739802	5.1121e-09	C	+	20	33934301	EIF6	0
20:33967523:C:T	eQTLGen	eQTLGen_cis_eQTLs	ENSG00000101000	T	1.0243e-12	-7.1272	0	C	+	20	33967523	PROCR	0
20:34047446:G:GAA	eQTLcatalogue	Nedelec_2016_ge_macrophage_naive	ENSG00000214078	GAA	1.02563e-12	-0.392866	5.12815e-09	GAA	-	20	34047446	CPNE1	0
20:33896262:C:G	GTEx/v6	Skin_Sun_Exposed_Lower_leg	ENSG00000101019	G	1.02599e-12	-7.49745	0.00028813	C	+	20	33896262	UQCC1	0
20:33966325:C:T	GTEx/v6	Skin_Sun_Exposed_Lower_leg	ENSG00000101019	T	1.02663e-12	7.49735	0.00028813	T	+	20	33966325	UQCC1	0
20:34001250:A:G	eQTLGen	eQTLGen_cis_eQTLs	ENSG00000131051	G	1.0273e-12	7.1269	0	A	-	20	34001250	RBM39	0
20:33927006:A:C	eQTLcatalogue	Fairfax_2014_naive	ENSG00000242372	A	1.03078e-12	0.0739631	5.1539e-09	A	+	20	33927006	EIF6	0
20:33936338:A:G	eQTLcatalogue	Fairfax_2014_naive	ENSG00000242372	G	1.03571e-12	-0.0740044	5.17855e-09	A	+	20	33936338	EIF6	0
20:34061578:C:T	GTEx/v7	Artery_Tibial	ENSG00000214078	C	1.0359e-12	-0.436662	9.8559e-87	T	+	20	34061578	CPNE1	0
20:33994265:G:T	eQTLGen	eQTLGen_cis_eQTLs	ENSG00000101000	G	1.0363e-12	-7.1256	0	T	+	20	33994265	PROCR	0
20:34075688:C:T	EyeGEx	EyeGEx	ENSG00000126001	C	1.03876e-12	0.588386	2.69043e-10	T	-	20	34075688	CEP250	0
20:34147998:A:G	GTEx/v8	Prostate	ENSG00000214078	A	1.03878e-12	0.545638	1.47196e-31	A	+	20	34147998	CPNE1	1
20:34152018:A:T	GTEx/v8	Prostate	ENSG00000214078	A	1.03878e-12	0.545638	1.47196e-31	A	+	20	34152018	CPNE1	0
20:34158394:A:G	GTEx/v8	Prostate	ENSG00000214078	A	1.03878e-12	0.545638	1.47196e-31	A	+	20	34158394	CPNE1	0
20:34159447:C:G	GTEx/v8	Prostate	ENSG00000214078	C	1.03878e-12	0.545638	1.47196e-31	C	+	20	34159447	CPNE1	0
20:34161966:C:T	GTEx/v8	Prostate	ENSG00000214078	T	1.03878e-12	0.545638	1.47196e-31	T	+	20	34161966	CPNE1	0
20:34165609:C:T	GTEx/v8	Prostate	ENSG00000214078	T	1.03878e-12	0.545638	1.47196e-31	T	+	20	34165609	CPNE1	0
20:34045513:A:G	GTEx/v7	Artery_Aorta	ENSG00000214078	G	1.03905e-12	-0.47131	2.44421e-63	A	+	20	34045513	CPNE1	0
20:34045611:A:T	GTEx/v7	Artery_Aorta	ENSG00000214078	A	1.03905e-12	-0.47131	2.44421e-63	T	+	20	34045611	CPNE1	0
20:34048161:C:T	GTEx/v7	Artery_Aorta	ENSG00000214078	T	1.03905e-12	-0.47131	2.44421e-63	C	+	20	34048161	CPNE1	0
20:34048625:C:T	GTEx/v7	Artery_Aorta	ENSG00000214078	C	1.03905e-12	-0.47131	2.44421e-63	T	+	20	34048625	CPNE1	0
20:34048661:C:T	GTEx/v7	Artery_Aorta	ENSG00000214078	T	1.03905e-12	-0.47131	2.44421e-63	C	+	20	34048661	CPNE1	0
20:33987576:A:G	eQTLGen	eQTLGen_cis_eQTLs	ENSG00000131051	G	1.0393e-12	7.1253	0	A	-	20	33987576	RBM39	0
20:33931344:A:G	eQTLcatalogue	Fairfax_2014_naive	ENSG00000242372	A	1.03936e-12	-0.0739448	5.1968e-09	G	+	20	33931344	EIF6	0
20:34152018:A:T	GTEx/v6	Skin_Not_Sun_Exposed_Suprapubic	ENSG00000214078	T	1.0396e-12	-7.74747	0.000506735	A	+	20	34152018	CPNE1	0
20:33926268:A:T	eQTLcatalogue	Fairfax_2014_naive	ENSG00000242372	A	1.04066e-12	0.0739223	5.2033e-09	A	+	20	33926268	EIF6	0
20:33976823:C:T	eQTLGen	eQTLGen_cis_eQTLs	ENSG00000131051	C	1.0408e-12	7.125	0	T	-	20	33976823	RBM39	0
20:34099789:A:G	EyeGEx	EyeGEx	ENSG00000126001	G	1.04195e-12	0.588884	2.69869e-10	A	-	20	34099789	CEP250	0
20:34142527:C:T	GTEx/v7	Cells_Transformed_fibroblasts	ENSG00000125991	C	1.04336e-12	-0.208899	2.16907e-18	T	+	20	34142527	ERGIC3	0
20:33992761:A:T	eQTLGen	eQTLGen_cis_eQTLs	ENSG00000101000	T	1.0454e-12	-7.1242	0	A	+	20	33992761	PROCR	0
20:34036865:A:G	EyeGEx	EyeGEx	ENSG00000126001	A	1.04592e-12	0.587751	2.70897e-10	G	-	20	34036865	CEP250	0
20:33963984:G:GC	eQTLcatalogue	Fairfax_2014_naive	ENSG00000242372	GC	1.04673e-12	-0.0747415	5.23365e-09	G	+	20	33963984	EIF6	0
20:34097136:A:G	GTEx/v7	Artery_Tibial	ENSG00000214078	G	1.0469e-12	-0.434551	9.8559e-87	A	+	20	34097136	CPNE1	0
20:34037523:A:G	EyeGEx	EyeGEx	ENSG00000126001	G	1.04854e-12	0.587676	2.71576e-10	A	-	20	34037523	CEP250	0
20:33880363:A:T	BIOSQTL	BIOS_eQTL_geneLevel	ENSG00000100991	T	1.04991e-12	-7.12376	0	A	+	20	33880363	TRPC4AP	0
20:34074831:A:G	EyeGEx	EyeGEx	ENSG00000126001	G	1.05085e-12	0.58787	2.72174e-10	A	-	20	34074831	CEP250	0
20:33934437:A:T	eQTLcatalogue	Fairfax_2014_naive	ENSG00000242372	T	1.0515e-12	-0.0739347	5.2575e-09	A	+	20	33934437	EIF6	0
20:33933846:C:T	eQTLcatalogue	Fairfax_2014_naive	ENSG00000242372	T	1.05364e-12	-0.0739165	5.2682e-09	C	+	20	33933846	EIF6	0
20:34036699:A:C	EyeGEx	EyeGEx	ENSG00000126001	C	1.05513e-12	0.587591	2.73283e-10	A	-	20	34036699	CEP250	0
20:34037523:A:G	GTEx/v6	Muscle_Skeletal	ENSG00000126001	G	1.059e-12	-7.42161	0.00030405	A	+	20	34037523	CEP250	0
20:33936338:A:G	eQTLGen	eQTLGen_cis_eQTLs	ENSG00000131051	G	1.0591e-12	7.1227	0	A	-	20	33936338	RBM39	0
20:34025756:A:G	BIOSQTL	BIOS_eQTL_geneLevel	ENSG00000214078	G	1.0591e-12	-7.12242	0	A	+	20	34025756	CPNE1	1
20:34025756:A:G	BIOSQTL	BIOS_eQTL_geneLevel	ENSG00000244462	G	1.0591e-12	-7.12242	0	A	+	20	34025756	RBM12	1
20:34005214:C:T	eQTLcatalogue	Fairfax_2014_naive	ENSG00000242372	C	1.05954e-12	-0.0738832	5.2977e-09	T	+	20	34005214	EIF6	0
20:34005240:C:T	eQTLcatalogue	Fairfax_2014_naive	ENSG00000242372	T	1.05982e-12	-0.0738911	5.2991e-09	C	+	20	34005240	EIF6	0
20:34001058:C:T	eQTLGen	eQTLGen_cis_eQTLs	ENSG00000131051	C	1.0637e-12	7.1222	0	T	-	20	34001058	RBM39	0
20:34076780:A:G	GTEx/v7	Artery_Tibial	ENSG00000214078	G	1.06606e-12	-0.434922	9.8559e-87	A	+	20	34076780	CPNE1	0
20:34001250:A:G	eQTLGen	eQTLGen_cis_eQTLs	ENSG00000101000	G	1.0668e-12	-7.1215	0	A	+	20	34001250	PROCR	0
20:33936174:T:TTTTTG	eQTLcatalogue	Fairfax_2014_naive	ENSG00000242372	TTTTTG	1.06722e-12	-0.0738866	5.3361e-09	NA	NA	20	33936174	EIF6	0
20:34075687:G:T	EyeGEx	EyeGEx	ENSG00000126001	G	1.06724e-12	0.587886	2.76419e-10	T	-	20	34075687	CEP250	0
20:34062642:C:T	EyeGEx	EyeGEx	ENSG00000126001	T	1.06771e-12	0.587874	2.76541e-10	C	-	20	34062642	CEP250	0
20:34063095:C:T	EyeGEx	EyeGEx	ENSG00000126001	T	1.06771e-12	0.587874	2.76541e-10	C	-	20	34063095	CEP250	0
20:34063865:A:G	EyeGEx	EyeGEx	ENSG00000126001	G	1.06771e-12	0.587874	2.76541e-10	A	-	20	34063865	CEP250	0
20:34065125:A:G	EyeGEx	EyeGEx	ENSG00000126001	G	1.06771e-12	0.587874	2.76541e-10	A	-	20	34065125	CEP250	0
20:34065195:A:G	EyeGEx	EyeGEx	ENSG00000126001	G	1.06771e-12	0.587874	2.76541e-10	A	-	20	34065195	CEP250	0
20:34066645:C:T	EyeGEx	EyeGEx	ENSG00000126001	C	1.06771e-12	0.587874	2.76541e-10	T	-	20	34066645	CEP250	1
20:34068382:C:G	EyeGEx	EyeGEx	ENSG00000126001	G	1.06771e-12	0.587874	2.76541e-10	C	-	20	34068382	CEP250	0
20:34069370:A:G	EyeGEx	EyeGEx	ENSG00000126001	G	1.06771e-12	0.587874	2.76541e-10	A	-	20	34069370	CEP250	0
20:34070056:T:TTTTG	EyeGEx	EyeGEx	ENSG00000126001	T	1.06771e-12	0.587874	2.76541e-10	TTTTG	-	20	34070056	CEP250	0
20:34073379:A:G	EyeGEx	EyeGEx	ENSG00000126001	A	1.06771e-12	0.587874	2.76541e-10	G	-	20	34073379	CEP250	0
20:34075015:C:T	EyeGEx	EyeGEx	ENSG00000126001	T	1.06771e-12	0.587874	2.76541e-10	C	-	20	34075015	CEP250	0
20:34077403:C:T	EyeGEx	EyeGEx	ENSG00000126001	C	1.06771e-12	0.587874	2.76541e-10	T	-	20	34077403	CEP250	0
20:34077848:A:G	EyeGEx	EyeGEx	ENSG00000126001	A	1.06771e-12	0.587874	2.76541e-10	G	-	20	34077848	CEP250	0
20:34079494:C:T	EyeGEx	EyeGEx	ENSG00000126001	C	1.06771e-12	0.587874	2.76541e-10	T	-	20	34079494	CEP250	0
20:34088764:A:G	EyeGEx	EyeGEx	ENSG00000126001	A	1.06771e-12	0.587874	2.76541e-10	G	-	20	34088764	CEP250	0
20:34096581:C:T	EyeGEx	EyeGEx	ENSG00000126001	C	1.06771e-12	0.587874	2.76541e-10	T	-	20	34096581	CEP250	0
20:34096725:A:G	EyeGEx	EyeGEx	ENSG00000126001	G	1.06771e-12	0.587874	2.76541e-10	A	-	20	34096725	CEP250	0
20:34097136:A:G	EyeGEx	EyeGEx	ENSG00000126001	G	1.06771e-12	0.587874	2.76541e-10	A	-	20	34097136	CEP250	0
20:34101631:A:C	EyeGEx	EyeGEx	ENSG00000126001	A	1.06771e-12	0.587874	2.76541e-10	C	-	20	34101631	CEP250	0
20:34102189:C:T	EyeGEx	EyeGEx	ENSG00000126001	C	1.06788e-12	0.587872	2.76585e-10	T	-	20	34102189	CEP250	0
20:34062710:C:T	EyeGEx	EyeGEx	ENSG00000126001	T	1.06895e-12	0.587844	2.76862e-10	C	-	20	34062710	CEP250	0
20:34107956:A:G	GTEx/v7	Thyroid	ENSG00000214078	G	1.06913e-12	-0.43593	2.90077e-85	A	+	20	34107956	CPNE1	0
20:33937704:A:G	eQTLcatalogue	Fairfax_2014_naive	ENSG00000242372	G	1.07193e-12	-0.0738887	5.35965e-09	A	+	20	33937704	EIF6	0
20:34074831:A:G	GTEx/v8	Pancreas	ENSG00000214078	A	1.07238e-12	0.544056	7.6648e-66	A	+	20	34074831	CPNE1	0
20:34080675:C:T	GTEx/v8	Pancreas	ENSG00000214078	T	1.07238e-12	0.544056	7.6648e-66	T	+	20	34080675	CPNE1	0
20:34073176:C:G	EyeGEx	EyeGEx	ENSG00000126001	G	1.07527e-12	0.587776	2.78499e-10	C	-	20	34073176	CEP250	0
20:34120994:A:AT	GTEx/v7	Stomach	ENSG00000214078	AT	1.07754e-12	-0.538145	7.83023e-44	A	+	20	34120994	CPNE1	0
20:34182517:G:T	GTEx/v6	Skin_Not_Sun_Exposed_Suprapubic	ENSG00000214078	G	1.07875e-12	-7.741	0.000506735	T	+	20	34182517	CPNE1	0
20:33959147:G:GT	eQTLcatalogue	CEDAR_T-cell_CD4	ENSG00000101019	G	1.07912e-12	0.112845	5.3956e-09	GT	-	20	33959147	UQCC1	0
20:34093153:A:G	EyeGEx	EyeGEx	ENSG00000126001	A	1.07926e-12	0.587834	2.79533e-10	G	-	20	34093153	CEP250	0
20:33999267:A:G	eQTLGen	eQTLGen_cis_eQTLs	ENSG00000101000	A	1.0808e-12	-7.1196	0	G	+	20	33999267	PROCR	0
20:33926103:C:G	eQTLcatalogue	CEDAR_monocyte_CD14	ENSG00000101019	C	1.08302e-12	-0.0975727	5.4151e-09	C	-	20	33926103	UQCC1	1
20:34112192:C:G	GTEx/v7	Adipose_Visceral_Omentum	ENSG00000214078	C	1.0849e-12	-0.477273	2.48033e-60	G	+	20	34112192	CPNE1	0
20:33976474:C:G	eQTLcatalogue	Fairfax_2014_naive	ENSG00000242372	G	1.08501e-12	-0.0737507	5.42505e-09	C	+	20	33976474	EIF6	0
20:34099789:A:G	GTEx/v7	Artery_Aorta	ENSG00000214078	G	1.08551e-12	-0.477974	2.44421e-63	A	+	20	34099789	CPNE1	0
20:33890061:A:G	eQTLcatalogue	Fairfax_2014_LPS24	ENSG00000101019	G	1.08593e-12	-0.113598	5.42965e-09	G	-	20	33890061	UQCC1	0
20:34145461:C:T	GTEx/v6	Cells_Transformed_fibroblasts	ENSG00000214078	T	1.08812e-12	-7.53859	0.00020866	C	+	20	34145461	CPNE1	0
20:34185726:A:T	GTEx/v6	Heart_Atrial_Appendage	ENSG00000214078	A	1.08832e-12	-7.94547	0.000720745	T	+	20	34185726	CPNE1	0
20:33999267:A:G	eQTLGen	eQTLGen_cis_eQTLs	ENSG00000131051	A	1.0887e-12	7.1189	0	G	-	20	33999267	RBM39	0
20:34108260:C:T	GTEx/v7	Adipose_Subcutaneous	ENSG00000214078	C	1.09001e-12	-0.454016	3.20007e-86	T	+	20	34108260	CPNE1	0
20:34143092:A:G	eQTLcatalogue	GEUVADIS_ge_LCL	ENSG00000214078	G	1.09009e-12	0.206799	5.45045e-09	A	-	20	34143092	CPNE1	0
20:34004767:C:T	GTEx/v7	Adipose_Subcutaneous	ENSG00000101019	T	1.09114e-12	0.312165	4.54223e-12	T	+	20	34004767	UQCC1	0
20:33942685:A:G	eQTLcatalogue	Fairfax_2014_naive	ENSG00000242372	G	1.09338e-12	-0.0738152	5.4669e-09	A	+	20	33942685	EIF6	1
20:33995780:A:G	eQTLcatalogue	Fairfax_2014_naive	ENSG00000242372	A	1.09422e-12	-0.0751791	5.4711e-09	G	+	20	33995780	EIF6	0
20:33960486:C:T	eQTLcatalogue	Fairfax_2014_naive	ENSG00000242372	T	1.09475e-12	-0.0744581	5.47375e-09	C	+	20	33960486	EIF6	0
20:33995972:C:T	eQTLGen	eQTLGen_cis_eQTLs	ENSG00000101000	C	1.095e-12	-7.1179	0	T	+	20	33995972	PROCR	0
20:34045513:A:G	GTEx/v7	Nerve_Tibial	ENSG00000214078	G	1.09519e-12	-0.478542	4.93685e-92	A	+	20	34045513	CPNE1	0
20:34045611:A:T	GTEx/v7	Nerve_Tibial	ENSG00000214078	A	1.09519e-12	-0.478542	4.93685e-92	T	+	20	34045611	CPNE1	0
20:34048161:C:T	GTEx/v7	Nerve_Tibial	ENSG00000214078	T	1.09519e-12	-0.478542	4.93685e-92	C	+	20	34048161	CPNE1	0
20:34048625:C:T	GTEx/v7	Nerve_Tibial	ENSG00000214078	C	1.09519e-12	-0.478542	4.93685e-92	T	+	20	34048625	CPNE1	0
20:34048661:C:T	GTEx/v7	Nerve_Tibial	ENSG00000214078	T	1.09519e-12	-0.478542	4.93685e-92	C	+	20	34048661	CPNE1	0
20:33969530:C:T	PsychENCODE	PsychENCODE_eQTLs	ENSG00000125965	T	1.09609e-12	-0.158567	3.27925e-10	T	-	20	33969530	GDF5	0
20:33964771:C:CA	eQTLcatalogue	Fairfax_2014_naive	ENSG00000242372	CA	1.09621e-12	-0.0737555	5.48105e-09	C	+	20	33964771	EIF6	0
20:33926268:A:T	eQTLGen	eQTLGen_cis_eQTLs	ENSG00000131051	T	1.0966e-12	7.1178	0	A	-	20	33926268	RBM39	0
20:33896757:C:G	GTEx/v8	Cells_Cultured_fibroblasts	ENSG00000125991	C	1.09776e-12	-0.168655	1.9893e-46	G	+	20	33896757	ERGIC3	0
20:34108102:T:TA	eQTLcatalogue	Fairfax_2014_IFN24	ENSG00000214078	T	1.09787e-12	-0.198339	5.48935e-09	T	-	20	34108102	CPNE1	0
20:34029882:A:T	GTEx/v7	Skin_Sun_Exposed_Lower_leg	ENSG00000214078	T	1.09929e-12	-0.412122	3.60632e-83	A	+	20	34029882	CPNE1	1
20:33829406:C:G	eQTLcatalogue	TwinsUK_ge_skin	ENSG00000125998	C	1.09953e-12	-0.20378	5.49765e-09	C	-	20	33829406	FAM83C	0
20:33960486:C:T	GTEx/v7	Adipose_Subcutaneous	ENSG00000101019	C	1.10117e-12	0.320751	4.54223e-12	C	+	20	33960486	UQCC1	0
20:33944251:G:GA	eQTLcatalogue	Fairfax_2014_naive	ENSG00000242372	GA	1.10176e-12	-0.073804	5.5088e-09	G	+	20	33944251	EIF6	0
20:34002272:C:CAT	eQTLcatalogue	Fairfax_2014_naive	ENSG00000242372	CAT	1.10214e-12	-0.0736719	5.5107e-09	C	+	20	34002272	EIF6	0
20:33947285:C:G	eQTLcatalogue	Fairfax_2014_naive	ENSG00000242372	C	1.10412e-12	-0.0737188	5.5206e-09	G	+	20	33947285	EIF6	0
20:33985568:C:T	eQTLGen	eQTLGen_cis_eQTLs	ENSG00000101000	C	1.1062e-12	-7.1165	0	T	+	20	33985568	PROCR	0
20:33987298:C:T	eQTLcatalogue	Fairfax_2014_naive	ENSG00000242372	T	1.10797e-12	-0.0737681	5.53985e-09	C	+	20	33987298	EIF6	0
20:33985057:A:G	eQTLcatalogue	Fairfax_2014_naive	ENSG00000242372	A	1.10848e-12	-0.0737671	5.5424e-09	G	+	20	33985057	EIF6	0
20:33983485:A:G	eQTLcatalogue	Fairfax_2014_naive	ENSG00000242372	A	1.10977e-12	-0.0737638	5.54885e-09	G	+	20	33983485	EIF6	0
20:34001915:C:T	eQTLcatalogue	Fairfax_2014_naive	ENSG00000242372	C	1.10982e-12	-0.0736462	5.5491e-09	T	+	20	34001915	EIF6	0
20:33948919:A:G	eQTLcatalogue	Fairfax_2014_naive	ENSG00000242372	A	1.11021e-12	-0.0736933	5.55105e-09	G	+	20	33948919	EIF6	0
20:33947730:C:T	eQTLcatalogue	Fairfax_2014_naive	ENSG00000242372	T	1.11049e-12	-0.073737	5.55245e-09	C	+	20	33947730	EIF6	0
20:33925843:A:C	eQTLcatalogue	CEDAR_monocyte_CD14	ENSG00000101019	C	1.11087e-12	-0.0969152	5.55435e-09	C	-	20	33925843	UQCC1	1
20:33942685:A:G	eQTLGen	eQTLGen_cis_eQTLs	ENSG00000101000	G	1.111e-12	-7.1158	0	A	+	20	33942685	PROCR	1
20:33982435:A:G	eQTLcatalogue	Fairfax_2014_naive	ENSG00000242372	G	1.11111e-12	-0.0737537	5.55555e-09	A	+	20	33982435	EIF6	0
20:33983314:A:T	eQTLcatalogue	Fairfax_2014_naive	ENSG00000242372	T	1.11143e-12	-0.0737599	5.55715e-09	A	+	20	33983314	EIF6	0
20:33949282:C:T	eQTLcatalogue	Fairfax_2014_naive	ENSG00000242372	T	1.11169e-12	-0.0736862	5.55845e-09	C	+	20	33949282	EIF6	0
20:33986271:C:T	eQTLcatalogue	Fairfax_2014_naive	ENSG00000242372	T	1.11323e-12	-0.0737612	5.56615e-09	C	+	20	33986271	EIF6	0
20:33958253:A:T	eQTLcatalogue	Fairfax_2014_naive	ENSG00000242372	A	1.11375e-12	-0.0736771	5.56875e-09	T	+	20	33958253	EIF6	0
20:33956004:A:T	eQTLcatalogue	Fairfax_2014_naive	ENSG00000242372	A	1.1141e-12	-0.073662	5.5705e-09	T	+	20	33956004	EIF6	0
20:34175783:A:G	GTEx/v7	Esophagus_Gastroesophageal_Junction	ENSG00000214078	A	1.1148e-12	0.600662	3.86793e-39	A	+	20	34175783	CPNE1	0
20:34001541:C:G	eQTLcatalogue	Fairfax_2014_naive	ENSG00000242372	G	1.11548e-12	-0.0736293	5.5774e-09	C	+	20	34001541	EIF6	0
20:33984976:C:T	eQTLcatalogue	Fairfax_2014_naive	ENSG00000242372	T	1.11573e-12	-0.0737713	5.57865e-09	C	+	20	33984976	EIF6	0
20:34036699:A:C	GTEx/v8	Pancreas	ENSG00000214078	A	1.11582e-12	0.52883	7.6648e-66	A	+	20	34036699	CPNE1	0
20:34059675:A:G	GTEx/v6	Muscle_Skeletal	ENSG00000126001	G	1.11628e-12	-7.41343	0.00030405	A	+	20	34059675	CEP250	0
20:34080675:C:T	GTEx/v7	Lung	ENSG00000214078	C	1.11632e-12	-0.406908	3.39491e-86	T	+	20	34080675	CPNE1	0
20:34045513:A:G	eQTLcatalogue	Lepik_2017_ge_blood	ENSG00000214078	A	1.11691e-12	-0.143473	5.58455e-09	A	-	20	34045513	CPNE1	0
20:33976823:C:T	eQTLcatalogue	Fairfax_2014_naive	ENSG00000242372	C	1.11739e-12	-0.0737217	5.58695e-09	T	+	20	33976823	EIF6	0
20:34152018:A:T	GTEx/v7	Colon_Transverse	ENSG00000214078	T	1.11792e-12	-0.542087	1.70364e-52	A	+	20	34152018	CPNE1	0
20:34158394:A:G	GTEx/v7	Colon_Transverse	ENSG00000214078	G	1.11792e-12	-0.542087	1.70364e-52	A	+	20	34158394	CPNE1	0
20:34159447:C:G	GTEx/v7	Colon_Transverse	ENSG00000214078	G	1.11792e-12	-0.542087	1.70364e-52	C	+	20	34159447	CPNE1	0
20:34161966:C:T	GTEx/v7	Colon_Transverse	ENSG00000214078	T	1.11792e-12	0.542087	1.70364e-52	T	+	20	34161966	CPNE1	0
20:33977349:A:G	eQTLcatalogue	Fairfax_2014_naive	ENSG00000242372	G	1.11802e-12	-0.0737248	5.5901e-09	A	+	20	33977349	EIF6	0
20:34062710:C:T	GTEx/v8	Pancreas	ENSG00000214078	C	1.1181e-12	0.526852	7.6648e-66	C	+	20	34062710	CPNE1	0
20:34066346:C:T	GTEx/v8	Pancreas	ENSG00000214078	T	1.1181e-12	0.526852	7.6648e-66	T	+	20	34066346	CPNE1	0
20:34088764:A:G	GTEx/v8	Pancreas	ENSG00000214078	G	1.1181e-12	0.526852	7.6648e-66	G	+	20	34088764	CPNE1	0
20:34107160:C:G	GTEx/v8	Pancreas	ENSG00000214078	C	1.1181e-12	-0.526852	7.6648e-66	G	+	20	34107160	CPNE1	0
20:33995945:A:T	eQTLcatalogue	Fairfax_2014_naive	ENSG00000242372	T	1.11829e-12	-0.0736851	5.59145e-09	A	+	20	33995945	EIF6	0
20:33987818:A:T	eQTLcatalogue	Fairfax_2014_naive	ENSG00000242372	T	1.11872e-12	-0.0737655	5.5936e-09	A	+	20	33987818	EIF6	0
20:33985568:C:T	eQTLcatalogue	Fairfax_2014_naive	ENSG00000242372	C	1.11942e-12	-0.0737686	5.5971e-09	T	+	20	33985568	EIF6	0
20:33987576:A:G	eQTLcatalogue	Fairfax_2014_naive	ENSG00000242372	G	1.11955e-12	-0.0737652	5.59775e-09	A	+	20	33987576	EIF6	0
20:34105634:C:T	EyeGEx	EyeGEx	ENSG00000126001	T	1.1196e-12	0.587667	2.89981e-10	C	-	20	34105634	CEP250	0
20:33995972:C:T	eQTLcatalogue	Fairfax_2014_naive	ENSG00000242372	C	1.11986e-12	-0.073683	5.5993e-09	T	+	20	33995972	EIF6	0
20:33996433:C:T	eQTLcatalogue	Fairfax_2014_naive	ENSG00000242372	T	1.12037e-12	-0.0736811	5.60185e-09	C	+	20	33996433	EIF6	0
20:33975181:A:C	eQTLcatalogue	Fairfax_2014_naive	ENSG00000242372	C	1.12068e-12	-0.0736696	5.6034e-09	A	+	20	33975181	EIF6	0
20:33997291:A:T	eQTLcatalogue	Fairfax_2014_naive	ENSG00000242372	T	1.12129e-12	-0.0736682	5.60645e-09	A	+	20	33997291	EIF6	0
20:33997734:A:G	eQTLcatalogue	Fairfax_2014_naive	ENSG00000242372	G	1.12162e-12	-0.0736667	5.6081e-09	A	+	20	33997734	EIF6	0
20:33986566:C:G	TIGER	Nom_Alonso_Pancreatic_islets	ENSG00000101019	G	1.122e-12	-7.115	9.04839e-11	C	+	20	33986566	UQCC1	0
20:33960486:C:T	eQTLGen	eQTLGen_cis_eQTLs	ENSG00000131051	T	1.1224e-12	7.1146	0	C	-	20	33960486	RBM39	0
20:33966325:C:T	eQTLcatalogue	Fairfax_2014_naive	ENSG00000242372	C	1.12301e-12	-0.0736696	5.61505e-09	T	+	20	33966325	EIF6	0
20:33960450:C:T	eQTLcatalogue	Fairfax_2014_naive	ENSG00000242372	T	1.12383e-12	-0.0736497	5.61915e-09	C	+	20	33960450	EIF6	0
20:33961845:A:C	eQTLcatalogue	Fairfax_2014_naive	ENSG00000242372	C	1.12414e-12	-0.0736494	5.6207e-09	A	+	20	33961845	EIF6	0
20:33974163:A:T	eQTLcatalogue	Fairfax_2014_naive	ENSG00000242372	T	1.12476e-12	-0.0736485	5.6238e-09	A	+	20	33974163	EIF6	0
20:33994265:G:T	eQTLcatalogue	Fairfax_2014_naive	ENSG00000242372	G	1.1252e-12	-0.073708	5.626e-09	T	+	20	33994265	EIF6	0
20:33992761:A:T	eQTLcatalogue	Fairfax_2014_naive	ENSG00000242372	T	1.1255e-12	-0.0737097	5.6275e-09	A	+	20	33992761	EIF6	0
20:33959315:C:T	eQTLcatalogue	Fairfax_2014_naive	ENSG00000242372	T	1.12552e-12	-0.0736699	5.6276e-09	C	+	20	33959315	EIF6	0
20:33974051:C:T	eQTLcatalogue	Fairfax_2014_naive	ENSG00000242372	T	1.12555e-12	-0.0736479	5.62775e-09	C	+	20	33974051	EIF6	0
20:33960799:A:G	eQTLcatalogue	Fairfax_2014_naive	ENSG00000242372	A	1.12559e-12	-0.0736783	5.62795e-09	G	+	20	33960799	EIF6	0
20:33973315:G:T	eQTLcatalogue	Fairfax_2014_naive	ENSG00000242372	T	1.12681e-12	-0.0736562	5.63405e-09	G	+	20	33973315	EIF6	0
20:33947730:C:T	eQTLGen	eQTLGen_cis_eQTLs	ENSG00000131051	T	1.1273e-12	7.1141	0	C	-	20	33947730	RBM39	0
20:33952620:A:G	eQTLGen	eQTLGen_cis_eQTLs	ENSG00000131051	G	1.1273e-12	7.1141	0	A	-	20	33952620	RBM39	1
20:33972899:A:C	eQTLGen	eQTLGen_cis_eQTLs	ENSG00000101000	A	1.1273e-12	-7.1139	0	C	+	20	33972899	PROCR	0
20:33973378:A:G	eQTLcatalogue	Fairfax_2014_naive	ENSG00000242372	G	1.12732e-12	-0.0736328	5.6366e-09	A	+	20	33973378	EIF6	0
20:33927006:A:C	GTEx/v6	Muscle_Skeletal	ENSG00000101019	C	1.12789e-12	-7.41182	0.00030405	A	+	20	33927006	UQCC1	0
20:33999267:A:G	eQTLcatalogue	Fairfax_2014_naive	ENSG00000242372	A	1.12904e-12	-0.0736304	5.6452e-09	G	+	20	33999267	EIF6	0
20:33951799:A:G	eQTLcatalogue	Fairfax_2014_naive	ENSG00000242372	G	1.12919e-12	-0.0736285	5.64595e-09	A	+	20	33951799	EIF6	0
20:33967523:C:T	eQTLcatalogue	Fairfax_2014_naive	ENSG00000242372	T	1.12956e-12	-0.0736395	5.6478e-09	C	+	20	33967523	EIF6	0
20:33966260:C:T	eQTLcatalogue	Fairfax_2014_naive	ENSG00000242372	T	1.12966e-12	-0.0736424	5.6483e-09	C	+	20	33966260	EIF6	0
20:33952620:A:G	eQTLcatalogue	Fairfax_2014_naive	ENSG00000242372	G	1.13043e-12	-0.0736022	5.65215e-09	A	+	20	33952620	EIF6	1
20:33971914:C:T	eQTLcatalogue	Fairfax_2014_naive	ENSG00000242372	C	1.13043e-12	-0.0736022	5.65215e-09	T	+	20	33971914	EIF6	0
20:34001058:C:T	eQTLcatalogue	Fairfax_2014_naive	ENSG00000242372	C	1.13043e-12	-0.0736022	5.65215e-09	T	+	20	34001058	EIF6	0
20:34001250:A:G	eQTLcatalogue	Fairfax_2014_naive	ENSG00000242372	G	1.13043e-12	-0.0736022	5.65215e-09	A	+	20	34001250	EIF6	0
20:33956004:A:T	eQTLGen	eQTLGen_cis_eQTLs	ENSG00000101000	A	1.1305e-12	-7.1135	0	T	+	20	33956004	PROCR	0
20:33931344:A:G	GTEx/v6	Muscle_Skeletal	ENSG00000101019	G	1.13091e-12	7.4114	0.00030405	G	+	20	33931344	UQCC1	0
20:33971085:A:G	eQTLcatalogue	Fairfax_2014_naive	ENSG00000242372	A	1.13111e-12	-0.0736023	5.65555e-09	G	+	20	33971085	EIF6	0
20:33972053:C:T	eQTLcatalogue	Fairfax_2014_naive	ENSG00000242372	C	1.13123e-12	-0.0736334	5.65615e-09	T	+	20	33972053	EIF6	0
20:34150145:A:G	GTEx/v6	Heart_Atrial_Appendage	ENSG00000214078	G	1.1354e-12	-7.9375	0.000720745	A	+	20	34150145	CPNE1	0
20:33960308:C:T	eQTLcatalogue	Fairfax_2014_naive	ENSG00000242372	C	1.13666e-12	-0.0736715	5.6833e-09	T	+	20	33960308	EIF6	0
20:33975181:A:C	eQTLGen	eQTLGen_cis_eQTLs	ENSG00000131051	C	1.1371e-12	7.113	0	A	-	20	33975181	RBM39	0
20:33982435:A:G	eQTLGen	eQTLGen_cis_eQTLs	ENSG00000101000	G	1.1371e-12	-7.1127	0	A	+	20	33982435	PROCR	0
20:33986271:C:T	eQTLGen	eQTLGen_cis_eQTLs	ENSG00000101000	T	1.1371e-12	-7.1127	0	C	+	20	33986271	PROCR	0
20:33968067:C:T	GTEx/v7	Adipose_Subcutaneous	ENSG00000101019	C	1.13768e-12	0.320545	4.54223e-12	C	+	20	33968067	UQCC1	0
20:34066312:C:T	EyeGEx	EyeGEx	ENSG00000126001	C	1.13799e-12	0.587284	2.94744e-10	T	-	20	34066312	CEP250	0
20:34066346:C:T	EyeGEx	EyeGEx	ENSG00000126001	C	1.13799e-12	0.587284	2.94744e-10	T	-	20	34066346	CEP250	0
20:33972053:C:T	eQTLGen	eQTLGen_cis_eQTLs	ENSG00000131051	C	1.1388e-12	7.1127	0	T	-	20	33972053	RBM39	0
20:33972899:A:C	eQTLcatalogue	Fairfax_2014_naive	ENSG00000242372	A	1.13893e-12	-0.0736264	5.69465e-09	C	+	20	33972899	EIF6	0
20:33926103:C:G	GTEx/v6	Skin_Sun_Exposed_Lower_leg	ENSG00000101019	G	1.14004e-12	-7.48063	0.00028813	C	+	20	33926103	UQCC1	1
20:33995945:A:T	eQTLGen	eQTLGen_cis_eQTLs	ENSG00000101000	T	1.1437e-12	-7.1119	0	A	+	20	33995945	PROCR	0
20:33960799:A:G	eQTLGen	eQTLGen_cis_eQTLs	ENSG00000131051	A	1.1454e-12	7.112	0	G	-	20	33960799	RBM39	0
20:33896262:C:G	GTEx/v7	Lung	ENSG00000101019	G	1.14752e-12	-0.274824	2.65094e-09	C	+	20	33896262	UQCC1	0
20:34154124:C:T	GTEx/v7	Colon_Transverse	ENSG00000214078	C	1.14761e-12	-0.539239	1.70364e-52	T	+	20	34154124	CPNE1	0
20:33995780:A:G	eQTLcatalogue	Quach_2016_ge_monocyte_R848	ENSG00000101019	A	1.14907e-12	0.129701	5.74535e-09	G	-	20	33995780	UQCC1	0
20:34182517:G:T	GTEx/v6	Artery_Aorta	ENSG00000214078	G	1.15133e-12	-7.72545	0.000407663	T	+	20	34182517	CPNE1	0
20:34093757:C:T	EyeGEx	EyeGEx	ENSG00000126001	T	1.15166e-12	0.587927	2.98284e-10	C	-	20	34093757	CEP250	0
20:34187697:A:G	GTEx/v6	Skin_Not_Sun_Exposed_Suprapubic	ENSG00000214078	G	1.15284e-12	-7.72936	0.000506735	A	+	20	34187697	CPNE1	0
20:33987298:C:T	eQTLGen	eQTLGen_cis_eQTLs	ENSG00000131051	T	1.1537e-12	7.111	0	C	-	20	33987298	RBM39	0
20:34109273:G:T	eQTLcatalogue	Fairfax_2014_IFN24	ENSG00000214078	G	1.15436e-12	-0.197379	5.7718e-09	G	-	20	34109273	CPNE1	0
20:33970527:A:G	eQTLcatalogue	Fairfax_2014_naive	ENSG00000242372	A	1.15636e-12	-0.0737527	5.7818e-09	G	+	20	33970527	EIF6	0
20:34187728:G:T	GTEx/v6	Skin_Not_Sun_Exposed_Suprapubic	ENSG00000214078	G	1.15902e-12	-7.72843	0.000506735	T	+	20	34187728	CPNE1	0
20:33976474:C:G	eQTLGen	eQTLGen_cis_eQTLs	ENSG00000101000	G	1.1604e-12	-7.11	0	C	+	20	33976474	PROCR	0
20:34180535:A:G	GTEx/v6	Artery_Aorta	ENSG00000214078	A	1.16178e-12	7.72387	0.000407663	A	+	20	34180535	CPNE1	0
20:33968067:C:T	eQTLcatalogue	Fairfax_2014_naive	ENSG00000242372	T	1.16266e-12	-0.0746996	5.8133e-09	C	+	20	33968067	EIF6	0
20:33934437:A:T	eQTLGen	eQTLGen_cis_eQTLs	ENSG00000101000	T	1.1638e-12	-7.1096	0	A	+	20	33934437	PROCR	0
20:33971914:C:T	GTEx/v7	Lung	ENSG00000101019	T	1.16714e-12	0.278995	2.65094e-09	T	+	20	33971914	UQCC1	0
20:34147998:A:G	GTEx/v7	Colon_Transverse	ENSG00000214078	G	1.16887e-12	-0.541303	1.70364e-52	A	+	20	34147998	CPNE1	1
20:33974163:A:T	eQTLGen	eQTLGen_cis_eQTLs	ENSG00000131051	T	1.1689e-12	7.1091	0	A	-	20	33974163	RBM39	0
20:34178365:C:T	GTEx/v6	Artery_Aorta	ENSG00000214078	T	1.17014e-12	7.72262	0.000407663	T	+	20	34178365	CPNE1	0
20:33983485:A:G	eQTLGen	eQTLGen_cis_eQTLs	ENSG00000101000	A	1.1706e-12	-7.1087	0	G	+	20	33983485	PROCR	0
20:33926268:A:T	PsychENCODE	PsychENCODE_eQTLs	ENSG00000125965	T	1.17353e-12	0.157308	3.50009e-10	A	-	20	33926268	GDF5	0
20:33937704:A:G	GTEx/v6	Skin_Sun_Exposed_Lower_leg	ENSG00000101019	A	1.17694e-12	7.47554	0.00028813	A	+	20	33937704	UQCC1	0
20:33926103:C:G	GTEx/v8	Stomach	ENSG00000101019	G	1.17882e-12	-0.245881	1.38489e-10	C	+	20	33926103	UQCC1	1
20:34025756:A:G	GTEx/v8	Colon_Sigmoid	ENSG00000125965	A	1.17901e-12	-0.423907	2.34641e-09	A	-	20	34025756	GDF5	1
20:33985057:A:G	eQTLGen	eQTLGen_cis_eQTLs	ENSG00000131051	A	1.1791e-12	7.1079	0	G	-	20	33985057	RBM39	0
20:33931344:A:G	eQTLGen	eQTLGen_cis_eQTLs	ENSG00000131051	A	1.1894e-12	7.1067	0	G	-	20	33931344	RBM39	0
20:34156012:A:C	eQTLGen	eQTLGen_cis_eQTLs	ENSG00000100991	C	1.1894e-12	-7.1066	0	A	+	20	34156012	TRPC4AP	0
20:33990383:A:AAAAC	eQTLcatalogue	CEDAR_monocyte_CD14	ENSG00000101019	AAAAC	1.19095e-12	0.0988342	5.95475e-09	A	-	20	33990383	UQCC1	0
20:34120994:A:AT	GTEx/v6	Pancreas	ENSG00000214078	AT	1.1936e-12	-8.00902	0.00061307	A	+	20	34120994	CPNE1	0
20:33961845:A:C	eQTLGen	eQTLGen_cis_eQTLs	ENSG00000131051	C	1.198e-12	7.1057	0	A	-	20	33961845	RBM39	0
20:33994265:G:T	eQTLGen	eQTLGen_cis_eQTLs	ENSG00000131051	G	1.1997e-12	7.1054	0	T	-	20	33994265	RBM39	0
20:34194243:A:G	GTEx/v7	Stomach	ENSG00000214078	G	1.2007e-12	-0.53127	7.83023e-44	A	+	20	34194243	CPNE1	0
20:34101821:A:G	eQTLcatalogue	Fairfax_2014_IFN24	ENSG00000214078	A	1.20265e-12	-0.197109	6.01325e-09	A	-	20	34101821	CPNE1	0
20:33887955:A:G	GTEx/v7	Skin_Sun_Exposed_Lower_leg	ENSG00000101019	A	1.2029e-12	-0.292283	1.26197e-19	G	+	20	33887955	UQCC1	0
20:33887983:A:G	GTEx/v7	Skin_Sun_Exposed_Lower_leg	ENSG00000101019	A	1.2029e-12	-0.292283	1.26197e-19	G	+	20	33887983	UQCC1	0
20:34061578:C:T	GTEx/v6	Skin_Sun_Exposed_Lower_leg	ENSG00000214078	C	1.20417e-12	-7.47188	0.00028813	T	+	20	34061578	CPNE1	0
20:34182069:A:G	eQTLcatalogue	Fairfax_2014_IFN24	ENSG00000171222	G	1.20473e-12	0.123962	6.02365e-09	G	+	20	34182069	SCAND1	0
20:34061578:C:T	GTEx/v8	Pancreas	ENSG00000214078	T	1.20581e-12	0.527129	7.6648e-66	T	+	20	34061578	CPNE1	0
20:33945474:C:CA	eQTLcatalogue	Fairfax_2014_IFN24	ENSG00000101019	C	1.2098e-12	0.104668	6.049e-09	CA	-	20	33945474	UQCC1	0
20:34030606:A:G	GTEx/v7	Cells_Transformed_fibroblasts	ENSG00000101019	A	1.21523e-12	-0.354396	3.00446e-27	G	+	20	34030606	UQCC1	0
20:33972053:C:T	eQTLGen	eQTLGen_cis_eQTLs	ENSG00000101000	C	1.2172e-12	-7.1033	0	T	+	20	33972053	PROCR	0
20:34105634:C:T	GTEx/v7	Nerve_Tibial	ENSG00000214078	T	1.21925e-12	-0.478683	4.93685e-92	C	+	20	34105634	CPNE1	0
20:34105634:C:T	eQTLcatalogue	Fairfax_2014_IFN24	ENSG00000214078	C	1.22233e-12	-0.197293	6.11165e-09	C	-	20	34105634	CPNE1	0
20:33948919:A:G	eQTLGen	eQTLGen_cis_eQTLs	ENSG00000131051	A	1.2314e-12	7.1018	0	G	-	20	33948919	RBM39	0
20:34180535:A:G	GTEx/v6	Skin_Not_Sun_Exposed_Suprapubic	ENSG00000214078	A	1.23446e-12	7.71738	0.000506735	A	+	20	34180535	CPNE1	0
20:34153599:A:G	GTEx/v7	Brain_Cortex	ENSG00000126001	G	1.23452e-12	-0.756709	4.16181e-16	A	+	20	34153599	CEP250	0
20:33914701:C:T	eQTLcatalogue	Quach_2016_ge_monocyte_Pam3CSK4	ENSG00000101019	T	1.24287e-12	-0.114957	6.21435e-09	T	-	20	33914701	UQCC1	0
20:33910406:A:G	eQTLcatalogue	Quach_2016_ge_monocyte_Pam3CSK4	ENSG00000101019	G	1.24464e-12	-0.11495	6.2232e-09	G	-	20	33910406	UQCC1	0
20:34097136:A:G	GTEx/v8	Colon_Transverse	ENSG00000214078	A	1.2471e-12	0.421108	2.39554e-84	A	+	20	34097136	CPNE1	0
20:34030606:A:G	GTEx/v8	Nerve_Tibial	ENSG00000214078	A	1.24724e-12	-0.382014	6.76283e-143	G	+	20	34030606	CPNE1	0
20:34178365:C:T	GTEx/v7	Brain_Cortex	ENSG00000126001	T	1.25047e-12	0.771082	4.16181e-16	T	+	20	34178365	CEP250	0
20:34180535:A:G	GTEx/v7	Brain_Cortex	ENSG00000126001	A	1.25047e-12	0.771082	4.16181e-16	A	+	20	34180535	CEP250	0
20:34182517:G:T	GTEx/v7	Brain_Cortex	ENSG00000126001	G	1.25047e-12	-0.771082	4.16181e-16	T	+	20	34182517	CEP250	0
20:34036865:A:G	GTEx/v8	Colon_Transverse	ENSG00000214078	G	1.25284e-12	0.414868	2.39554e-84	G	+	20	34036865	CPNE1	0
20:34037523:A:G	GTEx/v8	Colon_Transverse	ENSG00000214078	A	1.25284e-12	0.414868	2.39554e-84	A	+	20	34037523	CPNE1	0
20:33997734:A:G	eQTLGen	eQTLGen_cis_eQTLs	ENSG00000101000	G	1.253e-12	-7.0992	0	A	+	20	33997734	PROCR	0
20:33997291:A:T	eQTLGen	eQTLGen_cis_eQTLs	ENSG00000101000	T	1.2584e-12	-7.0988	0	A	+	20	33997291	PROCR	0
20:34097136:A:G	GTEx/v8	Pancreas	ENSG00000214078	A	1.25969e-12	0.522447	7.6648e-66	A	+	20	34097136	CPNE1	0
20:34156012:A:C	GTEx/v6	Muscle_Skeletal	ENSG00000214078	C	1.26024e-12	-7.39456	0.00030405	A	+	20	34156012	CPNE1	0
20:33966260:C:T	eQTLGen	eQTLGen_cis_eQTLs	ENSG00000101000	T	1.2603e-12	-7.0986	0	C	+	20	33966260	PROCR	0
20:34036699:A:C	GTEx/v7	Thyroid	ENSG00000214078	C	1.26051e-12	-0.43689	2.90077e-85	A	+	20	34036699	CPNE1	0
20:34047055:G:GT	GTEx/v7	Thyroid	ENSG00000214078	GT	1.26071e-12	-0.432144	2.90077e-85	G	+	20	34047055	CPNE1	0
20:34068382:C:G	GTEx/v7	Testis	ENSG00000214078	G	1.26214e-12	-0.551857	2.51945e-49	C	+	20	34068382	CPNE1	0
20:33961845:A:C	eQTLGen	eQTLGen_cis_eQTLs	ENSG00000101000	C	1.2639e-12	-7.0981	0	A	+	20	33961845	PROCR	0
20:34153856:A:C	eQTLGen	eQTLGen_cis_eQTLs	ENSG00000244462	C	1.2658e-12	7.098	0	A	-	20	34153856	RBM12	0
20:34082050:C:CT	eQTLcatalogue	Fairfax_2012_B-cell_CD19	ENSG00000214078	C	1.26854e-12	-0.138145	6.3427e-09	C	-	20	34082050	CPNE1	0
20:33949282:C:T	eQTLGen	eQTLGen_cis_eQTLs	ENSG00000101000	T	1.2713e-12	-7.0973	0	C	+	20	33949282	PROCR	0
20:34102189:C:T	eQTLcatalogue	Fairfax_2014_IFN24	ENSG00000214078	T	1.2726e-12	-0.196923	6.363e-09	T	-	20	34102189	CPNE1	0
20:34008623:A:G	eQTLGen	eQTLGen_cis_eQTLs	ENSG00000131051	G	1.2731e-12	7.0974	0	A	-	20	34008623	RBM39	0
20:34054409:C:T	GTEx/v8	Heart_Left_Ventricle	ENSG00000214078	T	1.27327e-12	-0.312111	4.20569e-75	C	+	20	34054409	CPNE1	0
20:34055453:A:AG	GTEx/v8	Heart_Left_Ventricle	ENSG00000214078	A	1.27327e-12	-0.312111	4.20569e-75	AG	+	20	34055453	CPNE1	0
20:34055706:C:T	GTEx/v8	Heart_Left_Ventricle	ENSG00000214078	C	1.27327e-12	-0.312111	4.20569e-75	T	+	20	34055706	CPNE1	0
20:34056952:C:T	GTEx/v8	Heart_Left_Ventricle	ENSG00000214078	C	1.27327e-12	-0.312111	4.20569e-75	T	+	20	34056952	CPNE1	0
20:34059337:C:T	GTEx/v8	Heart_Left_Ventricle	ENSG00000214078	C	1.27327e-12	-0.312111	4.20569e-75	T	+	20	34059337	CPNE1	0
20:34060286:C:T	GTEx/v8	Heart_Left_Ventricle	ENSG00000214078	C	1.27327e-12	-0.312111	4.20569e-75	T	+	20	34060286	CPNE1	0
20:34063095:C:T	GTEx/v8	Heart_Left_Ventricle	ENSG00000214078	T	1.27327e-12	-0.312111	4.20569e-75	C	+	20	34063095	CPNE1	0
20:34065125:A:G	GTEx/v8	Heart_Left_Ventricle	ENSG00000214078	G	1.27327e-12	-0.312111	4.20569e-75	A	+	20	34065125	CPNE1	0
20:34065195:A:G	GTEx/v8	Heart_Left_Ventricle	ENSG00000214078	G	1.27327e-12	-0.312111	4.20569e-75	A	+	20	34065195	CPNE1	0
20:34066312:C:T	GTEx/v8	Heart_Left_Ventricle	ENSG00000214078	C	1.27327e-12	-0.312111	4.20569e-75	T	+	20	34066312	CPNE1	0
20:34066645:C:T	GTEx/v8	Heart_Left_Ventricle	ENSG00000214078	C	1.27327e-12	-0.312111	4.20569e-75	T	+	20	34066645	CPNE1	1
20:34075687:G:T	GTEx/v8	Heart_Left_Ventricle	ENSG00000214078	G	1.27327e-12	-0.312111	4.20569e-75	T	+	20	34075687	CPNE1	0
20:34075688:C:T	GTEx/v8	Heart_Left_Ventricle	ENSG00000214078	C	1.27327e-12	-0.312111	4.20569e-75	T	+	20	34075688	CPNE1	0
20:34076780:A:G	GTEx/v8	Heart_Left_Ventricle	ENSG00000214078	G	1.27327e-12	-0.312111	4.20569e-75	A	+	20	34076780	CPNE1	0
20:34077848:A:G	GTEx/v8	Heart_Left_Ventricle	ENSG00000214078	A	1.27327e-12	-0.312111	4.20569e-75	G	+	20	34077848	CPNE1	0
20:34079494:C:T	GTEx/v8	Heart_Left_Ventricle	ENSG00000214078	C	1.27327e-12	-0.312111	4.20569e-75	T	+	20	34079494	CPNE1	0
20:34096725:A:G	GTEx/v8	Heart_Left_Ventricle	ENSG00000214078	G	1.27327e-12	-0.312111	4.20569e-75	A	+	20	34096725	CPNE1	0
20:34097353:C:T	GTEx/v8	Heart_Left_Ventricle	ENSG00000214078	C	1.27327e-12	-0.312111	4.20569e-75	T	+	20	34097353	CPNE1	0
20:34101821:A:G	GTEx/v8	Heart_Left_Ventricle	ENSG00000214078	G	1.27327e-12	-0.312111	4.20569e-75	A	+	20	34101821	CPNE1	0
20:34107160:C:G	EyeGEx	EyeGEx	ENSG00000126001	C	1.2748e-12	0.58717	3.30178e-10	G	-	20	34107160	CEP250	0
20:34107160:C:G	eQTLcatalogue	Fairfax_2014_IFN24	ENSG00000214078	G	1.27704e-12	-0.196971	6.3852e-09	G	-	20	34107160	CPNE1	0
20:34101631:A:C	eQTLcatalogue	Fairfax_2014_IFN24	ENSG00000214078	C	1.27904e-12	-0.196896	6.3952e-09	C	-	20	34101631	CPNE1	0
20:33970527:A:G	GTEx/v6	Skin_Sun_Exposed_Lower_leg	ENSG00000101019	G	1.2823e-12	7.46183	0.00028813	G	+	20	33970527	UQCC1	0
20:33967523:C:T	PsychENCODE	PsychENCODE_eQTLs	ENSG00000125965	C	1.28435e-12	-0.157085	3.81517e-10	C	-	20	33967523	GDF5	0
20:34004767:C:T	GTEx/v8	Esophagus_Gastroesophageal_Junction	ENSG00000125965	T	1.28457e-12	-0.422864	1.5209e-10	T	-	20	34004767	GDF5	0
20:33966260:C:T	PsychENCODE	PsychENCODE_eQTLs	ENSG00000125965	C	1.28539e-12	-0.156947	3.81816e-10	C	-	20	33966260	GDF5	0
20:33925843:A:C	eQTLGen	eQTLGen_cis_eQTLs	ENSG00000101000	A	1.2879e-12	-7.0955	0	C	+	20	33925843	PROCR	1
20:33959315:C:T	eQTLGen	eQTLGen_cis_eQTLs	ENSG00000101000	T	1.2879e-12	-7.0954	0	C	+	20	33959315	PROCR	0
20:34107160:C:G	GTEx/v7	Artery_Aorta	ENSG00000214078	C	1.28892e-12	-0.483494	2.44421e-63	G	+	20	34107160	CPNE1	0
20:33924273:A:C	eQTLGen	eQTLGen_cis_eQTLs	ENSG00000101000	A	1.2916e-12	-7.0951	0	C	+	20	33924273	PROCR	0
20:34073379:A:G	GTEx/v7	Artery_Tibial	ENSG00000214078	A	1.29196e-12	-0.430585	9.8559e-87	G	+	20	34073379	CPNE1	0
20:33973378:A:G	PsychENCODE	PsychENCODE_eQTLs	ENSG00000125965	A	1.29259e-12	-0.156937	3.83845e-10	A	-	20	33973378	GDF5	0
20:33974051:C:T	PsychENCODE	PsychENCODE_eQTLs	ENSG00000125965	C	1.29275e-12	-0.156936	3.83888e-10	C	-	20	33974051	GDF5	0
20:33974163:A:T	PsychENCODE	PsychENCODE_eQTLs	ENSG00000125965	A	1.29275e-12	-0.156936	3.83888e-10	A	-	20	33974163	GDF5	0
20:33995254:G:GA	eQTLcatalogue	Fairfax_2014_naive	ENSG00000242372	G	1.29288e-12	-0.0738297	6.4644e-09	GA	+	20	33995254	EIF6	0
20:34108102:T:TA	EyeGEx	EyeGEx	ENSG00000126001	TA	1.29334e-12	0.587692	3.3498e-10	T	-	20	34108102	CEP250	0
20:33961845:A:C	PsychENCODE	PsychENCODE_eQTLs	ENSG00000125965	A	1.29395e-12	-0.156889	3.84227e-10	A	-	20	33961845	GDF5	0
20:33960450:C:T	PsychENCODE	PsychENCODE_eQTLs	ENSG00000125965	C	1.29643e-12	-0.156869	3.84926e-10	C	-	20	33960450	GDF5	0
20:34003073:C:T	eQTLcatalogue	Fairfax_2014_naive	ENSG00000242372	T	1.29762e-12	-0.0766742	6.4881e-09	C	+	20	34003073	EIF6	0
20:33960450:C:T	eQTLGen	eQTLGen_cis_eQTLs	ENSG00000131051	T	1.2991e-12	7.0946	0	C	-	20	33960450	RBM39	0
20:34045191:A:G	GTEx/v7	Nerve_Tibial	ENSG00000214078	A	1.29947e-12	-0.477175	4.93685e-92	G	+	20	34045191	CPNE1	0
20:33924130:A:C	eQTLGen	eQTLGen_cis_eQTLs	ENSG00000101000	A	1.3029e-12	-7.094	0	C	+	20	33924130	PROCR	0
20:34096725:A:G	eQTLcatalogue	Lepik_2017_ge_blood	ENSG00000214078	A	1.30306e-12	-0.143021	6.5153e-09	A	-	20	34096725	CPNE1	0
20:33982435:A:G	eQTLGen	eQTLGen_cis_eQTLs	ENSG00000131051	G	1.3048e-12	7.0939	0	A	-	20	33982435	RBM39	0
20:34187697:A:G	eQTLcatalogue	Fairfax_2014_LPS24	ENSG00000214078	A	1.30509e-12	-0.231056	6.52545e-09	A	-	20	34187697	CPNE1	0
20:33933846:C:T	eQTLGen	eQTLGen_cis_eQTLs	ENSG00000101000	T	1.3067e-12	-7.0935	0	C	+	20	33933846	PROCR	0
20:34187728:G:T	eQTLcatalogue	Fairfax_2014_LPS24	ENSG00000214078	T	1.30841e-12	-0.230942	6.54205e-09	T	-	20	34187728	CPNE1	0
20:34001915:C:T	eQTLGen	eQTLGen_cis_eQTLs	ENSG00000131051	C	1.3086e-12	7.0936	0	T	-	20	34001915	RBM39	0
20:33896262:C:G	eQTLcatalogue	CEDAR_monocyte_CD14	ENSG00000101019	C	1.31001e-12	-0.0958278	6.55005e-09	C	-	20	33896262	UQCC1	0
20:34178365:C:T	GTEx/v6	Skin_Not_Sun_Exposed_Suprapubic	ENSG00000214078	T	1.31022e-12	7.70693	0.000506735	T	+	20	34178365	CPNE1	0
20:33949282:C:T	eQTLGen	eQTLGen_cis_eQTLs	ENSG00000131051	T	1.3105e-12	7.0933	0	C	-	20	33949282	RBM39	0
20:34033548:C:T	EyeGEx	EyeGEx	ENSG00000126001	T	1.31078e-12	0.585145	3.39497e-10	C	-	20	34033548	CEP250	0
20:33894463:A:G	eQTLcatalogue	CEDAR_monocyte_CD14	ENSG00000101019	A	1.31183e-12	-0.0958218	6.55915e-09	A	-	20	33894463	UQCC1	0
20:33905727:A:AGGGCT	eQTLcatalogue	CEDAR_monocyte_CD14	ENSG00000101019	A	1.31183e-12	-0.0958218	6.55915e-09	A	-	20	33905727	UQCC1	0
20:33905904:A:C	eQTLcatalogue	CEDAR_monocyte_CD14	ENSG00000101019	C	1.31183e-12	-0.0958218	6.55915e-09	C	-	20	33905904	UQCC1	0
20:33907909:C:T	eQTLcatalogue	CEDAR_monocyte_CD14	ENSG00000101019	T	1.31183e-12	-0.0958218	6.55915e-09	T	-	20	33907909	UQCC1	0
20:33913322:G:T	eQTLcatalogue	CEDAR_monocyte_CD14	ENSG00000101019	G	1.31183e-12	-0.0958218	6.55915e-09	G	-	20	33913322	UQCC1	0
20:33914208:A:G	eQTLcatalogue	CEDAR_monocyte_CD14	ENSG00000101019	A	1.31183e-12	-0.0958218	6.55915e-09	A	-	20	33914208	UQCC1	1
20:34059675:A:G	GTEx/v8	Heart_Left_Ventricle	ENSG00000214078	A	1.31187e-12	0.309629	4.20569e-75	A	+	20	34059675	CPNE1	0
20:34062710:C:T	GTEx/v8	Heart_Left_Ventricle	ENSG00000214078	C	1.31187e-12	0.309629	4.20569e-75	C	+	20	34062710	CPNE1	0
20:34066346:C:T	GTEx/v8	Heart_Left_Ventricle	ENSG00000214078	T	1.31187e-12	0.309629	4.20569e-75	T	+	20	34066346	CPNE1	0
20:34088764:A:G	GTEx/v8	Heart_Left_Ventricle	ENSG00000214078	G	1.31187e-12	0.309629	4.20569e-75	G	+	20	34088764	CPNE1	0
20:34107160:C:G	GTEx/v8	Heart_Left_Ventricle	ENSG00000214078	C	1.31187e-12	-0.309629	4.20569e-75	G	+	20	34107160	CPNE1	0
20:33960799:A:G	eQTLGen	eQTLGen_cis_eQTLs	ENSG00000101000	A	1.3124e-12	-7.0929	0	G	+	20	33960799	PROCR	0
20:34001058:C:T	eQTLGen	eQTLGen_cis_eQTLs	ENSG00000101000	C	1.3124e-12	-7.093	0	T	+	20	34001058	PROCR	0
20:33903636:C:T	eQTLcatalogue	CEDAR_monocyte_CD14	ENSG00000101019	C	1.31359e-12	-0.0958621	6.56795e-09	C	-	20	33903636	UQCC1	0
20:33898420:A:G	GTEx/v8	Cells_Cultured_fibroblasts	ENSG00000125991	A	1.31499e-12	-0.166549	1.9893e-46	G	+	20	33898420	ERGIC3	0
20:34156012:A:C	GTEx/v8	Pituitary	ENSG00000214078	C	1.31587e-12	-0.528242	2.96949e-42	A	+	20	34156012	CPNE1	0
20:34011048:A:G	GTEx/v8	Whole_Blood	ENSG00000214078	G	1.31695e-12	-0.228544	7.06664e-188	A	+	20	34011048	CPNE1	0
20:33927006:A:C	eQTLGen	eQTLGen_cis_eQTLs	ENSG00000101000	C	1.3181e-12	-7.0924	0	A	+	20	33927006	PROCR	0
20:34112192:C:G	eQTLcatalogue	CEDAR_T-cell_CD4	ENSG00000214078	G	1.31859e-12	-0.179778	6.59295e-09	G	-	20	34112192	CPNE1	0
20:33972899:A:C	PsychENCODE	PsychENCODE_eQTLs	ENSG00000125965	C	1.31913e-12	-0.156893	3.9131e-10	C	-	20	33972899	GDF5	0
20:33959315:C:T	eQTLGen	eQTLGen_cis_eQTLs	ENSG00000131051	T	1.3219e-12	7.092	0	C	-	20	33959315	RBM39	0
20:33915571:A:G	eQTLcatalogue	CEDAR_monocyte_CD14	ENSG00000101019	A	1.3234e-12	-0.0959165	6.617e-09	A	-	20	33915571	UQCC1	0
20:33987818:A:T	eQTLGen	eQTLGen_cis_eQTLs	ENSG00000131051	T	1.3238e-12	7.0919	0	A	-	20	33987818	RBM39	0
20:33996433:C:T	eQTLGen	eQTLGen_cis_eQTLs	ENSG00000101000	T	1.3238e-12	-7.0917	0	C	+	20	33996433	PROCR	0
20:33985057:A:G	GTEx/v7	Lung	ENSG00000101019	G	1.32403e-12	0.27878	2.65094e-09	G	+	20	33985057	UQCC1	0
20:33907161:C:T	eQTLcatalogue	CEDAR_monocyte_CD14	ENSG00000101019	T	1.32695e-12	-0.0958154	6.63475e-09	T	-	20	33907161	UQCC1	1
20:34112192:C:G	GTEx/v6	Cells_Transformed_fibroblasts	ENSG00000214078	C	1.32715e-12	-7.50624	0.00020866	G	+	20	34112192	CPNE1	0
20:33981306:A:AACAC	eQTLcatalogue	Fairfax_2014_IFN24	ENSG00000101019	AACAC	1.32742e-12	0.0956896	6.6371e-09	A	-	20	33981306	UQCC1	0
20:34108260:C:T	GTEx/v8	Pancreas	ENSG00000214078	T	1.32771e-12	0.511061	7.6648e-66	T	+	20	34108260	CPNE1	0
20:34033548:C:T	GTEx/v8	Esophagus_Muscularis	ENSG00000214078	T	1.32997e-12	-0.351	2.82338e-95	C	+	20	34033548	CPNE1	0
20:34006176:C:T	GTEx/v8	Cells_Cultured_fibroblasts	ENSG00000125991	T	1.33026e-12	-0.167899	1.9893e-46	C	+	20	34006176	ERGIC3	0
20:34007663:A:T	GTEx/v8	Cells_Cultured_fibroblasts	ENSG00000125991	A	1.33026e-12	-0.167899	1.9893e-46	T	+	20	34007663	ERGIC3	0
20:33974163:A:T	eQTLGen	eQTLGen_cis_eQTLs	ENSG00000101000	T	1.3315e-12	-7.091	0	A	+	20	33974163	PROCR	0
20:33997734:A:G	eQTLGen	eQTLGen_cis_eQTLs	ENSG00000131051	G	1.3315e-12	7.0911	0	A	-	20	33997734	RBM39	0
20:33952620:A:G	eQTLGen	eQTLGen_cis_eQTLs	ENSG00000101000	G	1.3334e-12	-7.0907	0	A	+	20	33952620	PROCR	1
20:33992761:A:T	eQTLGen	eQTLGen_cis_eQTLs	ENSG00000131051	T	1.3334e-12	7.0909	0	A	-	20	33992761	RBM39	0
20:33995972:C:T	eQTLGen	eQTLGen_cis_eQTLs	ENSG00000131051	C	1.3334e-12	7.0909	0	T	-	20	33995972	RBM39	0
20:34075998:C:T	GTEx/v7	Colon_Transverse	ENSG00000214078	C	1.3345e-12	-0.592241	1.70364e-52	T	+	20	34075998	CPNE1	1
20:34087309:C:G	GTEx/v7	Colon_Transverse	ENSG00000214078	G	1.3345e-12	-0.592241	1.70364e-52	C	+	20	34087309	CPNE1	0
20:34006176:C:T	GTEx/v7	Adipose_Subcutaneous	ENSG00000101019	T	1.33503e-12	-0.321693	4.54223e-12	C	+	20	34006176	UQCC1	0
20:34007663:A:T	GTEx/v7	Adipose_Subcutaneous	ENSG00000101019	A	1.33503e-12	-0.321693	4.54223e-12	T	+	20	34007663	UQCC1	0
20:33951799:A:G	eQTLGen	eQTLGen_cis_eQTLs	ENSG00000131051	G	1.3392e-12	7.0903	0	A	-	20	33951799	RBM39	0
20:33934301:C:T	eQTLcatalogue	CEDAR_monocyte_CD14	ENSG00000101019	T	1.33983e-12	0.0965468	6.69915e-09	C	-	20	33934301	UQCC1	0
20:33968067:C:T	eQTLcatalogue	CEDAR_monocyte_CD14	ENSG00000101019	T	1.34118e-12	0.0973488	6.7059e-09	C	-	20	33968067	UQCC1	0
20:34075015:C:T	GTEx/v7	Artery_Tibial	ENSG00000214078	T	1.34342e-12	-0.434405	9.8559e-87	C	+	20	34075015	CPNE1	0
20:33905619:A:G	eQTLcatalogue	CEDAR_monocyte_CD14	ENSG00000101019	G	1.34406e-12	-0.0957905	6.7203e-09	G	-	20	33905619	UQCC1	0
20:33923566:A:G	eQTLcatalogue	CEDAR_monocyte_CD14	ENSG00000101019	A	1.34457e-12	-0.0962078	6.72285e-09	A	-	20	33923566	UQCC1	0
20:34030425:C:T	GTEx/v7	Muscle_Skeletal	ENSG00000101019	T	1.34497e-12	-0.202293	6.93258e-20	C	+	20	34030425	UQCC1	0
20:33948919:A:G	eQTLGen	eQTLGen_cis_eQTLs	ENSG00000101000	A	1.345e-12	-7.0896	0	G	+	20	33948919	PROCR	0
20:34087309:C:G	GTEx/v6	Thyroid	ENSG00000214078	G	1.34779e-12	-7.49269	0.000224494	C	+	20	34087309	CPNE1	0
20:33936338:A:G	eQTLGen	eQTLGen_cis_eQTLs	ENSG00000101000	G	1.3508e-12	-7.0889	0	A	+	20	33936338	PROCR	0
20:33942685:A:G	eQTLGen	eQTLGen_cis_eQTLs	ENSG00000131051	G	1.3508e-12	7.0891	0	A	-	20	33942685	RBM39	1
20:33947285:C:G	eQTLGen	eQTLGen_cis_eQTLs	ENSG00000101000	C	1.3508e-12	-7.0888	0	G	+	20	33947285	PROCR	0
20:34112192:C:G	GTEx/v6	Esophagus_Mucosa	ENSG00000214078	C	1.35082e-12	-7.55907	0.000312239	G	+	20	34112192	CPNE1	0
20:34153599:A:G	PsychENCODE	PsychENCODE_eQTLs	ENSG00000214078	G	1.351e-12	-0.112599	4.00314e-10	A	+	20	34153599	CPNE1	0
20:33987576:A:G	GTEx/v7	Lung	ENSG00000101019	A	1.35197e-12	0.277861	2.65094e-09	A	+	20	33987576	UQCC1	0
20:34054729:C:T	GTEx/v7	Pancreas	ENSG00000214078	C	1.35219e-12	-0.656134	2.35243e-39	T	+	20	34054729	CPNE1	0
20:34059536:A:G	GTEx/v7	Pancreas	ENSG00000214078	G	1.35219e-12	-0.656134	2.35243e-39	A	+	20	34059536	CPNE1	0
20:34077403:C:T	GTEx/v7	Pancreas	ENSG00000214078	C	1.35219e-12	-0.656134	2.35243e-39	T	+	20	34077403	CPNE1	0
20:33947730:C:T	eQTLGen	eQTLGen_cis_eQTLs	ENSG00000101000	T	1.3528e-12	-7.0886	0	C	+	20	33947730	PROCR	0
20:33927006:A:C	eQTLcatalogue	CEDAR_monocyte_CD14	ENSG00000101019	A	1.35654e-12	-0.0963597	6.7827e-09	A	-	20	33927006	UQCC1	0
20:33924112:C:T	eQTLGen	eQTLGen_cis_eQTLs	ENSG00000101000	T	1.3567e-12	-7.0883	0	C	+	20	33924112	PROCR	0
20:33894091:A:G	GTEx/v7	Adipose_Subcutaneous	ENSG00000101019	G	1.35836e-12	-0.314176	4.54223e-12	A	+	20	33894091	UQCC1	0
20:33966260:C:T	eQTLGen	eQTLGen_cis_eQTLs	ENSG00000131051	T	1.3587e-12	7.0883	0	C	-	20	33966260	RBM39	0
20:34036699:A:C	GTEx/v7	Artery_Aorta	ENSG00000214078	C	1.35972e-12	-0.472233	2.44421e-63	A	+	20	34036699	CPNE1	0
20:34194243:A:G	GTEx/v6	Heart_Atrial_Appendage	ENSG00000214078	G	1.36259e-12	-7.90315	0.000720745	A	+	20	34194243	CPNE1	0
20:33951799:A:G	PsychENCODE	PsychENCODE_eQTLs	ENSG00000125965	A	1.36512e-12	-0.156839	4.04284e-10	A	-	20	33951799	GDF5	0
20:33960450:C:T	eQTLGen	eQTLGen_cis_eQTLs	ENSG00000101000	T	1.3665e-12	-7.0874	0	C	+	20	33960450	PROCR	0
20:33960486:C:T	eQTLcatalogue	CEDAR_monocyte_CD14	ENSG00000101019	T	1.36655e-12	0.0972796	6.83275e-09	C	-	20	33960486	UQCC1	0
20:33949282:C:T	PsychENCODE	PsychENCODE_eQTLs	ENSG00000125965	C	1.36953e-12	-0.156829	4.05523e-10	C	-	20	33949282	GDF5	0
20:33924112:C:T	eQTLcatalogue	CEDAR_monocyte_CD14	ENSG00000101019	C	1.36962e-12	-0.0962423	6.8481e-09	C	-	20	33924112	UQCC1	0
20:33924273:A:C	eQTLcatalogue	CEDAR_monocyte_CD14	ENSG00000101019	C	1.36995e-12	-0.0962428	6.84975e-09	C	-	20	33924273	UQCC1	0
20:33985568:C:T	eQTLGen	eQTLGen_cis_eQTLs	ENSG00000131051	C	1.3705e-12	7.0871	0	T	-	20	33985568	RBM39	0
20:33948919:A:G	PsychENCODE	PsychENCODE_eQTLs	ENSG00000125965	G	1.37059e-12	-0.15683	4.05822e-10	G	-	20	33948919	GDF5	0
20:33925094:C:T	eQTLcatalogue	CEDAR_monocyte_CD14	ENSG00000101019	T	1.37224e-12	-0.0962553	6.8612e-09	T	-	20	33925094	UQCC1	0
20:34001915:C:T	eQTLGen	eQTLGen_cis_eQTLs	ENSG00000101000	C	1.3725e-12	-7.0867	0	T	+	20	34001915	PROCR	0
6:33187355:C:T	GTEx/v8	Heart_Atrial_Appendage	ENSG00000204228	T	1.37364e-12	-0.227683	1.22051e-13	C	+	6	33187355	HSD17B8	0
20:33924130:A:C	eQTLcatalogue	CEDAR_monocyte_CD14	ENSG00000101019	C	1.37486e-12	-0.0962389	6.8743e-09	C	-	20	33924130	UQCC1	0
20:34186331:A:G	eQTLcatalogue	GENCORD_ge_fibroblast	ENSG00000214078	G	1.37918e-12	-0.218433	6.8959e-09	G	-	20	34186331	CPNE1	0
20:33887983:A:G	eQTLcatalogue	GEUVADIS_ge_LCL	ENSG00000101019	G	1.37956e-12	-0.0670671	6.8978e-09	G	-	20	33887983	UQCC1	0
20:33973378:A:G	eQTLGen	eQTLGen_cis_eQTLs	ENSG00000101000	G	1.3804e-12	-7.0859	0	A	+	20	33973378	PROCR	0
20:33947285:C:G	PsychENCODE	PsychENCODE_eQTLs	ENSG00000125965	G	1.38049e-12	-0.156817	4.08627e-10	G	-	20	33947285	GDF5	0
20:33926268:A:T	eQTLcatalogue	CEDAR_monocyte_CD14	ENSG00000101019	A	1.38205e-12	-0.0962693	6.91025e-09	A	-	20	33926268	UQCC1	0
20:34154087:A:G	GTEx/v7	Colon_Transverse	ENSG00000214078	G	1.38588e-12	-0.537853	1.70364e-52	A	+	20	34154087	CPNE1	0
20:33896262:C:G	eQTLGen	eQTLGen_cis_eQTLs	ENSG00000131051	G	1.3864e-12	7.0855	0	C	-	20	33896262	RBM39	0
20:33963984:G:GC	eQTLcatalogue	CEDAR_monocyte_CD14	ENSG00000101019	GC	1.38658e-12	0.0974861	6.9329e-09	G	-	20	33963984	UQCC1	0
20:34187697:A:G	eQTLcatalogue	Fairfax_2014_IFN24	ENSG00000171222	A	1.38983e-12	0.123502	6.94915e-09	A	+	20	34187697	SCAND1	0
20:33968067:C:T	eQTLGen	eQTLGen_cis_eQTLs	ENSG00000131051	T	1.3904e-12	7.0851	0	C	-	20	33968067	RBM39	0
20:34120994:A:AT	GTEx/v6	Nerve_Tibial	ENSG00000214078	AT	1.39391e-12	-7.53077	0.000222679	A	+	20	34120994	CPNE1	0
20:34008162:C:T	GTEx/v7	Cells_Transformed_fibroblasts	ENSG00000125991	C	1.39485e-12	-0.199483	2.16907e-18	T	+	20	34008162	ERGIC3	0
20:34109715:C:T	GTEx/v7	Artery_Tibial	ENSG00000214078	C	1.39657e-12	-0.43396	9.8559e-87	T	+	20	34109715	CPNE1	0
20:34187728:G:T	eQTLcatalogue	Fairfax_2014_IFN24	ENSG00000171222	T	1.3966e-12	0.123436	6.983e-09	T	+	20	34187728	SCAND1	0
20:33931344:A:G	eQTLcatalogue	CEDAR_monocyte_CD14	ENSG00000101019	A	1.4011e-12	0.0963536	7.0055e-09	G	-	20	33931344	UQCC1	0
20:33956004:A:T	GTEx/v7	Lung	ENSG00000101019	T	1.40354e-12	0.277041	2.65094e-09	T	+	20	33956004	UQCC1	0
20:33958253:A:T	GTEx/v7	Lung	ENSG00000101019	T	1.40354e-12	0.277041	2.65094e-09	T	+	20	33958253	UQCC1	0
20:33983485:A:G	GTEx/v7	Lung	ENSG00000101019	G	1.40354e-12	0.277041	2.65094e-09	G	+	20	33983485	UQCC1	0
20:33942263:A:G	PsychENCODE	PsychENCODE_eQTLs	ENSG00000125965	G	1.40536e-12	-0.156771	4.15632e-10	G	-	20	33942263	GDF5	0
20:33931344:A:G	eQTLGen	eQTLGen_cis_eQTLs	ENSG00000101000	A	1.4086e-12	-7.083	0	G	+	20	33931344	PROCR	0
20:34097353:C:T	eQTLcatalogue	Fairfax_2014_IFN24	ENSG00000214078	T	1.40894e-12	-0.196728	7.0447e-09	T	-	20	34097353	CPNE1	0
20:34005240:C:T	eQTLcatalogue	Quach_2016_ge_monocyte_naive	ENSG00000101019	T	1.41104e-12	0.0923564	7.0552e-09	C	-	20	34005240	UQCC1	0
20:34023219:C:T	eQTLcatalogue	Fairfax_2014_naive	ENSG00000101019	C	1.4144e-12	-0.0873352	7.072e-09	C	-	20	34023219	UQCC1	0
20:34073379:A:G	GTEx/v7	Thyroid	ENSG00000214078	A	1.41596e-12	-0.432429	2.90077e-85	G	+	20	34073379	CPNE1	0
20:34004767:C:T	TIGER	Nom_Alonso_Pancreatic_islets	ENSG00000101019	C	1.418e-12	-7.082	1.14355e-10	T	+	20	34004767	UQCC1	0
20:34109427:A:G	GTEx/v7	Artery_Aorta	ENSG00000214078	G	1.41838e-12	-0.463862	2.44421e-63	A	+	20	34109427	CPNE1	0
20:33996433:C:T	eQTLGen	eQTLGen_cis_eQTLs	ENSG00000131051	T	1.4188e-12	7.0823	0	C	-	20	33996433	RBM39	0
20:34006970:C:T	GTEx/v8	Breast_Mammary_Tissue	ENSG00000101019	C	1.42396e-12	0.259259	9.79844e-10	C	+	20	34006970	UQCC1	0
20:34008623:A:G	GTEx/v8	Breast_Mammary_Tissue	ENSG00000101019	A	1.42396e-12	0.259259	9.79844e-10	A	+	20	34008623	UQCC1	0
20:34109427:A:G	GTEx/v7	Pancreas	ENSG00000214078	G	1.42966e-12	-0.651015	2.35243e-39	A	+	20	34109427	CPNE1	0
20:34154741:C:T	eQTLcatalogue	BLUEPRINT_ge_monocyte	ENSG00000214078	C	1.43402e-12	-0.312182	7.1701e-09	C	-	20	34154741	CPNE1	0
20:33986549:C:T	eQTLcatalogue	GEUVADIS_ge_LCL	ENSG00000101019	C	1.43442e-12	0.0563454	7.1721e-09	T	-	20	33986549	UQCC1	0
20:33931344:A:G	eQTLcatalogue	Quach_2016_ge_monocyte_naive	ENSG00000101019	A	1.4374e-12	0.0911458	7.187e-09	G	-	20	33931344	UQCC1	0
20:33933846:C:T	eQTLcatalogue	CEDAR_monocyte_CD14	ENSG00000101019	T	1.4399e-12	0.0963101	7.1995e-09	C	-	20	33933846	UQCC1	0
20:33947285:C:G	eQTLGen	eQTLGen_cis_eQTLs	ENSG00000131051	C	1.4415e-12	7.0801	0	G	-	20	33947285	RBM39	0
20:33934437:A:T	eQTLcatalogue	CEDAR_monocyte_CD14	ENSG00000101019	T	1.44215e-12	0.0963823	7.21075e-09	A	-	20	33934437	UQCC1	0
20:34182069:A:G	GTEx/v6	Colon_Transverse	ENSG00000214078	A	1.4435e-12	-7.82547	0.000674021	G	+	20	34182069	CPNE1	0
20:34175783:A:G	GTEx/v6	Heart_Atrial_Appendage	ENSG00000214078	A	1.44701e-12	7.89182	0.000720745	A	+	20	34175783	CPNE1	0
20:33933846:C:T	PsychENCODE	PsychENCODE_eQTLs	ENSG00000125965	C	1.45751e-12	-0.15666	4.30347e-10	C	-	20	33933846	GDF5	0
20:33974051:C:T	eQTLGen	eQTLGen_cis_eQTLs	ENSG00000131051	T	1.4583e-12	7.0785	0	C	-	20	33974051	RBM39	0
20:34045191:A:G	GTEx/v8	Heart_Atrial_Appendage	ENSG00000214078	A	1.45856e-12	-0.357839	2.94971e-82	G	+	20	34045191	CPNE1	0
20:34045513:A:G	GTEx/v8	Heart_Atrial_Appendage	ENSG00000214078	G	1.45856e-12	-0.357839	2.94971e-82	A	+	20	34045513	CPNE1	0
20:34045611:A:T	GTEx/v8	Heart_Atrial_Appendage	ENSG00000214078	A	1.45856e-12	-0.357839	2.94971e-82	T	+	20	34045611	CPNE1	0
20:34046501:A:G	GTEx/v8	Heart_Atrial_Appendage	ENSG00000214078	A	1.45856e-12	-0.357839	2.94971e-82	G	+	20	34046501	CPNE1	0
20:34047055:G:GT	GTEx/v8	Heart_Atrial_Appendage	ENSG00000214078	GT	1.45856e-12	-0.357839	2.94971e-82	G	+	20	34047055	CPNE1	0
20:34048161:C:T	GTEx/v8	Heart_Atrial_Appendage	ENSG00000214078	T	1.45856e-12	-0.357839	2.94971e-82	C	+	20	34048161	CPNE1	0
20:34048625:C:T	GTEx/v8	Heart_Atrial_Appendage	ENSG00000214078	C	1.45856e-12	-0.357839	2.94971e-82	T	+	20	34048625	CPNE1	0
20:34048661:C:T	GTEx/v8	Heart_Atrial_Appendage	ENSG00000214078	T	1.45856e-12	-0.357839	2.94971e-82	C	+	20	34048661	CPNE1	0
20:34054409:C:T	GTEx/v8	Heart_Atrial_Appendage	ENSG00000214078	T	1.45856e-12	-0.357839	2.94971e-82	C	+	20	34054409	CPNE1	0
20:34055453:A:AG	GTEx/v8	Heart_Atrial_Appendage	ENSG00000214078	A	1.45856e-12	-0.357839	2.94971e-82	AG	+	20	34055453	CPNE1	0
20:34055706:C:T	GTEx/v8	Heart_Atrial_Appendage	ENSG00000214078	C	1.45856e-12	-0.357839	2.94971e-82	T	+	20	34055706	CPNE1	0
20:34056952:C:T	GTEx/v8	Heart_Atrial_Appendage	ENSG00000214078	C	1.45856e-12	-0.357839	2.94971e-82	T	+	20	34056952	CPNE1	0
20:34059337:C:T	GTEx/v8	Heart_Atrial_Appendage	ENSG00000214078	C	1.45856e-12	-0.357839	2.94971e-82	T	+	20	34059337	CPNE1	0
20:34060286:C:T	GTEx/v8	Heart_Atrial_Appendage	ENSG00000214078	C	1.45856e-12	-0.357839	2.94971e-82	T	+	20	34060286	CPNE1	0
20:34063095:C:T	GTEx/v8	Heart_Atrial_Appendage	ENSG00000214078	T	1.45856e-12	-0.357839	2.94971e-82	C	+	20	34063095	CPNE1	0
20:34065125:A:G	GTEx/v8	Heart_Atrial_Appendage	ENSG00000214078	G	1.45856e-12	-0.357839	2.94971e-82	A	+	20	34065125	CPNE1	0
20:34065195:A:G	GTEx/v8	Heart_Atrial_Appendage	ENSG00000214078	G	1.45856e-12	-0.357839	2.94971e-82	A	+	20	34065195	CPNE1	0
20:34066312:C:T	GTEx/v8	Heart_Atrial_Appendage	ENSG00000214078	C	1.45856e-12	-0.357839	2.94971e-82	T	+	20	34066312	CPNE1	0
20:34066645:C:T	GTEx/v8	Heart_Atrial_Appendage	ENSG00000214078	C	1.45856e-12	-0.357839	2.94971e-82	T	+	20	34066645	CPNE1	1
20:34075687:G:T	GTEx/v8	Heart_Atrial_Appendage	ENSG00000214078	G	1.45856e-12	-0.357839	2.94971e-82	T	+	20	34075687	CPNE1	0
20:34075688:C:T	GTEx/v8	Heart_Atrial_Appendage	ENSG00000214078	C	1.45856e-12	-0.357839	2.94971e-82	T	+	20	34075688	CPNE1	0
20:34076780:A:G	GTEx/v8	Heart_Atrial_Appendage	ENSG00000214078	G	1.45856e-12	-0.357839	2.94971e-82	A	+	20	34076780	CPNE1	0
20:34077848:A:G	GTEx/v8	Heart_Atrial_Appendage	ENSG00000214078	A	1.45856e-12	-0.357839	2.94971e-82	G	+	20	34077848	CPNE1	0
20:34079494:C:T	GTEx/v8	Heart_Atrial_Appendage	ENSG00000214078	C	1.45856e-12	-0.357839	2.94971e-82	T	+	20	34079494	CPNE1	0
20:34096725:A:G	GTEx/v8	Heart_Atrial_Appendage	ENSG00000214078	G	1.45856e-12	-0.357839	2.94971e-82	A	+	20	34096725	CPNE1	0
20:34097353:C:T	GTEx/v8	Heart_Atrial_Appendage	ENSG00000214078	C	1.45856e-12	-0.357839	2.94971e-82	T	+	20	34097353	CPNE1	0
20:34099789:A:G	GTEx/v7	Artery_Tibial	ENSG00000214078	G	1.46077e-12	-0.435893	9.8559e-87	A	+	20	34099789	CPNE1	0
20:34096725:A:G	eQTLcatalogue	Fairfax_2014_IFN24	ENSG00000214078	A	1.46384e-12	-0.196608	7.3192e-09	A	-	20	34096725	CPNE1	0
20:34096581:C:T	eQTLcatalogue	Fairfax_2014_IFN24	ENSG00000214078	T	1.46876e-12	-0.196665	7.3438e-09	T	-	20	34096581	CPNE1	0
20:34004767:C:T	eQTLcatalogue	CEDAR_monocyte_CD14	ENSG00000101019	C	1.47053e-12	0.0977528	7.35265e-09	T	-	20	34004767	UQCC1	0
20:33960308:C:T	eQTLGen	eQTLGen_cis_eQTLs	ENSG00000131051	C	1.4752e-12	7.0768	0	T	-	20	33960308	RBM39	0
20:33936338:A:G	eQTLcatalogue	GEUVADIS_ge_LCL	ENSG00000101019	G	1.47705e-12	0.0561499	7.38525e-09	A	-	20	33936338	UQCC1	0
20:33986271:C:T	eQTLGen	eQTLGen_cis_eQTLs	ENSG00000131051	T	1.4773e-12	7.0768	0	C	-	20	33986271	RBM39	0
20:33931344:A:G	eQTLcatalogue	Quach_2016_ge_monocyte_R848	ENSG00000101019	A	1.47868e-12	0.128612	7.3934e-09	G	-	20	33931344	UQCC1	0
20:34022387:A:C	GTEx/v7	Lung	ENSG00000101019	C	1.48383e-12	-0.272911	2.65094e-09	A	+	20	34022387	UQCC1	1
20:34187697:A:G	GTEx/v7	Muscle_Skeletal	ENSG00000126001	G	1.48557e-12	-0.333981	4.55309e-18	A	+	20	34187697	CEP250	0
20:33936174:T:TTTTTG	eQTLcatalogue	CEDAR_monocyte_CD14	ENSG00000101019	TTTTTG	1.48811e-12	0.0962877	7.44055e-09	NA	NA	20	33936174	UQCC1	0
20:33936338:A:G	eQTLcatalogue	CEDAR_monocyte_CD14	ENSG00000101019	G	1.49119e-12	0.0964096	7.45595e-09	A	-	20	33936338	UQCC1	0
20:33890061:A:G	eQTLcatalogue	Fairfax_2014_naive	ENSG00000242372	G	1.49292e-12	0.0722222	7.4646e-09	G	+	20	33890061	EIF6	0
20:33971085:A:G	eQTLGen	eQTLGen_cis_eQTLs	ENSG00000131051	A	1.4966e-12	7.0749	0	G	-	20	33971085	RBM39	0
20:33995780:A:G	eQTLcatalogue	Quach_2016_ge_monocyte_naive	ENSG00000101019	A	1.49987e-12	0.0914308	7.49935e-09	G	-	20	33995780	UQCC1	0
20:34175783:A:G	GTEx/v7	Brain_Cortex	ENSG00000126001	A	1.50391e-12	0.759073	4.16181e-16	A	+	20	34175783	CEP250	0
20:33925094:C:T	GTEx/v7	Lung	ENSG00000101019	C	1.5041e-12	-0.273165	2.65094e-09	T	+	20	33925094	UQCC1	0
20:34043946:C:T	GTEx/v8	Colon_Transverse	ENSG00000214078	T	1.50774e-12	0.410084	2.39554e-84	T	+	20	34043946	CPNE1	0
20:34045392:C:G	GTEx/v8	Colon_Transverse	ENSG00000214078	G	1.50774e-12	0.410084	2.39554e-84	G	+	20	34045392	CPNE1	0
20:34052273:A:G	GTEx/v8	Colon_Transverse	ENSG00000214078	G	1.50774e-12	0.410084	2.39554e-84	G	+	20	34052273	CPNE1	0
20:34096385:A:G	GTEx/v7	Colon_Transverse	ENSG00000214078	A	1.50782e-12	-0.596824	1.70364e-52	G	+	20	34096385	CPNE1	0
20:34109273:G:T	GTEx/v7	Pancreas	ENSG00000214078	T	1.50894e-12	-0.665074	2.35243e-39	G	+	20	34109273	CPNE1	0
20:34074831:A:G	GTEx/v8	Heart_Atrial_Appendage	ENSG00000214078	A	1.50941e-12	0.367079	2.94971e-82	A	+	20	34074831	CPNE1	0
20:34080675:C:T	GTEx/v8	Heart_Atrial_Appendage	ENSG00000214078	T	1.50941e-12	0.367079	2.94971e-82	T	+	20	34080675	CPNE1	0
20:33937704:A:G	eQTLcatalogue	CEDAR_monocyte_CD14	ENSG00000101019	G	1.51463e-12	0.0962767	7.57315e-09	A	-	20	33937704	UQCC1	0
20:34076780:A:G	EyeGEx	EyeGEx	ENSG00000126001	G	1.52003e-12	0.581887	3.93694e-10	A	-	20	34076780	CEP250	0
20:33960308:C:T	eQTLGen	eQTLGen_cis_eQTLs	ENSG00000101000	C	1.5206e-12	-7.0725	0	T	+	20	33960308	PROCR	0
20:33986549:C:T	eQTLcatalogue	CEDAR_monocyte_CD14	ENSG00000101019	C	1.52554e-12	0.0971012	7.6277e-09	T	-	20	33986549	UQCC1	0
20:34150145:A:G	GTEx/v6	Cells_Transformed_fibroblasts	ENSG00000214078	G	1.53174e-12	-7.48284	0.00020866	A	+	20	34150145	CPNE1	0
20:34001541:C:G	eQTLGen	eQTLGen_cis_eQTLs	ENSG00000101000	G	1.536e-12	-7.0712	0	C	+	20	34001541	PROCR	0
20:33880729:A:C	BIOSQTL	BIOS_eQTL_geneLevel	ENSG00000100991	A	1.536e-12	7.07131	0	A	+	20	33880729	TRPC4AP	0
20:33970462:A:G	GTEx/v7	Adipose_Subcutaneous	ENSG00000101019	G	1.5377e-12	0.336342	4.54223e-12	G	+	20	33970462	UQCC1	0
20:34194243:A:G	GTEx/v8	Artery_Coronary	ENSG00000214078	G	1.54041e-12	-0.598806	3.85434e-42	A	+	20	34194243	CPNE1	0
20:33912180:A:C	eQTLcatalogue	Quach_2016_ge_monocyte_Pam3CSK4	ENSG00000101019	A	1.54251e-12	-0.113456	7.71255e-09	A	-	20	33912180	UQCC1	0
20:33926268:A:T	eQTLGen	eQTLGen_cis_eQTLs	ENSG00000101000	T	1.5471e-12	-7.07	0	A	+	20	33926268	PROCR	0
20:34179409:T:TA	GTEx/v7	Muscle_Skeletal	ENSG00000126001	T	1.54739e-12	0.335749	4.55309e-18	T	+	20	34179409	CEP250	0
20:33940495:T:TTC	eQTLcatalogue	CEDAR_monocyte_CD14	ENSG00000101019	T	1.54915e-12	0.0962512	7.74575e-09	TTC	-	20	33940495	UQCC1	0
20:33973378:A:G	eQTLGen	eQTLGen_cis_eQTLs	ENSG00000131051	G	1.5493e-12	7.0701	0	A	-	20	33973378	RBM39	0
20:33939194:C:CAA	eQTLcatalogue	CEDAR_monocyte_CD14	ENSG00000101019	CAA	1.55426e-12	0.0969037	7.7713e-09	C	-	20	33939194	UQCC1	0
20:34006970:C:T	GTEx/v8	Whole_Blood	ENSG00000214078	C	1.55838e-12	0.2278	7.06664e-188	C	+	20	34006970	CPNE1	0
20:34008623:A:G	GTEx/v8	Whole_Blood	ENSG00000214078	A	1.55838e-12	0.2278	7.06664e-188	A	+	20	34008623	CPNE1	0
20:33979528:TA:TAA	eQTLcatalogue	Fairfax_2014_naive	ENSG00000242372	TA	1.55959e-12	-0.0743376	7.79795e-09	NA	NA	20	33979528	EIF6	0
20:34093757:C:T	eQTLcatalogue	Fairfax_2014_IFN24	ENSG00000214078	C	1.56069e-12	-0.196801	7.80345e-09	C	-	20	34093757	CPNE1	0
20:34006970:C:T	GTEx/v8	Adipose_Subcutaneous	ENSG00000214078	C	1.56079e-12	0.32691	6.32869e-144	C	+	20	34006970	CPNE1	0
20:34008623:A:G	GTEx/v8	Adipose_Subcutaneous	ENSG00000214078	A	1.56079e-12	0.32691	6.32869e-144	A	+	20	34008623	CPNE1	0
20:34030606:A:G	GTEx/v7	Muscle_Skeletal	ENSG00000101019	A	1.56208e-12	-0.204268	6.93258e-20	G	+	20	34030606	UQCC1	0
20:33890061:A:G	GTEx/v7	Adipose_Subcutaneous	ENSG00000101019	A	1.56719e-12	-0.307937	4.54223e-12	G	+	20	33890061	UQCC1	0
20:34062642:C:T	GTEx/v8	Colon_Transverse	ENSG00000214078	C	1.57229e-12	0.412082	2.39554e-84	C	+	20	34062642	CPNE1	0
20:33903636:C:T	GTEx/v8	Esophagus_Gastroesophageal_Junction	ENSG00000125965	T	1.57554e-12	0.404032	1.5209e-10	C	-	20	33903636	GDF5	0
20:33905619:A:G	GTEx/v8	Esophagus_Gastroesophageal_Junction	ENSG00000125965	A	1.57554e-12	0.404032	1.5209e-10	G	-	20	33905619	GDF5	0
20:33905904:A:C	GTEx/v8	Esophagus_Gastroesophageal_Junction	ENSG00000125965	A	1.57554e-12	0.404032	1.5209e-10	C	-	20	33905904	GDF5	0
20:34178365:C:T	GTEx/v7	Muscle_Skeletal	ENSG00000126001	T	1.5783e-12	0.332689	4.55309e-18	T	+	20	34178365	CEP250	0
20:34180535:A:G	GTEx/v7	Muscle_Skeletal	ENSG00000126001	A	1.5783e-12	0.332689	4.55309e-18	A	+	20	34180535	CEP250	0
20:34182517:G:T	GTEx/v7	Muscle_Skeletal	ENSG00000126001	G	1.5783e-12	-0.332689	4.55309e-18	T	+	20	34182517	CEP250	0
20:34066312:C:T	GTEx/v6	Brain_Cerebellum	ENSG00000126001	C	1.57933e-12	-8.34334	0.000770552	T	+	20	34066312	CEP250	0
20:34099789:A:G	GTEx/v6	Skin_Sun_Exposed_Lower_leg	ENSG00000214078	G	1.58028e-12	-7.42837	0.00028813	A	+	20	34099789	CPNE1	0
20:33894463:A:G	GTEx/v7	Lung	ENSG00000101019	G	1.58036e-12	-0.27127	2.65094e-09	A	+	20	33894463	UQCC1	0
20:33907161:C:T	GTEx/v7	Lung	ENSG00000101019	C	1.58036e-12	-0.27127	2.65094e-09	T	+	20	33907161	UQCC1	1
20:33907909:C:T	GTEx/v7	Lung	ENSG00000101019	C	1.58036e-12	-0.27127	2.65094e-09	T	+	20	33907909	UQCC1	0
20:33913322:G:T	GTEx/v7	Lung	ENSG00000101019	T	1.58036e-12	-0.27127	2.65094e-09	G	+	20	33913322	UQCC1	0
20:33914208:A:G	GTEx/v7	Lung	ENSG00000101019	G	1.58036e-12	-0.27127	2.65094e-09	A	+	20	33914208	UQCC1	1
20:33915571:A:G	GTEx/v7	Lung	ENSG00000101019	G	1.58036e-12	-0.27127	2.65094e-09	A	+	20	33915571	UQCC1	0
20:33924112:C:T	GTEx/v7	Lung	ENSG00000101019	T	1.58036e-12	-0.27127	2.65094e-09	C	+	20	33924112	UQCC1	0
20:33924130:A:C	GTEx/v7	Lung	ENSG00000101019	A	1.58036e-12	-0.27127	2.65094e-09	C	+	20	33924130	UQCC1	0
20:33924273:A:C	GTEx/v7	Lung	ENSG00000101019	A	1.58036e-12	-0.27127	2.65094e-09	C	+	20	33924273	UQCC1	0
20:33913322:G:T	eQTLGen	eQTLGen_cis_eQTLs	ENSG00000101000	T	1.5832e-12	-7.0669	0	G	+	20	33913322	PROCR	0
20:33963984:G:GC	GTEx/v7	Adipose_Subcutaneous	ENSG00000101019	G	1.58558e-12	0.322453	4.54223e-12	G	+	20	33963984	UQCC1	0
20:33937704:A:G	GTEx/v7	Lung	ENSG00000101019	A	1.5877e-12	0.274413	2.65094e-09	A	+	20	33937704	UQCC1	0
20:33942685:A:G	GTEx/v7	Lung	ENSG00000101019	A	1.5877e-12	0.274413	2.65094e-09	A	+	20	33942685	UQCC1	1
20:33947730:C:T	GTEx/v7	Lung	ENSG00000101019	C	1.5877e-12	0.274413	2.65094e-09	C	+	20	33947730	UQCC1	0
20:33972053:C:T	GTEx/v7	Lung	ENSG00000101019	T	1.5877e-12	0.274413	2.65094e-09	T	+	20	33972053	UQCC1	0
19:10772112:C:T	eQTLGen	eQTLGen_cis_eQTLs	ENSG00000129354	T	1.5923e-12	-7.0661	0	T	-	19	10772112	AP1M2	0
20:34006315:C:T	GTEx/v8	Adipose_Subcutaneous	ENSG00000214078	T	1.59415e-12	-0.336145	6.32869e-144	C	+	20	34006315	CPNE1	0
20:34006436:C:T	GTEx/v8	Adipose_Subcutaneous	ENSG00000214078	C	1.59415e-12	-0.336145	6.32869e-144	T	+	20	34006436	CPNE1	0
20:33942685:A:G	eQTLcatalogue	CEDAR_monocyte_CD14	ENSG00000101019	G	1.59549e-12	0.0961753	7.97745e-09	A	-	20	33942685	UQCC1	1
20:34109718:A:G	GTEx/v7	Artery_Aorta	ENSG00000214078	G	1.59698e-12	-0.461531	2.44421e-63	A	+	20	34109718	CPNE1	0
20:34138406:A:G	GTEx/v7	Pancreas	ENSG00000214078	A	1.59717e-12	-0.642754	2.35243e-39	G	+	20	34138406	CPNE1	0
20:34097136:A:G	GTEx/v6	Skin_Sun_Exposed_Lower_leg	ENSG00000214078	G	1.59746e-12	-7.42663	0.00028813	A	+	20	34097136	CPNE1	0
20:33976474:C:G	GTEx/v6	Muscle_Skeletal	ENSG00000101019	C	1.60184e-12	7.35716	0.00030405	C	+	20	33976474	UQCC1	0
20:34101821:A:G	GTEx/v7	Artery_Tibial	ENSG00000214078	G	1.60442e-12	-0.429894	9.8559e-87	A	+	20	34101821	CPNE1	0
20:34073176:C:G	GTEx/v7	Thyroid	ENSG00000214078	G	1.60535e-12	-0.453992	2.90077e-85	C	+	20	34073176	CPNE1	0
20:34004767:C:T	GTEx/v8	Heart_Atrial_Appendage	ENSG00000101019	T	1.60566e-12	0.158205	9.29261e-09	T	+	20	34004767	UQCC1	0
20:34187697:A:G	GTEx/v8	Cells_Cultured_fibroblasts	ENSG00000101019	G	1.60566e-12	-0.301306	5.39106e-58	A	+	20	34187697	UQCC1	0
20:33971085:A:G	eQTLGen	eQTLGen_cis_eQTLs	ENSG00000101000	A	1.6131e-12	-7.0643	0	G	+	20	33971085	PROCR	0
20:33976823:C:T	eQTLcatalogue	TwinsUK_ge_skin	ENSG00000101019	C	1.61467e-12	0.0911728	8.07335e-09	T	-	20	33976823	UQCC1	0
6:33178010:G:T	GTEx/v8	Artery_Tibial	ENSG00000204228	T	1.61516e-12	-0.219272	3.13471e-19	G	+	6	33178010	HSD17B8	0
20:34153341:C:T	GTEx/v6	Heart_Atrial_Appendage	ENSG00000214078	T	1.6235e-12	-7.87012	0.000720745	C	+	20	34153341	CPNE1	0
20:33970527:A:G	eQTLGen	eQTLGen_cis_eQTLs	ENSG00000101000	A	1.6271e-12	-7.0632	0	G	+	20	33970527	PROCR	0
20:34054729:C:T	eQTLcatalogue	Lepik_2017_ge_blood	ENSG00000214078	T	1.63561e-12	-0.144323	8.17805e-09	T	-	20	34054729	CPNE1	0
20:33923566:A:G	eQTLGen	eQTLGen_cis_eQTLs	ENSG00000101000	G	1.6365e-12	-7.0623	0	A	+	20	33923566	PROCR	0
20:34036865:A:G	GTEx/v6	Muscle_Skeletal	ENSG00000126001	A	1.63711e-12	-7.35375	0.00030405	G	+	20	34036865	CEP250	0
20:34112192:C:G	GTEx/v8	Prostate	ENSG00000214078	C	1.63827e-12	-0.534368	1.47196e-31	G	+	20	34112192	CPNE1	0
20:34025756:A:G	eQTLGen	eQTLGen_cis_eQTLs	ENSG00000101460	G	1.6412e-12	7.0621	0	A	-	20	34025756	MAP1LC3A	1
20:34194243:A:G	eQTLcatalogue	Fairfax_2014_LPS24	ENSG00000171222	A	1.64658e-12	0.147861	8.2329e-09	A	+	20	34194243	SCAND1	0
20:34175783:A:G	GTEx/v6	Colon_Transverse	ENSG00000214078	A	1.64916e-12	7.80092	0.000674021	A	+	20	34175783	CPNE1	0
20:33934437:A:T	GTEx/v6	Muscle_Skeletal	ENSG00000101019	A	1.65428e-12	7.35212	0.00030405	A	+	20	33934437	UQCC1	0
20:33973315:G:T	eQTLGen	eQTLGen_cis_eQTLs	ENSG00000131051	T	1.6602e-12	7.0604	0	G	-	20	33973315	RBM39	0
20:34045191:A:G	GTEx/v7	Artery_Aorta	ENSG00000214078	A	1.66085e-12	-0.468257	2.44421e-63	G	+	20	34045191	CPNE1	0
20:34154371:A:C	GTEx/v6	Heart_Atrial_Appendage	ENSG00000214078	A	1.66649e-12	-7.86519	0.000720745	C	+	20	34154371	CPNE1	0
20:33947285:C:G	eQTLcatalogue	CEDAR_monocyte_CD14	ENSG00000101019	C	1.66819e-12	0.0960144	8.34095e-09	G	-	20	33947285	UQCC1	0
20:34153804:A:AG	GTEx/v6	Testis	ENSG00000214078	A	1.66832e-12	-7.87226	0.000378299	AG	+	20	34153804	CPNE1	0
20:34178365:C:T	GTEx/v6	Colon_Transverse	ENSG00000214078	T	1.67171e-12	7.79842	0.000674021	T	+	20	34178365	CPNE1	0
20:33947730:C:T	eQTLcatalogue	CEDAR_monocyte_CD14	ENSG00000101019	T	1.67618e-12	0.0960449	8.3809e-09	C	-	20	33947730	UQCC1	0
20:34070056:T:TTTTG	GTEx/v7	Artery_Tibial	ENSG00000214078	T	1.68005e-12	-0.435441	9.8559e-87	TTTTG	+	20	34070056	CPNE1	0
20:33926103:C:G	eQTLGen	eQTLGen_cis_eQTLs	ENSG00000131051	G	1.6819e-12	7.0588	0	C	-	20	33926103	RBM39	1
20:33948919:A:G	eQTLcatalogue	CEDAR_monocyte_CD14	ENSG00000101019	A	1.68236e-12	0.0959895	8.4118e-09	G	-	20	33948919	UQCC1	0
20:34001541:C:G	GTEx/v7	Lung	ENSG00000101019	C	1.68367e-12	0.275515	2.65094e-09	C	+	20	34001541	UQCC1	0
20:34181553:A:G	GTEx/v7	Esophagus_Gastroesophageal_Junction	ENSG00000214078	A	1.68842e-12	0.608314	3.86793e-39	A	+	20	34181553	CPNE1	0
20:33907909:C:T	eQTLGen	eQTLGen_cis_eQTLs	ENSG00000101000	C	1.694e-12	-7.0574	0	T	+	20	33907909	PROCR	0
20:34008137:C:T	GTEx/v8	Whole_Blood	ENSG00000214078	T	1.69511e-12	0.227524	7.06664e-188	T	+	20	34008137	CPNE1	0
20:34022387:A:C	GTEx/v6	Muscle_Skeletal	ENSG00000101019	C	1.69843e-12	-7.34801	0.00030405	A	+	20	34022387	UQCC1	1
20:33949282:C:T	eQTLcatalogue	CEDAR_monocyte_CD14	ENSG00000101019	T	1.69926e-12	0.0959672	8.4963e-09	C	-	20	33949282	UQCC1	0
20:34101821:A:G	GTEx/v8	Heart_Atrial_Appendage	ENSG00000214078	G	1.70291e-12	-0.353865	2.94971e-82	A	+	20	34101821	CPNE1	0
20:33923566:A:G	GTEx/v7	Lung	ENSG00000101019	G	1.70524e-12	-0.270962	2.65094e-09	A	+	20	33923566	UQCC1	0
20:33934301:C:T	PsychENCODE	PsychENCODE_eQTLs	ENSG00000125965	C	1.70761e-12	-0.156328	5.00735e-10	C	-	20	33934301	GDF5	0
20:33995780:A:G	eQTLGen	eQTLGen_cis_eQTLs	ENSG00000131051	A	1.7112e-12	7.0564	0	G	-	20	33995780	RBM39	0
20:34063865:A:G	GTEx/v8	Heart_Left_Ventricle	ENSG00000214078	A	1.71426e-12	0.307885	4.20569e-75	A	+	20	34063865	CPNE1	0
20:34073379:A:G	GTEx/v8	Heart_Left_Ventricle	ENSG00000214078	G	1.71426e-12	0.307885	4.20569e-75	G	+	20	34073379	CPNE1	0
20:34062642:C:T	GTEx/v8	Heart_Left_Ventricle	ENSG00000214078	C	1.71582e-12	0.308123	4.20569e-75	C	+	20	34062642	CPNE1	0
20:33958127:C:G	eQTLcatalogue	Lepik_2017_ge_blood	ENSG00000101019	C	1.71597e-12	0.0634375	8.57985e-09	G	-	20	33958127	UQCC1	0
20:34185726:A:T	eQTLcatalogue	Fairfax_2014_IFN24	ENSG00000171222	T	1.71656e-12	0.123069	8.5828e-09	T	+	20	34185726	SCAND1	0
20:34036699:A:C	GTEx/v6	Muscle_Skeletal	ENSG00000126001	C	1.71785e-12	-7.34623	0.00030405	A	+	20	34036699	CEP250	0
20:34033548:C:T	BIOSQTL	BIOS_eQTL_geneLevel	ENSG00000242372	T	1.71858e-12	7.05578	0	C	-	20	34033548	EIF6	0
20:33960308:C:T	GTEx/v7	Lung	ENSG00000101019	T	1.725e-12	0.276372	2.65094e-09	T	+	20	33960308	UQCC1	0
20:33956004:A:T	eQTLcatalogue	CEDAR_monocyte_CD14	ENSG00000101019	A	1.72584e-12	0.0959557	8.6292e-09	T	-	20	33956004	UQCC1	0
20:34108260:C:T	GTEx/v8	Esophagus_Muscularis	ENSG00000214078	T	1.72828e-12	0.358167	2.82338e-95	T	+	20	34108260	CPNE1	0
6:33174783:A:G	GTEx/v8	Artery_Tibial	ENSG00000204228	G	1.72904e-12	-0.206531	3.13471e-19	A	+	6	33174783	HSD17B8	0
20:34074831:A:G	GTEx/v6	Cells_Transformed_fibroblasts	ENSG00000214078	G	1.72917e-12	-7.46302	0.00020866	A	+	20	34074831	CPNE1	0
20:33958253:A:T	eQTLcatalogue	CEDAR_monocyte_CD14	ENSG00000101019	A	1.72959e-12	0.0959598	8.64795e-09	T	-	20	33958253	UQCC1	0
20:34069370:A:G	GTEx/v7	Pancreas	ENSG00000214078	G	1.73099e-12	-0.669376	2.35243e-39	A	+	20	34069370	CPNE1	0
20:34093153:A:G	eQTLcatalogue	Fairfax_2014_IFN24	ENSG00000214078	G	1.73143e-12	-0.196299	8.65715e-09	G	-	20	34093153	CPNE1	0
20:34145461:C:T	GTEx/v6	Whole_Blood	ENSG00000214078	T	1.73302e-12	-7.36826	0.000333874	C	+	20	34145461	CPNE1	0
9:116916214:A:C	eQTLcatalogue	TwinsUK_ge_LCL	ENSG00000196739	C	1.73453e-12	0.240911	8.67265e-09	A	-	9	116916214	COL27A1	1
20:34181553:A:G	GTEx/v7	Brain_Cerebellar_Hemisphere	ENSG00000126001	A	1.73521e-12	0.665076	2.18452e-14	A	+	20	34181553	CEP250	0
20:34186331:A:G	GTEx/v7	Brain_Cerebellar_Hemisphere	ENSG00000126001	A	1.73521e-12	-0.665076	2.18452e-14	G	+	20	34186331	CEP250	0
20:34046501:A:G	GTEx/v7	Artery_Aorta	ENSG00000214078	A	1.74301e-12	-0.467621	2.44421e-63	G	+	20	34046501	CPNE1	0
20:33960799:A:G	eQTLcatalogue	CEDAR_monocyte_CD14	ENSG00000101019	A	1.74369e-12	0.0959315	8.71845e-09	G	-	20	33960799	UQCC1	0
20:33959315:C:T	eQTLcatalogue	CEDAR_monocyte_CD14	ENSG00000101019	T	1.74718e-12	0.0959348	8.7359e-09	C	-	20	33959315	UQCC1	0
20:33951799:A:G	eQTLcatalogue	CEDAR_monocyte_CD14	ENSG00000101019	G	1.74883e-12	0.0958744	8.74415e-09	A	-	20	33951799	UQCC1	0
20:34099789:A:G	GTEx/v8	Pancreas	ENSG00000214078	A	1.7501e-12	0.52647	7.6648e-66	A	+	20	34099789	CPNE1	0
20:34061578:C:T	GTEx/v6	Muscle_Skeletal	ENSG00000126001	C	1.7518e-12	-7.34317	0.00030405	T	+	20	34061578	CEP250	0
20:34185726:A:T	GTEx/v7	Muscle_Skeletal	ENSG00000126001	A	1.75201e-12	-0.331704	4.55309e-18	T	+	20	34185726	CEP250	0
20:34108102:T:TA	GTEx/v6	Cells_Transformed_fibroblasts	ENSG00000214078	TA	1.75368e-12	-7.46071	0.00020866	T	+	20	34108102	CPNE1	0
20:34178365:C:T	GTEx/v7	Cells_EBV-transformed_lymphocytes	ENSG00000214078	T	1.75551e-12	0.980723	2.2452e-18	T	+	20	34178365	CPNE1	0
20:34182517:G:T	GTEx/v7	Cells_EBV-transformed_lymphocytes	ENSG00000214078	G	1.75551e-12	-0.980723	2.2452e-18	T	+	20	34182517	CPNE1	0
20:34185726:A:T	GTEx/v7	Cells_EBV-transformed_lymphocytes	ENSG00000214078	A	1.75551e-12	-0.980723	2.2452e-18	T	+	20	34185726	CPNE1	0
20:34187697:A:G	GTEx/v7	Cells_EBV-transformed_lymphocytes	ENSG00000214078	G	1.75551e-12	-0.980723	2.2452e-18	A	+	20	34187697	CPNE1	0
20:34187728:G:T	GTEx/v7	Cells_EBV-transformed_lymphocytes	ENSG00000214078	G	1.75551e-12	-0.980723	2.2452e-18	T	+	20	34187728	CPNE1	0
20:34135629:A:G	eQTLcatalogue	GEUVADIS_ge_LCL	ENSG00000214078	A	1.76051e-12	0.197427	8.80255e-09	G	-	20	34135629	CPNE1	0
20:34142527:C:T	eQTLcatalogue	GEUVADIS_ge_LCL	ENSG00000214078	C	1.76051e-12	0.197427	8.80255e-09	T	-	20	34142527	CPNE1	0
20:33960308:C:T	eQTLcatalogue	CEDAR_monocyte_CD14	ENSG00000101019	C	1.76092e-12	0.0959367	8.8046e-09	T	-	20	33960308	UQCC1	0
20:33966325:C:T	eQTLGen	eQTLGen_cis_eQTLs	ENSG00000131051	C	1.7662e-12	7.052	0	T	-	20	33966325	RBM39	0
20:33952620:A:G	eQTLcatalogue	CEDAR_monocyte_CD14	ENSG00000101019	G	1.76758e-12	0.095823	8.8379e-09	A	-	20	33952620	UQCC1	1
20:33890061:A:G	GTEx/v7	Lung	ENSG00000101019	A	1.76777e-12	-0.271219	2.65094e-09	G	+	20	33890061	UQCC1	0
20:33960450:C:T	eQTLcatalogue	CEDAR_monocyte_CD14	ENSG00000101019	T	1.7678e-12	0.0958856	8.839e-09	C	-	20	33960450	UQCC1	0
6:33192867:A:C	GTEx/v8	Nerve_Tibial	ENSG00000204228	C	1.76969e-12	-0.199679	5.85404e-12	A	+	6	33192867	HSD17B8	0
20:33961845:A:C	eQTLcatalogue	CEDAR_monocyte_CD14	ENSG00000101019	C	1.77337e-12	0.09587	8.86685e-09	A	-	20	33961845	UQCC1	0
20:33927006:A:C	GTEx/v6	Adipose_Subcutaneous	ENSG00000101019	C	1.77484e-12	-7.41557	0.000270753	A	+	20	33927006	UQCC1	0
20:33974051:C:T	eQTLGen	eQTLGen_cis_eQTLs	ENSG00000101000	T	1.7789e-12	-7.0507	0	C	+	20	33974051	PROCR	0
20:33931344:A:G	GTEx/v6	Adipose_Subcutaneous	ENSG00000101019	G	1.77995e-12	7.41511	0.000270753	G	+	20	33931344	UQCC1	0
20:34070056:T:TTTTG	GTEx/v7	Adipose_Visceral_Omentum	ENSG00000214078	T	1.78174e-12	-0.481136	2.48033e-60	TTTTG	+	20	34070056	CPNE1	0
20:33966325:C:T	eQTLGen	eQTLGen_cis_eQTLs	ENSG00000101000	C	1.784e-12	-7.0503	0	T	+	20	33966325	PROCR	0
20:33896262:C:G	GTEx/v8	Breast_Mammary_Tissue	ENSG00000101019	G	1.78751e-12	-0.256058	9.79844e-10	C	+	20	33896262	UQCC1	0
20:33944251:G:GA	eQTLcatalogue	CEDAR_monocyte_CD14	ENSG00000101019	GA	1.79174e-12	0.0959762	8.9587e-09	G	-	20	33944251	UQCC1	0
20:34047055:G:GT	GTEx/v7	Artery_Tibial	ENSG00000214078	GT	1.79489e-12	-0.42956	9.8559e-87	G	+	20	34047055	CPNE1	0
20:34194054:C:T	GTEx/v8	Brain_Caudate_basal_ganglia	ENSG00000214078	C	1.79602e-12	-0.484707	1.35993e-30	T	+	20	34194054	CPNE1	1
20:33983485:A:G	GTEx/v6	Muscle_Skeletal	ENSG00000101019	G	1.79693e-12	7.33919	0.00030405	G	+	20	33983485	UQCC1	0
19:10799750:C:T	GTEx/v8	Whole_Blood	ENSG00000129353	C	1.80676e-12	0.112745	3.27872e-30	T	-	19	10799750	SLC44A2	0
20:33942263:A:G	eQTLGen	eQTLGen_cis_eQTLs	ENSG00000101000	A	1.8151e-12	-7.0479	0	G	+	20	33942263	PROCR	0
20:34008137:C:T	GTEx/v8	Adipose_Subcutaneous	ENSG00000214078	T	1.81687e-12	0.325379	6.32869e-144	T	+	20	34008137	CPNE1	0
20:33966325:C:T	eQTLcatalogue	CEDAR_monocyte_CD14	ENSG00000101019	C	1.817e-12	0.0957828	9.085e-09	T	-	20	33966325	UQCC1	0
20:33959315:C:T	GTEx/v7	Lung	ENSG00000101019	C	1.81722e-12	0.27549	2.65094e-09	C	+	20	33959315	UQCC1	0
20:34107956:A:G	GTEx/v6	Skin_Sun_Exposed_Lower_leg	ENSG00000214078	G	1.82039e-12	-7.40566	0.00028813	A	+	20	34107956	CPNE1	0
20:33890061:A:G	eQTLGen	eQTLGen_cis_eQTLs	ENSG00000101460	A	1.8282e-12	7.0471	0	G	-	20	33890061	MAP1LC3A	0
20:33905904:A:C	eQTLGen	eQTLGen_cis_eQTLs	ENSG00000131051	A	1.8334e-12	7.0468	0	C	-	20	33905904	RBM39	0
20:33966260:C:T	eQTLcatalogue	CEDAR_monocyte_CD14	ENSG00000101019	T	1.83478e-12	0.0957385	9.1739e-09	C	-	20	33966260	UQCC1	0
20:33819415:A:G	GTEx/v8	Pancreas	ENSG00000101000	G	1.83681e-12	0.542035	2.46288e-29	A	-	20	33819415	PROCR	0
20:33967523:C:T	eQTLcatalogue	CEDAR_monocyte_CD14	ENSG00000101019	T	1.84368e-12	0.0957067	9.2184e-09	C	-	20	33967523	UQCC1	0
20:33880363:A:T	eQTLcatalogue	Fairfax_2014_LPS24	ENSG00000242372	A	1.85023e-12	0.0948236	9.25115e-09	A	+	20	33880363	EIF6	0
20:34153599:A:G	GTEx/v7	Stomach	ENSG00000214078	G	1.85052e-12	-0.537352	7.83023e-44	A	+	20	34153599	CPNE1	0
20:34054729:C:T	GTEx/v8	Breast_Mammary_Tissue	ENSG00000214078	C	1.85073e-12	-0.427972	5.33342e-78	T	+	20	34054729	CPNE1	0
20:34059536:A:G	GTEx/v8	Breast_Mammary_Tissue	ENSG00000214078	G	1.85073e-12	-0.427972	5.33342e-78	A	+	20	34059536	CPNE1	0
20:34063034:C:T	GTEx/v8	Breast_Mammary_Tissue	ENSG00000214078	T	1.85073e-12	-0.427972	5.33342e-78	C	+	20	34063034	CPNE1	0
20:34068382:C:G	GTEx/v8	Breast_Mammary_Tissue	ENSG00000214078	G	1.85073e-12	-0.427972	5.33342e-78	C	+	20	34068382	CPNE1	0
20:34069370:A:G	GTEx/v8	Breast_Mammary_Tissue	ENSG00000214078	G	1.85073e-12	-0.427972	5.33342e-78	A	+	20	34069370	CPNE1	0
20:34073176:C:G	GTEx/v8	Breast_Mammary_Tissue	ENSG00000214078	G	1.85073e-12	-0.427972	5.33342e-78	C	+	20	34073176	CPNE1	0
20:34077403:C:T	GTEx/v8	Breast_Mammary_Tissue	ENSG00000214078	C	1.85073e-12	-0.427972	5.33342e-78	T	+	20	34077403	CPNE1	0
20:34093153:A:G	GTEx/v8	Breast_Mammary_Tissue	ENSG00000214078	A	1.85073e-12	-0.427972	5.33342e-78	G	+	20	34093153	CPNE1	0
20:34093757:C:T	GTEx/v8	Breast_Mammary_Tissue	ENSG00000214078	T	1.85073e-12	-0.427972	5.33342e-78	C	+	20	34093757	CPNE1	0
20:34096581:C:T	GTEx/v8	Breast_Mammary_Tissue	ENSG00000214078	C	1.85073e-12	-0.427972	5.33342e-78	T	+	20	34096581	CPNE1	0
20:34101631:A:C	GTEx/v8	Breast_Mammary_Tissue	ENSG00000214078	A	1.85073e-12	-0.427972	5.33342e-78	C	+	20	34101631	CPNE1	0
20:34102189:C:T	GTEx/v8	Breast_Mammary_Tissue	ENSG00000214078	C	1.85073e-12	-0.427972	5.33342e-78	T	+	20	34102189	CPNE1	0
20:34105634:C:T	GTEx/v8	Breast_Mammary_Tissue	ENSG00000214078	T	1.85073e-12	-0.427972	5.33342e-78	C	+	20	34105634	CPNE1	0
20:34109273:G:T	GTEx/v8	Breast_Mammary_Tissue	ENSG00000214078	T	1.85073e-12	-0.427972	5.33342e-78	G	+	20	34109273	CPNE1	0
20:33997291:A:T	eQTLGen	eQTLGen_cis_eQTLs	ENSG00000131051	T	1.852e-12	7.0453	0	A	-	20	33997291	RBM39	0
20:33894463:A:G	eQTLGen	eQTLGen_cis_eQTLs	ENSG00000101000	G	1.8653e-12	-7.0441	0	A	+	20	33894463	PROCR	0
20:33983314:A:T	GTEx/v6	Adipose_Subcutaneous	ENSG00000101019	A	1.86835e-12	7.4073	0.000270753	A	+	20	33983314	UQCC1	0
20:34194054:C:T	GTEx/v6	Skin_Not_Sun_Exposed_Suprapubic	ENSG00000214078	C	1.871e-12	-7.64433	0.000506735	T	+	20	34194054	CPNE1	1
20:33964771:C:CA	eQTLcatalogue	CEDAR_monocyte_CD14	ENSG00000101019	CA	1.87621e-12	0.0958115	9.38105e-09	C	-	20	33964771	UQCC1	0
20:34061578:C:T	GTEx/v8	Colon_Transverse	ENSG00000214078	T	1.87819e-12	0.417421	2.39554e-84	T	+	20	34061578	CPNE1	0
20:34185726:A:T	eQTLcatalogue	GENCORD_ge_fibroblast	ENSG00000214078	T	1.87918e-12	-0.217235	9.3959e-09	T	-	20	34185726	CPNE1	0
20:34008850:C:CAA	eQTLcatalogue	Fairfax_2014_LPS24	ENSG00000101019	CAA	1.88104e-12	0.121126	9.4052e-09	C	-	20	34008850	UQCC1	0
20:33984976:C:T	eQTLGen	eQTLGen_cis_eQTLs	ENSG00000131051	T	1.8814e-12	7.043	0	C	-	20	33984976	RBM39	0
20:34185726:A:T	eQTLcatalogue	Fairfax_2014_LPS24	ENSG00000214078	T	1.88235e-12	-0.229656	9.41175e-09	T	-	20	34185726	CPNE1	0
20:33987298:C:T	GTEx/v6	Muscle_Skeletal	ENSG00000101019	C	1.88696e-12	7.33154	0.00030405	C	+	20	33987298	UQCC1	0
20:33975181:A:C	eQTLcatalogue	TwinsUK_ge_skin	ENSG00000101019	C	1.88942e-12	0.0904221	9.4471e-09	A	-	20	33975181	UQCC1	0
20:33973315:G:T	eQTLGen	eQTLGen_cis_eQTLs	ENSG00000101000	T	1.8896e-12	-7.0424	0	G	+	20	33973315	PROCR	0
20:33985057:A:G	GTEx/v6	Muscle_Skeletal	ENSG00000101019	G	1.88984e-12	7.3313	0.00030405	G	+	20	33985057	UQCC1	0
20:34194243:A:G	GTEx/v6	Skin_Not_Sun_Exposed_Suprapubic	ENSG00000214078	G	1.89642e-12	-7.64196	0.000506735	A	+	20	34194243	CPNE1	0
20:34175783:A:G	GTEx/v7	Brain_Cerebellar_Hemisphere	ENSG00000126001	A	1.89685e-12	0.673372	2.18452e-14	A	+	20	34175783	CEP250	0
20:34178365:C:T	GTEx/v7	Brain_Cerebellar_Hemisphere	ENSG00000126001	T	1.89685e-12	0.673372	2.18452e-14	T	+	20	34178365	CEP250	0
20:34180535:A:G	GTEx/v7	Brain_Cerebellar_Hemisphere	ENSG00000126001	A	1.89685e-12	0.673372	2.18452e-14	A	+	20	34180535	CEP250	0
20:34182069:A:G	GTEx/v7	Brain_Cerebellar_Hemisphere	ENSG00000126001	A	1.89685e-12	-0.673372	2.18452e-14	G	+	20	34182069	CEP250	0
20:34182517:G:T	GTEx/v7	Brain_Cerebellar_Hemisphere	ENSG00000126001	G	1.89685e-12	-0.673372	2.18452e-14	T	+	20	34182517	CEP250	0
20:34185726:A:T	GTEx/v7	Brain_Cerebellar_Hemisphere	ENSG00000126001	A	1.89685e-12	-0.673372	2.18452e-14	T	+	20	34185726	CEP250	0
20:33915571:A:G	eQTLcatalogue	GEUVADIS_ge_LCL	ENSG00000101019	A	1.90247e-12	-0.0554874	9.51235e-09	A	-	20	33915571	UQCC1	0
20:33923566:A:G	eQTLcatalogue	GEUVADIS_ge_LCL	ENSG00000101019	A	1.90247e-12	-0.0554874	9.51235e-09	A	-	20	33923566	UQCC1	0
20:33924112:C:T	eQTLcatalogue	GEUVADIS_ge_LCL	ENSG00000101019	C	1.90247e-12	-0.0554874	9.51235e-09	C	-	20	33924112	UQCC1	0
20:33924130:A:C	eQTLcatalogue	GEUVADIS_ge_LCL	ENSG00000101019	C	1.90247e-12	-0.0554874	9.51235e-09	C	-	20	33924130	UQCC1	0
20:33924273:A:C	eQTLcatalogue	GEUVADIS_ge_LCL	ENSG00000101019	C	1.90247e-12	-0.0554874	9.51235e-09	C	-	20	33924273	UQCC1	0
19:10794630:G:T	eQTLGen	eQTLGen_cis_eQTLs	ENSG00000129354	G	1.9196e-12	-7.0402	0	G	-	19	10794630	AP1M2	0
20:34001541:C:G	eQTLGen	eQTLGen_cis_eQTLs	ENSG00000131051	G	1.9196e-12	7.0403	0	C	-	20	34001541	RBM39	0
20:34194054:C:T	eQTLcatalogue	Fairfax_2014_LPS24	ENSG00000171222	T	1.92267e-12	0.147351	9.61335e-09	T	+	20	34194054	SCAND1	1
20:34029882:A:T	GTEx/v7	Muscle_Skeletal	ENSG00000101019	T	1.92507e-12	-0.196724	6.93258e-20	A	+	20	34029882	UQCC1	1
20:33847253:C:T	GTEx/v6	Skin_Sun_Exposed_Lower_leg	ENSG00000125998	T	1.92524e-12	-7.39665	0.00028813	C	+	20	33847253	FAM83C	0
20:34194243:A:G	GTEx/v8	Cells_Cultured_fibroblasts	ENSG00000101019	G	1.92589e-12	-0.289337	5.39106e-58	A	+	20	34194243	UQCC1	0
20:33971085:A:G	eQTLcatalogue	CEDAR_monocyte_CD14	ENSG00000101019	A	1.92973e-12	0.0954893	9.64865e-09	G	-	20	33971085	UQCC1	0
20:34033548:C:T	eQTLcatalogue	CEDAR_T-cell_CD4	ENSG00000214078	C	1.93188e-12	-0.181271	9.6594e-09	C	-	20	34033548	CPNE1	0
20:34187697:A:G	eQTLcatalogue	GENCORD_ge_fibroblast	ENSG00000214078	A	1.93611e-12	-0.217961	9.68055e-09	A	-	20	34187697	CPNE1	0
20:34187728:G:T	eQTLcatalogue	GENCORD_ge_fibroblast	ENSG00000214078	T	1.94156e-12	-0.21794	9.7078e-09	T	-	20	34187728	CPNE1	0
20:34109273:G:T	EyeGEx	EyeGEx	ENSG00000126001	T	1.94716e-12	0.58391	5.04322e-10	G	-	20	34109273	CEP250	0
20:34025983:A:G	GTEx/v8	Stomach	ENSG00000101019	A	1.94797e-12	0.248872	1.38489e-10	A	+	20	34025983	UQCC1	1
20:33995945:A:T	eQTLcatalogue	CEDAR_monocyte_CD14	ENSG00000101019	T	1.95232e-12	0.0955713	9.7616e-09	A	-	20	33995945	UQCC1	0
20:33973315:G:T	eQTLcatalogue	CEDAR_monocyte_CD14	ENSG00000101019	T	1.95537e-12	0.0955122	9.77685e-09	G	-	20	33973315	UQCC1	0
20:33976474:C:G	eQTLcatalogue	CEDAR_monocyte_CD14	ENSG00000101019	G	1.95588e-12	0.0955903	9.7794e-09	C	-	20	33976474	UQCC1	0
20:33997291:A:T	eQTLcatalogue	CEDAR_monocyte_CD14	ENSG00000101019	T	1.95796e-12	0.095532	9.7898e-09	A	-	20	33997291	UQCC1	0
20:33987818:A:T	eQTLcatalogue	CEDAR_monocyte_CD14	ENSG00000101019	T	1.95834e-12	0.0956705	9.7917e-09	A	-	20	33987818	UQCC1	0
20:33984976:C:T	eQTLcatalogue	CEDAR_monocyte_CD14	ENSG00000101019	T	1.95854e-12	0.0956646	9.7927e-09	C	-	20	33984976	UQCC1	0
20:33972053:C:T	eQTLcatalogue	CEDAR_monocyte_CD14	ENSG00000101019	C	1.95899e-12	0.0954795	9.79495e-09	T	-	20	33972053	UQCC1	0
20:33975181:A:C	eQTLcatalogue	CEDAR_monocyte_CD14	ENSG00000101019	C	1.95916e-12	0.0955264	9.7958e-09	A	-	20	33975181	UQCC1	0
20:33983485:A:G	eQTLcatalogue	CEDAR_monocyte_CD14	ENSG00000101019	A	1.95969e-12	0.0956584	9.79845e-09	G	-	20	33983485	UQCC1	0
20:33983314:A:T	eQTLcatalogue	CEDAR_monocyte_CD14	ENSG00000101019	T	1.95971e-12	0.0956562	9.79855e-09	A	-	20	33983314	UQCC1	0
20:33987576:A:G	eQTLcatalogue	CEDAR_monocyte_CD14	ENSG00000101019	G	1.9601e-12	0.0956695	9.8005e-09	A	-	20	33987576	UQCC1	0
20:33971914:C:T	eQTLcatalogue	CEDAR_monocyte_CD14	ENSG00000101019	C	1.96035e-12	0.0954349	9.80175e-09	T	-	20	33971914	UQCC1	0
20:33996433:C:T	eQTLcatalogue	CEDAR_monocyte_CD14	ENSG00000101019	T	1.96079e-12	0.0955495	9.80395e-09	C	-	20	33996433	UQCC1	0
20:34001058:C:T	eQTLcatalogue	CEDAR_monocyte_CD14	ENSG00000101019	C	1.96095e-12	0.0954338	9.80475e-09	T	-	20	34001058	UQCC1	0
20:34001250:A:G	eQTLcatalogue	CEDAR_monocyte_CD14	ENSG00000101019	G	1.96095e-12	0.0954338	9.80475e-09	A	-	20	34001250	UQCC1	0
20:33985568:C:T	eQTLcatalogue	CEDAR_monocyte_CD14	ENSG00000101019	C	1.961e-12	0.0956685	9.805e-09	T	-	20	33985568	UQCC1	0
20:33909784:C:T	eQTLcatalogue	Fairfax_2014_naive	ENSG00000101019	C	1.96385e-12	-0.0785614	9.81925e-09	C	-	20	33909784	UQCC1	0
20:33995972:C:T	eQTLcatalogue	CEDAR_monocyte_CD14	ENSG00000101019	C	1.96429e-12	0.0955499	9.82145e-09	T	-	20	33995972	UQCC1	0
20:33985057:A:G	eQTLcatalogue	CEDAR_monocyte_CD14	ENSG00000101019	A	1.96458e-12	0.0956582	9.8229e-09	G	-	20	33985057	UQCC1	0
20:33995780:A:G	eQTLcatalogue	CEDAR_monocyte_CD14	ENSG00000101019	A	1.96468e-12	0.0975431	9.8234e-09	G	-	20	33995780	UQCC1	0
20:33977349:A:G	eQTLcatalogue	CEDAR_monocyte_CD14	ENSG00000101019	G	1.96527e-12	0.0955974	9.82635e-09	A	-	20	33977349	UQCC1	0
20:33972899:A:C	eQTLcatalogue	CEDAR_monocyte_CD14	ENSG00000101019	A	1.96682e-12	0.0954745	9.8341e-09	C	-	20	33972899	UQCC1	0
20:33982435:A:G	eQTLcatalogue	CEDAR_monocyte_CD14	ENSG00000101019	G	1.96686e-12	0.0956272	9.8343e-09	A	-	20	33982435	UQCC1	0
20:33910581:A:G	eQTLcatalogue	Fairfax_2014_naive	ENSG00000101019	G	1.96726e-12	-0.0785637	9.8363e-09	G	-	20	33910581	UQCC1	0
20:33994265:G:T	eQTLcatalogue	CEDAR_monocyte_CD14	ENSG00000101019	G	1.96743e-12	0.0955972	9.83715e-09	T	-	20	33994265	UQCC1	0
20:34182517:G:T	GTEx/v6	Colon_Transverse	ENSG00000214078	G	1.96847e-12	-7.76826	0.000674021	T	+	20	34182517	CPNE1	0
20:33976823:C:T	eQTLcatalogue	CEDAR_monocyte_CD14	ENSG00000101019	C	1.96854e-12	0.0955817	9.8427e-09	T	-	20	33976823	UQCC1	0
20:33999267:A:G	eQTLcatalogue	CEDAR_monocyte_CD14	ENSG00000101019	A	1.96874e-12	0.0954702	9.8437e-09	G	-	20	33999267	UQCC1	0
20:33970527:A:G	eQTLcatalogue	CEDAR_monocyte_CD14	ENSG00000101019	A	1.96963e-12	0.0957119	9.84815e-09	G	-	20	33970527	UQCC1	0
19:10750738:G:T	eQTLGen	eQTLGen_cis_eQTLs	ENSG00000129354	T	1.9699e-12	-7.0364	0	T	-	19	10750738	AP1M2	0
20:33973378:A:G	eQTLcatalogue	CEDAR_monocyte_CD14	ENSG00000101019	G	1.97012e-12	0.0954672	9.8506e-09	A	-	20	33973378	UQCC1	0
20:33997734:A:G	eQTLcatalogue	CEDAR_monocyte_CD14	ENSG00000101019	G	1.97215e-12	0.09552	9.86075e-09	A	-	20	33997734	UQCC1	0
20:34097136:A:G	GTEx/v6	Muscle_Skeletal	ENSG00000126001	G	1.97269e-12	-7.32458	0.00030405	A	+	20	34097136	CEP250	0
20:33992761:A:T	eQTLcatalogue	CEDAR_monocyte_CD14	ENSG00000101019	T	1.97314e-12	0.0955964	9.8657e-09	A	-	20	33992761	UQCC1	0
20:33987298:C:T	eQTLcatalogue	CEDAR_monocyte_CD14	ENSG00000101019	T	1.97418e-12	0.0956504	9.8709e-09	C	-	20	33987298	UQCC1	0
20:33986271:C:T	eQTLcatalogue	CEDAR_monocyte_CD14	ENSG00000101019	T	1.97508e-12	0.0956364	9.8754e-09	C	-	20	33986271	UQCC1	0
20:33974163:A:T	eQTLcatalogue	CEDAR_monocyte_CD14	ENSG00000101019	T	1.97569e-12	0.0954803	9.87845e-09	A	-	20	33974163	UQCC1	0
20:34180535:A:G	GTEx/v6	Colon_Transverse	ENSG00000214078	A	1.97644e-12	7.76752	0.000674021	A	+	20	34180535	CPNE1	0
20:34185726:A:T	GTEx/v6	Colon_Transverse	ENSG00000214078	A	1.97644e-12	-7.76752	0.000674021	T	+	20	34185726	CPNE1	0
20:33934301:C:T	eQTLGen	eQTLGen_cis_eQTLs	ENSG00000101000	T	1.9784e-12	-7.036	0	C	+	20	33934301	PROCR	0
20:34008137:C:T	GTEx/v7	Lung	ENSG00000101019	T	1.97863e-12	0.271955	2.65094e-09	T	+	20	34008137	UQCC1	0
20:33974051:C:T	eQTLcatalogue	CEDAR_monocyte_CD14	ENSG00000101019	T	1.97994e-12	0.0954754	9.8997e-09	C	-	20	33974051	UQCC1	0
20:33987298:C:T	GTEx/v7	Lung	ENSG00000101019	C	1.98368e-12	0.27595	2.65094e-09	C	+	20	33987298	UQCC1	0
20:34187697:A:G	GTEx/v6	Colon_Transverse	ENSG00000214078	G	1.98481e-12	-7.76674	0.000674021	A	+	20	34187697	CPNE1	0
20:34187728:G:T	GTEx/v6	Colon_Transverse	ENSG00000214078	G	1.98729e-12	-7.76651	0.000674021	T	+	20	34187728	CPNE1	0
20:33960799:A:G	GTEx/v7	Lung	ENSG00000101019	G	1.99659e-12	0.273234	2.65094e-09	G	+	20	33960799	UQCC1	0
20:33982435:A:G	GTEx/v7	Lung	ENSG00000101019	A	1.99659e-12	0.273234	2.65094e-09	A	+	20	33982435	UQCC1	0
20:34097136:A:G	GTEx/v8	Heart_Atrial_Appendage	ENSG00000214078	A	1.99831e-12	0.35695	2.94971e-82	A	+	20	34097136	CPNE1	0
20:33912371:C:T	eQTLcatalogue	Fairfax_2014_LPS24	ENSG00000101019	T	2.00111e-12	-0.10506	1.00055e-08	T	-	20	33912371	UQCC1	0
20:34180239:A:G	GTEx/v6	Stomach	ENSG00000214078	G	2.00539e-12	7.75888	0.000924705	G	+	20	34180239	CPNE1	0
20:34186331:A:G	PsychENCODE	PsychENCODE_eQTLs	ENSG00000214078	A	2.00563e-12	-0.107125	5.83676e-10	G	+	20	34186331	CPNE1	0
20:33969530:C:T	eQTLGen	eQTLGen_cis_eQTLs	ENSG00000101000	C	2.007e-12	-7.0338	0	T	+	20	33969530	PROCR	0
20:33905727:A:AGGGCT	eQTLcatalogue	GEUVADIS_ge_LCL	ENSG00000101019	A	2.00895e-12	-0.0553788	1.00447e-08	A	-	20	33905727	UQCC1	0
20:34165723:A:C	PsychENCODE	PsychENCODE_eQTLs	ENSG00000214078	C	2.00942e-12	0.110115	5.84724e-10	C	+	20	34165723	CPNE1	0
20:34180239:A:G	eQTLcatalogue	GENCORD_ge_fibroblast	ENSG00000214078	A	2.01086e-12	0.215914	1.00543e-08	G	-	20	34180239	CPNE1	0
20:33894463:A:G	eQTLcatalogue	GEUVADIS_ge_LCL	ENSG00000101019	A	2.01432e-12	-0.0555474	1.00716e-08	A	-	20	33894463	UQCC1	0
20:34001541:C:G	eQTLcatalogue	CEDAR_monocyte_CD14	ENSG00000101019	G	2.01565e-12	0.0954364	1.00783e-08	C	-	20	34001541	UQCC1	0
20:34036865:A:G	GTEx/v7	Thyroid	ENSG00000214078	A	2.01787e-12	-0.427976	2.90077e-85	G	+	20	34036865	CPNE1	0
20:34037523:A:G	GTEx/v7	Thyroid	ENSG00000214078	G	2.01787e-12	-0.427976	2.90077e-85	A	+	20	34037523	CPNE1	0
20:33890350:C:G	GTEx/v8	Cells_Cultured_fibroblasts	ENSG00000125991	G	2.02417e-12	-0.167071	1.9893e-46	C	+	20	33890350	ERGIC3	1
20:33909784:C:T	GTEx/v8	Cells_Cultured_fibroblasts	ENSG00000125991	T	2.02417e-12	-0.167071	1.9893e-46	C	+	20	33909784	ERGIC3	0
20:33910581:A:G	GTEx/v8	Cells_Cultured_fibroblasts	ENSG00000125991	A	2.02417e-12	-0.167071	1.9893e-46	G	+	20	33910581	ERGIC3	0
20:33951799:A:G	eQTLGen	eQTLGen_cis_eQTLs	ENSG00000101000	G	2.0243e-12	-7.0326	0	A	+	20	33951799	PROCR	0
20:33907909:C:T	eQTLcatalogue	GEUVADIS_ge_LCL	ENSG00000101019	T	2.02519e-12	-0.0553365	1.0126e-08	T	-	20	33907909	UQCC1	0
20:33913322:G:T	eQTLcatalogue	GEUVADIS_ge_LCL	ENSG00000101019	G	2.02519e-12	-0.0553365	1.0126e-08	G	-	20	33913322	UQCC1	0
20:33914208:A:G	eQTLcatalogue	GEUVADIS_ge_LCL	ENSG00000101019	A	2.02519e-12	-0.0553365	1.0126e-08	A	-	20	33914208	UQCC1	1
20:34143092:A:G	GTEx/v6	Whole_Blood	ENSG00000214078	G	2.02932e-12	-7.34332	0.000333874	A	+	20	34143092	CPNE1	0
20:33972948:A:G	PsychENCODE	PsychENCODE_eQTLs	ENSG00000125965	A	2.035e-12	-0.155676	5.91807e-10	A	-	20	33972948	GDF5	0
6:33192867:A:C	GTEx/v8	Heart_Atrial_Appendage	ENSG00000204228	C	2.03548e-12	-0.228075	1.22051e-13	A	+	6	33192867	HSD17B8	0
20:34001915:C:T	eQTLcatalogue	CEDAR_monocyte_CD14	ENSG00000101019	C	2.03571e-12	0.09545	1.01786e-08	T	-	20	34001915	UQCC1	0
20:34194054:C:T	GTEx/v7	Esophagus_Gastroesophageal_Junction	ENSG00000214078	C	2.03804e-12	-0.575888	3.86793e-39	T	+	20	34194054	CPNE1	1
20:34005214:C:T	eQTLcatalogue	TwinsUK_ge_skin	ENSG00000101019	C	2.04299e-12	0.0902914	1.02149e-08	T	-	20	34005214	UQCC1	0
20:34005240:C:T	eQTLcatalogue	TwinsUK_ge_skin	ENSG00000101019	T	2.04299e-12	0.0902914	1.02149e-08	C	-	20	34005240	UQCC1	0
20:34006970:C:T	eQTLcatalogue	TwinsUK_ge_skin	ENSG00000101019	T	2.04299e-12	0.0902914	1.02149e-08	C	-	20	34006970	UQCC1	0
20:34008137:C:T	eQTLcatalogue	TwinsUK_ge_skin	ENSG00000101019	C	2.04299e-12	0.0902914	1.02149e-08	T	-	20	34008137	UQCC1	0
20:34008623:A:G	eQTLcatalogue	TwinsUK_ge_skin	ENSG00000101019	G	2.04299e-12	0.0902914	1.02149e-08	A	-	20	34008623	UQCC1	0
20:34111861:G:T	GTEx/v6	Cells_Transformed_fibroblasts	ENSG00000214078	G	2.04822e-12	-7.43528	0.00020866	T	+	20	34111861	CPNE1	0
20:34033548:C:T	eQTLcatalogue	Fairfax_2014_IFN24	ENSG00000214078	C	2.05147e-12	-0.199149	1.02573e-08	C	-	20	34033548	CPNE1	0
20:34046501:A:G	GTEx/v7	Nerve_Tibial	ENSG00000214078	A	2.05185e-12	-0.47314	4.93685e-92	G	+	20	34046501	CPNE1	0
20:34186331:A:G	eQTLcatalogue	Fairfax_2014_IFN24	ENSG00000171222	G	2.07852e-12	0.122797	1.03926e-08	G	+	20	34186331	SCAND1	0
20:34002272:C:CAT	eQTLcatalogue	CEDAR_monocyte_CD14	ENSG00000101019	CAT	2.07975e-12	0.095463	1.03987e-08	C	-	20	34002272	UQCC1	0
20:34109718:A:G	GTEx/v7	Thyroid	ENSG00000214078	G	2.08177e-12	-0.427079	2.90077e-85	A	+	20	34109718	CPNE1	0
20:34101153:A:G	GTEx/v8	Spleen	ENSG00000214078	A	2.09746e-12	-0.58826	6.66017e-50	G	+	20	34101153	CPNE1	0
6:33176958:C:T	GTEx/v7	Heart_Atrial_Appendage	ENSG00000204228	T	2.09851e-12	-0.251765	2.20197e-08	C	+	6	33176958	HSD17B8	0
20:34194054:C:T	GTEx/v6	Heart_Atrial_Appendage	ENSG00000214078	C	2.10258e-12	-7.82129	0.000720745	T	+	20	34194054	CPNE1	1
20:33983314:A:T	GTEx/v6	Muscle_Skeletal	ENSG00000101019	A	2.10755e-12	7.31421	0.00030405	A	+	20	33983314	UQCC1	0
20:34135629:A:G	GTEx/v8	Pituitary	ENSG00000214078	G	2.11088e-12	0.522778	2.96949e-42	G	+	20	34135629	CPNE1	0
20:33970527:A:G	GTEx/v7	Lung	ENSG00000101019	G	2.11431e-12	0.273566	2.65094e-09	G	+	20	33970527	UQCC1	0
20:34105964:T:TG	GTEx/v6	Whole_Blood	ENSG00000214078	TG	2.11724e-12	-7.33661	0.000333874	T	+	20	34105964	CPNE1	0
20:34096385:A:G	eQTLcatalogue	BLUEPRINT_ge_neutrophil	ENSG00000214078	G	2.13063e-12	-0.170593	1.06531e-08	G	-	20	34096385	CPNE1	0
20:34143092:A:G	GTEx/v7	Colon_Transverse	ENSG00000214078	G	2.13079e-12	-0.527192	1.70364e-52	A	+	20	34143092	CPNE1	0
20:34146310:T:TG	GTEx/v7	Colon_Transverse	ENSG00000214078	TG	2.13079e-12	-0.527192	1.70364e-52	T	+	20	34146310	CPNE1	0
20:34063034:C:T	GTEx/v7	Pancreas	ENSG00000214078	T	2.14233e-12	-0.655738	2.35243e-39	C	+	20	34063034	CPNE1	0
20:34093153:A:G	GTEx/v7	Pancreas	ENSG00000214078	A	2.14233e-12	-0.655738	2.35243e-39	G	+	20	34093153	CPNE1	0
20:34093757:C:T	GTEx/v7	Pancreas	ENSG00000214078	T	2.14233e-12	-0.655738	2.35243e-39	C	+	20	34093757	CPNE1	0
20:34096581:C:T	GTEx/v7	Pancreas	ENSG00000214078	C	2.14233e-12	-0.655738	2.35243e-39	T	+	20	34096581	CPNE1	0
20:34101631:A:C	GTEx/v7	Pancreas	ENSG00000214078	A	2.14233e-12	-0.655738	2.35243e-39	C	+	20	34101631	CPNE1	0
20:34102189:C:T	GTEx/v7	Pancreas	ENSG00000214078	C	2.14233e-12	-0.655738	2.35243e-39	T	+	20	34102189	CPNE1	0
20:33882720:A:G	BIOSQTL	BIOS_eQTL_geneLevel	ENSG00000125966	A	2.14988e-12	7.02444	0	A	+	20	33882720	MMP24	0
20:34180535:A:G	GTEx/v7	Cells_EBV-transformed_lymphocytes	ENSG00000214078	A	2.15539e-12	0.980029	2.2452e-18	A	+	20	34180535	CPNE1	0
20:34036699:A:C	GTEx/v8	Heart_Atrial_Appendage	ENSG00000214078	A	2.16004e-12	0.359522	2.94971e-82	A	+	20	34036699	CPNE1	0
20:34061578:C:T	GTEx/v8	Heart_Atrial_Appendage	ENSG00000214078	T	2.16004e-12	0.359522	2.94971e-82	T	+	20	34061578	CPNE1	0
20:34099789:A:G	GTEx/v8	Heart_Atrial_Appendage	ENSG00000214078	A	2.16004e-12	0.359522	2.94971e-82	A	+	20	34099789	CPNE1	0
20:34107956:A:G	GTEx/v8	Heart_Atrial_Appendage	ENSG00000214078	A	2.16004e-12	0.359522	2.94971e-82	A	+	20	34107956	CPNE1	0
20:33915571:A:G	eQTLGen	eQTLGen_cis_eQTLs	ENSG00000101000	G	2.1684e-12	-7.0231	0	A	+	20	33915571	PROCR	0
20:34143092:A:G	GTEx/v8	Colon_Sigmoid	ENSG00000214078	A	2.18151e-12	0.437184	1.01498e-53	A	+	20	34143092	CPNE1	0
20:34001250:A:G	GTEx/v6	Muscle_Skeletal	ENSG00000101019	A	2.18513e-12	7.30854	0.00030405	A	+	20	34001250	UQCC1	0
20:34045191:A:G	GTEx/v8	Heart_Left_Ventricle	ENSG00000214078	A	2.18757e-12	-0.308677	4.20569e-75	G	+	20	34045191	CPNE1	0
20:34045513:A:G	GTEx/v8	Heart_Left_Ventricle	ENSG00000214078	G	2.18757e-12	-0.308677	4.20569e-75	A	+	20	34045513	CPNE1	0
20:34045611:A:T	GTEx/v8	Heart_Left_Ventricle	ENSG00000214078	A	2.18757e-12	-0.308677	4.20569e-75	T	+	20	34045611	CPNE1	0
20:34046501:A:G	GTEx/v8	Heart_Left_Ventricle	ENSG00000214078	A	2.18757e-12	-0.308677	4.20569e-75	G	+	20	34046501	CPNE1	0
20:34047055:G:GT	GTEx/v8	Heart_Left_Ventricle	ENSG00000214078	GT	2.18757e-12	-0.308677	4.20569e-75	G	+	20	34047055	CPNE1	0
20:34048161:C:T	GTEx/v8	Heart_Left_Ventricle	ENSG00000214078	T	2.18757e-12	-0.308677	4.20569e-75	C	+	20	34048161	CPNE1	0
20:34048625:C:T	GTEx/v8	Heart_Left_Ventricle	ENSG00000214078	C	2.18757e-12	-0.308677	4.20569e-75	T	+	20	34048625	CPNE1	0
20:34048661:C:T	GTEx/v8	Heart_Left_Ventricle	ENSG00000214078	T	2.18757e-12	-0.308677	4.20569e-75	C	+	20	34048661	CPNE1	0
20:33936338:A:G	GTEx/v7	Lung	ENSG00000101019	A	2.18944e-12	0.274404	2.65094e-09	A	+	20	33936338	UQCC1	0
20:34029882:A:T	GTEx/v7	Cells_Transformed_fibroblasts	ENSG00000101019	T	2.18973e-12	-0.341328	3.00446e-27	A	+	20	34029882	UQCC1	1
20:34108260:C:T	GTEx/v7	Thyroid	ENSG00000214078	C	2.19314e-12	-0.420381	2.90077e-85	T	+	20	34108260	CPNE1	0
20:33927006:A:C	GTEx/v7	Lung	ENSG00000101019	C	2.19492e-12	-0.273573	2.65094e-09	A	+	20	33927006	UQCC1	0
20:34068695:A:G	eQTLcatalogue	BLUEPRINT_ge_neutrophil	ENSG00000214078	G	2.1953e-12	-0.170473	1.09765e-08	G	-	20	34068695	CPNE1	0
20:34087309:C:G	eQTLcatalogue	BLUEPRINT_ge_neutrophil	ENSG00000214078	C	2.19631e-12	-0.170468	1.09815e-08	C	-	20	34087309	CPNE1	0
20:34075998:C:T	eQTLcatalogue	BLUEPRINT_ge_neutrophil	ENSG00000214078	T	2.19732e-12	-0.170468	1.09866e-08	T	-	20	34075998	CPNE1	1
20:34190870:A:G	GTEx/v8	Small_Intestine_Terminal_Ileum	ENSG00000214078	G	2.19928e-12	-0.513338	2.02824e-38	A	+	20	34190870	CPNE1	0
20:34068160:A:G	eQTLcatalogue	BLUEPRINT_ge_neutrophil	ENSG00000214078	A	2.19938e-12	-0.170465	1.09969e-08	A	-	20	34068160	CPNE1	0
20:34029882:A:T	eQTLcatalogue	Fairfax_2014_IFN24	ENSG00000214078	A	2.20005e-12	-0.234074	1.10003e-08	A	-	20	34029882	CPNE1	1
20:34107956:A:G	EyeGEx	EyeGEx	ENSG00000126001	G	2.20106e-12	0.583697	5.70083e-10	A	-	20	34107956	CEP250	0
20:33974163:A:T	GTEx/v7	Lung	ENSG00000101019	A	2.2031e-12	0.274727	2.65094e-09	A	+	20	33974163	UQCC1	0
20:33912371:C:T	GTEx/v7	Thyroid	ENSG00000101019	C	2.20473e-12	-0.239091	1.36416e-08	T	+	20	33912371	UQCC1	0
20:34107956:A:G	GTEx/v7	Nerve_Tibial	ENSG00000214078	G	2.20654e-12	-0.46459	4.93685e-92	A	+	20	34107956	CPNE1	0
20:34070380:A:T	GTEx/v6	Skin_Sun_Exposed_Lower_leg	ENSG00000214078	T	2.21093e-12	-7.37438	0.00028813	A	+	20	34070380	CPNE1	0
20:33985568:C:T	GTEx/v7	Lung	ENSG00000101019	T	2.2114e-12	0.272614	2.65094e-09	T	+	20	33985568	UQCC1	0
20:33931344:A:G	GTEx/v7	Lung	ENSG00000101019	G	2.21156e-12	0.273593	2.65094e-09	G	+	20	33931344	UQCC1	0
20:33972899:A:C	GTEx/v7	Lung	ENSG00000101019	C	2.21434e-12	0.274669	2.65094e-09	C	+	20	33972899	UQCC1	0
20:33905326:C:T	GTEx/v8	Lung	ENSG00000101019	T	2.21715e-12	-0.221629	3.24657e-16	C	+	20	33905326	UQCC1	0
20:33910941:C:T	GTEx/v8	Lung	ENSG00000101019	T	2.21715e-12	-0.221629	3.24657e-16	C	+	20	33910941	UQCC1	0
20:34054409:C:T	GTEx/v7	Artery_Tibial	ENSG00000214078	T	2.21828e-12	-0.427806	9.8559e-87	C	+	20	34054409	CPNE1	0
20:34055453:A:AG	GTEx/v7	Artery_Tibial	ENSG00000214078	A	2.21828e-12	-0.427806	9.8559e-87	AG	+	20	34055453	CPNE1	0
20:34059337:C:T	GTEx/v7	Artery_Tibial	ENSG00000214078	C	2.21828e-12	-0.427806	9.8559e-87	T	+	20	34059337	CPNE1	0
20:34060286:C:T	GTEx/v7	Artery_Tibial	ENSG00000214078	C	2.21828e-12	-0.427806	9.8559e-87	T	+	20	34060286	CPNE1	0
20:34065125:A:G	GTEx/v7	Artery_Tibial	ENSG00000214078	G	2.21828e-12	-0.427806	9.8559e-87	A	+	20	34065125	CPNE1	0
20:34065195:A:G	GTEx/v7	Artery_Tibial	ENSG00000214078	G	2.21828e-12	-0.427806	9.8559e-87	A	+	20	34065195	CPNE1	0
20:34066645:C:T	GTEx/v7	Artery_Tibial	ENSG00000214078	C	2.21828e-12	-0.427806	9.8559e-87	T	+	20	34066645	CPNE1	1
20:34075687:G:T	GTEx/v7	Artery_Tibial	ENSG00000214078	G	2.21828e-12	-0.427806	9.8559e-87	T	+	20	34075687	CPNE1	0
20:34075688:C:T	GTEx/v7	Artery_Tibial	ENSG00000214078	C	2.21828e-12	-0.427806	9.8559e-87	T	+	20	34075688	CPNE1	0
20:34096725:A:G	GTEx/v7	Artery_Tibial	ENSG00000214078	G	2.21828e-12	-0.427806	9.8559e-87	A	+	20	34096725	CPNE1	0
20:34097353:C:T	GTEx/v7	Artery_Tibial	ENSG00000214078	C	2.21828e-12	-0.427806	9.8559e-87	T	+	20	34097353	CPNE1	0
20:34068160:A:G	GTEx/v8	Adrenal_Gland	ENSG00000214078	G	2.22453e-12	-0.616259	8.25271e-43	A	+	20	34068160	CPNE1	0
20:34082050:C:CT	GTEx/v8	Adrenal_Gland	ENSG00000214078	CT	2.22453e-12	-0.616259	8.25271e-43	C	+	20	34082050	CPNE1	0
20:33995254:G:GA	eQTLcatalogue	CEDAR_monocyte_CD14	ENSG00000101019	G	2.23961e-12	0.095803	1.1198e-08	GA	-	20	33995254	UQCC1	0
20:34074831:A:G	GTEx/v7	Artery_Tibial	ENSG00000214078	G	2.24572e-12	-0.452278	9.8559e-87	A	+	20	34074831	CPNE1	0
6:44752124:C:T	eQTLcatalogue	TwinsUK_ge_LCL	ENSG00000196284	C	2.24755e-12	0.103883	1.12378e-08	C	+	6	44752124	SUPT3H	0
6:44752286:A:G	eQTLcatalogue	TwinsUK_ge_LCL	ENSG00000196284	G	2.24755e-12	0.103883	1.12378e-08	G	+	6	44752286	SUPT3H	0
6:44709967:A:G	eQTLcatalogue	TwinsUK_ge_LCL	ENSG00000196284	G	2.25364e-12	0.103915	1.12682e-08	G	+	6	44709967	SUPT3H	0
6:44710304:A:C	eQTLcatalogue	TwinsUK_ge_LCL	ENSG00000196284	C	2.25364e-12	0.103915	1.12682e-08	C	+	6	44710304	SUPT3H	0
6:44710880:A:C	eQTLcatalogue	TwinsUK_ge_LCL	ENSG00000196284	A	2.25364e-12	0.103915	1.12682e-08	A	+	6	44710880	SUPT3H	0
6:44713331:A:G	eQTLcatalogue	TwinsUK_ge_LCL	ENSG00000196284	A	2.25364e-12	0.103915	1.12682e-08	A	+	6	44713331	SUPT3H	0
6:44714170:C:G	eQTLcatalogue	TwinsUK_ge_LCL	ENSG00000196284	G	2.25364e-12	0.103915	1.12682e-08	G	+	6	44714170	SUPT3H	0
6:44717228:A:G	eQTLcatalogue	TwinsUK_ge_LCL	ENSG00000196284	A	2.25364e-12	0.103915	1.12682e-08	A	+	6	44717228	SUPT3H	0
6:44718389:A:G	eQTLcatalogue	TwinsUK_ge_LCL	ENSG00000196284	G	2.25364e-12	0.103915	1.12682e-08	G	+	6	44718389	SUPT3H	0
6:44733341:A:G	eQTLcatalogue	TwinsUK_ge_LCL	ENSG00000196284	A	2.25364e-12	0.103915	1.12682e-08	A	+	6	44733341	SUPT3H	0
6:44733725:G:T	eQTLcatalogue	TwinsUK_ge_LCL	ENSG00000196284	T	2.25364e-12	0.103915	1.12682e-08	T	+	6	44733725	SUPT3H	0
20:34052604:A:G	GTEx/v8	Heart_Left_Ventricle	ENSG00000214078	A	2.25696e-12	0.306181	4.20569e-75	A	+	20	34052604	CPNE1	0
20:34052676:C:G	GTEx/v8	Heart_Left_Ventricle	ENSG00000214078	C	2.25696e-12	0.306181	4.20569e-75	C	+	20	34052676	CPNE1	0
20:33960450:C:T	GTEx/v7	Lung	ENSG00000101019	C	2.29629e-12	0.274273	2.65094e-09	C	+	20	33960450	UQCC1	0
20:34023219:C:T	GTEx/v8	Nerve_Tibial	ENSG00000214078	T	2.29989e-12	-0.344414	6.76283e-143	C	+	20	34023219	CPNE1	0
20:34194054:C:T	GTEx/v8	Cells_Cultured_fibroblasts	ENSG00000101019	C	2.30027e-12	-0.290601	5.39106e-58	T	+	20	34194054	UQCC1	1
20:33952620:A:G	GTEx/v7	Lung	ENSG00000101019	A	2.30093e-12	0.27437	2.65094e-09	A	+	20	33952620	UQCC1	1
20:34112192:C:G	eQTLcatalogue	Fairfax_2014_LPS2	ENSG00000214078	G	2.30545e-12	-0.261516	1.15272e-08	G	-	20	34112192	CPNE1	0
20:33903636:C:T	eQTLGen	eQTLGen_cis_eQTLs	ENSG00000131051	T	2.316e-12	7.0141	0	C	-	20	33903636	RBM39	0
20:33995254:G:GA	eQTLcatalogue	Nedelec_2016_ge_macrophage_Listeria	ENSG00000101019	G	2.32587e-12	0.15501	1.16294e-08	GA	-	20	33995254	UQCC1	0
6:33175575:C:T	GTEx/v8	Artery_Tibial	ENSG00000204228	T	2.32631e-12	-0.217815	3.13471e-19	C	+	6	33175575	HSD17B8	0
20:34069370:A:G	GTEx/v7	Nerve_Tibial	ENSG00000214078	G	2.32663e-12	-0.481469	4.93685e-92	A	+	20	34069370	CPNE1	0
20:34096385:A:G	GTEx/v8	Spleen	ENSG00000214078	A	2.33926e-12	-0.584794	6.66017e-50	G	+	20	34096385	CPNE1	0
20:33933846:C:T	GTEx/v7	Lung	ENSG00000101019	C	2.34703e-12	0.274222	2.65094e-09	C	+	20	33933846	UQCC1	0
20:33934301:C:T	GTEx/v7	Lung	ENSG00000101019	C	2.34703e-12	0.274222	2.65094e-09	C	+	20	33934301	UQCC1	0
20:33940495:T:TTC	GTEx/v7	Lung	ENSG00000101019	TTC	2.34703e-12	0.274222	2.65094e-09	TTC	+	20	33940495	UQCC1	0
20:33947285:C:G	GTEx/v7	Lung	ENSG00000101019	G	2.34703e-12	0.274222	2.65094e-09	G	+	20	33947285	UQCC1	0
20:33951799:A:G	GTEx/v7	Lung	ENSG00000101019	A	2.34703e-12	0.274222	2.65094e-09	A	+	20	33951799	UQCC1	0
20:33966260:C:T	GTEx/v7	Lung	ENSG00000101019	C	2.34703e-12	0.274222	2.65094e-09	C	+	20	33966260	UQCC1	0
20:33967523:C:T	GTEx/v7	Lung	ENSG00000101019	C	2.34703e-12	0.274222	2.65094e-09	C	+	20	33967523	UQCC1	0
20:33971085:A:G	GTEx/v7	Lung	ENSG00000101019	G	2.34703e-12	0.274222	2.65094e-09	G	+	20	33971085	UQCC1	0
20:33948919:A:G	GTEx/v7	Lung	ENSG00000101019	G	2.35261e-12	0.274154	2.65094e-09	G	+	20	33948919	UQCC1	0
20:33909752:C:T	GTEx/v8	Lung	ENSG00000101019	C	2.35451e-12	-0.21709	3.24657e-16	T	+	20	33909752	UQCC1	0
20:33910871:C:T	GTEx/v8	Lung	ENSG00000101019	C	2.35451e-12	-0.21709	3.24657e-16	T	+	20	33910871	UQCC1	0
20:33910896:C:T	GTEx/v8	Lung	ENSG00000101019	C	2.35451e-12	-0.21709	3.24657e-16	T	+	20	33910896	UQCC1	0
20:34036699:A:C	GTEx/v7	Nerve_Tibial	ENSG00000214078	C	2.35624e-12	-0.467951	4.93685e-92	A	+	20	34036699	CPNE1	0
20:33973378:A:G	GTEx/v7	Lung	ENSG00000101019	A	2.36142e-12	0.274238	2.65094e-09	A	+	20	33973378	UQCC1	0
20:34073379:A:G	GTEx/v7	Artery_Aorta	ENSG00000214078	A	2.36165e-12	-0.463599	2.44421e-63	G	+	20	34073379	CPNE1	0
20:34165609:C:T	GTEx/v6	Pancreas	ENSG00000214078	T	2.3738e-12	7.87571	0.00061307	T	+	20	34165609	CPNE1	0
20:34181553:A:G	GTEx/v8	Artery_Coronary	ENSG00000214078	A	2.37914e-12	0.622178	3.85434e-42	A	+	20	34181553	CPNE1	0
20:33942199:C:CT	eQTLcatalogue	Fairfax_2014_naive	ENSG00000242372	CT	2.38081e-12	-0.07354	1.1904e-08	C	+	20	33942199	EIF6	0
20:34135629:A:G	GTEx/v8	Prostate	ENSG00000214078	G	2.3822e-12	0.530264	1.47196e-31	G	+	20	34135629	CPNE1	0
20:34142527:C:T	GTEx/v8	Prostate	ENSG00000214078	T	2.3822e-12	0.530264	1.47196e-31	T	+	20	34142527	CPNE1	0
20:34059675:A:G	GTEx/v7	Artery_Aorta	ENSG00000214078	G	2.39154e-12	-0.463392	2.44421e-63	A	+	20	34059675	CPNE1	0
20:34073648:G:GT	eQTLcatalogue	CEDAR_transverse_colon	ENSG00000214078	GT	2.3943e-12	-0.173844	1.19715e-08	GT	-	20	34073648	CPNE1	0
20:34082050:C:CT	eQTLcatalogue	GENCORD_ge_T-cell	ENSG00000214078	C	2.39526e-12	-0.237359	1.19763e-08	C	-	20	34082050	CPNE1	0
20:34054609:C:G	GTEx/v7	Nerve_Tibial	ENSG00000214078	C	2.40206e-12	-0.465505	4.93685e-92	G	+	20	34054609	CPNE1	0
20:34063865:A:G	GTEx/v7	Nerve_Tibial	ENSG00000214078	G	2.40206e-12	-0.465505	4.93685e-92	A	+	20	34063865	CPNE1	0
20:33907161:C:T	GTEx/v6	Skin_Sun_Exposed_Lower_leg	ENSG00000101019	C	2.40365e-12	-7.36091	0.00028813	T	+	20	33907161	UQCC1	1
20:34025983:A:G	TIGER	Nom_Alonso_Pancreatic_islets	ENSG00000101019	G	2.41e-12	-7.008	1.94355e-10	A	+	20	34025983	UQCC1	1
20:34068160:A:G	eQTLcatalogue	GENCORD_ge_T-cell	ENSG00000214078	A	2.42009e-12	-0.236969	1.21005e-08	A	-	20	34068160	CPNE1	0
20:34068695:A:G	eQTLcatalogue	GENCORD_ge_T-cell	ENSG00000214078	G	2.42346e-12	-0.236975	1.21173e-08	G	-	20	34068695	CPNE1	0
19:10748820:C:T	eQTLGen	eQTLGen_cis_eQTLs	ENSG00000129354	T	2.4313e-12	-7.0071	0	T	-	19	10748820	AP1M2	0
20:34112192:C:G	eQTLcatalogue	Fairfax_2014_LPS24	ENSG00000214078	G	2.44311e-12	-0.21696	1.22155e-08	G	-	20	34112192	CPNE1	0
20:34101821:A:G	GTEx/v8	Skin_Not_Sun_Exposed_Suprapubic	ENSG00000126001	G	2.44613e-12	0.262974	1.16947e-08	A	-	20	34101821	CEP250	0
20:34175783:A:G	GTEx/v8	Artery_Coronary	ENSG00000214078	A	2.44923e-12	0.630441	3.85434e-42	A	+	20	34175783	CPNE1	0
20:34186331:A:G	eQTLcatalogue	Fairfax_2014_LPS24	ENSG00000214078	G	2.45058e-12	-0.228787	1.22529e-08	G	-	20	34186331	CPNE1	0
20:34036865:A:G	GTEx/v7	Heart_Atrial_Appendage	ENSG00000214078	A	2.45123e-12	-0.416556	1.60034e-58	G	+	20	34036865	CPNE1	0
20:34037523:A:G	GTEx/v7	Heart_Atrial_Appendage	ENSG00000214078	G	2.45123e-12	-0.416556	1.60034e-58	A	+	20	34037523	CPNE1	0
20:33990383:A:AAAAC	eQTLcatalogue	Fairfax_2014_LPS24	ENSG00000101019	AAAAC	2.45592e-12	0.11436	1.22796e-08	A	-	20	33990383	UQCC1	0
20:34186331:A:G	GTEx/v6	Adipose_Visceral_Omentum	ENSG00000214078	A	2.46142e-12	-7.64316	0.000688039	G	+	20	34186331	CPNE1	0
20:34022387:A:C	GTEx/v7	Adipose_Subcutaneous	ENSG00000101019	C	2.4664e-12	-0.307006	4.54223e-12	A	+	20	34022387	UQCC1	1
20:34006970:C:T	GTEx/v7	Lung	ENSG00000101019	C	2.47041e-12	0.272758	2.65094e-09	C	+	20	34006970	UQCC1	0
20:33966325:C:T	GTEx/v7	Lung	ENSG00000101019	T	2.47176e-12	0.273377	2.65094e-09	T	+	20	33966325	UQCC1	0
20:34006176:C:T	eQTLcatalogue	TwinsUK_ge_LCL	ENSG00000101019	C	2.47661e-12	-0.0652371	1.23831e-08	C	-	20	34006176	UQCC1	0
20:34006315:C:T	eQTLcatalogue	TwinsUK_ge_LCL	ENSG00000101019	C	2.47661e-12	-0.0652371	1.23831e-08	C	-	20	34006315	UQCC1	0
20:34006436:C:T	eQTLcatalogue	TwinsUK_ge_LCL	ENSG00000101019	T	2.47661e-12	-0.0652371	1.23831e-08	T	-	20	34006436	UQCC1	0
20:34007663:A:T	eQTLcatalogue	TwinsUK_ge_LCL	ENSG00000101019	T	2.47661e-12	-0.0652371	1.23831e-08	T	-	20	34007663	UQCC1	0
20:34006315:C:T	GTEx/v8	Cells_Cultured_fibroblasts	ENSG00000125991	T	2.48095e-12	-0.165863	1.9893e-46	C	+	20	34006315	ERGIC3	0
20:34006436:C:T	GTEx/v8	Cells_Cultured_fibroblasts	ENSG00000125991	C	2.48095e-12	-0.165863	1.9893e-46	T	+	20	34006436	ERGIC3	0
20:34178365:C:T	GTEx/v6	Adipose_Visceral_Omentum	ENSG00000214078	T	2.49403e-12	7.6408	0.000688039	T	+	20	34178365	CPNE1	0
6:44685939:G:T	eQTLGen	eQTLGen_cis_eQTLs	ENSG00000124813	G	2.4947e-12	7.0036	0	T	-	6	44685939	RUNX2	0
20:34153341:C:T	GTEx/v8	Pituitary	ENSG00000214078	C	2.49872e-12	0.517848	2.96949e-42	C	+	20	34153341	CPNE1	0
20:33937795:C:CAACA	eQTLcatalogue	CEDAR_monocyte_CD14	ENSG00000101019	C	2.50139e-12	0.0976001	1.2507e-08	CAACA	-	20	33937795	UQCC1	0
20:34017944:C:G	GTEx/v8	Whole_Blood	ENSG00000214078	G	2.502e-12	-0.238494	7.06664e-188	C	+	20	34017944	CPNE1	0
20:34182069:A:G	eQTLcatalogue	GENCORD_ge_fibroblast	ENSG00000214078	G	2.5055e-12	-0.214411	1.25275e-08	G	-	20	34182069	CPNE1	0
20:34109718:A:G	GTEx/v7	Pancreas	ENSG00000214078	G	2.51205e-12	-0.642789	2.35243e-39	A	+	20	34109718	CPNE1	0
20:33937704:A:G	GTEx/v8	Breast_Mammary_Tissue	ENSG00000101019	A	2.51512e-12	0.25724	9.79844e-10	A	+	20	33937704	UQCC1	0
20:33942685:A:G	GTEx/v8	Breast_Mammary_Tissue	ENSG00000101019	A	2.51512e-12	0.25724	9.79844e-10	A	+	20	33942685	UQCC1	1
20:33947730:C:T	GTEx/v8	Breast_Mammary_Tissue	ENSG00000101019	C	2.51512e-12	0.25724	9.79844e-10	C	+	20	33947730	UQCC1	0
20:33959315:C:T	GTEx/v8	Breast_Mammary_Tissue	ENSG00000101019	C	2.51512e-12	0.25724	9.79844e-10	C	+	20	33959315	UQCC1	0
20:33966325:C:T	GTEx/v8	Breast_Mammary_Tissue	ENSG00000101019	T	2.51512e-12	0.25724	9.79844e-10	T	+	20	33966325	UQCC1	0
20:33970527:A:G	GTEx/v8	Breast_Mammary_Tissue	ENSG00000101019	G	2.51512e-12	0.25724	9.79844e-10	G	+	20	33970527	UQCC1	0
20:33972053:C:T	GTEx/v8	Breast_Mammary_Tissue	ENSG00000101019	T	2.51512e-12	0.25724	9.79844e-10	T	+	20	33972053	UQCC1	0
20:33976823:C:T	GTEx/v8	Breast_Mammary_Tissue	ENSG00000101019	T	2.51512e-12	0.25724	9.79844e-10	T	+	20	33976823	UQCC1	0
20:33977349:A:G	GTEx/v8	Breast_Mammary_Tissue	ENSG00000101019	A	2.51512e-12	0.25724	9.79844e-10	A	+	20	33977349	UQCC1	0
20:33984976:C:T	GTEx/v8	Breast_Mammary_Tissue	ENSG00000101019	C	2.51512e-12	0.25724	9.79844e-10	C	+	20	33984976	UQCC1	0
20:33985568:C:T	GTEx/v8	Breast_Mammary_Tissue	ENSG00000101019	T	2.51512e-12	0.25724	9.79844e-10	T	+	20	33985568	UQCC1	0
20:33987818:A:T	GTEx/v8	Breast_Mammary_Tissue	ENSG00000101019	A	2.51512e-12	0.25724	9.79844e-10	A	+	20	33987818	UQCC1	0
20:33994265:G:T	GTEx/v8	Breast_Mammary_Tissue	ENSG00000101019	T	2.51512e-12	0.25724	9.79844e-10	T	+	20	33994265	UQCC1	0
20:33996433:C:T	GTEx/v8	Breast_Mammary_Tissue	ENSG00000101019	C	2.51512e-12	0.25724	9.79844e-10	C	+	20	33996433	UQCC1	0
20:33997291:A:T	GTEx/v8	Breast_Mammary_Tissue	ENSG00000101019	A	2.51512e-12	0.25724	9.79844e-10	A	+	20	33997291	UQCC1	0
20:33997734:A:G	GTEx/v8	Breast_Mammary_Tissue	ENSG00000101019	A	2.51512e-12	0.25724	9.79844e-10	A	+	20	33997734	UQCC1	0
20:33999267:A:G	GTEx/v8	Breast_Mammary_Tissue	ENSG00000101019	G	2.51512e-12	0.25724	9.79844e-10	G	+	20	33999267	UQCC1	0
20:34001058:C:T	GTEx/v8	Breast_Mammary_Tissue	ENSG00000101019	T	2.51512e-12	0.25724	9.79844e-10	T	+	20	34001058	UQCC1	0
20:34001541:C:G	GTEx/v8	Breast_Mammary_Tissue	ENSG00000101019	C	2.51512e-12	0.25724	9.79844e-10	C	+	20	34001541	UQCC1	0
20:34001915:C:T	GTEx/v8	Breast_Mammary_Tissue	ENSG00000101019	T	2.51512e-12	0.25724	9.79844e-10	T	+	20	34001915	UQCC1	0
20:34002272:C:CAT	GTEx/v8	Breast_Mammary_Tissue	ENSG00000101019	C	2.51512e-12	0.25724	9.79844e-10	C	+	20	34002272	UQCC1	0
20:34179409:T:TA	GTEx/v6	Esophagus_Mucosa	ENSG00000214078	T	2.52467e-12	7.45452	0.000312239	T	+	20	34179409	CPNE1	0
20:34180535:A:G	GTEx/v6	Adipose_Visceral_Omentum	ENSG00000214078	A	2.53042e-12	7.6382	0.000688039	A	+	20	34180535	CPNE1	0
19:10767790:A:G	eQTLGen	eQTLGen_cis_eQTLs	ENSG00000129354	G	2.5306e-12	-7.0015	0	G	-	19	10767790	AP1M2	0
20:34090096:C:CT	GTEx/v7	Nerve_Tibial	ENSG00000214078	C	2.53113e-12	-0.466675	4.93685e-92	CT	+	20	34090096	CPNE1	0
20:33926268:A:T	GTEx/v7	Lung	ENSG00000101019	T	2.53499e-12	-0.274201	2.65094e-09	A	+	20	33926268	UQCC1	0
20:34055706:C:T	GTEx/v7	Artery_Tibial	ENSG00000214078	C	2.53518e-12	-0.427194	9.8559e-87	T	+	20	34055706	CPNE1	0
20:34179409:T:TA	GTEx/v7	Esophagus_Gastroesophageal_Junction	ENSG00000214078	T	2.53521e-12	0.583545	3.86793e-39	T	+	20	34179409	CPNE1	0
20:34194054:C:T	GTEx/v8	Artery_Coronary	ENSG00000214078	C	2.53604e-12	-0.623773	3.85434e-42	T	+	20	34194054	CPNE1	1
20:34182517:G:T	GTEx/v6	Adipose_Visceral_Omentum	ENSG00000214078	G	2.53621e-12	-7.63779	0.000688039	T	+	20	34182517	CPNE1	0
20:33985057:A:G	GTEx/v7	Thyroid	ENSG00000101019	G	2.5399e-12	0.248802	1.36416e-08	G	+	20	33985057	UQCC1	0
20:34047055:G:GT	GTEx/v6	Muscle_Skeletal	ENSG00000126001	GT	2.54819e-12	-7.28439	0.00030405	G	+	20	34047055	CEP250	0
20:34107956:A:G	GTEx/v8	Pancreas	ENSG00000214078	A	2.57286e-12	0.51707	7.6648e-66	A	+	20	34107956	CPNE1	0
20:34005214:C:T	eQTLcatalogue	CEDAR_monocyte_CD14	ENSG00000101019	C	2.57346e-12	0.0954909	1.28673e-08	T	-	20	34005214	UQCC1	0
20:33972948:A:G	eQTLGen	eQTLGen_cis_eQTLs	ENSG00000101000	G	2.5743e-12	-6.9991	0	A	+	20	33972948	PROCR	0
20:34194243:A:G	GTEx/v7	Esophagus_Gastroesophageal_Junction	ENSG00000214078	G	2.57685e-12	-0.559344	3.86793e-39	A	+	20	34194243	CPNE1	0
20:34194054:C:T	GTEx/v8	Artery_Aorta	ENSG00000171222	C	2.58444e-12	0.241168	4.83704e-16	T	-	20	34194054	SCAND1	1
20:34182517:G:T	eQTLcatalogue	GENCORD_ge_fibroblast	ENSG00000214078	T	2.58755e-12	-0.213927	1.29377e-08	T	-	20	34182517	CPNE1	0
20:34005240:C:T	eQTLcatalogue	CEDAR_monocyte_CD14	ENSG00000101019	T	2.5947e-12	0.0954927	1.29735e-08	C	-	20	34005240	UQCC1	0
20:34138406:A:G	GTEx/v7	Adipose_Visceral_Omentum	ENSG00000214078	A	2.59721e-12	-0.477995	2.48033e-60	G	+	20	34138406	CPNE1	0
6:33176958:C:T	GTEx/v7	Artery_Tibial	ENSG00000204228	T	2.60675e-12	-0.246962	6.99592e-13	C	+	6	33176958	HSD17B8	0
20:34068160:A:G	GTEx/v7	Heart_Left_Ventricle	ENSG00000214078	G	2.60886e-12	-0.461081	8.78618e-53	A	+	20	34068160	CPNE1	0
20:34033548:C:T	GTEx/v6	Brain_Cerebellum	ENSG00000126001	T	2.61152e-12	-8.23272	0.000770552	C	+	20	34033548	CEP250	0
20:34074831:A:G	GTEx/v7	Pancreas	ENSG00000214078	G	2.6143e-12	-0.685287	2.35243e-39	A	+	20	34074831	CPNE1	0
20:34080675:C:T	GTEx/v7	Pancreas	ENSG00000214078	C	2.6143e-12	-0.685287	2.35243e-39	T	+	20	34080675	CPNE1	0
20:34181553:A:G	PsychENCODE	PsychENCODE_eQTLs	ENSG00000214078	A	2.61668e-12	0.106252	7.52843e-10	A	+	20	34181553	CPNE1	0
20:33970462:A:G	eQTLcatalogue	TwinsUK_ge_LCL	ENSG00000101019	A	2.63185e-12	0.0651344	1.31592e-08	G	-	20	33970462	UQCC1	0
20:33925843:A:C	GTEx/v6	Skin_Sun_Exposed_Lower_leg	ENSG00000101019	A	2.63215e-12	-7.34625	0.00028813	C	+	20	33925843	UQCC1	1
19:10756432:A:G	GTEx/v8	Whole_Blood	ENSG00000129353	A	2.63798e-12	0.112093	3.27872e-30	G	-	19	10756432	SLC44A2	0
19:10764203:G:T	GTEx/v8	Whole_Blood	ENSG00000129353	T	2.63798e-12	0.112093	3.27872e-30	G	-	19	10764203	SLC44A2	0
19:10764867:C:G	GTEx/v8	Whole_Blood	ENSG00000129353	G	2.63798e-12	0.112093	3.27872e-30	C	-	19	10764867	SLC44A2	0
19:10764914:A:G	GTEx/v8	Whole_Blood	ENSG00000129353	A	2.63798e-12	0.112093	3.27872e-30	G	-	19	10764914	SLC44A2	1
19:10765819:C:T	GTEx/v8	Whole_Blood	ENSG00000129353	T	2.63798e-12	0.112093	3.27872e-30	C	-	19	10765819	SLC44A2	0
19:10770783:A:G	GTEx/v8	Whole_Blood	ENSG00000129353	G	2.63798e-12	0.112093	3.27872e-30	A	-	19	10770783	SLC44A2	0
19:10772685:C:G	GTEx/v8	Whole_Blood	ENSG00000129353	C	2.63798e-12	0.112093	3.27872e-30	G	-	19	10772685	SLC44A2	0
19:10764203:G:T	eQTLGen	eQTLGen_cis_eQTLs	ENSG00000129354	G	2.645e-12	-6.9952	0	G	-	19	10764203	AP1M2	0
20:34008623:A:G	GTEx/v7	Lung	ENSG00000101019	A	2.65167e-12	0.272346	2.65094e-09	A	+	20	34008623	UQCC1	0
20:33986549:C:T	eQTLcatalogue	Fairfax_2014_naive	ENSG00000242372	C	2.66419e-12	-0.0736145	1.3321e-08	T	+	20	33986549	EIF6	0
20:34047446:G:GAA	eQTLcatalogue	Fairfax_2014_LPS2	ENSG00000214078	GAA	2.67673e-12	-0.288049	1.33837e-08	GAA	-	20	34047446	CPNE1	0
20:33995780:A:G	GTEx/v7	Lung	ENSG00000101019	G	2.67902e-12	0.273379	2.65094e-09	G	+	20	33995780	UQCC1	0
20:34124920:A:T	GTEx/v6	Thyroid	ENSG00000214078	T	2.67958e-12	-7.38057	0.000224494	A	+	20	34124920	CPNE1	0
20:33934437:A:T	GTEx/v6	Adipose_Subcutaneous	ENSG00000101019	A	2.68043e-12	7.34901	0.000270753	A	+	20	33934437	UQCC1	0
9:116934860:C:T	eQTLcatalogue	TwinsUK_ge_LCL	ENSG00000196739	C	2.68659e-12	0.241134	1.3433e-08	T	-	9	116934860	COL27A1	0
20:34182069:A:G	GTEx/v7	Cells_Transformed_fibroblasts	ENSG00000125991	A	2.69255e-12	-0.224468	2.16907e-18	G	+	20	34182069	ERGIC3	0
20:34112192:C:G	GTEx/v8	Testis	ENSG00000126001	C	2.69334e-12	0.260762	1.14028e-15	G	-	20	34112192	CEP250	0
20:33949282:C:T	GTEx/v7	Lung	ENSG00000101019	C	2.69336e-12	0.273508	2.65094e-09	C	+	20	33949282	UQCC1	0
20:33864484:A:G	eQTLGen	eQTLGen_cis_eQTLs	ENSG00000126001	G	2.6945e-12	-6.9926	0	A	+	20	33864484	CEP250	0
20:33903636:C:T	eQTLcatalogue	GEUVADIS_ge_LCL	ENSG00000101019	C	2.69531e-12	-0.0575023	1.34765e-08	C	-	20	33903636	UQCC1	0
20:33905904:A:C	eQTLcatalogue	GEUVADIS_ge_LCL	ENSG00000101019	C	2.69531e-12	-0.0575023	1.34765e-08	C	-	20	33905904	UQCC1	0
20:34011048:A:G	GTEx/v8	Adipose_Subcutaneous	ENSG00000214078	G	2.69677e-12	-0.321893	6.32869e-144	A	+	20	34011048	CPNE1	0
20:33956004:A:T	GTEx/v7	Thyroid	ENSG00000101019	T	2.70083e-12	0.246326	1.36416e-08	T	+	20	33956004	UQCC1	0
20:33976474:C:G	GTEx/v7	Thyroid	ENSG00000101019	C	2.70083e-12	0.246326	1.36416e-08	C	+	20	33976474	UQCC1	0
20:33983485:A:G	GTEx/v7	Thyroid	ENSG00000101019	G	2.70083e-12	0.246326	1.36416e-08	G	+	20	33983485	UQCC1	0
20:34180535:A:G	GTEx/v8	Brain_Caudate_basal_ganglia	ENSG00000214078	A	2.70461e-12	0.485284	1.35993e-30	A	+	20	34180535	CPNE1	0
20:34182517:G:T	GTEx/v8	Brain_Caudate_basal_ganglia	ENSG00000214078	G	2.70461e-12	-0.485284	1.35993e-30	T	+	20	34182517	CPNE1	0
20:34185726:A:T	GTEx/v8	Brain_Caudate_basal_ganglia	ENSG00000214078	A	2.70461e-12	-0.485284	1.35993e-30	T	+	20	34185726	CPNE1	0
20:34075015:C:T	GTEx/v7	Adipose_Visceral_Omentum	ENSG00000214078	T	2.70781e-12	-0.476487	2.48033e-60	C	+	20	34075015	CPNE1	0
6:44722128:A:G	eQTLcatalogue	TwinsUK_ge_LCL	ENSG00000196284	A	2.71023e-12	0.103482	1.35511e-08	A	+	6	44722128	SUPT3H	0
20:34154741:C:T	GTEx/v6	Pancreas	ENSG00000214078	T	2.71087e-12	-7.84991	0.00061307	C	+	20	34154741	CPNE1	0
20:33864484:A:G	BIOSQTL	BIOS_eQTL_geneLevel	ENSG00000100991	G	2.71382e-12	-6.99166	0	A	+	20	33864484	TRPC4AP	0
20:34111861:G:T	GTEx/v6	Muscle_Skeletal	ENSG00000214078	G	2.72767e-12	-7.27368	0.00030405	T	+	20	34111861	CPNE1	0
6:44725612:A:G	eQTLcatalogue	TwinsUK_ge_LCL	ENSG00000196284	A	2.74736e-12	0.103607	1.37368e-08	A	+	6	44725612	SUPT3H	0
20:33925843:A:C	GTEx/v7	Lung	ENSG00000101019	A	2.75521e-12	-0.274243	2.65094e-09	C	+	20	33925843	UQCC1	1
20:34045191:A:G	eQTLcatalogue	Fairfax_2014_IFN24	ENSG00000214078	G	2.76661e-12	-0.195143	1.3833e-08	G	-	20	34045191	CPNE1	0
20:34154087:A:G	GTEx/v6	Pancreas	ENSG00000214078	G	2.76748e-12	-7.84589	0.00061307	A	+	20	34154087	CPNE1	0
20:34153856:A:C	GTEx/v7	Colon_Transverse	ENSG00000214078	C	2.7705e-12	-0.541598	1.70364e-52	A	+	20	34153856	CPNE1	0
20:34154124:C:T	GTEx/v6	Pancreas	ENSG00000214078	C	2.77228e-12	-7.84555	0.00061307	T	+	20	34154124	CPNE1	0
20:34054609:C:G	GTEx/v7	Cells_Transformed_fibroblasts	ENSG00000125991	C	2.77592e-12	-0.202225	2.16907e-18	G	+	20	34054609	ERGIC3	0
20:34062642:C:T	GTEx/v7	Cells_Transformed_fibroblasts	ENSG00000125991	T	2.77592e-12	-0.202225	2.16907e-18	C	+	20	34062642	ERGIC3	0
20:34063865:A:G	GTEx/v7	Cells_Transformed_fibroblasts	ENSG00000125991	G	2.77592e-12	-0.202225	2.16907e-18	A	+	20	34063865	ERGIC3	0
20:33799280:G:T	GTEx/v8	Whole_Blood	ENSG00000100991	G	2.78174e-12	-0.122338	2.64288e-19	T	+	20	33799280	TRPC4AP	0
20:33995945:A:T	GTEx/v7	Lung	ENSG00000101019	A	2.7827e-12	0.273153	2.65094e-09	A	+	20	33995945	UQCC1	0
20:34001250:A:G	GTEx/v7	Lung	ENSG00000101019	A	2.7827e-12	0.273153	2.65094e-09	A	+	20	34001250	UQCC1	0
20:34036865:A:G	GTEx/v7	Pancreas	ENSG00000214078	A	2.78665e-12	-0.640456	2.35243e-39	G	+	20	34036865	CPNE1	0
20:34037523:A:G	GTEx/v7	Pancreas	ENSG00000214078	G	2.78665e-12	-0.640456	2.35243e-39	A	+	20	34037523	CPNE1	0
20:34043946:C:T	GTEx/v7	Pancreas	ENSG00000214078	C	2.78665e-12	-0.640456	2.35243e-39	T	+	20	34043946	CPNE1	0
20:34052273:A:G	GTEx/v7	Pancreas	ENSG00000214078	A	2.78665e-12	-0.640456	2.35243e-39	G	+	20	34052273	CPNE1	0
20:34153850:C:T	GTEx/v6	Pancreas	ENSG00000214078	T	2.78714e-12	-7.84451	0.00061307	C	+	20	34153850	CPNE1	0
20:33960486:C:T	eQTLGen	eQTLGen_cis_eQTLs	ENSG00000101000	T	2.7923e-12	-6.9877	0	C	+	20	33960486	PROCR	0
20:33975601:C:CTT	eQTLcatalogue	Fairfax_2014_naive	ENSG00000242372	CTT	2.79704e-12	-0.0726862	1.39852e-08	C	+	20	33975601	EIF6	0
20:34109427:A:G	EyeGEx	EyeGEx	ENSG00000126001	G	2.79786e-12	0.580524	7.24657e-10	A	-	20	34109427	CEP250	0
20:34045513:A:G	eQTLcatalogue	Fairfax_2014_IFN24	ENSG00000214078	A	2.79826e-12	-0.19504	1.39913e-08	A	-	20	34045513	CPNE1	0
6:33192867:A:C	GTEx/v8	Heart_Left_Ventricle	ENSG00000204228	C	2.79986e-12	-0.223473	1.06524e-14	A	+	6	33192867	HSD17B8	0
20:34068382:C:G	GTEx/v7	Esophagus_Muscularis	ENSG00000214078	G	2.80371e-12	-0.440795	4.89058e-68	C	+	20	34068382	CPNE1	0
20:33972948:A:G	eQTLcatalogue	Fairfax_2014_naive	ENSG00000242372	G	2.82172e-12	-0.0724897	1.41086e-08	A	+	20	33972948	EIF6	0
20:34066312:C:T	GTEx/v7	Artery_Tibial	ENSG00000214078	C	2.82506e-12	-0.428158	9.8559e-87	T	+	20	34066312	CPNE1	0
20:34109715:C:T	GTEx/v6	Cells_Transformed_fibroblasts	ENSG00000214078	C	2.83218e-12	-7.38203	0.00020866	T	+	20	34109715	CPNE1	0
20:34068160:A:G	GTEx/v7	Brain_Cerebellum	ENSG00000126001	G	2.84793e-12	-0.731817	8.47293e-28	A	+	20	34068160	CEP250	0
20:34068695:A:G	GTEx/v7	Brain_Cerebellum	ENSG00000126001	A	2.84793e-12	-0.731817	8.47293e-28	G	+	20	34068695	CEP250	0
20:34075998:C:T	GTEx/v7	Brain_Cerebellum	ENSG00000126001	C	2.84793e-12	-0.731817	8.47293e-28	T	+	20	34075998	CEP250	1
20:34082050:C:CT	GTEx/v7	Brain_Cerebellum	ENSG00000126001	CT	2.84793e-12	-0.731817	8.47293e-28	C	+	20	34082050	CEP250	0
20:34087309:C:G	GTEx/v7	Brain_Cerebellum	ENSG00000126001	G	2.84793e-12	-0.731817	8.47293e-28	C	+	20	34087309	CEP250	0
20:34096385:A:G	GTEx/v7	Brain_Cerebellum	ENSG00000126001	A	2.84793e-12	-0.731817	8.47293e-28	G	+	20	34096385	CEP250	0
20:34045611:A:T	eQTLcatalogue	Fairfax_2014_IFN24	ENSG00000214078	T	2.85016e-12	-0.194856	1.42508e-08	T	-	20	34045611	CPNE1	0
20:34153599:A:G	GTEx/v6	Pancreas	ENSG00000214078	G	2.85434e-12	-7.83987	0.00061307	A	+	20	34153599	CPNE1	0
20:33927006:A:C	GTEx/v7	Thyroid	ENSG00000101019	C	2.86286e-12	-0.244609	1.36416e-08	A	+	20	33927006	UQCC1	0
20:34185726:A:T	GTEx/v8	Artery_Coronary	ENSG00000214078	A	2.87374e-12	-0.627932	3.85434e-42	T	+	20	34185726	CPNE1	0
20:34008850:C:CAA	eQTLcatalogue	Fairfax_2014_naive	ENSG00000242372	CAA	2.90195e-12	-0.0792332	1.45098e-08	C	+	20	34008850	EIF6	0
20:34033548:C:T	eQTLcatalogue	Fairfax_2014_naive	ENSG00000101019	C	2.90457e-12	-0.0840435	1.45229e-08	C	-	20	34033548	UQCC1	0
20:33979528:TA:TAA	eQTLcatalogue	CEDAR_monocyte_CD14	ENSG00000101019	TA	2.91115e-12	0.0959876	1.45558e-08	NA	NA	20	33979528	UQCC1	0
20:34163526:A:G	GTEx/v8	Prostate	ENSG00000214078	A	2.93237e-12	0.53858	1.47196e-31	A	+	20	34163526	CPNE1	0
20:34045191:A:G	GTEx/v8	Skin_Not_Sun_Exposed_Suprapubic	ENSG00000126001	A	2.93591e-12	0.263169	1.16947e-08	G	-	20	34045191	CEP250	0
20:34045513:A:G	GTEx/v8	Skin_Not_Sun_Exposed_Suprapubic	ENSG00000126001	G	2.93591e-12	0.263169	1.16947e-08	A	-	20	34045513	CEP250	0
20:34045611:A:T	GTEx/v8	Skin_Not_Sun_Exposed_Suprapubic	ENSG00000126001	A	2.93591e-12	0.263169	1.16947e-08	T	-	20	34045611	CEP250	0
20:34046501:A:G	GTEx/v8	Skin_Not_Sun_Exposed_Suprapubic	ENSG00000126001	A	2.93591e-12	0.263169	1.16947e-08	G	-	20	34046501	CEP250	0
20:34047055:G:GT	GTEx/v8	Skin_Not_Sun_Exposed_Suprapubic	ENSG00000126001	GT	2.93591e-12	0.263169	1.16947e-08	G	-	20	34047055	CEP250	0
20:34048161:C:T	GTEx/v8	Skin_Not_Sun_Exposed_Suprapubic	ENSG00000126001	T	2.93591e-12	0.263169	1.16947e-08	C	-	20	34048161	CEP250	0
20:34048625:C:T	GTEx/v8	Skin_Not_Sun_Exposed_Suprapubic	ENSG00000126001	C	2.93591e-12	0.263169	1.16947e-08	T	-	20	34048625	CEP250	0
20:34048661:C:T	GTEx/v8	Skin_Not_Sun_Exposed_Suprapubic	ENSG00000126001	T	2.93591e-12	0.263169	1.16947e-08	C	-	20	34048661	CEP250	0
20:34054409:C:T	GTEx/v8	Skin_Not_Sun_Exposed_Suprapubic	ENSG00000126001	T	2.93591e-12	0.263169	1.16947e-08	C	-	20	34054409	CEP250	0
20:34055453:A:AG	GTEx/v8	Skin_Not_Sun_Exposed_Suprapubic	ENSG00000126001	A	2.93591e-12	0.263169	1.16947e-08	AG	-	20	34055453	CEP250	0
20:34055706:C:T	GTEx/v8	Skin_Not_Sun_Exposed_Suprapubic	ENSG00000126001	C	2.93591e-12	0.263169	1.16947e-08	T	-	20	34055706	CEP250	0
20:34056952:C:T	GTEx/v8	Skin_Not_Sun_Exposed_Suprapubic	ENSG00000126001	C	2.93591e-12	0.263169	1.16947e-08	T	-	20	34056952	CEP250	0
20:34059337:C:T	GTEx/v8	Skin_Not_Sun_Exposed_Suprapubic	ENSG00000126001	C	2.93591e-12	0.263169	1.16947e-08	T	-	20	34059337	CEP250	0
20:34060286:C:T	GTEx/v8	Skin_Not_Sun_Exposed_Suprapubic	ENSG00000126001	C	2.93591e-12	0.263169	1.16947e-08	T	-	20	34060286	CEP250	0
20:34063095:C:T	GTEx/v8	Skin_Not_Sun_Exposed_Suprapubic	ENSG00000126001	T	2.93591e-12	0.263169	1.16947e-08	C	-	20	34063095	CEP250	0
20:34065125:A:G	GTEx/v8	Skin_Not_Sun_Exposed_Suprapubic	ENSG00000126001	G	2.93591e-12	0.263169	1.16947e-08	A	-	20	34065125	CEP250	0
20:34065195:A:G	GTEx/v8	Skin_Not_Sun_Exposed_Suprapubic	ENSG00000126001	G	2.93591e-12	0.263169	1.16947e-08	A	-	20	34065195	CEP250	0
20:34066312:C:T	GTEx/v8	Skin_Not_Sun_Exposed_Suprapubic	ENSG00000126001	C	2.93591e-12	0.263169	1.16947e-08	T	-	20	34066312	CEP250	0
20:34066645:C:T	GTEx/v8	Skin_Not_Sun_Exposed_Suprapubic	ENSG00000126001	C	2.93591e-12	0.263169	1.16947e-08	T	-	20	34066645	CEP250	1
20:34075687:G:T	GTEx/v8	Skin_Not_Sun_Exposed_Suprapubic	ENSG00000126001	G	2.93591e-12	0.263169	1.16947e-08	T	-	20	34075687	CEP250	0
20:34075688:C:T	GTEx/v8	Skin_Not_Sun_Exposed_Suprapubic	ENSG00000126001	C	2.93591e-12	0.263169	1.16947e-08	T	-	20	34075688	CEP250	0
20:34076780:A:G	GTEx/v8	Skin_Not_Sun_Exposed_Suprapubic	ENSG00000126001	G	2.93591e-12	0.263169	1.16947e-08	A	-	20	34076780	CEP250	0
20:34077848:A:G	GTEx/v8	Skin_Not_Sun_Exposed_Suprapubic	ENSG00000126001	A	2.93591e-12	0.263169	1.16947e-08	G	-	20	34077848	CEP250	0
20:34079494:C:T	GTEx/v8	Skin_Not_Sun_Exposed_Suprapubic	ENSG00000126001	C	2.93591e-12	0.263169	1.16947e-08	T	-	20	34079494	CEP250	0
20:34096725:A:G	GTEx/v8	Skin_Not_Sun_Exposed_Suprapubic	ENSG00000126001	G	2.93591e-12	0.263169	1.16947e-08	A	-	20	34096725	CEP250	0
20:34097353:C:T	GTEx/v8	Skin_Not_Sun_Exposed_Suprapubic	ENSG00000126001	C	2.93591e-12	0.263169	1.16947e-08	T	-	20	34097353	CEP250	0
20:34046501:A:G	eQTLcatalogue	Fairfax_2014_IFN24	ENSG00000214078	G	2.93702e-12	-0.194542	1.46851e-08	G	-	20	34046501	CPNE1	0
20:34099789:A:G	GTEx/v8	Colon_Transverse	ENSG00000214078	A	2.94026e-12	0.416303	2.39554e-84	A	+	20	34099789	CPNE1	0
20:34107956:A:G	GTEx/v8	Colon_Transverse	ENSG00000214078	A	2.94026e-12	0.416303	2.39554e-84	A	+	20	34107956	CPNE1	0
20:33909245:A:G	eQTLcatalogue	Quach_2016_ge_monocyte_Pam3CSK4	ENSG00000101019	G	2.94599e-12	-0.111331	1.473e-08	G	-	20	33909245	UQCC1	0
20:34112192:C:G	eQTLcatalogue	CEDAR_neutrophil_CD15	ENSG00000214078	G	2.9509e-12	-0.11865	1.47545e-08	G	-	20	34112192	CPNE1	0
19:10758453:A:G	GTEx/v8	Whole_Blood	ENSG00000129353	A	2.95514e-12	0.110734	3.27872e-30	G	-	19	10758453	SLC44A2	0
19:10759981:C:G	GTEx/v8	Whole_Blood	ENSG00000129353	C	2.95514e-12	0.110734	3.27872e-30	G	-	19	10759981	SLC44A2	0
20:33994265:G:T	GTEx/v7	Lung	ENSG00000101019	T	2.96363e-12	0.27112	2.65094e-09	T	+	20	33994265	UQCC1	0
20:33996433:C:T	GTEx/v7	Lung	ENSG00000101019	C	2.96363e-12	0.27112	2.65094e-09	C	+	20	33996433	UQCC1	0
20:33997734:A:G	GTEx/v7	Lung	ENSG00000101019	A	2.96363e-12	0.27112	2.65094e-09	A	+	20	33997734	UQCC1	0
20:33999267:A:G	GTEx/v7	Lung	ENSG00000101019	G	2.96363e-12	0.27112	2.65094e-09	G	+	20	33999267	UQCC1	0
20:34002272:C:CAT	GTEx/v7	Lung	ENSG00000101019	C	2.96363e-12	0.27112	2.65094e-09	C	+	20	34002272	UQCC1	0
20:34043946:C:T	GTEx/v8	Heart_Left_Ventricle	ENSG00000214078	T	2.96439e-12	0.304341	4.20569e-75	T	+	20	34043946	CPNE1	0
20:34045392:C:G	GTEx/v8	Heart_Left_Ventricle	ENSG00000214078	G	2.96439e-12	0.304341	4.20569e-75	G	+	20	34045392	CPNE1	0
20:34190870:A:G	GTEx/v6	Artery_Aorta	ENSG00000214078	G	2.97279e-12	-7.55875	0.000407663	A	+	20	34190870	CPNE1	0
20:33864484:A:G	GTEx/v8	Artery_Tibial	ENSG00000101460	G	2.97295e-12	0.144346	1.08903e-35	A	-	20	33864484	MAP1LC3A	0
20:34045191:A:G	GTEx/v7	Pancreas	ENSG00000214078	A	2.97361e-12	-0.648911	2.35243e-39	G	+	20	34045191	CPNE1	0
20:34013252:A:G	GTEx/v8	Whole_Blood	ENSG00000214078	A	2.97838e-12	-0.237823	7.06664e-188	G	+	20	34013252	CPNE1	0
20:34006498:G:GA	eQTLcatalogue	CEDAR_monocyte_CD14	ENSG00000101019	G	2.98347e-12	0.0953808	1.49173e-08	GA	-	20	34006498	UQCC1	0
20:34101153:A:G	GTEx/v7	Heart_Left_Ventricle	ENSG00000214078	A	2.9897e-12	-0.458842	8.78618e-53	G	+	20	34101153	CPNE1	0
20:33912371:C:T	eQTLGen	eQTLGen_cis_eQTLs	ENSG00000088298	C	2.9899e-12	-6.9782	0	T	+	20	33912371	EDEM2	0
20:34180239:A:G	eQTLcatalogue	Fairfax_2014_IFN24	ENSG00000171222	A	2.99292e-12	-0.123533	1.49646e-08	G	+	20	34180239	SCAND1	0
20:34109427:A:G	GTEx/v7	Thyroid	ENSG00000214078	G	2.99723e-12	-0.426045	2.90077e-85	A	+	20	34109427	CPNE1	0
20:34181553:A:G	eQTLcatalogue	GENCORD_ge_fibroblast	ENSG00000214078	G	3.0009e-12	0.213318	1.50045e-08	A	-	20	34181553	CPNE1	0
20:34052273:A:G	GTEx/v8	Heart_Left_Ventricle	ENSG00000214078	G	3.00325e-12	0.303069	4.20569e-75	G	+	20	34052273	CPNE1	0
20:34054729:C:T	GTEx/v7	Artery_Tibial	ENSG00000214078	C	3.00432e-12	-0.427739	9.8559e-87	T	+	20	34054729	CPNE1	0
20:34059536:A:G	GTEx/v7	Artery_Tibial	ENSG00000214078	G	3.00432e-12	-0.427739	9.8559e-87	A	+	20	34059536	CPNE1	0
