## Supplementary Table 3 for "A Genome-wide Association Study Identifies Novel Genetic Variants Associated with Knee Pain in the UK Biobank (N = 441,757)" (part 3 of 3)

### Sheet: eqtl (continued)
uniqID	db	tissue	gene	testedAllele	p	signed_stats	FDR	RiskIncAllele	alignedDirection	chr	pos	symbol	eqtlMapFilt
20:34077403:C:T	GTEx/v7	Artery_Tibial	ENSG00000214078	C	3.00432e-12	-0.427739	9.8559e-87	T	+	20	34077403	CPNE1	0
20:34047055:G:GT	eQTLcatalogue	Fairfax_2014_IFN24	ENSG00000214078	G	3.00862e-12	-0.194273	1.50431e-08	G	-	20	34047055	CPNE1	0
20:34182517:G:T	eQTLcatalogue	Fairfax_2014_IFN24	ENSG00000171222	T	3.00973e-12	0.12182	1.50486e-08	T	+	20	34182517	SCAND1	0
19:10771377:C:G	eQTLGen	eQTLGen_cis_eQTLs	ENSG00000129354	G	3.0112e-12	-6.977	0	G	-	19	10771377	AP1M2	0
20:34182069:A:G	GTEx/v8	Small_Intestine_Terminal_Ileum	ENSG00000214078	A	3.03337e-12	-0.529991	2.02824e-38	G	+	20	34182069	CPNE1	0
20:33958253:A:T	GTEx/v7	Thyroid	ENSG00000101019	T	3.03548e-12	0.245836	1.36416e-08	T	+	20	33958253	UQCC1	0
20:33958253:A:T	GTEx/v6	Muscle_Skeletal	ENSG00000101019	T	3.03568e-12	7.25683	0.00030405	T	+	20	33958253	UQCC1	0
20:33956004:A:T	GTEx/v6	Muscle_Skeletal	ENSG00000101019	T	3.03613e-12	7.2568	0.00030405	T	+	20	33956004	UQCC1	0
20:33907161:C:T	eQTLcatalogue	GEUVADIS_ge_LCL	ENSG00000101019	T	3.0462e-12	-0.0549964	1.5231e-08	T	-	20	33907161	UQCC1	1
20:34074831:A:G	GTEx/v7	Adipose_Visceral_Omentum	ENSG00000214078	G	3.04792e-12	-0.489233	2.48033e-60	A	+	20	34074831	CPNE1	0
20:34080675:C:T	GTEx/v7	Adipose_Visceral_Omentum	ENSG00000214078	C	3.04792e-12	-0.489233	2.48033e-60	T	+	20	34080675	CPNE1	0
20:34045513:A:G	GTEx/v7	Artery_Tibial	ENSG00000214078	G	3.0577e-12	-0.425019	9.8559e-87	A	+	20	34045513	CPNE1	0
20:34045611:A:T	GTEx/v7	Artery_Tibial	ENSG00000214078	A	3.0577e-12	-0.425019	9.8559e-87	T	+	20	34045611	CPNE1	0
20:34048161:C:T	GTEx/v7	Artery_Tibial	ENSG00000214078	T	3.0577e-12	-0.425019	9.8559e-87	C	+	20	34048161	CPNE1	0
20:34048625:C:T	GTEx/v7	Artery_Tibial	ENSG00000214078	C	3.0577e-12	-0.425019	9.8559e-87	T	+	20	34048625	CPNE1	0
20:34048661:C:T	GTEx/v7	Artery_Tibial	ENSG00000214078	T	3.0577e-12	-0.425019	9.8559e-87	C	+	20	34048661	CPNE1	0
20:34068695:A:G	eQTLcatalogue	Fairfax_2012_B-cell_CD19	ENSG00000214078	G	3.05807e-12	-0.135608	1.52903e-08	G	-	20	34068695	CPNE1	0
20:34025756:A:G	GTEx/v8	Stomach	ENSG00000101019	A	3.06058e-12	0.245077	1.38489e-10	A	+	20	34025756	UQCC1	1
20:34175783:A:G	xQTLServer	xQTLServer_eQTLs	ENSG00000126001	A	3.06096e-12	NA	0.000185055	A	NA	20	34175783	CEP250	0
20:34178365:C:T	xQTLServer	xQTLServer_eQTLs	ENSG00000126001	T	3.06096e-12	NA	0.000185055	T	NA	20	34178365	CEP250	0
20:34180239:A:G	xQTLServer	xQTLServer_eQTLs	ENSG00000126001	G	3.06096e-12	NA	0.000185055	G	NA	20	34180239	CEP250	0
20:34107956:A:G	GTEx/v6	Muscle_Skeletal	ENSG00000126001	G	3.06591e-12	-7.25526	0.00030405	A	+	20	34107956	CEP250	0
20:34111861:G:T	GTEx/v6	Thyroid	ENSG00000214078	G	3.07223e-12	-7.35814	0.000224494	T	+	20	34111861	CPNE1	0
20:34068160:A:G	eQTLcatalogue	Fairfax_2012_B-cell_CD19	ENSG00000214078	A	3.07799e-12	-0.135648	1.539e-08	A	-	20	34068160	CPNE1	0
20:34054609:C:G	GTEx/v7	Artery_Aorta	ENSG00000214078	C	3.08742e-12	-0.457898	2.44421e-63	G	+	20	34054609	CPNE1	0
20:34063865:A:G	GTEx/v7	Artery_Aorta	ENSG00000214078	G	3.08742e-12	-0.457898	2.44421e-63	A	+	20	34063865	CPNE1	0
20:33890061:A:G	GTEx/v8	Breast_Mammary_Tissue	ENSG00000101019	A	3.09736e-12	-0.252286	9.79844e-10	G	+	20	33890061	UQCC1	0
20:34033548:C:T	GTEx/v7	Heart_Atrial_Appendage	ENSG00000214078	T	3.09738e-12	-0.425017	1.60034e-58	C	+	20	34033548	CPNE1	0
20:34056952:C:T	GTEx/v7	Artery_Tibial	ENSG00000214078	C	3.10689e-12	-0.427023	9.8559e-87	T	+	20	34056952	CPNE1	0
20:34063095:C:T	GTEx/v7	Artery_Tibial	ENSG00000214078	T	3.10689e-12	-0.427023	9.8559e-87	C	+	20	34063095	CPNE1	0
20:34077848:A:G	GTEx/v7	Artery_Tibial	ENSG00000214078	A	3.10689e-12	-0.427023	9.8559e-87	G	+	20	34077848	CPNE1	0
20:34079494:C:T	GTEx/v7	Artery_Tibial	ENSG00000214078	C	3.10689e-12	-0.427023	9.8559e-87	T	+	20	34079494	CPNE1	0
20:34056952:C:T	GTEx/v6	Muscle_Skeletal	ENSG00000126001	C	3.11326e-12	-7.25285	0.00030405	T	+	20	34056952	CEP250	0
20:34030606:A:G	GTEx/v8	Skin_Not_Sun_Exposed_Suprapubic	ENSG00000214078	A	3.12295e-12	-0.34852	1.30877e-129	G	+	20	34030606	CPNE1	0
20:34147998:A:G	GTEx/v8	Pituitary	ENSG00000214078	A	3.13025e-12	0.515734	2.96949e-42	A	+	20	34147998	CPNE1	1
20:33890350:C:G	eQTLcatalogue	Fairfax_2014_naive	ENSG00000101019	C	3.14248e-12	-0.0783863	1.57124e-08	C	-	20	33890350	UQCC1	1
20:34023962:A:G	GTEx/v8	Colon_Sigmoid	ENSG00000125965	G	3.14983e-12	-0.425156	2.34641e-09	G	-	20	34023962	GDF5	1
20:33975601:C:CTT	eQTLcatalogue	CEDAR_monocyte_CD14	ENSG00000101019	CTT	3.15231e-12	0.0945955	1.57616e-08	C	-	20	33975601	UQCC1	0
20:34048161:C:T	eQTLcatalogue	Fairfax_2014_IFN24	ENSG00000214078	C	3.153e-12	-0.193833	1.5765e-08	C	-	20	34048161	CPNE1	0
6:44693707:C:G	eQTLcatalogue	TwinsUK_ge_LCL	ENSG00000196284	C	3.15978e-12	0.104021	1.57989e-08	C	+	6	44693707	SUPT3H	0
6:44696401:A:G	eQTLcatalogue	TwinsUK_ge_LCL	ENSG00000196284	A	3.15978e-12	0.104021	1.57989e-08	A	+	6	44696401	SUPT3H	0
6:44699354:C:G	eQTLcatalogue	TwinsUK_ge_LCL	ENSG00000196284	C	3.15978e-12	0.104021	1.57989e-08	C	+	6	44699354	SUPT3H	0
6:44700714:A:G	eQTLcatalogue	TwinsUK_ge_LCL	ENSG00000196284	G	3.15978e-12	0.104021	1.57989e-08	G	+	6	44700714	SUPT3H	0
20:34001058:C:T	GTEx/v7	Lung	ENSG00000101019	T	3.16059e-12	0.270679	2.65094e-09	T	+	20	34001058	UQCC1	0
20:34004767:C:T	GTEx/v8	Whole_Blood	ENSG00000214078	T	3.16189e-12	0.22319	7.06664e-188	T	+	20	34004767	CPNE1	0
20:34054609:C:G	GTEx/v7	Thyroid	ENSG00000214078	C	3.16249e-12	-0.422677	2.90077e-85	G	+	20	34054609	CPNE1	0
20:34063865:A:G	GTEx/v7	Thyroid	ENSG00000214078	G	3.16249e-12	-0.422677	2.90077e-85	A	+	20	34063865	CPNE1	0
6:33176958:C:T	GTEx/v6	Esophagus_Muscularis	ENSG00000204228	T	3.16544e-12	-7.47665	0.000335986	C	+	6	33176958	HSD17B8	0
20:34033548:C:T	GTEx/v8	Heart_Left_Ventricle	ENSG00000214078	T	3.16585e-12	-0.309312	4.20569e-75	C	+	20	34033548	CPNE1	0
20:33983485:A:G	eQTLcatalogue	TwinsUK_ge_skin	ENSG00000101019	A	3.16597e-12	0.0899622	1.58299e-08	G	-	20	33983485	UQCC1	0
20:33984976:C:T	eQTLcatalogue	TwinsUK_ge_skin	ENSG00000101019	T	3.16597e-12	0.0899622	1.58299e-08	C	-	20	33984976	UQCC1	0
20:33985057:A:G	eQTLcatalogue	TwinsUK_ge_skin	ENSG00000101019	A	3.16597e-12	0.0899622	1.58299e-08	G	-	20	33985057	UQCC1	0
20:33985568:C:T	eQTLcatalogue	TwinsUK_ge_skin	ENSG00000101019	C	3.16597e-12	0.0899622	1.58299e-08	T	-	20	33985568	UQCC1	0
20:33986271:C:T	eQTLcatalogue	TwinsUK_ge_skin	ENSG00000101019	T	3.16597e-12	0.0899622	1.58299e-08	C	-	20	33986271	UQCC1	0
20:33987298:C:T	eQTLcatalogue	TwinsUK_ge_skin	ENSG00000101019	T	3.16597e-12	0.0899622	1.58299e-08	C	-	20	33987298	UQCC1	0
20:33987576:A:G	eQTLcatalogue	TwinsUK_ge_skin	ENSG00000101019	G	3.16597e-12	0.0899622	1.58299e-08	A	-	20	33987576	UQCC1	0
20:33987818:A:T	eQTLcatalogue	TwinsUK_ge_skin	ENSG00000101019	T	3.16597e-12	0.0899622	1.58299e-08	A	-	20	33987818	UQCC1	0
20:33992761:A:T	eQTLcatalogue	TwinsUK_ge_skin	ENSG00000101019	T	3.16597e-12	0.0899622	1.58299e-08	A	-	20	33992761	UQCC1	0
20:33994265:G:T	eQTLcatalogue	TwinsUK_ge_skin	ENSG00000101019	G	3.16597e-12	0.0899622	1.58299e-08	T	-	20	33994265	UQCC1	0
20:33995945:A:T	eQTLcatalogue	TwinsUK_ge_skin	ENSG00000101019	T	3.16597e-12	0.0899622	1.58299e-08	A	-	20	33995945	UQCC1	0
20:33995972:C:T	eQTLcatalogue	TwinsUK_ge_skin	ENSG00000101019	C	3.16597e-12	0.0899622	1.58299e-08	T	-	20	33995972	UQCC1	0
20:33996433:C:T	eQTLcatalogue	TwinsUK_ge_skin	ENSG00000101019	T	3.16597e-12	0.0899622	1.58299e-08	C	-	20	33996433	UQCC1	0
20:33997291:A:T	eQTLcatalogue	TwinsUK_ge_skin	ENSG00000101019	T	3.16597e-12	0.0899622	1.58299e-08	A	-	20	33997291	UQCC1	0
20:33997734:A:G	eQTLcatalogue	TwinsUK_ge_skin	ENSG00000101019	G	3.16597e-12	0.0899622	1.58299e-08	A	-	20	33997734	UQCC1	0
20:33999267:A:G	eQTLcatalogue	TwinsUK_ge_skin	ENSG00000101019	A	3.16597e-12	0.0899622	1.58299e-08	G	-	20	33999267	UQCC1	0
20:34001058:C:T	eQTLcatalogue	TwinsUK_ge_skin	ENSG00000101019	C	3.16597e-12	0.0899622	1.58299e-08	T	-	20	34001058	UQCC1	0
20:34001250:A:G	eQTLcatalogue	TwinsUK_ge_skin	ENSG00000101019	G	3.16597e-12	0.0899622	1.58299e-08	A	-	20	34001250	UQCC1	0
20:34001541:C:G	eQTLcatalogue	TwinsUK_ge_skin	ENSG00000101019	G	3.16597e-12	0.0899622	1.58299e-08	C	-	20	34001541	UQCC1	0
20:34001915:C:T	eQTLcatalogue	TwinsUK_ge_skin	ENSG00000101019	C	3.16597e-12	0.0899622	1.58299e-08	T	-	20	34001915	UQCC1	0
20:34109427:A:G	GTEx/v8	Skin_Not_Sun_Exposed_Suprapubic	ENSG00000126001	A	3.17104e-12	-0.267333	1.16947e-08	A	-	20	34109427	CEP250	0
20:34093757:C:T	eQTLcatalogue	CEDAR_T-cell_CD4	ENSG00000214078	C	3.17109e-12	-0.174328	1.58554e-08	C	-	20	34093757	CPNE1	0
20:34153856:A:C	GTEx/v6	Pancreas	ENSG00000214078	C	3.17287e-12	-7.81929	0.00061307	A	+	20	34153856	CPNE1	0
20:34048625:C:T	eQTLcatalogue	Fairfax_2014_IFN24	ENSG00000214078	T	3.17691e-12	-0.193804	1.58846e-08	T	-	20	34048625	CPNE1	0
20:33987576:A:G	GTEx/v8	Breast_Mammary_Tissue	ENSG00000101019	A	3.17796e-12	0.254559	9.79844e-10	A	+	20	33987576	UQCC1	0
20:34070056:T:TTTTG	GTEx/v6	Whole_Blood	ENSG00000214078	T	3.17814e-12	-7.27214	0.000333874	TTTTG	+	20	34070056	CPNE1	0
20:33961845:A:C	GTEx/v7	Lung	ENSG00000101019	A	3.17995e-12	0.271138	2.65094e-09	A	+	20	33961845	UQCC1	0
20:34048661:C:T	eQTLcatalogue	Fairfax_2014_IFN24	ENSG00000214078	C	3.18248e-12	-0.193797	1.59124e-08	C	-	20	34048661	CPNE1	0
20:33983485:A:G	GTEx/v6	Adipose_Subcutaneous	ENSG00000101019	G	3.18386e-12	7.32111	0.000270753	G	+	20	33983485	UQCC1	0
20:33926268:A:T	eQTLcatalogue	TwinsUK_ge_skin	ENSG00000101019	A	3.18706e-12	-0.0898348	1.59353e-08	A	-	20	33926268	UQCC1	0
20:33927006:A:C	eQTLcatalogue	TwinsUK_ge_skin	ENSG00000101019	A	3.18706e-12	-0.0898348	1.59353e-08	A	-	20	33927006	UQCC1	0
20:33931344:A:G	eQTLcatalogue	TwinsUK_ge_skin	ENSG00000101019	A	3.18706e-12	0.0898348	1.59353e-08	G	-	20	33931344	UQCC1	0
20:33934301:C:T	eQTLcatalogue	TwinsUK_ge_skin	ENSG00000101019	T	3.18706e-12	0.0898348	1.59353e-08	C	-	20	33934301	UQCC1	0
20:33934437:A:T	eQTLcatalogue	TwinsUK_ge_skin	ENSG00000101019	T	3.18706e-12	0.0898348	1.59353e-08	A	-	20	33934437	UQCC1	0
20:33936338:A:G	eQTLcatalogue	TwinsUK_ge_skin	ENSG00000101019	G	3.18706e-12	0.0898348	1.59353e-08	A	-	20	33936338	UQCC1	0
20:33937704:A:G	eQTLcatalogue	TwinsUK_ge_skin	ENSG00000101019	G	3.18706e-12	0.0898348	1.59353e-08	A	-	20	33937704	UQCC1	0
20:33966260:C:T	eQTLcatalogue	TwinsUK_ge_skin	ENSG00000101019	T	3.18706e-12	0.0898348	1.59353e-08	C	-	20	33966260	UQCC1	0
20:33966325:C:T	eQTLcatalogue	TwinsUK_ge_skin	ENSG00000101019	C	3.18706e-12	0.0898348	1.59353e-08	T	-	20	33966325	UQCC1	0
20:33967523:C:T	eQTLcatalogue	TwinsUK_ge_skin	ENSG00000101019	T	3.18706e-12	0.0898348	1.59353e-08	C	-	20	33967523	UQCC1	0
20:33968067:C:T	eQTLcatalogue	TwinsUK_ge_skin	ENSG00000101019	T	3.18706e-12	0.0898348	1.59353e-08	C	-	20	33968067	UQCC1	0
20:33969530:C:T	eQTLcatalogue	TwinsUK_ge_skin	ENSG00000101019	C	3.18706e-12	0.0898348	1.59353e-08	T	-	20	33969530	UQCC1	0
20:33970527:A:G	eQTLcatalogue	TwinsUK_ge_skin	ENSG00000101019	A	3.18706e-12	0.0898348	1.59353e-08	G	-	20	33970527	UQCC1	0
20:33971085:A:G	eQTLcatalogue	TwinsUK_ge_skin	ENSG00000101019	A	3.18706e-12	0.0898348	1.59353e-08	G	-	20	33971085	UQCC1	0
20:33972053:C:T	eQTLcatalogue	TwinsUK_ge_skin	ENSG00000101019	C	3.18706e-12	0.0898348	1.59353e-08	T	-	20	33972053	UQCC1	0
20:33972948:A:G	eQTLcatalogue	TwinsUK_ge_skin	ENSG00000101019	G	3.18706e-12	0.0898348	1.59353e-08	A	-	20	33972948	UQCC1	0
20:33973315:G:T	eQTLcatalogue	TwinsUK_ge_skin	ENSG00000101019	T	3.18706e-12	0.0898348	1.59353e-08	G	-	20	33973315	UQCC1	0
20:33973378:A:G	eQTLcatalogue	TwinsUK_ge_skin	ENSG00000101019	G	3.18706e-12	0.0898348	1.59353e-08	A	-	20	33973378	UQCC1	0
20:33974051:C:T	eQTLcatalogue	TwinsUK_ge_skin	ENSG00000101019	T	3.18706e-12	0.0898348	1.59353e-08	C	-	20	33974051	UQCC1	0
20:33974163:A:T	eQTLcatalogue	TwinsUK_ge_skin	ENSG00000101019	T	3.18706e-12	0.0898348	1.59353e-08	A	-	20	33974163	UQCC1	0
20:33976474:C:G	eQTLcatalogue	TwinsUK_ge_skin	ENSG00000101019	G	3.18706e-12	0.0898348	1.59353e-08	C	-	20	33976474	UQCC1	0
20:33982435:A:G	eQTLcatalogue	TwinsUK_ge_skin	ENSG00000101019	G	3.18706e-12	0.0898348	1.59353e-08	A	-	20	33982435	UQCC1	0
20:34145461:C:T	GTEx/v8	Brain_Caudate_basal_ganglia	ENSG00000214078	C	3.18961e-12	0.492386	1.35993e-30	C	+	20	34145461	CPNE1	0
6:33192662:A:G	GTEx/v6	Muscle_Skeletal	ENSG00000204228	A	3.1898e-12	-7.24902	0.00030405	G	+	6	33192662	HSD17B8	0
20:34006970:C:T	eQTLcatalogue	CEDAR_monocyte_CD14	ENSG00000101019	T	3.18991e-12	0.0950802	1.59495e-08	C	-	20	34006970	UQCC1	0
20:33880363:A:T	BIOSQTL	BIOS_eQTL_geneLevel	ENSG00000242372	T	3.19656e-12	6.96892	0	A	-	20	33880363	EIF6	0
20:33925094:C:T	GTEx/v6	Skin_Sun_Exposed_Lower_leg	ENSG00000101019	C	3.20534e-12	-7.31439	0.00028813	T	+	20	33925094	UQCC1	0
6:44721464:A:T	eQTLcatalogue	TwinsUK_ge_LCL	ENSG00000196284	A	3.21405e-12	0.103948	1.60703e-08	A	+	6	44721464	SUPT3H	0
20:34045191:A:G	eQTLcatalogue	CEDAR_T-cell_CD4	ENSG00000214078	G	3.21879e-12	-0.174923	1.6094e-08	G	-	20	34045191	CPNE1	0
20:33975601:C:CTT	eQTLcatalogue	GEUVADIS_ge_LCL	ENSG00000101019	CTT	3.24692e-12	0.0563468	1.62346e-08	C	-	20	33975601	UQCC1	0
20:34153599:A:G	GTEx/v8	Prostate	ENSG00000214078	A	3.25569e-12	0.534113	1.47196e-31	A	+	20	34153599	CPNE1	0
20:34047055:G:GT	GTEx/v7	Pancreas	ENSG00000214078	GT	3.26429e-12	-0.647964	2.35243e-39	G	+	20	34047055	CPNE1	0
6:33191784:C:T	GTEx/v8	Heart_Atrial_Appendage	ENSG00000204228	C	3.2701e-12	-0.22475	1.22051e-13	T	+	6	33191784	HSD17B8	0
6:33194477:A:G	GTEx/v8	Heart_Atrial_Appendage	ENSG00000204228	A	3.2701e-12	-0.22475	1.22051e-13	G	+	6	33194477	HSD17B8	0
20:34182069:A:G	GTEx/v6	Artery_Aorta	ENSG00000214078	A	3.27136e-12	-7.54184	0.000407663	G	+	20	34182069	CPNE1	0
20:34045513:A:G	eQTLcatalogue	CEDAR_T-cell_CD4	ENSG00000214078	A	3.27762e-12	-0.174771	1.63881e-08	A	-	20	34045513	CPNE1	0
20:34011048:A:G	GTEx/v7	Skin_Sun_Exposed_Lower_leg	ENSG00000101019	A	3.27998e-12	0.280477	1.26197e-19	A	+	20	34011048	UQCC1	0
20:34112556:C:T	GTEx/v7	Nerve_Tibial	ENSG00000214078	C	3.28573e-12	-0.484077	4.93685e-92	T	+	20	34112556	CPNE1	0
20:34068160:A:G	GTEx/v6	Thyroid	ENSG00000214078	G	3.28775e-12	-7.34701	0.000224494	A	+	20	34068160	CPNE1	0
20:33905326:C:T	eQTLcatalogue	Quach_2016_ge_monocyte_Pam3CSK4	ENSG00000101019	C	3.29301e-12	-0.116036	1.6465e-08	C	-	20	33905326	UQCC1	0
20:33910941:C:T	eQTLcatalogue	Quach_2016_ge_monocyte_Pam3CSK4	ENSG00000101019	C	3.29405e-12	-0.116036	1.64703e-08	C	-	20	33910941	UQCC1	0
20:34045191:A:G	GTEx/v7	Heart_Atrial_Appendage	ENSG00000214078	A	3.29711e-12	-0.416928	1.60034e-58	G	+	20	34045191	CPNE1	0
20:34045513:A:G	GTEx/v7	Heart_Atrial_Appendage	ENSG00000214078	G	3.29711e-12	-0.416928	1.60034e-58	A	+	20	34045513	CPNE1	0
20:34045611:A:T	GTEx/v7	Heart_Atrial_Appendage	ENSG00000214078	A	3.29711e-12	-0.416928	1.60034e-58	T	+	20	34045611	CPNE1	0
20:34046501:A:G	GTEx/v7	Heart_Atrial_Appendage	ENSG00000214078	A	3.29711e-12	-0.416928	1.60034e-58	G	+	20	34046501	CPNE1	0
20:34048161:C:T	GTEx/v7	Heart_Atrial_Appendage	ENSG00000214078	T	3.29711e-12	-0.416928	1.60034e-58	C	+	20	34048161	CPNE1	0
20:34048625:C:T	GTEx/v7	Heart_Atrial_Appendage	ENSG00000214078	C	3.29711e-12	-0.416928	1.60034e-58	T	+	20	34048625	CPNE1	0
20:34048661:C:T	GTEx/v7	Heart_Atrial_Appendage	ENSG00000214078	T	3.29711e-12	-0.416928	1.60034e-58	C	+	20	34048661	CPNE1	0
20:34054409:C:T	GTEx/v7	Heart_Atrial_Appendage	ENSG00000214078	T	3.29711e-12	-0.416928	1.60034e-58	C	+	20	34054409	CPNE1	0
20:34055453:A:AG	GTEx/v7	Heart_Atrial_Appendage	ENSG00000214078	A	3.29711e-12	-0.416928	1.60034e-58	AG	+	20	34055453	CPNE1	0
20:34056952:C:T	GTEx/v7	Heart_Atrial_Appendage	ENSG00000214078	C	3.29711e-12	-0.416928	1.60034e-58	T	+	20	34056952	CPNE1	0
20:34059337:C:T	GTEx/v7	Heart_Atrial_Appendage	ENSG00000214078	C	3.29711e-12	-0.416928	1.60034e-58	T	+	20	34059337	CPNE1	0
20:34060286:C:T	GTEx/v7	Heart_Atrial_Appendage	ENSG00000214078	C	3.29711e-12	-0.416928	1.60034e-58	T	+	20	34060286	CPNE1	0
20:34063095:C:T	GTEx/v7	Heart_Atrial_Appendage	ENSG00000214078	T	3.29711e-12	-0.416928	1.60034e-58	C	+	20	34063095	CPNE1	0
20:34065125:A:G	GTEx/v7	Heart_Atrial_Appendage	ENSG00000214078	G	3.29711e-12	-0.416928	1.60034e-58	A	+	20	34065125	CPNE1	0
20:34065195:A:G	GTEx/v7	Heart_Atrial_Appendage	ENSG00000214078	G	3.29711e-12	-0.416928	1.60034e-58	A	+	20	34065195	CPNE1	0
20:34066312:C:T	GTEx/v7	Heart_Atrial_Appendage	ENSG00000214078	C	3.29711e-12	-0.416928	1.60034e-58	T	+	20	34066312	CPNE1	0
20:34066645:C:T	GTEx/v7	Heart_Atrial_Appendage	ENSG00000214078	C	3.29711e-12	-0.416928	1.60034e-58	T	+	20	34066645	CPNE1	1
20:34075687:G:T	GTEx/v7	Heart_Atrial_Appendage	ENSG00000214078	G	3.29711e-12	-0.416928	1.60034e-58	T	+	20	34075687	CPNE1	0
20:34075688:C:T	GTEx/v7	Heart_Atrial_Appendage	ENSG00000214078	C	3.29711e-12	-0.416928	1.60034e-58	T	+	20	34075688	CPNE1	0
20:34077848:A:G	GTEx/v7	Heart_Atrial_Appendage	ENSG00000214078	A	3.29711e-12	-0.416928	1.60034e-58	G	+	20	34077848	CPNE1	0
20:34079494:C:T	GTEx/v7	Heart_Atrial_Appendage	ENSG00000214078	C	3.29711e-12	-0.416928	1.60034e-58	T	+	20	34079494	CPNE1	0
20:34096725:A:G	GTEx/v7	Heart_Atrial_Appendage	ENSG00000214078	G	3.29711e-12	-0.416928	1.60034e-58	A	+	20	34096725	CPNE1	0
20:34097353:C:T	GTEx/v7	Heart_Atrial_Appendage	ENSG00000214078	C	3.29711e-12	-0.416928	1.60034e-58	T	+	20	34097353	CPNE1	0
20:34175783:A:G	GTEx/v8	Small_Intestine_Terminal_Ileum	ENSG00000214078	A	3.29814e-12	0.526267	2.02824e-38	A	+	20	34175783	CPNE1	0
20:34178365:C:T	GTEx/v8	Small_Intestine_Terminal_Ileum	ENSG00000214078	T	3.29814e-12	0.526267	2.02824e-38	T	+	20	34178365	CPNE1	0
20:34180535:A:G	GTEx/v8	Small_Intestine_Terminal_Ileum	ENSG00000214078	A	3.29814e-12	0.526267	2.02824e-38	A	+	20	34180535	CPNE1	0
20:34182517:G:T	GTEx/v8	Small_Intestine_Terminal_Ileum	ENSG00000214078	G	3.29814e-12	-0.526267	2.02824e-38	T	+	20	34182517	CPNE1	0
20:34185726:A:T	GTEx/v8	Small_Intestine_Terminal_Ileum	ENSG00000214078	A	3.29814e-12	-0.526267	2.02824e-38	T	+	20	34185726	CPNE1	0
20:34187697:A:G	GTEx/v8	Small_Intestine_Terminal_Ileum	ENSG00000214078	G	3.29814e-12	-0.526267	2.02824e-38	A	+	20	34187697	CPNE1	0
20:34187728:G:T	GTEx/v8	Small_Intestine_Terminal_Ileum	ENSG00000214078	G	3.29814e-12	-0.526267	2.02824e-38	T	+	20	34187728	CPNE1	0
20:34175783:A:G	GTEx/v6	Adrenal_Gland	ENSG00000214078	A	3.3e-12	7.88376	0.000904241	A	+	20	34175783	CPNE1	0
20:34154087:A:G	GTEx/v7	Stomach	ENSG00000214078	G	3.30331e-12	-0.532298	7.83023e-44	A	+	20	34154087	CPNE1	0
20:34054609:C:G	GTEx/v7	Pancreas	ENSG00000214078	C	3.30415e-12	-0.635326	2.35243e-39	G	+	20	34054609	CPNE1	0
20:34063865:A:G	GTEx/v7	Pancreas	ENSG00000214078	G	3.30415e-12	-0.635326	2.35243e-39	A	+	20	34063865	CPNE1	0
20:34154124:C:T	GTEx/v7	Stomach	ENSG00000214078	C	3.30488e-12	-0.530893	7.83023e-44	T	+	20	34154124	CPNE1	0
20:34045191:A:G	GTEx/v7	Artery_Tibial	ENSG00000214078	A	3.31249e-12	-0.424334	9.8559e-87	G	+	20	34045191	CPNE1	0
20:34099789:A:G	GTEx/v6	Cells_Transformed_fibroblasts	ENSG00000214078	G	3.32913e-12	-7.35538	0.00020866	A	+	20	34099789	CPNE1	0
20:34079494:C:T	eQTLcatalogue	Fairfax_2014_IFN24	ENSG00000214078	T	3.35502e-12	-0.193921	1.67751e-08	T	-	20	34079494	CPNE1	0
20:34045611:A:T	eQTLcatalogue	CEDAR_T-cell_CD4	ENSG00000214078	T	3.36041e-12	-0.174513	1.6802e-08	T	-	20	34045611	CPNE1	0
20:34082050:C:CT	GTEx/v7	Heart_Left_Ventricle	ENSG00000214078	CT	3.36373e-12	-0.456415	8.78618e-53	C	+	20	34082050	CPNE1	0
20:34087309:C:G	GTEx/v7	Heart_Left_Ventricle	ENSG00000214078	G	3.36373e-12	-0.456415	8.78618e-53	C	+	20	34087309	CPNE1	0
20:34096385:A:G	GTEx/v7	Heart_Left_Ventricle	ENSG00000214078	A	3.36373e-12	-0.456415	8.78618e-53	G	+	20	34096385	CPNE1	0
20:34145461:C:T	GTEx/v8	Brain_Anterior_cingulate_cortex_BA24	ENSG00000214078	C	3.37133e-12	0.554446	3.31822e-15	C	+	20	34145461	CPNE1	0
20:34175783:A:G	GTEx/v7	Muscle_Skeletal	ENSG00000126001	A	3.39288e-12	0.330038	4.55309e-18	A	+	20	34175783	CEP250	0
20:34054609:C:G	GTEx/v7	Artery_Tibial	ENSG00000214078	C	3.40265e-12	-0.419442	9.8559e-87	G	+	20	34054609	CPNE1	0
20:34063865:A:G	GTEx/v7	Artery_Tibial	ENSG00000214078	G	3.40265e-12	-0.419442	9.8559e-87	A	+	20	34063865	CPNE1	0
20:33937795:C:CAACA	eQTLcatalogue	GEUVADIS_ge_LCL	ENSG00000101019	C	3.41438e-12	0.0568019	1.70719e-08	CAACA	-	20	33937795	UQCC1	0
20:34090096:C:CT	GTEx/v8	Heart_Left_Ventricle	ENSG00000214078	CT	3.44699e-12	0.302699	4.20569e-75	CT	+	20	34090096	CPNE1	0
20:34036699:A:C	GTEx/v7	Pancreas	ENSG00000214078	C	3.44746e-12	-0.654769	2.35243e-39	A	+	20	34036699	CPNE1	0
20:33972948:A:G	eQTLcatalogue	CEDAR_monocyte_CD14	ENSG00000101019	G	3.46194e-12	0.0941751	1.73097e-08	A	-	20	33972948	UQCC1	0
20:34090096:C:CT	GTEx/v7	Thyroid	ENSG00000214078	C	3.46255e-12	-0.424581	2.90077e-85	CT	+	20	34090096	CPNE1	0
20:34001915:C:T	GTEx/v7	Lung	ENSG00000101019	T	3.46924e-12	0.277312	2.65094e-09	T	+	20	34001915	UQCC1	0
20:33933846:C:T	eQTLcatalogue	TwinsUK_ge_skin	ENSG00000101019	T	3.47307e-12	0.0898048	1.73653e-08	C	-	20	33933846	UQCC1	0
20:33880781:C:CTAAG	GTEx/v8	Muscle_Skeletal	ENSG00000242372	CTAAG	3.47874e-12	0.170503	6.05733e-67	C	-	20	33880781	EIF6	0
20:34109273:G:T	GTEx/v8	Heart_Atrial_Appendage	ENSG00000214078	T	3.49614e-12	-0.35102	2.94971e-82	G	+	20	34109273	CPNE1	0
19:10749236:C:T	eQTLGen	eQTLGen_cis_eQTLs	ENSG00000129354	T	3.5007e-12	-6.956	0	T	-	19	10749236	AP1M2	0
20:33890061:A:G	eQTLcatalogue	GEUVADIS_ge_LCL	ENSG00000101019	G	3.50545e-12	-0.054304	1.75273e-08	G	-	20	33890061	UQCC1	0
20:34054409:C:T	eQTLcatalogue	Fairfax_2014_IFN24	ENSG00000214078	C	3.51301e-12	-0.193404	1.7565e-08	C	-	20	34054409	CPNE1	0
20:34062710:C:T	GTEx/v7	Artery_Aorta	ENSG00000214078	T	3.51503e-12	-0.464614	2.44421e-63	C	+	20	34062710	CPNE1	0
20:34066346:C:T	GTEx/v7	Artery_Aorta	ENSG00000214078	C	3.51503e-12	-0.464614	2.44421e-63	T	+	20	34066346	CPNE1	0
20:34088764:A:G	GTEx/v7	Artery_Aorta	ENSG00000214078	A	3.51503e-12	-0.464614	2.44421e-63	G	+	20	34088764	CPNE1	0
20:34187697:A:G	GTEx/v8	Artery_Coronary	ENSG00000214078	G	3.53168e-12	-0.624333	3.85434e-42	A	+	20	34187697	CPNE1	0
20:34187728:G:T	GTEx/v8	Artery_Coronary	ENSG00000214078	G	3.53168e-12	-0.624333	3.85434e-42	T	+	20	34187728	CPNE1	0
20:34107956:A:G	GTEx/v7	Artery_Aorta	ENSG00000214078	G	3.53376e-12	-0.468401	2.44421e-63	A	+	20	34107956	CPNE1	0
20:34033548:C:T	eQTLcatalogue	CEDAR_neutrophil_CD15	ENSG00000214078	C	3.53542e-12	-0.120194	1.76771e-08	C	-	20	34033548	CPNE1	0
20:34046501:A:G	eQTLcatalogue	CEDAR_T-cell_CD4	ENSG00000214078	G	3.54067e-12	-0.174046	1.77033e-08	G	-	20	34046501	CPNE1	0
20:33819415:A:G	GTEx/v8	Nerve_Tibial	ENSG00000078814	G	3.55783e-12	0.149381	1.92074e-19	A	-	20	33819415	MYH7B	0
20:34135629:A:G	GTEx/v7	Colon_Transverse	ENSG00000214078	A	3.56596e-12	-0.526118	1.70364e-52	G	+	20	34135629	CPNE1	0
20:34004767:C:T	GTEx/v8	Adipose_Subcutaneous	ENSG00000214078	T	3.57585e-12	0.321108	6.32869e-144	T	+	20	34004767	CPNE1	0
20:34165723:A:C	GTEx/v6	Testis	ENSG00000214078	C	3.58449e-12	7.72718	0.000378299	C	+	20	34165723	CPNE1	0
20:34161966:C:T	GTEx/v6	Pancreas	ENSG00000214078	T	3.58936e-12	7.79527	0.00061307	T	+	20	34161966	CPNE1	0
20:34043946:C:T	GTEx/v6	Muscle_Skeletal	ENSG00000126001	C	3.59456e-12	-7.23015	0.00030405	T	+	20	34043946	CEP250	0
20:34055453:A:AG	eQTLcatalogue	Fairfax_2014_IFN24	ENSG00000214078	AG	3.60141e-12	-0.193289	1.8007e-08	AG	-	20	34055453	CPNE1	0
20:34045513:A:G	GTEx/v6	Muscle_Skeletal	ENSG00000126001	G	3.60611e-12	-7.22964	0.00030405	A	+	20	34045513	CEP250	0
6:44720784:A:G	eQTLcatalogue	TwinsUK_ge_LCL	ENSG00000196284	A	3.61487e-12	0.102989	1.80743e-08	A	+	6	44720784	SUPT3H	0
20:34054729:C:T	GTEx/v8	Heart_Atrial_Appendage	ENSG00000214078	C	3.62038e-12	-0.350704	2.94971e-82	T	+	20	34054729	CPNE1	0
20:34059536:A:G	GTEx/v8	Heart_Atrial_Appendage	ENSG00000214078	G	3.62038e-12	-0.350704	2.94971e-82	A	+	20	34059536	CPNE1	0
20:34063034:C:T	GTEx/v8	Heart_Atrial_Appendage	ENSG00000214078	T	3.62038e-12	-0.350704	2.94971e-82	C	+	20	34063034	CPNE1	0
20:34068382:C:G	GTEx/v8	Heart_Atrial_Appendage	ENSG00000214078	G	3.62038e-12	-0.350704	2.94971e-82	C	+	20	34068382	CPNE1	0
20:34069370:A:G	GTEx/v8	Heart_Atrial_Appendage	ENSG00000214078	G	3.62038e-12	-0.350704	2.94971e-82	A	+	20	34069370	CPNE1	0
20:34073176:C:G	GTEx/v8	Heart_Atrial_Appendage	ENSG00000214078	G	3.62038e-12	-0.350704	2.94971e-82	C	+	20	34073176	CPNE1	0
20:34077403:C:T	GTEx/v8	Heart_Atrial_Appendage	ENSG00000214078	C	3.62038e-12	-0.350704	2.94971e-82	T	+	20	34077403	CPNE1	0
20:34093153:A:G	GTEx/v8	Heart_Atrial_Appendage	ENSG00000214078	A	3.62038e-12	-0.350704	2.94971e-82	G	+	20	34093153	CPNE1	0
20:34093757:C:T	GTEx/v8	Heart_Atrial_Appendage	ENSG00000214078	T	3.62038e-12	-0.350704	2.94971e-82	C	+	20	34093757	CPNE1	0
20:34096581:C:T	GTEx/v8	Heart_Atrial_Appendage	ENSG00000214078	C	3.62038e-12	-0.350704	2.94971e-82	T	+	20	34096581	CPNE1	0
20:34101631:A:C	GTEx/v8	Heart_Atrial_Appendage	ENSG00000214078	A	3.62038e-12	-0.350704	2.94971e-82	C	+	20	34101631	CPNE1	0
20:34102189:C:T	GTEx/v8	Heart_Atrial_Appendage	ENSG00000214078	C	3.62038e-12	-0.350704	2.94971e-82	T	+	20	34102189	CPNE1	0
20:34105634:C:T	GTEx/v8	Heart_Atrial_Appendage	ENSG00000214078	T	3.62038e-12	-0.350704	2.94971e-82	C	+	20	34105634	CPNE1	0
20:33934437:A:T	eQTLcatalogue	Nedelec_2016_ge_macrophage_Listeria	ENSG00000101019	T	3.62444e-12	0.153212	1.81222e-08	A	-	20	33934437	UQCC1	0
20:34055706:C:T	eQTLcatalogue	Fairfax_2014_IFN24	ENSG00000214078	T	3.62816e-12	-0.193257	1.81408e-08	T	-	20	34055706	CPNE1	0
20:34008137:C:T	eQTLcatalogue	CEDAR_monocyte_CD14	ENSG00000101019	C	3.62996e-12	0.0948853	1.81498e-08	T	-	20	34008137	UQCC1	0
20:33995780:A:G	eQTLcatalogue	Nedelec_2016_ge_macrophage_Listeria	ENSG00000101019	A	3.63726e-12	0.153415	1.81863e-08	G	-	20	33995780	UQCC1	0
19:10754400:A:G	eQTLGen	eQTLGen_cis_eQTLs	ENSG00000129354	A	3.6425e-12	-6.9503	0	A	-	19	10754400	AP1M2	0
20:34073648:G:GT	eQTLcatalogue	CEDAR_neutrophil_CD15	ENSG00000214078	GT	3.64414e-12	-0.127742	1.82207e-08	GT	-	20	34073648	CPNE1	0
20:33940495:T:TTC	eQTLcatalogue	Fairfax_2014_naive	ENSG00000242372	T	3.64839e-12	-0.0723121	1.8242e-08	TTC	+	20	33940495	EIF6	0
20:34054729:C:T	eQTLcatalogue	Fairfax_2014_IFN24	ENSG00000214078	T	3.65483e-12	-0.193444	1.82742e-08	T	-	20	34054729	CPNE1	0
20:33882720:A:G	eQTLcatalogue	Fairfax_2014_LPS24	ENSG00000242372	A	3.65507e-12	0.0943336	1.82753e-08	A	+	20	33882720	EIF6	0
20:34059675:A:G	GTEx/v8	Colon_Transverse	ENSG00000214078	A	3.65716e-12	0.408393	2.39554e-84	A	+	20	34059675	CPNE1	0
20:33975181:A:C	eQTLGen	eQTLGen_cis_eQTLs	ENSG00000101000	C	3.658e-12	-6.9497	0	A	+	20	33975181	PROCR	0
20:33983485:A:G	eQTLcatalogue	Nedelec_2016_ge_macrophage_Listeria	ENSG00000101019	A	3.65801e-12	0.153154	1.829e-08	G	-	20	33983485	UQCC1	0
20:34001250:A:G	eQTLcatalogue	Nedelec_2016_ge_macrophage_Listeria	ENSG00000101019	G	3.65801e-12	0.153154	1.829e-08	A	-	20	34001250	UQCC1	0
20:34045513:A:G	GTEx/v7	Pancreas	ENSG00000214078	G	3.66179e-12	-0.646216	2.35243e-39	A	+	20	34045513	CPNE1	0
20:34045611:A:T	GTEx/v7	Pancreas	ENSG00000214078	A	3.66179e-12	-0.646216	2.35243e-39	T	+	20	34045611	CPNE1	0
20:34046501:A:G	GTEx/v7	Pancreas	ENSG00000214078	A	3.66179e-12	-0.646216	2.35243e-39	G	+	20	34046501	CPNE1	0
20:34048161:C:T	GTEx/v7	Pancreas	ENSG00000214078	T	3.66179e-12	-0.646216	2.35243e-39	C	+	20	34048161	CPNE1	0
20:34048625:C:T	GTEx/v7	Pancreas	ENSG00000214078	C	3.66179e-12	-0.646216	2.35243e-39	T	+	20	34048625	CPNE1	0
20:34048661:C:T	GTEx/v7	Pancreas	ENSG00000214078	T	3.66179e-12	-0.646216	2.35243e-39	C	+	20	34048661	CPNE1	0
20:34047055:G:GT	eQTLcatalogue	CEDAR_T-cell_CD4	ENSG00000214078	G	3.6643e-12	-0.17369	1.83215e-08	G	-	20	34047055	CPNE1	0
20:34109715:C:T	GTEx/v7	Pancreas	ENSG00000214078	C	3.67945e-12	-0.653186	2.35243e-39	T	+	20	34109715	CPNE1	0
20:34135629:A:G	GTEx/v6	Whole_Blood	ENSG00000214078	A	3.68531e-12	-7.24854	0.000333874	G	+	20	34135629	CPNE1	0
20:34022387:A:C	GTEx/v8	Breast_Mammary_Tissue	ENSG00000101019	A	3.68994e-12	0.254632	9.79844e-10	A	+	20	34022387	UQCC1	1
20:34180239:A:G	GTEx/v8	Brain_Caudate_basal_ganglia	ENSG00000214078	G	3.69059e-12	0.482719	1.35993e-30	G	+	20	34180239	CPNE1	0
6:33191784:C:T	GTEx/v8	Nerve_Tibial	ENSG00000204228	C	3.69538e-12	-0.19595	5.85404e-12	T	+	6	33191784	HSD17B8	0
6:33194477:A:G	GTEx/v8	Nerve_Tibial	ENSG00000204228	A	3.69538e-12	-0.19595	5.85404e-12	G	+	6	33194477	HSD17B8	0
20:34056952:C:T	eQTLcatalogue	Fairfax_2014_IFN24	ENSG00000214078	T	3.69726e-12	-0.193168	1.84863e-08	T	-	20	34056952	CPNE1	0
20:33987298:C:T	eQTLcatalogue	Nedelec_2016_ge_macrophage_Listeria	ENSG00000101019	T	3.69819e-12	0.152714	1.8491e-08	C	-	20	33987298	UQCC1	0
20:33882720:A:G	GTEx/v8	Muscle_Skeletal	ENSG00000242372	G	3.70555e-12	0.170737	6.05733e-67	A	-	20	33882720	EIF6	0
20:34145461:C:T	GTEx/v6	Brain_Cerebellar_Hemisphere	ENSG00000126001	T	3.73623e-12	-8.4489	0.000977302	C	+	20	34145461	CEP250	0
20:34105581:C:CA	eQTLcatalogue	CEDAR_neutrophil_CD15	ENSG00000214078	C	3.73636e-12	-0.129872	1.86818e-08	C	-	20	34105581	CPNE1	0
20:34077848:A:G	eQTLcatalogue	Fairfax_2014_IFN24	ENSG00000214078	G	3.73935e-12	-0.193415	1.86968e-08	G	-	20	34077848	CPNE1	0
20:34036699:A:C	GTEx/v7	Artery_Tibial	ENSG00000214078	C	3.74526e-12	-0.42563	9.8559e-87	A	+	20	34036699	CPNE1	0
20:34043946:C:T	GTEx/v8	Skin_Not_Sun_Exposed_Suprapubic	ENSG00000126001	T	3.7502e-12	-0.266648	1.16947e-08	T	-	20	34043946	CEP250	0
20:34045392:C:G	GTEx/v8	Skin_Not_Sun_Exposed_Suprapubic	ENSG00000126001	G	3.7502e-12	-0.266648	1.16947e-08	G	-	20	34045392	CEP250	0
20:34063865:A:G	GTEx/v8	Skin_Not_Sun_Exposed_Suprapubic	ENSG00000126001	A	3.7502e-12	-0.266648	1.16947e-08	A	-	20	34063865	CEP250	0
20:34073379:A:G	GTEx/v8	Skin_Not_Sun_Exposed_Suprapubic	ENSG00000126001	G	3.7502e-12	-0.266648	1.16947e-08	G	-	20	34073379	CEP250	0
20:34165609:C:T	eQTLcatalogue	CEDAR_monocyte_CD14	ENSG00000214078	C	3.75379e-12	0.127161	1.8769e-08	T	-	20	34165609	CPNE1	0
20:34008137:C:T	GTEx/v8	Breast_Mammary_Tissue	ENSG00000101019	T	3.75404e-12	0.254544	9.79844e-10	T	+	20	34008137	UQCC1	0
20:34109718:A:G	GTEx/v7	Artery_Tibial	ENSG00000214078	G	3.75868e-12	-0.419264	9.8559e-87	A	+	20	34109718	CPNE1	0
20:34194243:A:G	GTEx/v8	Artery_Aorta	ENSG00000171222	G	3.76139e-12	0.237141	4.83704e-16	A	-	20	34194243	SCAND1	0
19:10799750:C:T	eQTLGen	eQTLGen_cis_eQTLs	ENSG00000129354	T	3.7686e-12	-6.9456	0	T	-	19	10799750	AP1M2	0
20:33880363:A:T	GTEx/v8	Skin_Sun_Exposed_Lower_leg	ENSG00000242372	T	3.77046e-12	0.100042	4.69992e-36	A	-	20	33880363	EIF6	0
20:34182069:A:G	GTEx/v6	Skin_Not_Sun_Exposed_Suprapubic	ENSG00000214078	A	3.77279e-12	-7.52045	0.000506735	G	+	20	34182069	CPNE1	0
20:34165582:C:G	eQTLcatalogue	CEDAR_monocyte_CD14	ENSG00000214078	G	3.77429e-12	0.127159	1.88715e-08	C	-	20	34165582	CPNE1	0
20:34124920:A:T	GTEx/v6	Adipose_Subcutaneous	ENSG00000214078	T	3.7743e-12	-7.29347	0.000270753	A	+	20	34124920	CPNE1	0
20:34175783:A:G	GTEx/v6	Artery_Aorta	ENSG00000214078	A	3.78061e-12	7.51625	0.000407663	A	+	20	34175783	CPNE1	0
20:34101153:A:G	GTEx/v7	Brain_Cerebellum	ENSG00000126001	A	3.78368e-12	-0.730155	8.47293e-28	G	+	20	34101153	CEP250	0
20:33986271:C:T	GTEx/v7	Lung	ENSG00000101019	C	3.79522e-12	0.269722	2.65094e-09	C	+	20	33986271	UQCC1	0
20:33992761:A:T	GTEx/v7	Lung	ENSG00000101019	A	3.79522e-12	0.269722	2.65094e-09	A	+	20	33992761	UQCC1	0
20:33995972:C:T	GTEx/v7	Lung	ENSG00000101019	T	3.79522e-12	0.269722	2.65094e-09	T	+	20	33995972	UQCC1	0
20:34073379:A:G	GTEx/v7	Brain_Frontal_Cortex_BA9	ENSG00000126001	A	3.79753e-12	-0.714096	1.26209e-08	G	+	20	34073379	CEP250	0
20:33937795:C:CAACA	eQTLcatalogue	Fairfax_2014_naive	ENSG00000242372	C	3.80406e-12	-0.0737053	1.90203e-08	CAACA	+	20	33937795	EIF6	0
20:34077403:C:T	eQTLcatalogue	Fairfax_2014_IFN24	ENSG00000214078	T	3.80739e-12	-0.193307	1.9037e-08	T	-	20	34077403	CPNE1	0
20:34019579:C:T	GTEx/v8	Skin_Sun_Exposed_Lower_leg	ENSG00000125998	C	3.81911e-12	0.141214	5.73138e-32	C	+	20	34019579	FAM83C	0
20:34073176:C:G	GTEx/v7	Artery_Aorta	ENSG00000214078	G	3.82503e-12	-0.488125	2.44421e-63	C	+	20	34073176	CPNE1	0
20:34182069:A:G	GTEx/v6	Heart_Atrial_Appendage	ENSG00000214078	A	3.82892e-12	-7.70774	0.000720745	G	+	20	34182069	CPNE1	0
20:34059536:A:G	eQTLcatalogue	Fairfax_2014_IFN24	ENSG00000214078	A	3.83074e-12	-0.193039	1.91537e-08	A	-	20	34059536	CPNE1	0
20:34075687:G:T	eQTLcatalogue	CEDAR_T-cell_CD4	ENSG00000214078	T	3.83119e-12	-0.173401	1.9156e-08	T	-	20	34075687	CPNE1	0
20:34059675:A:G	GTEx/v7	Nerve_Tibial	ENSG00000214078	G	3.83281e-12	-0.461646	4.93685e-92	A	+	20	34059675	CPNE1	0
19:10780789:A:G	eQTLGen	eQTLGen_cis_eQTLs	ENSG00000129354	A	3.8332e-12	-6.943	0	A	-	19	10780789	AP1M2	0
20:34109715:C:T	GTEx/v6	Skin_Sun_Exposed_Lower_leg	ENSG00000214078	C	3.83646e-12	-7.28524	0.00028813	T	+	20	34109715	CPNE1	0
20:34076780:A:G	eQTLcatalogue	CEDAR_T-cell_CD4	ENSG00000214078	A	3.83814e-12	-0.173403	1.91907e-08	A	-	20	34076780	CPNE1	0
20:34045191:A:G	GTEx/v6	Muscle_Skeletal	ENSG00000126001	A	3.84544e-12	-7.21948	0.00030405	G	+	20	34045191	CEP250	0
20:34059337:C:T	eQTLcatalogue	Fairfax_2014_IFN24	ENSG00000214078	T	3.84648e-12	-0.19299	1.92324e-08	T	-	20	34059337	CPNE1	0
20:34068160:A:G	GTEx/v8	Small_Intestine_Terminal_Ileum	ENSG00000214078	G	3.84811e-12	-0.521286	2.02824e-38	A	+	20	34068160	CPNE1	0
20:34068695:A:G	GTEx/v8	Small_Intestine_Terminal_Ileum	ENSG00000214078	A	3.84811e-12	-0.521286	2.02824e-38	G	+	20	34068695	CPNE1	0
20:34075998:C:T	GTEx/v8	Small_Intestine_Terminal_Ileum	ENSG00000214078	C	3.84811e-12	-0.521286	2.02824e-38	T	+	20	34075998	CPNE1	1
20:34082050:C:CT	GTEx/v8	Small_Intestine_Terminal_Ileum	ENSG00000214078	CT	3.84811e-12	-0.521286	2.02824e-38	C	+	20	34082050	CPNE1	0
20:34087309:C:G	GTEx/v8	Small_Intestine_Terminal_Ileum	ENSG00000214078	G	3.84811e-12	-0.521286	2.02824e-38	C	+	20	34087309	CPNE1	0
20:34096385:A:G	GTEx/v8	Small_Intestine_Terminal_Ileum	ENSG00000214078	A	3.84811e-12	-0.521286	2.02824e-38	G	+	20	34096385	CPNE1	0
20:34101153:A:G	GTEx/v8	Small_Intestine_Terminal_Ileum	ENSG00000214078	A	3.84811e-12	-0.521286	2.02824e-38	G	+	20	34101153	CPNE1	0
20:33985057:A:G	GTEx/v6	Adipose_Subcutaneous	ENSG00000101019	G	3.8514e-12	7.29018	0.000270753	G	+	20	33985057	UQCC1	0
20:33924273:A:C	GTEx/v6	Skin_Sun_Exposed_Lower_leg	ENSG00000101019	A	3.85771e-12	-7.28435	0.00028813	C	+	20	33924273	UQCC1	0
20:34066312:C:T	eQTLcatalogue	CEDAR_T-cell_CD4	ENSG00000214078	T	3.86289e-12	-0.173274	1.93145e-08	T	-	20	34066312	CPNE1	0
20:34077848:A:G	eQTLcatalogue	CEDAR_T-cell_CD4	ENSG00000214078	G	3.86509e-12	-0.173385	1.93255e-08	G	-	20	34077848	CPNE1	0
20:34186331:A:G	GTEx/v6	Heart_Left_Ventricle	ENSG00000214078	A	3.87305e-12	-7.53991	0.000596884	G	+	20	34186331	CPNE1	0
20:33995945:A:T	GTEx/v6	Muscle_Skeletal	ENSG00000101019	A	3.87376e-12	7.21832	0.00030405	A	+	20	33995945	UQCC1	0
20:34077403:C:T	eQTLcatalogue	CEDAR_T-cell_CD4	ENSG00000214078	T	3.87591e-12	-0.17335	1.93795e-08	T	-	20	34077403	CPNE1	0
20:34054729:C:T	eQTLcatalogue	CEDAR_T-cell_CD4	ENSG00000214078	T	3.87983e-12	-0.173312	1.93991e-08	T	-	20	34054729	CPNE1	0
20:33987298:C:T	GTEx/v6	Adipose_Subcutaneous	ENSG00000101019	C	3.88084e-12	7.28894	0.000270753	C	+	20	33987298	UQCC1	0
20:34073176:C:G	eQTLcatalogue	CEDAR_T-cell_CD4	ENSG00000214078	C	3.88181e-12	-0.173412	1.94091e-08	C	-	20	34073176	CPNE1	0
20:34061578:C:T	GTEx/v6	Cells_Transformed_fibroblasts	ENSG00000214078	C	3.88273e-12	-7.32997	0.00020866	T	+	20	34061578	CPNE1	0
20:34182069:A:G	eQTLcatalogue	Fairfax_2014_LPS24	ENSG00000214078	G	3.88683e-12	-0.226829	1.94342e-08	G	-	20	34182069	CPNE1	0
20:34060286:C:T	eQTLcatalogue	Fairfax_2014_IFN24	ENSG00000214078	T	3.88867e-12	-0.192941	1.94433e-08	T	-	20	34060286	CPNE1	0
20:34045611:A:T	GTEx/v6	Muscle_Skeletal	ENSG00000126001	A	3.88953e-12	-7.21767	0.00030405	T	+	20	34045611	CEP250	0
20:34079494:C:T	eQTLcatalogue	CEDAR_T-cell_CD4	ENSG00000214078	T	3.88972e-12	-0.17341	1.94486e-08	T	-	20	34079494	CPNE1	0
20:34068382:C:G	eQTLcatalogue	CEDAR_T-cell_CD4	ENSG00000214078	C	3.89099e-12	-0.173223	1.9455e-08	C	-	20	34068382	CPNE1	0
20:34063095:C:T	eQTLcatalogue	Fairfax_2014_IFN24	ENSG00000214078	C	3.89198e-12	-0.192937	1.94599e-08	C	-	20	34063095	CPNE1	0
20:34063034:C:T	eQTLcatalogue	Fairfax_2014_IFN24	ENSG00000214078	C	3.89263e-12	-0.192935	1.94632e-08	C	-	20	34063034	CPNE1	0
20:34065195:A:G	eQTLcatalogue	CEDAR_T-cell_CD4	ENSG00000214078	A	3.89592e-12	-0.173178	1.94796e-08	A	-	20	34065195	CPNE1	0
20:34066645:C:T	eQTLcatalogue	CEDAR_T-cell_CD4	ENSG00000214078	T	3.89707e-12	-0.173203	1.94854e-08	T	-	20	34066645	CPNE1	1
20:34065125:A:G	eQTLcatalogue	CEDAR_T-cell_CD4	ENSG00000214078	A	3.89716e-12	-0.173176	1.94858e-08	A	-	20	34065125	CPNE1	0
20:34069370:A:G	eQTLcatalogue	CEDAR_T-cell_CD4	ENSG00000214078	A	3.89915e-12	-0.173228	1.94957e-08	A	-	20	34069370	CPNE1	0
20:34059536:A:G	eQTLcatalogue	CEDAR_T-cell_CD4	ENSG00000214078	A	3.90065e-12	-0.173144	1.95033e-08	A	-	20	34059536	CPNE1	0
20:34075688:C:T	eQTLcatalogue	CEDAR_T-cell_CD4	ENSG00000214078	T	3.90234e-12	-0.173439	1.95117e-08	T	-	20	34075688	CPNE1	0
20:34005240:C:T	eQTLcatalogue	Quach_2016_ge_monocyte_R848	ENSG00000101019	T	3.90512e-12	0.128073	1.95256e-08	C	-	20	34005240	UQCC1	0
20:34048161:C:T	eQTLcatalogue	CEDAR_T-cell_CD4	ENSG00000214078	C	3.90576e-12	-0.173089	1.95288e-08	C	-	20	34048161	CPNE1	0
20:34048625:C:T	eQTLcatalogue	CEDAR_T-cell_CD4	ENSG00000214078	T	3.90576e-12	-0.173089	1.95288e-08	T	-	20	34048625	CPNE1	0
20:34048661:C:T	eQTLcatalogue	CEDAR_T-cell_CD4	ENSG00000214078	C	3.90576e-12	-0.173089	1.95288e-08	C	-	20	34048661	CPNE1	0
20:34059337:C:T	eQTLcatalogue	CEDAR_T-cell_CD4	ENSG00000214078	T	3.90576e-12	-0.173089	1.95288e-08	T	-	20	34059337	CPNE1	0
20:34060286:C:T	eQTLcatalogue	CEDAR_T-cell_CD4	ENSG00000214078	T	3.90576e-12	-0.173089	1.95288e-08	T	-	20	34060286	CPNE1	0
20:34063034:C:T	eQTLcatalogue	CEDAR_T-cell_CD4	ENSG00000214078	C	3.90576e-12	-0.173089	1.95288e-08	C	-	20	34063034	CPNE1	0
20:34063095:C:T	eQTLcatalogue	CEDAR_T-cell_CD4	ENSG00000214078	C	3.90576e-12	-0.173089	1.95288e-08	C	-	20	34063095	CPNE1	0
20:33880781:C:CTAAG	eQTLcatalogue	Fairfax_2014_LPS24	ENSG00000242372	C	3.90844e-12	0.0934892	1.95422e-08	C	+	20	33880781	EIF6	0
20:34055706:C:T	eQTLcatalogue	CEDAR_T-cell_CD4	ENSG00000214078	T	3.91291e-12	-0.173096	1.95645e-08	T	-	20	34055706	CPNE1	0
20:34055453:A:AG	eQTLcatalogue	CEDAR_T-cell_CD4	ENSG00000214078	AG	3.91312e-12	-0.173095	1.95656e-08	AG	-	20	34055453	CPNE1	0
20:34056952:C:T	eQTLcatalogue	CEDAR_T-cell_CD4	ENSG00000214078	T	3.91333e-12	-0.173088	1.95667e-08	T	-	20	34056952	CPNE1	0
20:33926103:C:G	eQTLcatalogue	TwinsUK_ge_skin	ENSG00000101019	C	3.91653e-12	-0.0903173	1.95827e-08	C	-	20	33926103	UQCC1	1
20:33880729:A:C	eQTLcatalogue	Fairfax_2014_LPS24	ENSG00000242372	A	3.92114e-12	0.0932865	1.96057e-08	A	+	20	33880729	EIF6	0
20:34054409:C:T	eQTLcatalogue	CEDAR_T-cell_CD4	ENSG00000214078	C	3.92141e-12	-0.173092	1.96071e-08	C	-	20	34054409	CPNE1	0
20:34142527:C:T	GTEx/v6	Whole_Blood	ENSG00000214078	C	3.93082e-12	-7.23825	0.000333874	T	+	20	34142527	CPNE1	0
20:34066312:C:T	eQTLcatalogue	Fairfax_2014_IFN24	ENSG00000214078	T	3.93594e-12	-0.193032	1.96797e-08	T	-	20	34066312	CPNE1	0
20:34065195:A:G	eQTLcatalogue	Fairfax_2014_IFN24	ENSG00000214078	A	3.93688e-12	-0.192983	1.96844e-08	A	-	20	34065195	CPNE1	0
20:34065125:A:G	eQTLcatalogue	Fairfax_2014_IFN24	ENSG00000214078	A	3.9389e-12	-0.192979	1.96945e-08	A	-	20	34065125	CPNE1	0
20:34105581:C:CA	eQTLcatalogue	CEDAR_monocyte_CD14	ENSG00000214078	C	3.94161e-12	-0.135159	1.9708e-08	C	-	20	34105581	CPNE1	0
20:34063034:C:T	EyeGEx	EyeGEx	ENSG00000126001	T	3.95478e-12	0.573695	1.0243e-09	C	-	20	34063034	CEP250	0
20:34075015:C:T	eQTLcatalogue	CEDAR_T-cell_CD4	ENSG00000214078	C	3.95842e-12	-0.173338	1.97921e-08	C	-	20	34075015	CPNE1	0
20:34076780:A:G	GTEx/v7	Heart_Atrial_Appendage	ENSG00000214078	G	3.96506e-12	-0.418046	1.60034e-58	A	+	20	34076780	CPNE1	0
20:34076780:A:G	eQTLcatalogue	Fairfax_2014_IFN24	ENSG00000214078	A	3.97656e-12	-0.193135	1.98828e-08	A	-	20	34076780	CPNE1	0
20:34066645:C:T	eQTLcatalogue	Fairfax_2014_IFN24	ENSG00000214078	T	3.9769e-12	-0.192968	1.98845e-08	T	-	20	34066645	CPNE1	1
20:34048625:C:T	GTEx/v6	Muscle_Skeletal	ENSG00000126001	C	3.97882e-12	-7.21408	0.00030405	T	+	20	34048625	CEP250	0
20:34070056:T:TTTTG	eQTLcatalogue	CEDAR_T-cell_CD4	ENSG00000214078	TTTTG	3.98309e-12	-0.173286	1.99154e-08	TTTTG	-	20	34070056	CPNE1	0
20:34107160:C:G	GTEx/v7	Artery_Tibial	ENSG00000214078	C	3.98391e-12	-0.426914	9.8559e-87	G	+	20	34107160	CPNE1	0
20:34008623:A:G	eQTLcatalogue	CEDAR_monocyte_CD14	ENSG00000101019	G	3.99247e-12	0.0947238	1.99623e-08	A	-	20	34008623	UQCC1	0
20:34069370:A:G	eQTLcatalogue	Fairfax_2014_IFN24	ENSG00000214078	A	3.99578e-12	-0.19297	1.99789e-08	A	-	20	34069370	CPNE1	0
20:33799280:G:T	GTEx/v8	Muscle_Skeletal	ENSG00000242372	G	3.99655e-12	0.165427	6.05733e-67	T	-	20	33799280	EIF6	0
20:34068382:C:G	eQTLcatalogue	Fairfax_2014_IFN24	ENSG00000214078	C	3.998e-12	-0.19296	1.999e-08	C	-	20	34068382	CPNE1	0
20:34147998:A:G	GTEx/v7	Cells_Transformed_fibroblasts	ENSG00000125991	G	4.00396e-12	-0.203325	2.16907e-18	A	+	20	34147998	ERGIC3	1
20:34075998:C:T	eQTLcatalogue	Fairfax_2012_B-cell_CD19	ENSG00000214078	T	4.00533e-12	-0.134599	2.00267e-08	T	-	20	34075998	CPNE1	1
20:33995780:A:G	eQTLcatalogue	Nedelec_2016_ge_macrophage_Salmonella	ENSG00000101019	A	4.01143e-12	0.161767	2.00572e-08	G	-	20	33995780	UQCC1	0
20:34088764:A:G	GTEx/v6	Muscle_Skeletal	ENSG00000126001	A	4.01394e-12	-7.21269	0.00030405	G	+	20	34088764	CEP250	0
20:34061578:C:T	GTEx/v7	Pancreas	ENSG00000214078	C	4.01599e-12	-0.649856	2.35243e-39	T	+	20	34061578	CPNE1	0
20:34108260:C:T	GTEx/v8	Colon_Transverse	ENSG00000214078	T	4.01948e-12	0.414107	2.39554e-84	T	+	20	34108260	CPNE1	0
20:34046501:A:G	GTEx/v6	Muscle_Skeletal	ENSG00000126001	A	4.02142e-12	-7.2124	0.00030405	G	+	20	34046501	CEP250	0
20:34073176:C:G	eQTLcatalogue	Fairfax_2014_IFN24	ENSG00000214078	C	4.03143e-12	-0.193122	2.01572e-08	C	-	20	34073176	CPNE1	0
20:34062710:C:T	GTEx/v7	Nerve_Tibial	ENSG00000214078	T	4.03799e-12	-0.460359	4.93685e-92	C	+	20	34062710	CPNE1	0
20:34088764:A:G	GTEx/v7	Nerve_Tibial	ENSG00000214078	A	4.03799e-12	-0.460359	4.93685e-92	G	+	20	34088764	CPNE1	0
20:34180535:A:G	eQTLcatalogue	Fairfax_2014_IFN24	ENSG00000171222	G	4.04127e-12	-0.121066	2.02063e-08	A	+	20	34180535	SCAND1	0
20:34161966:C:T	eQTLcatalogue	CEDAR_monocyte_CD14	ENSG00000214078	C	4.05682e-12	0.127081	2.02841e-08	T	-	20	34161966	CPNE1	0
20:34096581:C:T	eQTLcatalogue	CEDAR_T-cell_CD4	ENSG00000214078	T	4.06401e-12	-0.173236	2.032e-08	T	-	20	34096581	CPNE1	0
20:34112556:C:T	GTEx/v6	Whole_Blood	ENSG00000214078	C	4.06544e-12	-7.23287	0.000333874	T	+	20	34112556	CPNE1	0
20:34062710:C:T	GTEx/v6	Muscle_Skeletal	ENSG00000126001	T	4.06561e-12	-7.21067	0.00030405	C	+	20	34062710	CEP250	0
20:34066346:C:T	GTEx/v6	Muscle_Skeletal	ENSG00000126001	C	4.06561e-12	-7.21067	0.00030405	T	+	20	34066346	CEP250	0
20:33923001:G:T	eQTLcatalogue	Fairfax_2014_IFN24	ENSG00000101019	T	4.06722e-12	-0.0936587	2.03361e-08	T	-	20	33923001	UQCC1	0
20:33983485:A:G	eQTLcatalogue	Nedelec_2016_ge_macrophage_Salmonella	ENSG00000101019	A	4.06838e-12	0.161474	2.03419e-08	G	-	20	33983485	UQCC1	0
20:34001250:A:G	eQTLcatalogue	Nedelec_2016_ge_macrophage_Salmonella	ENSG00000101019	G	4.06838e-12	0.161474	2.03419e-08	A	-	20	34001250	UQCC1	0
20:34096725:A:G	eQTLcatalogue	CEDAR_T-cell_CD4	ENSG00000214078	A	4.07027e-12	-0.173148	2.03513e-08	A	-	20	34096725	CPNE1	0
20:34066312:C:T	GTEx/v6	Skin_Sun_Exposed_Lower_leg	ENSG00000214078	C	4.07224e-12	-7.27556	0.00028813	T	+	20	34066312	CPNE1	0
20:34097353:C:T	eQTLcatalogue	CEDAR_T-cell_CD4	ENSG00000214078	T	4.07872e-12	-0.173172	2.03936e-08	T	-	20	34097353	CPNE1	0
20:34030425:C:T	eQTLGen	eQTLGen_cis_eQTLs	ENSG00000131043	T	4.0795e-12	-6.9344	0	C	+	20	34030425	AAR2	0
20:33934437:A:T	eQTLcatalogue	Nedelec_2016_ge_macrophage_Salmonella	ENSG00000101019	T	4.08725e-12	0.161496	2.04363e-08	A	-	20	33934437	UQCC1	0
20:33910581:A:G	eQTLcatalogue	Fairfax_2014_naive	ENSG00000101019	G	4.08781e-12	-0.0863523	2.0439e-08	G	-	20	33910581	UQCC1	0
20:33909784:C:T	eQTLcatalogue	Fairfax_2014_naive	ENSG00000101019	C	4.10406e-12	-0.0863404	2.05203e-08	C	-	20	33909784	UQCC1	0
20:34143092:A:G	GTEx/v6	Cells_Transformed_fibroblasts	ENSG00000214078	G	4.10847e-12	-7.32062	0.00020866	A	+	20	34143092	CPNE1	0
20:34165609:C:T	GTEx/v6	Testis	ENSG00000214078	T	4.11013e-12	7.70113	0.000378299	T	+	20	34165609	CPNE1	0
20:34093153:A:G	eQTLcatalogue	CEDAR_T-cell_CD4	ENSG00000214078	G	4.11198e-12	-0.173268	2.05599e-08	G	-	20	34093153	CPNE1	0
20:34075687:G:T	eQTLcatalogue	Fairfax_2014_IFN24	ENSG00000214078	T	4.11498e-12	-0.192959	2.05749e-08	T	-	20	34075687	CPNE1	0
20:34054409:C:T	GTEx/v6	Muscle_Skeletal	ENSG00000126001	T	4.12039e-12	-7.20855	0.00030405	C	+	20	34054409	CEP250	0
20:34096725:A:G	GTEx/v6	Muscle_Skeletal	ENSG00000126001	G	4.13781e-12	-7.20788	0.00030405	A	+	20	34096725	CEP250	0
20:34052604:A:G	GTEx/v7	Pancreas	ENSG00000214078	G	4.1397e-12	-0.648429	2.35243e-39	A	+	20	34052604	CPNE1	0
20:34052676:C:G	GTEx/v7	Pancreas	ENSG00000214078	G	4.1397e-12	-0.648429	2.35243e-39	C	+	20	34052676	CPNE1	0
20:33972899:A:C	eQTLcatalogue	TwinsUK_ge_skin	ENSG00000101019	A	4.14113e-12	0.0895048	2.07057e-08	C	-	20	33972899	UQCC1	0
20:33931344:A:G	GTEx/v7	Thyroid	ENSG00000101019	G	4.15297e-12	0.243071	1.36416e-08	G	+	20	33931344	UQCC1	0
20:34179409:T:TA	GTEx/v7	Brain_Cortex	ENSG00000126001	T	4.16034e-12	0.759799	4.16181e-16	T	+	20	34179409	CEP250	0
20:33982846:A:G	eQTLcatalogue	TwinsUK_ge_LCL	ENSG00000101019	G	4.16195e-12	0.0649367	2.08097e-08	A	-	20	33982846	UQCC1	0
20:33998486:C:T	eQTLcatalogue	TwinsUK_ge_LCL	ENSG00000101019	C	4.16195e-12	-0.0649367	2.08097e-08	C	-	20	33998486	UQCC1	0
20:34003740:C:T	eQTLcatalogue	TwinsUK_ge_LCL	ENSG00000101019	T	4.16195e-12	-0.0649367	2.08097e-08	T	-	20	34003740	UQCC1	0
20:34008162:C:T	eQTLcatalogue	TwinsUK_ge_LCL	ENSG00000101019	T	4.16195e-12	-0.0649367	2.08097e-08	T	-	20	34008162	UQCC1	0
20:34048661:C:T	GTEx/v6	Muscle_Skeletal	ENSG00000126001	T	4.16748e-12	-7.20675	0.00030405	C	+	20	34048661	CEP250	0
20:34048161:C:T	GTEx/v6	Muscle_Skeletal	ENSG00000126001	T	4.16874e-12	-7.2067	0.00030405	C	+	20	34048161	CEP250	0
20:34003740:C:T	GTEx/v7	Cells_Transformed_fibroblasts	ENSG00000125991	C	4.17602e-12	-0.195057	2.16907e-18	T	+	20	34003740	ERGIC3	0
20:33995780:A:G	GTEx/v7	Thyroid	ENSG00000101019	G	4.17766e-12	0.244028	1.36416e-08	G	+	20	33995780	UQCC1	0
20:34101153:A:G	eQTLcatalogue	GENCORD_ge_T-cell	ENSG00000214078	G	4.17889e-12	-0.235649	2.08944e-08	G	-	20	34101153	CPNE1	0
20:34075015:C:T	GTEx/v8	Heart_Atrial_Appendage	ENSG00000214078	T	4.18872e-12	-0.350641	2.94971e-82	C	+	20	34075015	CPNE1	0
20:34055706:C:T	GTEx/v6	Muscle_Skeletal	ENSG00000126001	C	4.19473e-12	-7.20571	0.00030405	T	+	20	34055706	CEP250	0
6:44713432:A:G	eQTLcatalogue	TwinsUK_ge_LCL	ENSG00000196284	G	4.20608e-12	0.1024	2.10304e-08	G	+	6	44713432	SUPT3H	0
6:44717975:C:G	eQTLcatalogue	TwinsUK_ge_LCL	ENSG00000196284	G	4.20608e-12	0.1024	2.10304e-08	G	+	6	44717975	SUPT3H	0
6:44737467:A:C	eQTLcatalogue	TwinsUK_ge_LCL	ENSG00000196284	A	4.20608e-12	0.1024	2.10304e-08	A	+	6	44737467	SUPT3H	1
20:34063034:C:T	GTEx/v7	Artery_Tibial	ENSG00000214078	T	4.21364e-12	-0.426915	9.8559e-87	C	+	20	34063034	CPNE1	0
20:34093153:A:G	GTEx/v7	Artery_Tibial	ENSG00000214078	A	4.21364e-12	-0.426915	9.8559e-87	G	+	20	34093153	CPNE1	0
20:34093757:C:T	GTEx/v7	Artery_Tibial	ENSG00000214078	T	4.21364e-12	-0.426915	9.8559e-87	C	+	20	34093757	CPNE1	0
20:34096581:C:T	GTEx/v7	Artery_Tibial	ENSG00000214078	C	4.21364e-12	-0.426915	9.8559e-87	T	+	20	34096581	CPNE1	0
20:34102189:C:T	GTEx/v7	Artery_Tibial	ENSG00000214078	C	4.21364e-12	-0.426915	9.8559e-87	T	+	20	34102189	CPNE1	0
20:34097136:A:G	GTEx/v6	Cells_Transformed_fibroblasts	ENSG00000214078	G	4.22422e-12	-7.31603	0.00020866	A	+	20	34097136	CPNE1	0
20:34043946:C:T	GTEx/v7	Cells_Transformed_fibroblasts	ENSG00000125991	C	4.22969e-12	-0.200674	2.16907e-18	T	+	20	34043946	ERGIC3	0
20:34180239:A:G	eQTLcatalogue	Fairfax_2014_LPS24	ENSG00000214078	A	4.23074e-12	0.228724	2.11537e-08	G	-	20	34180239	CPNE1	0
20:33995945:A:T	GTEx/v7	Thyroid	ENSG00000101019	A	4.23233e-12	0.244009	1.36416e-08	A	+	20	33995945	UQCC1	0
19:10750738:G:T	GTEx/v8	Whole_Blood	ENSG00000129353	G	4.24147e-12	0.111539	3.27872e-30	T	-	19	10750738	SLC44A2	0
20:33980860:C:T	GTEx/v7	Adipose_Subcutaneous	ENSG00000101019	C	4.24985e-12	0.320383	4.54223e-12	C	+	20	33980860	UQCC1	0
20:34165723:A:C	eQTLcatalogue	CEDAR_monocyte_CD14	ENSG00000214078	A	4.25347e-12	0.126842	2.12673e-08	C	-	20	34165723	CPNE1	0
20:34156012:A:C	GTEx/v6	Heart_Atrial_Appendage	ENSG00000214078	C	4.26112e-12	-7.68743	0.000720745	A	+	20	34156012	CPNE1	0
19:10759442:A:G	eQTLGen	eQTLGen_cis_eQTLs	ENSG00000129354	G	4.2623e-12	-6.9282	0	G	-	19	10759442	AP1M2	0
20:34101821:A:G	GTEx/v7	Heart_Atrial_Appendage	ENSG00000214078	G	4.29307e-12	-0.410115	1.60034e-58	A	+	20	34101821	CPNE1	0
20:34096385:A:G	eQTLcatalogue	GENCORD_ge_T-cell	ENSG00000214078	G	4.29477e-12	-0.235421	2.14738e-08	G	-	20	34096385	CPNE1	0
20:34111861:G:T	GTEx/v6	Skin_Sun_Exposed_Lower_leg	ENSG00000214078	G	4.3034e-12	-7.26658	0.00028813	T	+	20	34111861	CPNE1	0
20:33896262:C:G	eQTLGen	eQTLGen_cis_eQTLs	ENSG00000101000	G	4.3168e-12	-6.9262	0	C	+	20	33896262	PROCR	0
20:34112556:C:T	GTEx/v6	Lung	ENSG00000214078	C	4.31772e-12	-7.30214	0.00038378	T	+	20	34112556	CPNE1	0
20:33986549:C:T	eQTLGen	eQTLGen_cis_eQTLs	ENSG00000131051	C	4.323e-12	6.9262	0	T	-	20	33986549	RBM39	0
20:33894091:A:G	GTEx/v8	Colon_Sigmoid	ENSG00000125965	G	4.35302e-12	0.413936	2.34641e-09	A	-	20	33894091	GDF5	0
20:33971914:C:T	eQTLGen	eQTLGen_cis_eQTLs	ENSG00000101000	C	4.3536e-12	-6.9252	0	T	+	20	33971914	PROCR	0
20:34181553:A:G	GTEx/v6	Heart_Atrial_Appendage	ENSG00000214078	A	4.37646e-12	7.68235	0.000720745	A	+	20	34181553	CPNE1	0
20:34150145:A:G	GTEx/v8	Prostate	ENSG00000214078	A	4.38e-12	0.532553	1.47196e-31	A	+	20	34150145	CPNE1	0
20:34153341:C:T	GTEx/v8	Prostate	ENSG00000214078	C	4.38e-12	0.532553	1.47196e-31	C	+	20	34153341	CPNE1	0
20:34156012:A:C	GTEx/v8	Prostate	ENSG00000214078	C	4.38e-12	-0.532553	1.47196e-31	A	+	20	34156012	CPNE1	0
20:34045392:C:G	GTEx/v7	Pancreas	ENSG00000214078	C	4.38405e-12	-0.632733	2.35243e-39	G	+	20	34045392	CPNE1	0
20:34045392:C:G	GTEx/v6	Muscle_Skeletal	ENSG00000126001	C	4.39482e-12	-7.19833	0.00030405	G	+	20	34045392	CEP250	0
20:34056952:C:T	GTEx/v8	Cells_Cultured_fibroblasts	ENSG00000126001	C	4.41347e-12	0.169861	1.69466e-08	T	-	20	34056952	CEP250	0
20:34063095:C:T	GTEx/v8	Cells_Cultured_fibroblasts	ENSG00000126001	T	4.41347e-12	0.169861	1.69466e-08	C	-	20	34063095	CEP250	0
20:34066312:C:T	GTEx/v8	Cells_Cultured_fibroblasts	ENSG00000126001	C	4.41347e-12	0.169861	1.69466e-08	T	-	20	34066312	CEP250	0
20:34077848:A:G	GTEx/v8	Cells_Cultured_fibroblasts	ENSG00000126001	A	4.41347e-12	0.169861	1.69466e-08	G	-	20	34077848	CEP250	0
20:34079494:C:T	GTEx/v8	Cells_Cultured_fibroblasts	ENSG00000126001	C	4.41347e-12	0.169861	1.69466e-08	T	-	20	34079494	CEP250	0
20:33980860:C:T	eQTLcatalogue	TwinsUK_ge_LCL	ENSG00000101019	T	4.41384e-12	0.064837	2.20692e-08	C	-	20	33980860	UQCC1	0
20:34055453:A:AG	GTEx/v6	Muscle_Skeletal	ENSG00000126001	A	4.41565e-12	-7.19758	0.00030405	AG	+	20	34055453	CEP250	0
20:34003740:C:T	GTEx/v7	Adipose_Subcutaneous	ENSG00000101019	C	4.42586e-12	-0.313928	4.54223e-12	T	+	20	34003740	UQCC1	0
20:34033548:C:T	GTEx/v7	Artery_Tibial	ENSG00000214078	T	4.43829e-12	-0.429515	9.8559e-87	C	+	20	34033548	CPNE1	0
20:34068695:A:G	GTEx/v7	Heart_Left_Ventricle	ENSG00000214078	A	4.45541e-12	-0.456058	8.78618e-53	G	+	20	34068695	CPNE1	0
20:34101821:A:G	eQTLcatalogue	CEDAR_T-cell_CD4	ENSG00000214078	A	4.46031e-12	-0.172836	2.23015e-08	A	-	20	34101821	CPNE1	0
20:34068695:A:G	GTEx/v6	Thyroid	ENSG00000214078	A	4.46439e-12	-7.29663	0.000224494	G	+	20	34068695	CPNE1	0
20:33924130:A:C	GTEx/v6	Skin_Sun_Exposed_Lower_leg	ENSG00000101019	A	4.47018e-12	-7.2604	0.00028813	C	+	20	33924130	UQCC1	0
20:34075998:C:T	GTEx/v6	Thyroid	ENSG00000214078	C	4.47062e-12	-7.2964	0.000224494	T	+	20	34075998	CPNE1	1
20:34082050:C:CT	GTEx/v6	Thyroid	ENSG00000214078	CT	4.47062e-12	-7.2964	0.000224494	C	+	20	34082050	CPNE1	0
20:33924112:C:T	GTEx/v6	Skin_Sun_Exposed_Lower_leg	ENSG00000101019	T	4.47489e-12	-7.26022	0.00028813	C	+	20	33924112	UQCC1	0
20:34096385:A:G	GTEx/v6	Thyroid	ENSG00000214078	A	4.47687e-12	-7.29617	0.000224494	G	+	20	34096385	CPNE1	0
20:34101153:A:G	GTEx/v6	Thyroid	ENSG00000214078	A	4.48137e-12	-7.29601	0.000224494	G	+	20	34101153	CPNE1	0
20:34163526:A:G	eQTLcatalogue	CEDAR_monocyte_CD14	ENSG00000214078	G	4.48218e-12	0.127021	2.24109e-08	A	-	20	34163526	CPNE1	0
20:33880729:A:C	GTEx/v8	Skin_Not_Sun_Exposed_Suprapubic	ENSG00000242372	C	4.48437e-12	0.107986	1.65964e-30	A	-	20	33880729	EIF6	0
20:34052604:A:G	GTEx/v7	Artery_Aorta	ENSG00000214078	G	4.49079e-12	-0.45506	2.44421e-63	A	+	20	34052604	CPNE1	0
20:34052676:C:G	GTEx/v7	Artery_Aorta	ENSG00000214078	G	4.49079e-12	-0.45506	2.44421e-63	C	+	20	34052676	CPNE1	0
20:34101631:A:C	eQTLcatalogue	CEDAR_T-cell_CD4	ENSG00000214078	C	4.49388e-12	-0.172869	2.24694e-08	C	-	20	34101631	CPNE1	0
20:34194054:C:T	GTEx/v7	Brain_Cortex	ENSG00000126001	C	4.50462e-12	-0.701866	4.16181e-16	T	+	20	34194054	CEP250	1
20:34036865:A:G	GTEx/v7	Artery_Tibial	ENSG00000214078	A	4.51234e-12	-0.417246	9.8559e-87	G	+	20	34036865	CPNE1	0
20:34037523:A:G	GTEx/v7	Artery_Tibial	ENSG00000214078	G	4.51234e-12	-0.417246	9.8559e-87	A	+	20	34037523	CPNE1	0
20:33976474:C:G	GTEx/v6	Adipose_Subcutaneous	ENSG00000101019	C	4.52539e-12	7.26391	0.000270753	C	+	20	33976474	UQCC1	0
20:34075998:C:T	eQTLcatalogue	GENCORD_ge_T-cell	ENSG00000214078	T	4.52595e-12	-0.234939	2.26298e-08	T	-	20	34075998	CPNE1	1
20:33942261:A:G	GTEx/v7	Lung	ENSG00000101019	A	4.53683e-12	0.275279	2.65094e-09	A	+	20	33942261	UQCC1	0
20:34070380:A:T	GTEx/v6	Lung	ENSG00000214078	T	4.57384e-12	-7.29264	0.00038378	A	+	20	34070380	CPNE1	0
20:34022387:A:C	GTEx/v8	Pituitary	ENSG00000125965	A	4.59708e-12	-0.420923	1.85482e-11	A	-	20	34022387	GDF5	1
20:33942263:A:G	eQTLcatalogue	TwinsUK_ge_skin	ENSG00000101019	A	4.59764e-12	0.0895085	2.29882e-08	G	-	20	33942263	UQCC1	0
20:33923566:A:G	GTEx/v6	Skin_Sun_Exposed_Lower_leg	ENSG00000101019	G	4.60009e-12	-7.25573	0.00028813	A	+	20	33923566	UQCC1	0
20:33896757:C:G	GTEx/v7	Adipose_Subcutaneous	ENSG00000101019	C	4.60269e-12	-0.311561	4.54223e-12	G	+	20	33896757	UQCC1	0
20:34178365:C:T	eQTLcatalogue	GENCORD_ge_fibroblast	ENSG00000214078	C	4.6044e-12	0.212526	2.3022e-08	T	-	20	34178365	CPNE1	0
20:33970462:A:G	GTEx/v8	Cells_Cultured_fibroblasts	ENSG00000125991	G	4.60461e-12	0.164034	1.9893e-46	G	+	20	33970462	ERGIC3	0
20:34102189:C:T	eQTLcatalogue	CEDAR_T-cell_CD4	ENSG00000214078	T	4.60883e-12	-0.172804	2.30442e-08	T	-	20	34102189	CPNE1	0
6:33176958:C:T	GTEx/v7	Esophagus_Muscularis	ENSG00000204228	T	4.61268e-12	-0.271856	1.69283e-15	C	+	6	33176958	HSD17B8	0
20:34054409:C:T	GTEx/v7	Pancreas	ENSG00000214078	T	4.61332e-12	-0.639578	2.35243e-39	C	+	20	34054409	CPNE1	0
20:34055453:A:AG	GTEx/v7	Pancreas	ENSG00000214078	A	4.61332e-12	-0.639578	2.35243e-39	AG	+	20	34055453	CPNE1	0
20:34055706:C:T	GTEx/v7	Pancreas	ENSG00000214078	C	4.61332e-12	-0.639578	2.35243e-39	T	+	20	34055706	CPNE1	0
20:34059337:C:T	GTEx/v7	Pancreas	ENSG00000214078	C	4.61332e-12	-0.639578	2.35243e-39	T	+	20	34059337	CPNE1	0
20:34060286:C:T	GTEx/v7	Pancreas	ENSG00000214078	C	4.61332e-12	-0.639578	2.35243e-39	T	+	20	34060286	CPNE1	0
20:34065125:A:G	GTEx/v7	Pancreas	ENSG00000214078	G	4.61332e-12	-0.639578	2.35243e-39	A	+	20	34065125	CPNE1	0
20:34065195:A:G	GTEx/v7	Pancreas	ENSG00000214078	G	4.61332e-12	-0.639578	2.35243e-39	A	+	20	34065195	CPNE1	0
20:34066645:C:T	GTEx/v7	Pancreas	ENSG00000214078	C	4.61332e-12	-0.639578	2.35243e-39	T	+	20	34066645	CPNE1	1
20:34075687:G:T	GTEx/v7	Pancreas	ENSG00000214078	G	4.61332e-12	-0.639578	2.35243e-39	T	+	20	34075687	CPNE1	0
20:34075688:C:T	GTEx/v7	Pancreas	ENSG00000214078	C	4.61332e-12	-0.639578	2.35243e-39	T	+	20	34075688	CPNE1	0
20:34096725:A:G	GTEx/v7	Pancreas	ENSG00000214078	G	4.61332e-12	-0.639578	2.35243e-39	A	+	20	34096725	CPNE1	0
20:34097353:C:T	GTEx/v7	Pancreas	ENSG00000214078	C	4.61332e-12	-0.639578	2.35243e-39	T	+	20	34097353	CPNE1	0
20:34101821:A:G	GTEx/v7	Pancreas	ENSG00000214078	G	4.61332e-12	-0.639578	2.35243e-39	A	+	20	34101821	CPNE1	0
20:33967523:C:T	eQTLGen	eQTLGen_cis_eQTLs	ENSG00000131051	T	4.6261e-12	6.9166	0	C	-	20	33967523	RBM39	0
20:33983314:A:T	eQTLGen	eQTLGen_cis_eQTLs	ENSG00000101460	T	4.6261e-12	6.9167	0	A	-	20	33983314	MAP1LC3A	0
20:34070056:T:TTTTG	eQTLcatalogue	Fairfax_2014_IFN24	ENSG00000214078	TTTTG	4.62643e-12	-0.192438	2.31321e-08	TTTTG	-	20	34070056	CPNE1	0
20:34033548:C:T	eQTLGen	eQTLGen_cis_eQTLs	ENSG00000100991	T	4.6327e-12	-6.9163	0	C	+	20	34033548	TRPC4AP	0
20:34165582:C:G	GTEx/v6	Testis	ENSG00000214078	C	4.63367e-12	7.67829	0.000378299	C	+	20	34165582	CPNE1	0
20:34062642:C:T	GTEx/v7	Nerve_Tibial	ENSG00000214078	T	4.63498e-12	-0.461084	4.93685e-92	C	+	20	34062642	CPNE1	0
20:33903636:C:T	eQTLcatalogue	BLUEPRINT_ge_T-cell	ENSG00000126001	C	4.63539e-12	0.0810325	2.3177e-08	C	+	20	33903636	CEP250	0
20:33905619:A:G	eQTLcatalogue	BLUEPRINT_ge_T-cell	ENSG00000126001	G	4.63539e-12	0.0810325	2.3177e-08	G	+	20	33905619	CEP250	0
20:34175783:A:G	eQTLcatalogue	GENCORD_ge_fibroblast	ENSG00000214078	G	4.63659e-12	0.212749	2.3183e-08	A	-	20	34175783	CPNE1	0
20:34120994:A:AT	GTEx/v6	Adipose_Visceral_Omentum	ENSG00000214078	AT	4.6464e-12	-7.52874	0.000688039	A	+	20	34120994	CPNE1	0
20:33905904:A:C	eQTLcatalogue	BLUEPRINT_ge_T-cell	ENSG00000126001	C	4.64773e-12	0.0810533	2.32387e-08	C	+	20	33905904	CEP250	0
20:33977349:A:G	GTEx/v8	Whole_Blood	ENSG00000214078	A	4.6479e-12	0.223493	7.06664e-188	A	+	20	33977349	CPNE1	0
20:33985568:C:T	GTEx/v8	Whole_Blood	ENSG00000214078	T	4.6479e-12	0.223493	7.06664e-188	T	+	20	33985568	CPNE1	0
20:33994265:G:T	GTEx/v8	Whole_Blood	ENSG00000214078	T	4.6479e-12	0.223493	7.06664e-188	T	+	20	33994265	CPNE1	0
20:33996433:C:T	GTEx/v8	Whole_Blood	ENSG00000214078	C	4.6479e-12	0.223493	7.06664e-188	C	+	20	33996433	CPNE1	0
20:33997291:A:T	GTEx/v8	Whole_Blood	ENSG00000214078	A	4.6479e-12	0.223493	7.06664e-188	A	+	20	33997291	CPNE1	0
20:33997734:A:G	GTEx/v8	Whole_Blood	ENSG00000214078	A	4.6479e-12	0.223493	7.06664e-188	A	+	20	33997734	CPNE1	0
20:33999267:A:G	GTEx/v8	Whole_Blood	ENSG00000214078	G	4.6479e-12	0.223493	7.06664e-188	G	+	20	33999267	CPNE1	0
20:34001058:C:T	GTEx/v8	Whole_Blood	ENSG00000214078	T	4.6479e-12	0.223493	7.06664e-188	T	+	20	34001058	CPNE1	0
20:34001541:C:G	GTEx/v8	Whole_Blood	ENSG00000214078	C	4.6479e-12	0.223493	7.06664e-188	C	+	20	34001541	CPNE1	0
20:34001915:C:T	GTEx/v8	Whole_Blood	ENSG00000214078	T	4.6479e-12	0.223493	7.06664e-188	T	+	20	34001915	CPNE1	0
20:34002272:C:CAT	GTEx/v8	Whole_Blood	ENSG00000214078	C	4.6479e-12	0.223493	7.06664e-188	C	+	20	34002272	CPNE1	0
20:34036865:A:G	GTEx/v8	Heart_Atrial_Appendage	ENSG00000214078	G	4.66623e-12	0.350828	2.94971e-82	G	+	20	34036865	CPNE1	0
20:34037523:A:G	GTEx/v8	Heart_Atrial_Appendage	ENSG00000214078	A	4.66623e-12	0.350828	2.94971e-82	A	+	20	34037523	CPNE1	0
20:33905326:C:T	GTEx/v8	Skin_Sun_Exposed_Lower_leg	ENSG00000125998	T	4.66752e-12	-0.139469	5.73138e-32	C	+	20	33905326	FAM83C	0
20:33910941:C:T	GTEx/v8	Skin_Sun_Exposed_Lower_leg	ENSG00000125998	T	4.66752e-12	-0.139469	5.73138e-32	C	+	20	33910941	FAM83C	0
20:34043946:C:T	GTEx/v7	Artery_Tibial	ENSG00000214078	C	4.6766e-12	-0.416656	9.8559e-87	T	+	20	34043946	CPNE1	0
20:34109718:A:G	GTEx/v7	Nerve_Tibial	ENSG00000214078	G	4.68453e-12	-0.462773	4.93685e-92	A	+	20	34109718	CPNE1	0
20:33864484:A:G	eQTLcatalogue	Fairfax_2014_naive	ENSG00000242372	A	4.68867e-12	0.0681202	2.34433e-08	A	+	20	33864484	EIF6	0
20:34180535:A:G	eQTLcatalogue	GENCORD_ge_fibroblast	ENSG00000214078	G	4.69227e-12	0.212171	2.34613e-08	A	-	20	34180535	CPNE1	0
20:34063095:C:T	GTEx/v6	Muscle_Skeletal	ENSG00000126001	T	4.69567e-12	-7.18782	0.00030405	C	+	20	34063095	CEP250	0
20:34065125:A:G	GTEx/v6	Muscle_Skeletal	ENSG00000126001	G	4.69567e-12	-7.18782	0.00030405	A	+	20	34065125	CEP250	0
20:34065195:A:G	GTEx/v6	Muscle_Skeletal	ENSG00000126001	G	4.69567e-12	-7.18782	0.00030405	A	+	20	34065195	CEP250	0
20:34066645:C:T	GTEx/v6	Muscle_Skeletal	ENSG00000126001	C	4.69567e-12	-7.18782	0.00030405	T	+	20	34066645	CEP250	1
20:34076780:A:G	GTEx/v6	Muscle_Skeletal	ENSG00000126001	G	4.69567e-12	-7.18782	0.00030405	A	+	20	34076780	CEP250	0
20:34077848:A:G	GTEx/v6	Muscle_Skeletal	ENSG00000126001	A	4.69567e-12	-7.18782	0.00030405	G	+	20	34077848	CEP250	0
20:34079494:C:T	GTEx/v6	Muscle_Skeletal	ENSG00000126001	C	4.69567e-12	-7.18782	0.00030405	T	+	20	34079494	CEP250	0
20:34016207:A:G	GTEx/v8	Colon_Sigmoid	ENSG00000125965	A	4.70169e-12	0.426515	2.34641e-09	G	-	20	34016207	GDF5	0
20:34016249:A:G	GTEx/v8	Colon_Sigmoid	ENSG00000125965	A	4.70169e-12	0.426515	2.34641e-09	G	-	20	34016249	GDF5	0
20:34045392:C:G	GTEx/v7	Thyroid	ENSG00000214078	C	4.71353e-12	-0.418687	2.90077e-85	G	+	20	34045392	CPNE1	0
20:34059337:C:T	GTEx/v6	Muscle_Skeletal	ENSG00000126001	C	4.7371e-12	-7.18643	0.00030405	T	+	20	34059337	CEP250	0
20:34075015:C:T	eQTLcatalogue	Fairfax_2014_IFN24	ENSG00000214078	C	4.74201e-12	-0.192385	2.371e-08	C	-	20	34075015	CPNE1	0
20:34190870:A:G	TIGER	Nom_Alonso_Pancreatic_islets	ENSG00000214078	G	4.753e-12	-6.913	3.83306e-10	A	+	20	34190870	CPNE1	0
20:34030606:A:G	eQTLcatalogue	Fairfax_2014_IFN24	ENSG00000214078	G	4.76021e-12	-0.233841	2.3801e-08	G	-	20	34030606	CPNE1	0
20:33975181:A:C	GTEx/v7	Lung	ENSG00000101019	A	4.76644e-12	0.270924	2.65094e-09	A	+	20	33975181	UQCC1	0
20:34179409:T:TA	eQTLcatalogue	Fairfax_2014_IFN24	ENSG00000171222	TA	4.77102e-12	-0.120948	2.38551e-08	T	+	20	34179409	SCAND1	0
20:34075688:C:T	eQTLcatalogue	Fairfax_2014_IFN24	ENSG00000214078	T	4.77401e-12	-0.192578	2.387e-08	T	-	20	34075688	CPNE1	0
20:34054609:C:G	GTEx/v6	Muscle_Skeletal	ENSG00000126001	C	4.77416e-12	-7.18519	0.00030405	G	+	20	34054609	CEP250	0
20:34105634:C:T	eQTLcatalogue	TwinsUK_ge_blood	ENSG00000214078	C	4.79699e-12	-0.183878	2.3985e-08	C	-	20	34105634	CPNE1	0
20:34075688:C:T	GTEx/v6	Cells_Transformed_fibroblasts	ENSG00000214078	C	4.81691e-12	-7.29427	0.00020866	T	+	20	34075688	CPNE1	0
20:34182517:G:T	eQTLcatalogue	Fairfax_2014_LPS24	ENSG00000214078	T	4.8187e-12	-0.22576	2.40935e-08	T	-	20	34182517	CPNE1	0
20:33799280:G:T	eQTLcatalogue	TwinsUK_ge_skin	ENSG00000125998	T	4.81975e-12	-0.199441	2.40988e-08	T	-	20	33799280	FAM83C	0
20:33939973:C:G	GTEx/v7	Adipose_Subcutaneous	ENSG00000101019	C	4.81984e-12	0.316299	4.54223e-12	C	+	20	33939973	UQCC1	0
20:33943281:C:T	GTEx/v7	Adipose_Subcutaneous	ENSG00000101019	T	4.81984e-12	0.316299	4.54223e-12	T	+	20	33943281	UQCC1	0
20:34109273:G:T	GTEx/v7	Artery_Tibial	ENSG00000214078	T	4.83287e-12	-0.426145	9.8559e-87	G	+	20	34109273	CPNE1	0
20:34187728:G:T	GTEx/v8	Brain_Caudate_basal_ganglia	ENSG00000214078	G	4.84451e-12	-0.484388	1.35993e-30	T	+	20	34187728	CPNE1	0
20:34059675:A:G	GTEx/v7	Pancreas	ENSG00000214078	G	4.84573e-12	-0.643427	2.35243e-39	A	+	20	34059675	CPNE1	0
20:34105975:A:G	GTEx/v6	Muscle_Skeletal	ENSG00000126001	A	4.8514e-12	-7.18264	0.00030405	G	+	20	34105975	CEP250	0
20:34052273:A:G	GTEx/v6	Muscle_Skeletal	ENSG00000126001	A	4.85158e-12	-7.18264	0.00030405	G	+	20	34052273	CEP250	0
20:34060286:C:T	GTEx/v6	Muscle_Skeletal	ENSG00000126001	C	4.85746e-12	-7.18245	0.00030405	T	+	20	34060286	CEP250	0
20:34070380:A:T	GTEx/v6	Cells_Transformed_fibroblasts	ENSG00000214078	T	4.86102e-12	-7.29276	0.00020866	A	+	20	34070380	CPNE1	0
20:34043946:C:T	GTEx/v7	Thyroid	ENSG00000214078	C	4.86436e-12	-0.418298	2.90077e-85	T	+	20	34043946	CPNE1	0
20:34045392:C:G	GTEx/v7	Artery_Tibial	ENSG00000214078	C	4.88386e-12	-0.415005	9.8559e-87	G	+	20	34045392	CPNE1	0
20:34153850:C:T	GTEx/v7	Stomach	ENSG00000214078	T	4.88765e-12	-0.528359	7.83023e-44	C	+	20	34153850	CPNE1	0
20:34181553:A:G	eQTLcatalogue	Fairfax_2014_IFN24	ENSG00000171222	G	4.89754e-12	-0.120787	2.44877e-08	A	+	20	34181553	SCAND1	0
20:33934301:C:T	eQTLGen	eQTLGen_cis_eQTLs	ENSG00000131051	T	4.9431e-12	6.9074	0	C	-	20	33934301	RBM39	0
19:10754400:A:G	GTEx/v8	Whole_Blood	ENSG00000129353	G	4.95093e-12	0.110581	3.27872e-30	A	-	19	10754400	SLC44A2	0
20:34023219:C:T	GTEx/v8	Artery_Tibial	ENSG00000214078	T	4.95749e-12	-0.2961	2.10907e-130	C	+	20	34023219	CPNE1	0
20:34045191:A:G	eQTLcatalogue	Fairfax_2014_naive	ENSG00000101019	G	4.96312e-12	-0.0818288	2.48156e-08	G	-	20	34045191	UQCC1	0
20:34178365:C:T	eQTLcatalogue	Fairfax_2014_IFN24	ENSG00000171222	C	4.98463e-12	-0.120767	2.49231e-08	T	+	20	34178365	SCAND1	0
20:33942685:A:G	eQTLcatalogue	TwinsUK_ge_skin	ENSG00000101019	G	5.00223e-12	0.089477	2.50111e-08	A	-	20	33942685	UQCC1	1
20:33947285:C:G	eQTLcatalogue	TwinsUK_ge_skin	ENSG00000101019	C	5.00223e-12	0.089477	2.50111e-08	G	-	20	33947285	UQCC1	0
20:33947730:C:T	eQTLcatalogue	TwinsUK_ge_skin	ENSG00000101019	T	5.00223e-12	0.089477	2.50111e-08	C	-	20	33947730	UQCC1	0
20:33948919:A:G	eQTLcatalogue	TwinsUK_ge_skin	ENSG00000101019	A	5.00223e-12	0.089477	2.50111e-08	G	-	20	33948919	UQCC1	0
20:33949282:C:T	eQTLcatalogue	TwinsUK_ge_skin	ENSG00000101019	T	5.00223e-12	0.089477	2.50111e-08	C	-	20	33949282	UQCC1	0
20:33951799:A:G	eQTLcatalogue	TwinsUK_ge_skin	ENSG00000101019	G	5.00223e-12	0.089477	2.50111e-08	A	-	20	33951799	UQCC1	0
20:33952620:A:G	eQTLcatalogue	TwinsUK_ge_skin	ENSG00000101019	G	5.00223e-12	0.089477	2.50111e-08	A	-	20	33952620	UQCC1	1
20:33956004:A:T	eQTLcatalogue	TwinsUK_ge_skin	ENSG00000101019	A	5.00223e-12	0.089477	2.50111e-08	T	-	20	33956004	UQCC1	0
20:33958253:A:T	eQTLcatalogue	TwinsUK_ge_skin	ENSG00000101019	A	5.00223e-12	0.089477	2.50111e-08	T	-	20	33958253	UQCC1	0
20:33959315:C:T	eQTLcatalogue	TwinsUK_ge_skin	ENSG00000101019	T	5.00223e-12	0.089477	2.50111e-08	C	-	20	33959315	UQCC1	0
20:33960308:C:T	eQTLcatalogue	TwinsUK_ge_skin	ENSG00000101019	C	5.00223e-12	0.089477	2.50111e-08	T	-	20	33960308	UQCC1	0
20:33960450:C:T	eQTLcatalogue	TwinsUK_ge_skin	ENSG00000101019	T	5.00223e-12	0.089477	2.50111e-08	C	-	20	33960450	UQCC1	0
20:33960486:C:T	eQTLcatalogue	TwinsUK_ge_skin	ENSG00000101019	T	5.00223e-12	0.089477	2.50111e-08	C	-	20	33960486	UQCC1	0
20:33960799:A:G	eQTLcatalogue	TwinsUK_ge_skin	ENSG00000101019	A	5.00223e-12	0.089477	2.50111e-08	G	-	20	33960799	UQCC1	0
20:33961845:A:C	eQTLcatalogue	TwinsUK_ge_skin	ENSG00000101019	C	5.00223e-12	0.089477	2.50111e-08	A	-	20	33961845	UQCC1	0
20:33880363:A:T	eQTLcatalogue	Fairfax_2014_naive	ENSG00000242372	A	5.01402e-12	0.0695218	2.50701e-08	A	+	20	33880363	EIF6	0
20:34153804:A:AG	GTEx/v6	Skin_Not_Sun_Exposed_Suprapubic	ENSG00000214078	A	5.01684e-12	-7.46986	0.000506735	AG	+	20	34153804	CPNE1	0
20:34075688:C:T	GTEx/v6	Muscle_Skeletal	ENSG00000126001	C	5.02042e-12	-7.1772	0.00030405	T	+	20	34075688	CEP250	0
20:34030425:C:T	eQTLcatalogue	Fairfax_2014_IFN24	ENSG00000214078	C	5.03411e-12	-0.233426	2.51705e-08	C	-	20	34030425	CPNE1	0
20:34033548:C:T	eQTLcatalogue	GEUVADIS_ge_LCL	ENSG00000214078	C	5.04917e-12	-0.206333	2.52458e-08	C	-	20	34033548	CPNE1	0
20:34070056:T:TTTTG	eQTLcatalogue	GEUVADIS_ge_LCL	ENSG00000214078	TTTTG	5.04917e-12	-0.206333	2.52458e-08	TTTTG	-	20	34070056	CPNE1	0
20:34075015:C:T	eQTLcatalogue	GEUVADIS_ge_LCL	ENSG00000214078	C	5.04917e-12	-0.206333	2.52458e-08	C	-	20	34075015	CPNE1	0
20:33894091:A:G	eQTLcatalogue	Quach_2016_ge_monocyte_R848	ENSG00000101019	A	5.07757e-12	-0.144552	2.53878e-08	A	-	20	33894091	UQCC1	0
20:33819415:A:G	eQTLcatalogue	Fairfax_2014_naive	ENSG00000242372	A	5.08922e-12	0.0698724	2.54461e-08	A	+	20	33819415	EIF6	0
20:34045513:A:G	eQTLcatalogue	Fairfax_2014_naive	ENSG00000101019	A	5.10073e-12	-0.081756	2.55037e-08	A	-	20	34045513	UQCC1	0
20:34180239:A:G	GTEx/v8	Small_Intestine_Terminal_Ileum	ENSG00000214078	G	5.11053e-12	0.51957	2.02824e-38	G	+	20	34180239	CPNE1	0
20:34039394:G:T	GTEx/v6	Muscle_Skeletal	ENSG00000126001	T	5.11091e-12	-7.17437	0.00030405	G	+	20	34039394	CEP250	0
20:33995945:A:T	eQTLcatalogue	Nedelec_2016_ge_macrophage_Listeria	ENSG00000101019	T	5.11823e-12	0.151319	2.55911e-08	A	-	20	33995945	UQCC1	0
20:34107956:A:G	GTEx/v7	Artery_Tibial	ENSG00000214078	G	5.11962e-12	-0.423573	9.8559e-87	A	+	20	34107956	CPNE1	0
20:34109427:A:G	GTEx/v7	Artery_Tibial	ENSG00000214078	G	5.12012e-12	-0.41862	9.8559e-87	A	+	20	34109427	CPNE1	0
20:34107160:C:G	GTEx/v7	Nerve_Tibial	ENSG00000214078	C	5.13293e-12	-0.464965	4.93685e-92	G	+	20	34107160	CPNE1	0
19:10772685:C:G	eQTLGen	eQTLGen_cis_eQTLs	ENSG00000129354	G	5.1493e-12	-6.9012	0	G	-	19	10772685	AP1M2	0
20:33985057:A:G	eQTLcatalogue	Nedelec_2016_ge_macrophage_Listeria	ENSG00000101019	A	5.15045e-12	0.151259	2.57523e-08	G	-	20	33985057	UQCC1	0
20:34075998:C:T	GTEx/v7	Heart_Left_Ventricle	ENSG00000214078	C	5.1506e-12	-0.454265	8.78618e-53	T	+	20	34075998	CPNE1	1
20:33931344:A:G	eQTLcatalogue	Nedelec_2016_ge_macrophage_Listeria	ENSG00000101019	A	5.16381e-12	0.151247	2.5819e-08	G	-	20	33931344	UQCC1	0
20:33983314:A:T	eQTLcatalogue	Nedelec_2016_ge_macrophage_Listeria	ENSG00000101019	T	5.16381e-12	0.151247	2.5819e-08	A	-	20	33983314	UQCC1	0
20:34030425:C:T	GTEx/v8	Esophagus_Mucosa	ENSG00000214078	T	5.16487e-12	-0.37956	6.12024e-135	C	+	20	34030425	CPNE1	0
20:33956004:A:T	eQTLcatalogue	Nedelec_2016_ge_macrophage_Listeria	ENSG00000101019	A	5.17403e-12	0.151263	2.58702e-08	T	-	20	33956004	UQCC1	0
20:33958253:A:T	eQTLcatalogue	Nedelec_2016_ge_macrophage_Listeria	ENSG00000101019	A	5.17436e-12	0.151258	2.58718e-08	T	-	20	33958253	UQCC1	0
20:34023219:C:T	eQTLcatalogue	CEDAR_T-cell_CD4	ENSG00000214078	C	5.18156e-12	-0.161796	2.59078e-08	C	-	20	34023219	CPNE1	0
6:44751669:G:GTGCTAAAGTGTTTTAGCACCTTT	GTEx/v8	Cells_Cultured_fibroblasts	ENSG00000196284	GTGCTAAAGTGTTTTAGCACCTTT	5.18762e-12	0.253856	4.45428e-13	G	-	6	44751669	SUPT3H	0
20:34093757:C:T	eQTLcatalogue	CEDAR_neutrophil_CD15	ENSG00000214078	C	5.19316e-12	-0.115571	2.59658e-08	C	-	20	34093757	CPNE1	0
20:34029882:A:T	GTEx/v7	Thyroid	ENSG00000214078	T	5.19759e-12	-0.419005	2.90077e-85	A	+	20	34029882	CPNE1	1
20:34054409:C:T	GTEx/v8	Cells_Cultured_fibroblasts	ENSG00000126001	T	5.1997e-12	0.168582	1.69466e-08	C	-	20	34054409	CEP250	0
20:34055453:A:AG	GTEx/v8	Cells_Cultured_fibroblasts	ENSG00000126001	A	5.1997e-12	0.168582	1.69466e-08	AG	-	20	34055453	CEP250	0
20:34055706:C:T	GTEx/v8	Cells_Cultured_fibroblasts	ENSG00000126001	C	5.1997e-12	0.168582	1.69466e-08	T	-	20	34055706	CEP250	0
20:34059337:C:T	GTEx/v8	Cells_Cultured_fibroblasts	ENSG00000126001	C	5.1997e-12	0.168582	1.69466e-08	T	-	20	34059337	CEP250	0
20:34060286:C:T	GTEx/v8	Cells_Cultured_fibroblasts	ENSG00000126001	C	5.1997e-12	0.168582	1.69466e-08	T	-	20	34060286	CEP250	0
20:34065125:A:G	GTEx/v8	Cells_Cultured_fibroblasts	ENSG00000126001	G	5.1997e-12	0.168582	1.69466e-08	A	-	20	34065125	CEP250	0
20:34065195:A:G	GTEx/v8	Cells_Cultured_fibroblasts	ENSG00000126001	G	5.1997e-12	0.168582	1.69466e-08	A	-	20	34065195	CEP250	0
20:34066645:C:T	GTEx/v8	Cells_Cultured_fibroblasts	ENSG00000126001	C	5.1997e-12	0.168582	1.69466e-08	T	-	20	34066645	CEP250	1
20:34075687:G:T	GTEx/v8	Cells_Cultured_fibroblasts	ENSG00000126001	G	5.1997e-12	0.168582	1.69466e-08	T	-	20	34075687	CEP250	0
20:34075688:C:T	GTEx/v8	Cells_Cultured_fibroblasts	ENSG00000126001	C	5.1997e-12	0.168582	1.69466e-08	T	-	20	34075688	CEP250	0
20:34076780:A:G	GTEx/v8	Cells_Cultured_fibroblasts	ENSG00000126001	G	5.1997e-12	0.168582	1.69466e-08	A	-	20	34076780	CEP250	0
20:34096725:A:G	GTEx/v8	Cells_Cultured_fibroblasts	ENSG00000126001	G	5.1997e-12	0.168582	1.69466e-08	A	-	20	34096725	CEP250	0
20:34097353:C:T	GTEx/v8	Cells_Cultured_fibroblasts	ENSG00000126001	C	5.1997e-12	0.168582	1.69466e-08	T	-	20	34097353	CEP250	0
20:34101821:A:G	GTEx/v8	Cells_Cultured_fibroblasts	ENSG00000126001	G	5.1997e-12	0.168582	1.69466e-08	A	-	20	34101821	CEP250	0
20:33958127:C:G	GTEx/v7	Adipose_Subcutaneous	ENSG00000101019	G	5.20422e-12	0.316125	4.54223e-12	G	+	20	33958127	UQCC1	0
20:34152018:A:T	GTEx/v6	Adipose_Visceral_Omentum	ENSG00000214078	T	5.21595e-12	-7.50784	0.000688039	A	+	20	34152018	CPNE1	0
20:33905326:C:T	eQTLGen	eQTLGen_cis_eQTLs	ENSG00000125966	T	5.2296e-12	-6.8991	0	C	+	20	33905326	MMP24	0
20:33968067:C:T	eQTLGen	eQTLGen_cis_eQTLs	ENSG00000101000	T	5.2296e-12	-6.899	0	C	+	20	33968067	PROCR	0
20:34045392:C:G	GTEx/v7	Cells_Transformed_fibroblasts	ENSG00000125991	C	5.23554e-12	-0.200094	2.16907e-18	G	+	20	34045392	ERGIC3	0
20:34005240:C:T	GTEx/v7	Lung	ENSG00000101019	C	5.23789e-12	0.270266	2.65094e-09	C	+	20	34005240	UQCC1	0
20:34062642:C:T	GTEx/v7	Pancreas	ENSG00000214078	T	5.2396e-12	-0.634499	2.35243e-39	C	+	20	34062642	CPNE1	0
20:34046501:A:G	GTEx/v7	Artery_Tibial	ENSG00000214078	A	5.25676e-12	-0.421217	9.8559e-87	G	+	20	34046501	CPNE1	0
20:34075687:G:T	GTEx/v6	Muscle_Skeletal	ENSG00000126001	G	5.26418e-12	-7.16967	0.00030405	T	+	20	34075687	CEP250	0
20:34097353:C:T	GTEx/v6	Muscle_Skeletal	ENSG00000126001	C	5.26418e-12	-7.16967	0.00030405	T	+	20	34097353	CEP250	0
20:34101821:A:G	GTEx/v6	Muscle_Skeletal	ENSG00000126001	G	5.26418e-12	-7.16967	0.00030405	A	+	20	34101821	CEP250	0
20:34156012:A:C	PsychENCODE	PsychENCODE_eQTLs	ENSG00000214078	C	5.31058e-12	-0.107526	1.47937e-09	A	+	20	34156012	CPNE1	0
19:10765819:C:T	eQTLGen	eQTLGen_cis_eQTLs	ENSG00000129354	C	5.3187e-12	-6.8967	0	C	-	19	10765819	AP1M2	0
6:33176958:C:T	GTEx/v7	Heart_Left_Ventricle	ENSG00000204228	T	5.37081e-12	-0.271635	2.28919e-10	C	+	6	33176958	HSD17B8	0
20:33910871:C:T	eQTLGen	eQTLGen_cis_eQTLs	ENSG00000131051	C	5.3789e-12	6.8953	0	T	-	20	33910871	RBM39	0
20:34045611:A:T	eQTLcatalogue	Fairfax_2014_naive	ENSG00000101019	T	5.38215e-12	-0.0816174	2.69107e-08	T	-	20	34045611	UQCC1	0
20:33986549:C:T	eQTLGen	eQTLGen_cis_eQTLs	ENSG00000078814	C	5.3941e-12	6.8949	0	T	-	20	33986549	MYH7B	0
20:34087309:C:G	eQTLcatalogue	GENCORD_ge_T-cell	ENSG00000214078	C	5.40526e-12	-0.234805	2.70263e-08	C	-	20	34087309	CPNE1	0
20:34187697:A:G	GTEx/v8	Brain_Caudate_basal_ganglia	ENSG00000214078	G	5.43604e-12	-0.483572	1.35993e-30	A	+	20	34187697	CPNE1	0
20:34033548:C:T	GTEx/v7	Nerve_Tibial	ENSG00000214078	T	5.46468e-12	-0.462754	4.93685e-92	C	+	20	34033548	CPNE1	0
20:34063865:A:G	GTEx/v6	Muscle_Skeletal	ENSG00000126001	G	5.47726e-12	-7.16336	0.00030405	A	+	20	34063865	CEP250	0
20:34179409:T:TA	GTEx/v6	Thyroid	ENSG00000214078	T	5.47834e-12	7.26282	0.000224494	T	+	20	34179409	CPNE1	0
20:34062642:C:T	GTEx/v6	Muscle_Skeletal	ENSG00000126001	T	5.48393e-12	-7.16317	0.00030405	C	+	20	34062642	CEP250	0
20:34073379:A:G	GTEx/v6	Muscle_Skeletal	ENSG00000126001	A	5.48393e-12	-7.16317	0.00030405	G	+	20	34073379	CEP250	0
20:34178365:C:T	GTEx/v6	Heart_Atrial_Appendage	ENSG00000214078	T	5.48872e-12	7.63927	0.000720745	T	+	20	34178365	CPNE1	0
20:34001250:A:G	GTEx/v7	Thyroid	ENSG00000101019	A	5.49537e-12	0.242395	1.36416e-08	A	+	20	34001250	UQCC1	0
20:34055706:C:T	GTEx/v7	Heart_Atrial_Appendage	ENSG00000214078	C	5.49682e-12	-0.412982	1.60034e-58	T	+	20	34055706	CPNE1	0
6:33178010:G:T	GTEx/v8	Skin_Sun_Exposed_Lower_leg	ENSG00000204228	T	5.52621e-12	-0.164816	3.78685e-14	G	+	6	33178010	HSD17B8	0
20:33969530:C:T	eQTLcatalogue	Fairfax_2014_naive	ENSG00000242372	C	5.53738e-12	-0.0713044	2.76869e-08	T	+	20	33969530	EIF6	0
20:33939973:C:G	eQTLcatalogue	TwinsUK_ge_LCL	ENSG00000101019	G	5.55088e-12	0.0649242	2.77544e-08	C	-	20	33939973	UQCC1	0
20:33943281:C:T	eQTLcatalogue	TwinsUK_ge_LCL	ENSG00000101019	C	5.55088e-12	0.0649242	2.77544e-08	T	-	20	33943281	UQCC1	0
20:33958127:C:G	eQTLcatalogue	TwinsUK_ge_LCL	ENSG00000101019	C	5.55088e-12	0.0649242	2.77544e-08	G	-	20	33958127	UQCC1	0
20:34175783:A:G	GTEx/v6	Skin_Not_Sun_Exposed_Suprapubic	ENSG00000214078	A	5.55241e-12	7.45181	0.000506735	A	+	20	34175783	CPNE1	0
20:34096725:A:G	eQTLcatalogue	BLUEPRINT_ge_neutrophil	ENSG00000214078	A	5.56115e-12	-0.153223	2.78058e-08	A	-	20	34096725	CPNE1	0
20:33936338:A:G	GTEx/v8	Breast_Mammary_Tissue	ENSG00000101019	A	5.5638e-12	0.25418	9.79844e-10	A	+	20	33936338	UQCC1	0
20:34036865:A:G	GTEx/v7	Nerve_Tibial	ENSG00000214078	A	5.56924e-12	-0.458331	4.93685e-92	G	+	20	34036865	CPNE1	0
20:34037523:A:G	GTEx/v7	Nerve_Tibial	ENSG00000214078	G	5.56924e-12	-0.458331	4.93685e-92	A	+	20	34037523	CPNE1	0
20:33982846:A:G	GTEx/v7	Adipose_Subcutaneous	ENSG00000101019	A	5.57246e-12	0.315702	4.54223e-12	A	+	20	33982846	UQCC1	0
20:34070056:T:TTTTG	GTEx/v6	Esophagus_Mucosa	ENSG00000214078	T	5.58918e-12	-7.32052	0.000312239	TTTTG	+	20	34070056	CPNE1	0
20:34008162:C:T	GTEx/v7	Adipose_Subcutaneous	ENSG00000101019	C	5.60831e-12	-0.312784	4.54223e-12	T	+	20	34008162	UQCC1	0
20:34080675:C:T	GTEx/v7	Artery_Tibial	ENSG00000214078	C	5.62447e-12	-0.443379	9.8559e-87	T	+	20	34080675	CPNE1	0
20:34008137:C:T	GTEx/v8	Esophagus_Mucosa	ENSG00000126001	T	5.62555e-12	-0.225901	1.37416e-22	T	-	20	34008137	CEP250	0
20:33925094:C:T	eQTLcatalogue	GEUVADIS_ge_LCL	ENSG00000101019	T	5.6715e-12	-0.0540545	2.83575e-08	T	-	20	33925094	UQCC1	0
20:34004767:C:T	GTEx/v8	Skin_Sun_Exposed_Lower_leg	ENSG00000125998	T	5.67583e-12	0.139196	5.73138e-32	T	+	20	34004767	FAM83C	0
20:34033548:C:T	GTEx/v8	Skin_Not_Sun_Exposed_Suprapubic	ENSG00000126001	T	5.6772e-12	0.264704	1.16947e-08	C	-	20	34033548	CEP250	0
20:33981306:A:AACAC	eQTLcatalogue	Fairfax_2014_IFN24	ENSG00000101019	AACAC	5.68133e-12	0.0828026	2.84067e-08	A	-	20	33981306	UQCC1	0
20:34186331:A:G	GTEx/v6	Artery_Aorta	ENSG00000214078	A	5.69196e-12	-7.44366	0.000407663	G	+	20	34186331	CPNE1	0
20:33972948:A:G	GTEx/v7	Lung	ENSG00000101019	A	5.69662e-12	0.271209	2.65094e-09	A	+	20	33972948	UQCC1	0
20:34075687:G:T	GTEx/v6	Cells_Transformed_fibroblasts	ENSG00000214078	G	5.69684e-12	-7.26642	0.00020866	T	+	20	34075687	CPNE1	0
20:34097353:C:T	GTEx/v6	Cells_Transformed_fibroblasts	ENSG00000214078	C	5.69684e-12	-7.26642	0.00020866	T	+	20	34097353	CPNE1	0
20:34101821:A:G	GTEx/v6	Cells_Transformed_fibroblasts	ENSG00000214078	G	5.69684e-12	-7.26642	0.00020866	A	+	20	34101821	CPNE1	0
20:34109718:A:G	GTEx/v6	Cells_Transformed_fibroblasts	ENSG00000214078	G	5.70363e-12	-7.26622	0.00020866	A	+	20	34109718	CPNE1	0
20:34062710:C:T	GTEx/v8	Colon_Transverse	ENSG00000214078	C	5.70603e-12	0.407171	2.39554e-84	C	+	20	34062710	CPNE1	0
20:34066346:C:T	GTEx/v8	Colon_Transverse	ENSG00000214078	T	5.70603e-12	0.407171	2.39554e-84	T	+	20	34066346	CPNE1	0
20:34088764:A:G	GTEx/v8	Colon_Transverse	ENSG00000214078	G	5.70603e-12	0.407171	2.39554e-84	G	+	20	34088764	CPNE1	0
20:34107160:C:G	GTEx/v8	Colon_Transverse	ENSG00000214078	C	5.70603e-12	-0.407171	2.39554e-84	G	+	20	34107160	CPNE1	0
20:33990383:A:AAAAC	eQTLcatalogue	Quach_2016_ge_monocyte_Pam3CSK4	ENSG00000101019	AAAAC	5.70925e-12	0.11662	2.85462e-08	A	-	20	33990383	UQCC1	0
20:34060286:C:T	GTEx/v6	Cells_Transformed_fibroblasts	ENSG00000214078	C	5.71107e-12	-7.26601	0.00020866	T	+	20	34060286	CPNE1	0
20:34075015:C:T	GTEx/v8	Stomach	ENSG00000214078	T	5.71225e-12	-0.423008	9.16789e-72	C	+	20	34075015	CPNE1	0
20:34182517:G:T	GTEx/v6	Heart_Atrial_Appendage	ENSG00000214078	G	5.71299e-12	-7.63164	0.000720745	T	+	20	34182517	CPNE1	0
20:33910406:A:G	GTEx/v8	Esophagus_Gastroesophageal_Junction	ENSG00000125965	A	5.715e-12	0.394258	1.5209e-10	G	-	20	33910406	GDF5	0
20:33914701:C:T	GTEx/v8	Esophagus_Gastroesophageal_Junction	ENSG00000125965	C	5.715e-12	0.394258	1.5209e-10	T	-	20	33914701	GDF5	0
20:34147998:A:G	GTEx/v6	Adipose_Visceral_Omentum	ENSG00000214078	G	5.71685e-12	-7.49125	0.000688039	A	+	20	34147998	CPNE1	1
20:34135629:A:G	GTEx/v8	Artery_Aorta	ENSG00000171222	G	5.72334e-12	-0.226827	4.83704e-16	G	-	20	34135629	SCAND1	0
20:34180535:A:G	GTEx/v6	Heart_Atrial_Appendage	ENSG00000214078	A	5.74094e-12	7.63071	0.000720745	A	+	20	34180535	CPNE1	0
20:34093757:C:T	eQTLcatalogue	Fairfax_2014_naive	ENSG00000101019	C	5.7752e-12	-0.0813847	2.8876e-08	C	-	20	34093757	UQCC1	0
20:34105634:C:T	eQTLcatalogue	CEDAR_T-cell_CD4	ENSG00000214078	C	5.7892e-12	-0.172291	2.8946e-08	C	-	20	34105634	CPNE1	0
20:34145461:C:T	GTEx/v7	Breast_Mammary_Tissue	ENSG00000214078	T	5.80509e-12	-0.574734	1.09872e-49	C	+	20	34145461	CPNE1	0
20:34075015:C:T	GTEx/v6	Skin_Sun_Exposed_Lower_leg	ENSG00000214078	T	5.81477e-12	-7.21753	0.00028813	C	+	20	34075015	CPNE1	0
20:34096725:A:G	eQTLcatalogue	Fairfax_2014_naive	ENSG00000101019	A	5.81512e-12	-0.0812039	2.90756e-08	A	-	20	34096725	UQCC1	0
20:34101821:A:G	eQTLcatalogue	Fairfax_2014_naive	ENSG00000101019	A	5.82493e-12	-0.0811246	2.91246e-08	A	-	20	34101821	UQCC1	0
19:10770783:A:G	eQTLGen	eQTLGen_cis_eQTLs	ENSG00000129354	A	5.8359e-12	-6.8835	0	A	-	19	10770783	AP1M2	0
20:34101631:A:C	GTEx/v7	Artery_Tibial	ENSG00000214078	A	5.84518e-12	-0.424659	9.8559e-87	C	+	20	34101631	CPNE1	0
20:33882720:A:G	eQTLGen	eQTLGen_cis_eQTLs	ENSG00000126001	G	5.8523e-12	-6.8831	0	A	+	20	33882720	CEP250	0
20:34005240:C:T	GTEx/v7	Thyroid	ENSG00000101019	C	5.87761e-12	0.247421	1.36416e-08	C	+	20	34005240	UQCC1	0
20:34043946:C:T	GTEx/v7	Artery_Aorta	ENSG00000214078	C	5.89643e-12	-0.449261	2.44421e-63	T	+	20	34043946	CPNE1	0
20:34052273:A:G	GTEx/v7	Artery_Aorta	ENSG00000214078	A	5.89643e-12	-0.449261	2.44421e-63	G	+	20	34052273	CPNE1	0
20:33912180:A:C	eQTLcatalogue	Fairfax_2014_IFN24	ENSG00000101019	A	5.9e-12	-0.0931126	2.95e-08	A	-	20	33912180	UQCC1	0
20:34093153:A:G	eQTLcatalogue	Fairfax_2014_naive	ENSG00000101019	G	5.90277e-12	-0.0812932	2.95139e-08	G	-	20	34093153	UQCC1	0
20:33880729:A:C	GTEx/v7	Muscle_Skeletal	ENSG00000242372	C	5.9057e-12	0.20298	2.22729e-47	A	-	20	33880729	EIF6	0
20:34062710:C:T	GTEx/v6	Lung	ENSG00000214078	T	5.91722e-12	-7.25006	0.00038378	C	+	20	34062710	CPNE1	0
20:34066346:C:T	GTEx/v6	Lung	ENSG00000214078	C	5.91722e-12	-7.25006	0.00038378	T	+	20	34066346	CPNE1	0
20:34073379:A:G	GTEx/v7	Heart_Atrial_Appendage	ENSG00000214078	A	5.91729e-12	-0.406818	1.60034e-58	G	+	20	34073379	CPNE1	0
20:34025756:A:G	TIGER	Nom_Alonso_Pancreatic_islets	ENSG00000101019	G	5.921e-12	-6.882	4.775e-10	A	+	20	34025756	UQCC1	1
20:34063095:C:T	GTEx/v6	Cells_Transformed_fibroblasts	ENSG00000214078	T	5.92951e-12	-7.25977	0.00020866	C	+	20	34063095	CPNE1	0
20:34065125:A:G	GTEx/v6	Cells_Transformed_fibroblasts	ENSG00000214078	G	5.92951e-12	-7.25977	0.00020866	A	+	20	34065125	CPNE1	0
20:34065195:A:G	GTEx/v6	Cells_Transformed_fibroblasts	ENSG00000214078	G	5.92951e-12	-7.25977	0.00020866	A	+	20	34065195	CPNE1	0
20:34066645:C:T	GTEx/v6	Cells_Transformed_fibroblasts	ENSG00000214078	C	5.92951e-12	-7.25977	0.00020866	T	+	20	34066645	CPNE1	1
20:34076780:A:G	GTEx/v6	Cells_Transformed_fibroblasts	ENSG00000214078	G	5.92951e-12	-7.25977	0.00020866	A	+	20	34076780	CPNE1	0
20:34077848:A:G	GTEx/v6	Cells_Transformed_fibroblasts	ENSG00000214078	A	5.92951e-12	-7.25977	0.00020866	G	+	20	34077848	CPNE1	0
20:34079494:C:T	GTEx/v6	Cells_Transformed_fibroblasts	ENSG00000214078	C	5.92951e-12	-7.25977	0.00020866	T	+	20	34079494	CPNE1	0
20:33995780:A:G	eQTLcatalogue	TwinsUK_ge_skin	ENSG00000101019	A	5.93189e-12	0.088689	2.96595e-08	G	-	20	33995780	UQCC1	0
20:34029882:A:T	eQTLGen	eQTLGen_cis_eQTLs	ENSG00000131043	T	5.935e-12	-6.881	0	A	+	20	34029882	AAR2	1
20:34096581:C:T	eQTLcatalogue	Fairfax_2014_naive	ENSG00000101019	T	5.93617e-12	-0.0811974	2.96808e-08	T	-	20	34096581	UQCC1	0
20:34003073:C:T	eQTLcatalogue	CEDAR_monocyte_CD14	ENSG00000101019	T	5.95352e-12	0.0984043	2.97676e-08	C	-	20	34003073	UQCC1	0
20:34045191:A:G	eQTLcatalogue	CEDAR_neutrophil_CD15	ENSG00000214078	G	5.9564e-12	-0.115728	2.9782e-08	G	-	20	34045191	CPNE1	0
20:34046501:A:G	eQTLcatalogue	Fairfax_2014_naive	ENSG00000101019	G	5.96213e-12	-0.0813612	2.98107e-08	G	-	20	34046501	UQCC1	0
20:34059337:C:T	GTEx/v6	Cells_Transformed_fibroblasts	ENSG00000214078	C	5.99909e-12	-7.25783	0.00020866	T	+	20	34059337	CPNE1	0
20:34097353:C:T	eQTLcatalogue	Fairfax_2014_naive	ENSG00000101019	T	6.00209e-12	-0.081149	3.00104e-08	T	-	20	34097353	UQCC1	0
6:44713381:C:CTT	eQTLcatalogue	CEDAR_T-cell_CD4	ENSG00000196284	C	6.02035e-12	0.0803857	3.01018e-08	NA	NA	6	44713381	SUPT3H	0
20:33894463:A:G	GTEx/v6	Skin_Sun_Exposed_Lower_leg	ENSG00000101019	G	6.02083e-12	-7.21184	0.00028813	A	+	20	33894463	UQCC1	0
20:33907909:C:T	GTEx/v6	Skin_Sun_Exposed_Lower_leg	ENSG00000101019	C	6.02083e-12	-7.21184	0.00028813	T	+	20	33907909	UQCC1	0
20:33913322:G:T	GTEx/v6	Skin_Sun_Exposed_Lower_leg	ENSG00000101019	T	6.02083e-12	-7.21184	0.00028813	G	+	20	33913322	UQCC1	0
20:33914208:A:G	GTEx/v6	Skin_Sun_Exposed_Lower_leg	ENSG00000101019	G	6.02083e-12	-7.21184	0.00028813	A	+	20	33914208	UQCC1	1
20:33915571:A:G	GTEx/v6	Skin_Sun_Exposed_Lower_leg	ENSG00000101019	G	6.02083e-12	-7.21184	0.00028813	A	+	20	33915571	UQCC1	0
6:44734141:A:C	eQTLGen	eQTLGen_cis_eQTLs	ENSG00000124813	C	6.0274e-12	6.8791	0	A	-	6	44734141	RUNX2	0
20:34101631:A:C	eQTLcatalogue	Fairfax_2014_naive	ENSG00000101019	C	6.03379e-12	-0.081071	3.0169e-08	C	-	20	34101631	UQCC1	0
20:34045513:A:G	eQTLcatalogue	CEDAR_neutrophil_CD15	ENSG00000214078	A	6.03917e-12	-0.115632	3.01958e-08	A	-	20	34045513	CPNE1	0
20:34102189:C:T	eQTLcatalogue	Fairfax_2014_naive	ENSG00000101019	T	6.04707e-12	-0.0810715	3.02353e-08	T	-	20	34102189	UQCC1	0
20:33961490:C:CA	eQTLcatalogue	Fairfax_2014_IFN24	ENSG00000101019	CA	6.05861e-12	0.0843041	3.02931e-08	C	-	20	33961490	UQCC1	0
20:34082050:C:CT	TIGER	Nom_Alonso_Pancreatic_islets	ENSG00000214078	C	6.066e-12	6.878	4.89194e-10	C	+	20	34082050	CPNE1	0
20:34108260:C:T	EyeGEx	EyeGEx	ENSG00000126001	C	6.06817e-12	0.566954	1.57168e-09	T	-	20	34108260	CEP250	0
20:34075688:C:T	GTEx/v6	Skin_Sun_Exposed_Lower_leg	ENSG00000214078	C	6.07693e-12	-7.21033	0.00028813	T	+	20	34075688	CPNE1	0
20:34019579:C:T	GTEx/v8	Esophagus_Mucosa	ENSG00000126001	C	6.11032e-12	-0.225148	1.37416e-22	C	-	20	34019579	CEP250	0
20:33894463:A:G	eQTLcatalogue	Fairfax_2014_naive	ENSG00000242372	A	6.11223e-12	0.0695694	3.05611e-08	A	+	20	33894463	EIF6	0
20:34165609:C:T	GTEx/v7	Adrenal_Gland	ENSG00000214078	T	6.1246e-12	0.648746	1.22075e-32	T	+	20	34165609	CPNE1	0
20:34152018:A:T	GTEx/v8	Artery_Aorta	ENSG00000171222	A	6.12914e-12	-0.231564	4.83704e-16	A	-	20	34152018	SCAND1	0
20:34120994:A:AT	GTEx/v7	Cells_Transformed_fibroblasts	ENSG00000125991	AT	6.15397e-12	-0.204422	2.16907e-18	A	+	20	34120994	ERGIC3	0
20:34101631:A:C	eQTLcatalogue	BLUEPRINT_ge_neutrophil	ENSG00000214078	C	6.19626e-12	-0.152832	3.09813e-08	C	-	20	34101631	CPNE1	0
20:34163526:A:G	GTEx/v6	Testis	ENSG00000214078	A	6.19824e-12	7.62278	0.000378299	A	+	20	34163526	CPNE1	0
20:34045611:A:T	eQTLcatalogue	CEDAR_neutrophil_CD15	ENSG00000214078	T	6.19857e-12	-0.115452	3.09928e-08	T	-	20	34045611	CPNE1	0
20:34090096:C:CT	GTEx/v8	Skin_Not_Sun_Exposed_Suprapubic	ENSG00000126001	CT	6.20262e-12	-0.259582	1.16947e-08	CT	-	20	34090096	CEP250	0
20:34030606:A:G	eQTLGen	eQTLGen_cis_eQTLs	ENSG00000088298	A	6.2077e-12	-6.8746	0	G	+	20	34030606	EDEM2	0
20:34052273:A:G	GTEx/v7	Thyroid	ENSG00000214078	A	6.2167e-12	-0.415501	2.90077e-85	G	+	20	34052273	CPNE1	0
20:34109273:G:T	eQTLcatalogue	Fairfax_2014_naive	ENSG00000101019	G	6.23296e-12	-0.081066	3.11648e-08	G	-	20	34109273	UQCC1	0
20:34165609:C:T	GTEx/v8	Esophagus_Gastroesophageal_Junction	ENSG00000214078	T	6.23629e-12	0.45726	3.65874e-61	T	+	20	34165609	CPNE1	0
20:34036865:A:G	GTEx/v7	Artery_Aorta	ENSG00000214078	A	6.24475e-12	-0.451675	2.44421e-63	G	+	20	34036865	CPNE1	0
20:34037523:A:G	GTEx/v7	Artery_Aorta	ENSG00000214078	G	6.24475e-12	-0.451675	2.44421e-63	A	+	20	34037523	CPNE1	0
20:34109273:G:T	GTEx/v7	Heart_Atrial_Appendage	ENSG00000214078	T	6.24642e-12	-0.409968	1.60034e-58	G	+	20	34109273	CPNE1	0
20:34105634:C:T	GTEx/v6	Skin_Sun_Exposed_Lower_leg	ENSG00000214078	T	6.24796e-12	-7.20579	0.00028813	C	+	20	34105634	CPNE1	0
20:34112192:C:G	eQTLcatalogue	Fairfax_2012_B-cell_CD19	ENSG00000214078	G	6.25461e-12	-0.125926	3.12731e-08	G	-	20	34112192	CPNE1	0
20:34045392:C:G	GTEx/v7	Artery_Aorta	ENSG00000214078	C	6.25538e-12	-0.447267	2.44421e-63	G	+	20	34045392	CPNE1	0
20:34063865:A:G	GTEx/v6	Lung	ENSG00000214078	G	6.26263e-12	-7.24066	0.00038378	A	+	20	34063865	CPNE1	0
20:33819415:A:G	eQTLcatalogue	TwinsUK_ge_skin	ENSG00000125998	A	6.26336e-12	-0.200285	3.13168e-08	A	-	20	33819415	FAM83C	0
20:34062642:C:T	GTEx/v6	Lung	ENSG00000214078	T	6.26619e-12	-7.24056	0.00038378	C	+	20	34062642	CPNE1	0
20:34073379:A:G	GTEx/v6	Lung	ENSG00000214078	A	6.26619e-12	-7.24056	0.00038378	G	+	20	34073379	CPNE1	0
20:34175783:A:G	GTEx/v8	Brain_Caudate_basal_ganglia	ENSG00000214078	A	6.26725e-12	0.479119	1.35993e-30	A	+	20	34175783	CPNE1	0
20:34101821:A:G	eQTLcatalogue	BLUEPRINT_ge_neutrophil	ENSG00000214078	A	6.26891e-12	-0.152794	3.13445e-08	A	-	20	34101821	CPNE1	0
20:34105634:C:T	eQTLcatalogue	Fairfax_2014_naive	ENSG00000101019	C	6.27885e-12	-0.081104	3.13943e-08	C	-	20	34105634	UQCC1	0
20:34161966:C:T	GTEx/v6	Testis	ENSG00000214078	T	6.29025e-12	7.61996	0.000378299	T	+	20	34161966	CPNE1	0
20:34054409:C:T	eQTLcatalogue	BLUEPRINT_ge_neutrophil	ENSG00000214078	C	6.29616e-12	-0.15276	3.14808e-08	C	-	20	34054409	CPNE1	0
20:34073379:A:G	GTEx/v7	Brain_Caudate_basal_ganglia	ENSG00000126001	A	6.29826e-12	-0.689567	8.75202e-08	G	+	20	34073379	CEP250	0
20:34096581:C:T	eQTLcatalogue	BLUEPRINT_ge_neutrophil	ENSG00000214078	T	6.30433e-12	-0.152775	3.15217e-08	T	-	20	34096581	CPNE1	0
20:34112192:C:G	GTEx/v8	Spleen	ENSG00000214078	C	6.30699e-12	-0.515779	6.66017e-50	G	+	20	34112192	CPNE1	0
20:34109273:G:T	eQTLcatalogue	BLUEPRINT_ge_neutrophil	ENSG00000214078	G	6.31041e-12	-0.152761	3.1552e-08	G	-	20	34109273	CPNE1	0
20:34045191:A:G	eQTLcatalogue	BLUEPRINT_ge_neutrophil	ENSG00000214078	G	6.31939e-12	-0.15276	3.15969e-08	G	-	20	34045191	CPNE1	0
20:34046501:A:G	eQTLcatalogue	BLUEPRINT_ge_neutrophil	ENSG00000214078	G	6.32163e-12	-0.152759	3.16082e-08	G	-	20	34046501	CPNE1	0
20:34045513:A:G	eQTLcatalogue	BLUEPRINT_ge_neutrophil	ENSG00000214078	A	6.32514e-12	-0.152756	3.16257e-08	A	-	20	34045513	CPNE1	0
20:34045611:A:T	eQTLcatalogue	BLUEPRINT_ge_neutrophil	ENSG00000214078	T	6.32514e-12	-0.152756	3.16257e-08	T	-	20	34045611	CPNE1	0
20:34048161:C:T	eQTLcatalogue	BLUEPRINT_ge_neutrophil	ENSG00000214078	C	6.32514e-12	-0.152756	3.16257e-08	C	-	20	34048161	CPNE1	0
20:34048625:C:T	eQTLcatalogue	BLUEPRINT_ge_neutrophil	ENSG00000214078	T	6.32514e-12	-0.152756	3.16257e-08	T	-	20	34048625	CPNE1	0
20:34048661:C:T	eQTLcatalogue	BLUEPRINT_ge_neutrophil	ENSG00000214078	C	6.32514e-12	-0.152756	3.16257e-08	C	-	20	34048661	CPNE1	0
20:34054729:C:T	eQTLcatalogue	BLUEPRINT_ge_neutrophil	ENSG00000214078	T	6.32514e-12	-0.152756	3.16257e-08	T	-	20	34054729	CPNE1	0
20:34055706:C:T	eQTLcatalogue	BLUEPRINT_ge_neutrophil	ENSG00000214078	T	6.32514e-12	-0.152756	3.16257e-08	T	-	20	34055706	CPNE1	0
20:34056952:C:T	eQTLcatalogue	BLUEPRINT_ge_neutrophil	ENSG00000214078	T	6.32514e-12	-0.152756	3.16257e-08	T	-	20	34056952	CPNE1	0
20:34059337:C:T	eQTLcatalogue	BLUEPRINT_ge_neutrophil	ENSG00000214078	T	6.32514e-12	-0.152756	3.16257e-08	T	-	20	34059337	CPNE1	0
20:34059536:A:G	eQTLcatalogue	BLUEPRINT_ge_neutrophil	ENSG00000214078	A	6.32514e-12	-0.152756	3.16257e-08	A	-	20	34059536	CPNE1	0
20:34060286:C:T	eQTLcatalogue	BLUEPRINT_ge_neutrophil	ENSG00000214078	T	6.32514e-12	-0.152756	3.16257e-08	T	-	20	34060286	CPNE1	0
20:34065125:A:G	eQTLcatalogue	BLUEPRINT_ge_neutrophil	ENSG00000214078	A	6.32514e-12	-0.152756	3.16257e-08	A	-	20	34065125	CPNE1	0
20:34065195:A:G	eQTLcatalogue	BLUEPRINT_ge_neutrophil	ENSG00000214078	A	6.32514e-12	-0.152756	3.16257e-08	A	-	20	34065195	CPNE1	0
20:34066312:C:T	eQTLcatalogue	BLUEPRINT_ge_neutrophil	ENSG00000214078	T	6.32514e-12	-0.152756	3.16257e-08	T	-	20	34066312	CPNE1	0
20:34066645:C:T	eQTLcatalogue	BLUEPRINT_ge_neutrophil	ENSG00000214078	T	6.32514e-12	-0.152756	3.16257e-08	T	-	20	34066645	CPNE1	1
20:34069370:A:G	eQTLcatalogue	BLUEPRINT_ge_neutrophil	ENSG00000214078	A	6.32514e-12	-0.152756	3.16257e-08	A	-	20	34069370	CPNE1	0
20:34075015:C:T	eQTLcatalogue	BLUEPRINT_ge_neutrophil	ENSG00000214078	C	6.32514e-12	-0.152756	3.16257e-08	C	-	20	34075015	CPNE1	0
20:34076780:A:G	eQTLcatalogue	BLUEPRINT_ge_neutrophil	ENSG00000214078	A	6.32514e-12	-0.152756	3.16257e-08	A	-	20	34076780	CPNE1	0
20:34077403:C:T	eQTLcatalogue	BLUEPRINT_ge_neutrophil	ENSG00000214078	T	6.32514e-12	-0.152756	3.16257e-08	T	-	20	34077403	CPNE1	0
20:34077848:A:G	eQTLcatalogue	BLUEPRINT_ge_neutrophil	ENSG00000214078	G	6.32514e-12	-0.152756	3.16257e-08	G	-	20	34077848	CPNE1	0
20:34093757:C:T	eQTLcatalogue	BLUEPRINT_ge_neutrophil	ENSG00000214078	C	6.32514e-12	-0.152756	3.16257e-08	C	-	20	34093757	CPNE1	0
20:34097353:C:T	eQTLcatalogue	BLUEPRINT_ge_neutrophil	ENSG00000214078	T	6.32514e-12	-0.152756	3.16257e-08	T	-	20	34097353	CPNE1	0
19:10748820:C:T	GTEx/v8	Whole_Blood	ENSG00000129353	C	6.32521e-12	0.11099	3.27872e-30	T	-	19	10748820	SLC44A2	0
19:10749236:C:T	GTEx/v8	Whole_Blood	ENSG00000129353	C	6.32521e-12	0.11099	3.27872e-30	T	-	19	10749236	SLC44A2	0
20:34036865:A:G	GTEx/v7	Cells_Transformed_fibroblasts	ENSG00000125991	A	6.33143e-12	-0.198365	2.16907e-18	G	+	20	34036865	ERGIC3	0
20:34037523:A:G	GTEx/v7	Cells_Transformed_fibroblasts	ENSG00000125991	G	6.33143e-12	-0.198365	2.16907e-18	A	+	20	34037523	ERGIC3	0
20:34079494:C:T	eQTLcatalogue	BLUEPRINT_ge_neutrophil	ENSG00000214078	T	6.33662e-12	-0.152763	3.16831e-08	T	-	20	34079494	CPNE1	0
20:34036699:A:C	GTEx/v8	Prostate	ENSG00000214078	A	6.3436e-12	0.53008	1.47196e-31	A	+	20	34036699	CPNE1	0
20:34061578:C:T	GTEx/v8	Prostate	ENSG00000214078	T	6.3436e-12	0.53008	1.47196e-31	T	+	20	34061578	CPNE1	0
20:34099789:A:G	GTEx/v8	Prostate	ENSG00000214078	A	6.3436e-12	0.53008	1.47196e-31	A	+	20	34099789	CPNE1	0
20:34107956:A:G	GTEx/v8	Prostate	ENSG00000214078	A	6.3436e-12	0.53008	1.47196e-31	A	+	20	34107956	CPNE1	0
20:34043946:C:T	GTEx/v7	Nerve_Tibial	ENSG00000214078	C	6.34857e-12	-0.457503	4.93685e-92	T	+	20	34043946	CPNE1	0
20:34045392:C:G	GTEx/v7	Nerve_Tibial	ENSG00000214078	C	6.34857e-12	-0.457503	4.93685e-92	G	+	20	34045392	CPNE1	0
20:33923001:G:T	GTEx/v8	Skin_Sun_Exposed_Lower_leg	ENSG00000125998	G	6.3539e-12	-0.138354	5.73138e-32	T	+	20	33923001	FAM83C	0
20:33995254:G:GA	eQTLcatalogue	Nedelec_2016_ge_macrophage_Salmonella	ENSG00000101019	G	6.35674e-12	0.160769	3.17837e-08	GA	-	20	33995254	UQCC1	0
20:34033548:C:T	GTEx/v8	Skin_Sun_Exposed_Lower_leg	ENSG00000101019	T	6.3574e-12	-0.236247	8.19952e-34	C	+	20	34033548	UQCC1	0
20:33987298:C:T	eQTLcatalogue	Nedelec_2016_ge_macrophage_Salmonella	ENSG00000101019	T	6.35945e-12	0.159769	3.17973e-08	C	-	20	33987298	UQCC1	0
20:34102189:C:T	eQTLcatalogue	BLUEPRINT_ge_neutrophil	ENSG00000214078	T	6.36494e-12	-0.152742	3.18247e-08	T	-	20	34102189	CPNE1	0
20:33903636:C:T	GTEx/v7	Lung	ENSG00000101019	T	6.38602e-12	-0.269022	2.65094e-09	C	+	20	33903636	UQCC1	0
20:33905619:A:G	GTEx/v7	Lung	ENSG00000101019	A	6.38602e-12	-0.269022	2.65094e-09	G	+	20	33905619	UQCC1	0
20:33905904:A:C	GTEx/v7	Lung	ENSG00000101019	A	6.38602e-12	-0.269022	2.65094e-09	C	+	20	33905904	UQCC1	0
20:34075687:G:T	eQTLcatalogue	BLUEPRINT_ge_neutrophil	ENSG00000214078	T	6.39326e-12	-0.152742	3.19663e-08	T	-	20	34075687	CPNE1	0
20:34075688:C:T	eQTLcatalogue	BLUEPRINT_ge_neutrophil	ENSG00000214078	T	6.39326e-12	-0.152742	3.19663e-08	T	-	20	34075688	CPNE1	0
20:34069370:A:G	GTEx/v6	Skin_Sun_Exposed_Lower_leg	ENSG00000214078	G	6.39489e-12	-7.20199	0.00028813	A	+	20	34069370	CPNE1	0
20:33910406:A:G	eQTLGen	eQTLGen_cis_eQTLs	ENSG00000125966	A	6.4022e-12	-6.8704	0	G	+	20	33910406	MMP24	0
20:34063034:C:T	GTEx/v6	Skin_Sun_Exposed_Lower_leg	ENSG00000214078	T	6.40451e-12	-7.20174	0.00028813	C	+	20	34063034	CPNE1	0
20:34077403:C:T	GTEx/v6	Skin_Sun_Exposed_Lower_leg	ENSG00000214078	C	6.40451e-12	-7.20174	0.00028813	T	+	20	34077403	CPNE1	0
20:34093153:A:G	GTEx/v6	Skin_Sun_Exposed_Lower_leg	ENSG00000214078	A	6.40451e-12	-7.20174	0.00028813	G	+	20	34093153	CPNE1	0
20:34093757:C:T	GTEx/v6	Skin_Sun_Exposed_Lower_leg	ENSG00000214078	T	6.40451e-12	-7.20174	0.00028813	C	+	20	34093757	CPNE1	0
20:34096581:C:T	GTEx/v6	Skin_Sun_Exposed_Lower_leg	ENSG00000214078	C	6.40451e-12	-7.20174	0.00028813	T	+	20	34096581	CPNE1	0
20:34101631:A:C	GTEx/v6	Skin_Sun_Exposed_Lower_leg	ENSG00000214078	A	6.40451e-12	-7.20174	0.00028813	C	+	20	34101631	CPNE1	0
20:34102189:C:T	GTEx/v6	Skin_Sun_Exposed_Lower_leg	ENSG00000214078	C	6.40451e-12	-7.20174	0.00028813	T	+	20	34102189	CPNE1	0
20:34090096:C:CT	GTEx/v7	Pancreas	ENSG00000214078	C	6.40671e-12	-0.629163	2.35243e-39	CT	+	20	34090096	CPNE1	0
20:34175783:A:G	eQTLcatalogue	Fairfax_2014_IFN24	ENSG00000171222	G	6.42009e-12	-0.120264	3.21005e-08	A	+	20	34175783	SCAND1	0
20:34047055:G:GT	GTEx/v7	Heart_Atrial_Appendage	ENSG00000214078	GT	6.44191e-12	-0.414505	1.60034e-58	G	+	20	34047055	CPNE1	0
20:34109273:G:T	GTEx/v6	Skin_Sun_Exposed_Lower_leg	ENSG00000214078	T	6.44684e-12	-7.20067	0.00028813	G	+	20	34109273	CPNE1	0
20:34120994:A:AT	GTEx/v6	Skin_Not_Sun_Exposed_Suprapubic	ENSG00000214078	AT	6.45295e-12	-7.42504	0.000506735	A	+	20	34120994	CPNE1	0
20:34145461:C:T	GTEx/v7	Cells_Transformed_fibroblasts	ENSG00000125991	T	6.45447e-12	-0.208499	2.16907e-18	C	+	20	34145461	ERGIC3	0
20:33981306:A:AACAC	eQTLcatalogue	Fairfax_2014_LPS24	ENSG00000101019	AACAC	6.45591e-12	0.115015	3.22795e-08	A	-	20	33981306	UQCC1	0
20:34079494:C:T	eQTLcatalogue	Fairfax_2014_naive	ENSG00000101019	T	6.46186e-12	-0.0811577	3.23093e-08	T	-	20	34079494	UQCC1	0
20:33969530:C:T	eQTLcatalogue	CEDAR_monocyte_CD14	ENSG00000101019	C	6.46944e-12	0.0944668	3.23472e-08	T	-	20	33969530	UQCC1	0
20:33896262:C:G	eQTLcatalogue	Fairfax_2014_naive	ENSG00000242372	C	6.47692e-12	0.0694946	3.23846e-08	C	+	20	33896262	EIF6	0
20:34047055:G:GT	eQTLcatalogue	Fairfax_2014_naive	ENSG00000101019	G	6.48174e-12	-0.0811449	3.24087e-08	G	-	20	34047055	UQCC1	0
20:34076780:A:G	GTEx/v7	Pancreas	ENSG00000214078	G	6.48834e-12	-0.636771	2.35243e-39	A	+	20	34076780	CPNE1	0
20:34001250:A:G	GTEx/v6	Adipose_Subcutaneous	ENSG00000101019	A	6.4926e-12	7.20489	0.000270753	A	+	20	34001250	UQCC1	0
20:33981306:A:AACAC	eQTLcatalogue	CEDAR_T-cell_CD4	ENSG00000101019	AACAC	6.50123e-12	0.0779776	3.25062e-08	A	-	20	33981306	UQCC1	0
20:34145461:C:T	GTEx/v6	Esophagus_Muscularis	ENSG00000214078	T	6.50148e-12	-7.35225	0.000335986	C	+	20	34145461	CPNE1	0
20:33970462:A:G	GTEx/v8	Whole_Blood	ENSG00000214078	G	6.52304e-12	0.229441	7.06664e-188	G	+	20	33970462	CPNE1	0
20:34099789:A:G	GTEx/v7	Pancreas	ENSG00000214078	G	6.52641e-12	-0.648633	2.35243e-39	A	+	20	34099789	CPNE1	0
20:34046501:A:G	eQTLcatalogue	CEDAR_neutrophil_CD15	ENSG00000214078	G	6.52756e-12	-0.11513	3.26378e-08	G	-	20	34046501	CPNE1	0
20:34107160:C:G	eQTLcatalogue	CEDAR_T-cell_CD4	ENSG00000214078	G	6.52911e-12	-0.171631	3.26456e-08	G	-	20	34107160	CPNE1	0
20:33984976:C:T	GTEx/v7	Lung	ENSG00000101019	C	6.5458e-12	0.275061	2.65094e-09	C	+	20	33984976	UQCC1	0
20:33992172:C:CAAA	eQTLcatalogue	GEUVADIS_ge_LCL	ENSG00000214078	CAAA	6.54867e-12	0.196954	3.27433e-08	C	-	20	33992172	CPNE1	0
20:34161966:C:T	GTEx/v6	Adipose_Visceral_Omentum	ENSG00000214078	T	6.55051e-12	7.46659	0.000688039	T	+	20	34161966	CPNE1	0
20:34062642:C:T	GTEx/v7	Artery_Tibial	ENSG00000214078	T	6.58287e-12	-0.416822	9.8559e-87	C	+	20	34062642	CPNE1	0
20:34045191:A:G	GTEx/v8	Cells_Cultured_fibroblasts	ENSG00000126001	A	6.60021e-12	0.167868	1.69466e-08	G	-	20	34045191	CEP250	0
20:34045513:A:G	GTEx/v8	Cells_Cultured_fibroblasts	ENSG00000126001	G	6.60021e-12	0.167868	1.69466e-08	A	-	20	34045513	CEP250	0
20:34045611:A:T	GTEx/v8	Cells_Cultured_fibroblasts	ENSG00000126001	A	6.60021e-12	0.167868	1.69466e-08	T	-	20	34045611	CEP250	0
20:34046501:A:G	GTEx/v8	Cells_Cultured_fibroblasts	ENSG00000126001	A	6.60021e-12	0.167868	1.69466e-08	G	-	20	34046501	CEP250	0
20:34047055:G:GT	GTEx/v8	Cells_Cultured_fibroblasts	ENSG00000126001	GT	6.60021e-12	0.167868	1.69466e-08	G	-	20	34047055	CEP250	0
20:34048161:C:T	GTEx/v8	Cells_Cultured_fibroblasts	ENSG00000126001	T	6.60021e-12	0.167868	1.69466e-08	C	-	20	34048161	CEP250	0
20:34048625:C:T	GTEx/v8	Cells_Cultured_fibroblasts	ENSG00000126001	C	6.60021e-12	0.167868	1.69466e-08	T	-	20	34048625	CEP250	0
20:34048661:C:T	GTEx/v8	Cells_Cultured_fibroblasts	ENSG00000126001	T	6.60021e-12	0.167868	1.69466e-08	C	-	20	34048661	CEP250	0
20:34105634:C:T	GTEx/v7	Brain_Cortex	ENSG00000126001	T	6.60273e-12	-0.720294	4.16181e-16	C	+	20	34105634	CEP250	0
20:34180239:A:G	GTEx/v7	Esophagus_Gastroesophageal_Junction	ENSG00000214078	G	6.60852e-12	0.591983	3.86793e-39	G	+	20	34180239	CPNE1	0
20:34075015:C:T	GTEx/v8	Skin_Sun_Exposed_Lower_leg	ENSG00000101019	T	6.61268e-12	-0.2371	8.19952e-34	C	+	20	34075015	UQCC1	0
20:34165582:C:G	eQTLcatalogue	CEDAR_neutrophil_CD15	ENSG00000214078	G	6.62492e-12	0.116446	3.31246e-08	C	-	20	34165582	CPNE1	0
20:34165609:C:T	eQTLcatalogue	CEDAR_neutrophil_CD15	ENSG00000214078	C	6.63048e-12	0.116436	3.31524e-08	T	-	20	34165609	CPNE1	0
20:34165723:A:C	GTEx/v6	Heart_Atrial_Appendage	ENSG00000214078	C	6.64642e-12	7.6028	0.000720745	C	+	20	34165723	CPNE1	0
20:34077848:A:G	eQTLcatalogue	Fairfax_2014_naive	ENSG00000101019	G	6.65613e-12	-0.0810667	3.32807e-08	G	-	20	34077848	UQCC1	0
20:33971914:C:T	eQTLcatalogue	TwinsUK_ge_skin	ENSG00000101019	C	6.66596e-12	0.0884594	3.33298e-08	T	-	20	33971914	UQCC1	0
20:33977349:A:G	eQTLcatalogue	TwinsUK_ge_skin	ENSG00000101019	G	6.67095e-12	0.0885175	3.33548e-08	A	-	20	33977349	UQCC1	0
20:33905326:C:T	eQTLcatalogue	Fairfax_2014_IFN24	ENSG00000101019	C	6.67398e-12	-0.0925462	3.33699e-08	C	-	20	33905326	UQCC1	0
20:34059675:A:G	GTEx/v7	Thyroid	ENSG00000214078	G	6.68064e-12	-0.420137	2.90077e-85	A	+	20	34059675	CPNE1	0
20:34135629:A:G	GTEx/v7	Stomach	ENSG00000214078	A	6.68534e-12	-0.514068	7.83023e-44	G	+	20	34135629	CPNE1	0
9:116929327:C:T	eQTLcatalogue	TwinsUK_ge_LCL	ENSG00000196739	T	6.68946e-12	0.238035	3.34473e-08	C	-	9	116929327	COL27A1	0
20:34047055:G:GT	eQTLcatalogue	CEDAR_neutrophil_CD15	ENSG00000214078	G	6.6995e-12	-0.114902	3.34975e-08	G	-	20	34047055	CPNE1	0
20:33981306:A:AACAC	TIGER	Nom_Alonso_Pancreatic_islets	ENSG00000101019	AACAC	6.704e-12	-6.864	5.40645e-10	A	+	20	33981306	UQCC1	0
20:33933846:C:T	eQTLcatalogue	Quach_2016_ge_monocyte_Pam3CSK4	ENSG00000101019	T	6.71933e-12	0.107078	3.35967e-08	C	-	20	33933846	UQCC1	0
20:34077403:C:T	eQTLcatalogue	Fairfax_2014_naive	ENSG00000101019	T	6.72582e-12	-0.0810325	3.36291e-08	T	-	20	34077403	UQCC1	0
20:33956004:A:T	GTEx/v6	Adipose_Subcutaneous	ENSG00000101019	T	6.72585e-12	7.19911	0.000270753	T	+	20	33956004	UQCC1	0
20:34016249:A:G	eQTLcatalogue	CEDAR_T-cell_CD4	ENSG00000214078	G	6.72765e-12	-0.162725	3.36383e-08	G	-	20	34016249	CPNE1	0
20:34054729:C:T	GTEx/v7	Heart_Atrial_Appendage	ENSG00000214078	C	6.72849e-12	-0.40889	1.60034e-58	T	+	20	34054729	CPNE1	0
20:34059536:A:G	GTEx/v7	Heart_Atrial_Appendage	ENSG00000214078	G	6.72849e-12	-0.40889	1.60034e-58	A	+	20	34059536	CPNE1	0
20:34063034:C:T	GTEx/v7	Heart_Atrial_Appendage	ENSG00000214078	T	6.72849e-12	-0.40889	1.60034e-58	C	+	20	34063034	CPNE1	0
20:34077403:C:T	GTEx/v7	Heart_Atrial_Appendage	ENSG00000214078	C	6.72849e-12	-0.40889	1.60034e-58	T	+	20	34077403	CPNE1	0
20:34093153:A:G	GTEx/v7	Heart_Atrial_Appendage	ENSG00000214078	A	6.72849e-12	-0.40889	1.60034e-58	G	+	20	34093153	CPNE1	0
20:34093757:C:T	GTEx/v7	Heart_Atrial_Appendage	ENSG00000214078	T	6.72849e-12	-0.40889	1.60034e-58	C	+	20	34093757	CPNE1	0
20:34096581:C:T	GTEx/v7	Heart_Atrial_Appendage	ENSG00000214078	C	6.72849e-12	-0.40889	1.60034e-58	T	+	20	34096581	CPNE1	0
20:34102189:C:T	GTEx/v7	Heart_Atrial_Appendage	ENSG00000214078	C	6.72849e-12	-0.40889	1.60034e-58	T	+	20	34102189	CPNE1	0
20:34190870:A:G	GTEx/v7	Cells_Transformed_fibroblasts	ENSG00000125991	G	6.73032e-12	-0.213551	2.16907e-18	A	+	20	34190870	ERGIC3	0
20:34059675:A:G	GTEx/v6	Cells_Transformed_fibroblasts	ENSG00000214078	G	6.73189e-12	-7.23864	0.00020866	A	+	20	34059675	CPNE1	0
20:34154371:A:C	GTEx/v7	Breast_Mammary_Tissue	ENSG00000214078	A	6.732e-12	-0.576775	1.09872e-49	C	+	20	34154371	CPNE1	0
20:34076780:A:G	eQTLcatalogue	Fairfax_2014_naive	ENSG00000101019	A	6.73201e-12	-0.0810266	3.36601e-08	A	-	20	34076780	UQCC1	0
20:33958253:A:T	GTEx/v6	Adipose_Subcutaneous	ENSG00000101019	T	6.73934e-12	7.19878	0.000270753	T	+	20	33958253	UQCC1	0
20:34016207:A:G	eQTLcatalogue	CEDAR_T-cell_CD4	ENSG00000214078	G	6.74026e-12	-0.16273	3.37013e-08	G	-	20	34016207	CPNE1	0
20:34108102:T:TA	eQTLcatalogue	Fairfax_2014_naive	ENSG00000101019	T	6.75175e-12	-0.0812638	3.37587e-08	T	-	20	34108102	UQCC1	0
20:34063034:C:T	eQTLcatalogue	Fairfax_2014_naive	ENSG00000101019	C	6.79346e-12	-0.0808963	3.39673e-08	C	-	20	34063034	UQCC1	0
20:34014192:A:G	GTEx/v8	Thyroid	ENSG00000214078	A	6.7965e-12	-0.310729	3.56907e-118	G	+	20	34014192	CPNE1	0
19:10794793:C:T	GTEx/v8	Whole_Blood	ENSG00000129353	T	6.79669e-12	0.108961	3.27872e-30	C	-	19	10794793	SLC44A2	0
20:34063095:C:T	eQTLcatalogue	Fairfax_2014_naive	ENSG00000101019	C	6.79858e-12	-0.0808954	3.39929e-08	C	-	20	34063095	UQCC1	0
20:34060286:C:T	eQTLcatalogue	Fairfax_2014_naive	ENSG00000101019	T	6.8049e-12	-0.0808944	3.40245e-08	T	-	20	34060286	UQCC1	0
20:34153341:C:T	GTEx/v7	Breast_Mammary_Tissue	ENSG00000214078	T	6.80828e-12	-0.57626	1.09872e-49	C	+	20	34153341	CPNE1	0
20:34063095:C:T	GTEx/v6	Skin_Sun_Exposed_Lower_leg	ENSG00000214078	T	6.81682e-12	-7.19154	0.00028813	C	+	20	34063095	CPNE1	0
20:34065125:A:G	GTEx/v6	Skin_Sun_Exposed_Lower_leg	ENSG00000214078	G	6.81682e-12	-7.19154	0.00028813	A	+	20	34065125	CPNE1	0
20:34065195:A:G	GTEx/v6	Skin_Sun_Exposed_Lower_leg	ENSG00000214078	G	6.81682e-12	-7.19154	0.00028813	A	+	20	34065195	CPNE1	0
20:34066645:C:T	GTEx/v6	Skin_Sun_Exposed_Lower_leg	ENSG00000214078	C	6.81682e-12	-7.19154	0.00028813	T	+	20	34066645	CPNE1	1
20:34076780:A:G	GTEx/v6	Skin_Sun_Exposed_Lower_leg	ENSG00000214078	G	6.81682e-12	-7.19154	0.00028813	A	+	20	34076780	CPNE1	0
20:34077848:A:G	GTEx/v6	Skin_Sun_Exposed_Lower_leg	ENSG00000214078	A	6.81682e-12	-7.19154	0.00028813	G	+	20	34077848	CPNE1	0
20:34079494:C:T	GTEx/v6	Skin_Sun_Exposed_Lower_leg	ENSG00000214078	C	6.81682e-12	-7.19154	0.00028813	T	+	20	34079494	CPNE1	0
20:34065195:A:G	eQTLcatalogue	Fairfax_2014_naive	ENSG00000101019	A	6.81833e-12	-0.0809293	3.40916e-08	A	-	20	34065195	UQCC1	0
20:34066645:C:T	eQTLcatalogue	Fairfax_2014_naive	ENSG00000101019	T	6.81906e-12	-0.080937	3.40953e-08	T	-	20	34066645	UQCC1	1
20:34065125:A:G	eQTLcatalogue	Fairfax_2014_naive	ENSG00000101019	A	6.82084e-12	-0.0809274	3.41042e-08	A	-	20	34065125	UQCC1	0
20:34145461:C:T	GTEx/v6	Artery_Tibial	ENSG00000214078	T	6.82107e-12	-7.21552	0.000263002	C	+	20	34145461	CPNE1	0
20:34068382:C:G	GTEx/v7	Whole_Blood	ENSG00000214078	G	6.82123e-12	-0.334388	2.00838e-93	C	+	20	34068382	CPNE1	0
20:34059337:C:T	eQTLcatalogue	Fairfax_2014_naive	ENSG00000101019	T	6.82342e-12	-0.0808936	3.41171e-08	T	-	20	34059337	UQCC1	0
20:34153850:C:T	GTEx/v7	Colon_Transverse	ENSG00000214078	T	6.82901e-12	-0.531836	1.70364e-52	C	+	20	34153850	CPNE1	0
20:34068382:C:G	eQTLcatalogue	Fairfax_2014_naive	ENSG00000101019	C	6.83005e-12	-0.0809391	3.41503e-08	C	-	20	34068382	UQCC1	0
20:33909245:A:G	eQTLcatalogue	Fairfax_2014_IFN24	ENSG00000101019	G	6.83253e-12	-0.0924499	3.41627e-08	G	-	20	33909245	UQCC1	0
20:33934301:C:T	eQTLcatalogue	Quach_2016_ge_monocyte_Pam3CSK4	ENSG00000101019	T	6.83446e-12	0.107047	3.41723e-08	C	-	20	33934301	UQCC1	0
20:34075687:G:T	eQTLcatalogue	Fairfax_2014_naive	ENSG00000101019	T	6.84232e-12	-0.0809806	3.42116e-08	T	-	20	34075687	UQCC1	0
20:33909752:C:T	eQTLcatalogue	Fairfax_2014_IFN24	ENSG00000101019	T	6.85023e-12	-0.0924439	3.42512e-08	T	-	20	33909752	UQCC1	0
20:34059536:A:G	eQTLcatalogue	Fairfax_2014_naive	ENSG00000101019	A	6.85172e-12	-0.0809008	3.42586e-08	A	-	20	34059536	UQCC1	0
20:33979528:TA:TAA	eQTLcatalogue	GENCORD_ge_fibroblast	ENSG00000101019	TA	6.85581e-12	0.134881	3.42791e-08	NA	NA	20	33979528	UQCC1	0
20:33910406:A:G	eQTLcatalogue	Fairfax_2014_IFN24	ENSG00000101019	G	6.8578e-12	-0.0924414	3.4289e-08	G	-	20	33910406	UQCC1	0
20:33910871:C:T	eQTLcatalogue	Fairfax_2014_IFN24	ENSG00000101019	T	6.86098e-12	-0.0924422	3.43049e-08	T	-	20	33910871	UQCC1	0
20:33910896:C:T	eQTLcatalogue	Fairfax_2014_IFN24	ENSG00000101019	T	6.86098e-12	-0.0924422	3.43049e-08	T	-	20	33910896	UQCC1	0
20:33913681:A:C	eQTLcatalogue	Fairfax_2014_IFN24	ENSG00000101019	A	6.8656e-12	-0.0924966	3.4328e-08	A	-	20	33913681	UQCC1	0
20:34069370:A:G	eQTLcatalogue	Fairfax_2014_naive	ENSG00000101019	A	6.87009e-12	-0.0809334	3.43504e-08	A	-	20	34069370	UQCC1	0
20:33976474:C:G	eQTLcatalogue	Nedelec_2016_ge_macrophage_Listeria	ENSG00000101019	G	6.87272e-12	0.150458	3.43636e-08	C	-	20	33976474	UQCC1	0
20:34088764:A:G	GTEx/v6	Lung	ENSG00000214078	A	6.87652e-12	-7.22515	0.00038378	G	+	20	34088764	CPNE1	0
20:34101631:A:C	GTEx/v7	Heart_Atrial_Appendage	ENSG00000214078	A	6.87848e-12	-0.409326	1.60034e-58	C	+	20	34101631	CPNE1	0
20:33914701:C:T	eQTLcatalogue	Fairfax_2014_IFN24	ENSG00000101019	T	6.88511e-12	-0.0924574	3.44256e-08	T	-	20	33914701	UQCC1	0
20:34076780:A:G	eQTLcatalogue	CEDAR_neutrophil_CD15	ENSG00000214078	A	6.88618e-12	-0.114743	3.44309e-08	A	-	20	34076780	CPNE1	0
20:33915814:G:GA	eQTLcatalogue	Fairfax_2014_naive	ENSG00000101019	G	6.88652e-12	-0.12208	3.44326e-08	G	-	20	33915814	UQCC1	0
20:34056952:C:T	eQTLcatalogue	Fairfax_2014_naive	ENSG00000101019	T	6.89714e-12	-0.0808891	3.44857e-08	T	-	20	34056952	UQCC1	0
20:34066312:C:T	eQTLcatalogue	Fairfax_2014_naive	ENSG00000101019	T	6.9057e-12	-0.0809278	3.45285e-08	T	-	20	34066312	UQCC1	0
20:34055706:C:T	eQTLcatalogue	Fairfax_2014_naive	ENSG00000101019	T	6.93809e-12	-0.0808872	3.46904e-08	T	-	20	34055706	UQCC1	0
20:34161966:C:T	eQTLcatalogue	CEDAR_neutrophil_CD15	ENSG00000214078	C	6.94034e-12	0.116367	3.47017e-08	T	-	20	34161966	CPNE1	0
20:34055453:A:AG	eQTLcatalogue	Fairfax_2014_naive	ENSG00000101019	AG	6.94468e-12	-0.0808877	3.47234e-08	AG	-	20	34055453	UQCC1	0
20:34073176:C:G	eQTLcatalogue	CEDAR_neutrophil_CD15	ENSG00000214078	C	6.94909e-12	-0.114746	3.47454e-08	C	-	20	34073176	CPNE1	0
20:34043946:C:T	BIOSQTL	BIOS_eQTL_geneLevel	ENSG00000242372	C	6.95386e-12	6.85861	0	T	-	20	34043946	EIF6	0
6:33175575:C:T	GTEx/v8	Skin_Sun_Exposed_Lower_leg	ENSG00000204228	T	6.96449e-12	-0.164034	3.78685e-14	C	+	6	33175575	HSD17B8	0
20:34075687:G:T	eQTLcatalogue	CEDAR_neutrophil_CD15	ENSG00000214078	T	6.96639e-12	-0.114712	3.4832e-08	T	-	20	34075687	CPNE1	0
20:33910941:C:T	eQTLcatalogue	Fairfax_2014_IFN24	ENSG00000101019	C	6.96882e-12	-0.092652	3.48441e-08	C	-	20	33910941	UQCC1	0
20:34056952:C:T	GTEx/v7	Pancreas	ENSG00000214078	C	6.97738e-12	-0.639872	2.35243e-39	T	+	20	34056952	CPNE1	0
20:34063095:C:T	GTEx/v7	Pancreas	ENSG00000214078	T	6.97738e-12	-0.639872	2.35243e-39	C	+	20	34063095	CPNE1	0
20:34066312:C:T	GTEx/v7	Pancreas	ENSG00000214078	C	6.97738e-12	-0.639872	2.35243e-39	T	+	20	34066312	CPNE1	0
20:34077848:A:G	GTEx/v7	Pancreas	ENSG00000214078	A	6.97738e-12	-0.639872	2.35243e-39	G	+	20	34077848	CPNE1	0
20:34079494:C:T	GTEx/v7	Pancreas	ENSG00000214078	C	6.97738e-12	-0.639872	2.35243e-39	T	+	20	34079494	CPNE1	0
20:33936174:T:TTTTTG	eQTLcatalogue	Quach_2016_ge_monocyte_Pam3CSK4	ENSG00000101019	TTTTTG	6.99142e-12	0.106991	3.49571e-08	NA	NA	20	33936174	UQCC1	0
20:34077403:C:T	eQTLcatalogue	CEDAR_neutrophil_CD15	ENSG00000214078	T	6.99897e-12	-0.114694	3.49949e-08	T	-	20	34077403	CPNE1	0
20:34066346:C:T	GTEx/v7	Nerve_Tibial	ENSG00000214078	C	7.00003e-12	-0.456195	4.93685e-92	T	+	20	34066346	CPNE1	0
20:34073176:C:G	eQTLcatalogue	Fairfax_2014_naive	ENSG00000101019	C	7.00268e-12	-0.0809796	3.50134e-08	C	-	20	34073176	UQCC1	0
20:34054409:C:T	eQTLcatalogue	Fairfax_2014_naive	ENSG00000101019	C	7.00425e-12	-0.0808837	3.50213e-08	C	-	20	34054409	UQCC1	0
20:33942263:A:G	eQTLGen	eQTLGen_cis_eQTLs	ENSG00000131051	A	7.0125e-12	6.8575	0	G	-	20	33942263	RBM39	0
20:34077848:A:G	eQTLcatalogue	CEDAR_neutrophil_CD15	ENSG00000214078	G	7.01303e-12	-0.114709	3.50652e-08	G	-	20	34077848	CPNE1	0
20:34075688:C:T	eQTLcatalogue	Fairfax_2014_naive	ENSG00000101019	T	7.01782e-12	-0.081011	3.50891e-08	T	-	20	34075688	UQCC1	0
20:34054729:C:T	eQTLcatalogue	Fairfax_2014_naive	ENSG00000101019	T	7.03859e-12	-0.0809597	3.5193e-08	T	-	20	34054729	UQCC1	0
20:34052273:A:G	GTEx/v7	Artery_Tibial	ENSG00000214078	A	7.04623e-12	-0.412178	9.8559e-87	G	+	20	34052273	CPNE1	0
20:34079494:C:T	eQTLcatalogue	CEDAR_neutrophil_CD15	ENSG00000214078	T	7.04913e-12	-0.114724	3.52457e-08	T	-	20	34079494	CPNE1	0
20:34105634:C:T	GTEx/v7	Thyroid	ENSG00000214078	T	7.07737e-12	-0.43081	2.90077e-85	C	+	20	34105634	CPNE1	0
20:34065125:A:G	eQTLcatalogue	Lepik_2017_ge_blood	ENSG00000214078	A	7.08234e-12	-0.139474	3.54117e-08	A	-	20	34065125	CPNE1	0
20:34068382:C:G	eQTLcatalogue	CEDAR_neutrophil_CD15	ENSG00000214078	C	7.0901e-12	-0.114587	3.54505e-08	C	-	20	34068382	CPNE1	0
20:34069370:A:G	eQTLcatalogue	CEDAR_neutrophil_CD15	ENSG00000214078	A	7.09285e-12	-0.114594	3.54642e-08	A	-	20	34069370	CPNE1	0
20:34066645:C:T	eQTLcatalogue	CEDAR_neutrophil_CD15	ENSG00000214078	T	7.10152e-12	-0.114573	3.55076e-08	T	-	20	34066645	CPNE1	1
20:34075015:C:T	eQTLcatalogue	CEDAR_neutrophil_CD15	ENSG00000214078	C	7.10459e-12	-0.114705	3.55229e-08	C	-	20	34075015	CPNE1	0
20:34006315:C:T	GTEx/v8	Skin_Sun_Exposed_Lower_leg	ENSG00000125998	T	7.11295e-12	-0.143927	5.73138e-32	C	+	20	34006315	FAM83C	0
20:34006436:C:T	GTEx/v8	Skin_Sun_Exposed_Lower_leg	ENSG00000125998	C	7.11295e-12	-0.143927	5.73138e-32	T	+	20	34006436	FAM83C	0
20:34005214:C:T	GTEx/v7	Lung	ENSG00000101019	T	7.11442e-12	0.266027	2.65094e-09	T	+	20	34005214	UQCC1	0
20:34059536:A:G	eQTLcatalogue	CEDAR_neutrophil_CD15	ENSG00000214078	A	7.11598e-12	-0.114532	3.55799e-08	A	-	20	34059536	CPNE1	0
20:34065125:A:G	eQTLcatalogue	CEDAR_neutrophil_CD15	ENSG00000214078	A	7.12454e-12	-0.114549	3.56227e-08	A	-	20	34065125	CPNE1	0
20:34065195:A:G	eQTLcatalogue	CEDAR_neutrophil_CD15	ENSG00000214078	A	7.12484e-12	-0.11455	3.56242e-08	A	-	20	34065195	CPNE1	0
20:34087309:C:G	TIGER	Nom_Alonso_Pancreatic_islets	ENSG00000214078	G	7.125e-12	-6.855	5.74597e-10	C	+	20	34087309	CPNE1	0
20:34101153:A:G	TIGER	Nom_Alonso_Pancreatic_islets	ENSG00000214078	G	7.126e-12	6.855	5.74677e-10	G	+	20	34101153	CPNE1	0
20:34096385:A:G	TIGER	Nom_Alonso_Pancreatic_islets	ENSG00000214078	G	7.131e-12	6.855	5.75081e-10	G	+	20	34096385	CPNE1	0
20:34054729:C:T	eQTLcatalogue	CEDAR_neutrophil_CD15	ENSG00000214078	T	7.13197e-12	-0.114626	3.56598e-08	T	-	20	34054729	CPNE1	0
20:34075688:C:T	eQTLcatalogue	CEDAR_neutrophil_CD15	ENSG00000214078	T	7.13522e-12	-0.114727	3.56761e-08	T	-	20	34075688	CPNE1	0
20:34066312:C:T	eQTLcatalogue	CEDAR_neutrophil_CD15	ENSG00000214078	T	7.13814e-12	-0.114599	3.56907e-08	T	-	20	34066312	CPNE1	0
20:34048161:C:T	eQTLcatalogue	CEDAR_neutrophil_CD15	ENSG00000214078	C	7.14713e-12	-0.114486	3.57356e-08	C	-	20	34048161	CPNE1	0
20:34048625:C:T	eQTLcatalogue	CEDAR_neutrophil_CD15	ENSG00000214078	T	7.14713e-12	-0.114486	3.57356e-08	T	-	20	34048625	CPNE1	0
20:34048661:C:T	eQTLcatalogue	CEDAR_neutrophil_CD15	ENSG00000214078	C	7.14713e-12	-0.114486	3.57356e-08	C	-	20	34048661	CPNE1	0
20:34059337:C:T	eQTLcatalogue	CEDAR_neutrophil_CD15	ENSG00000214078	T	7.14713e-12	-0.114486	3.57356e-08	T	-	20	34059337	CPNE1	0
20:34060286:C:T	eQTLcatalogue	CEDAR_neutrophil_CD15	ENSG00000214078	T	7.14713e-12	-0.114486	3.57356e-08	T	-	20	34060286	CPNE1	0
20:34063034:C:T	eQTLcatalogue	CEDAR_neutrophil_CD15	ENSG00000214078	C	7.14713e-12	-0.114486	3.57356e-08	C	-	20	34063034	CPNE1	0
20:34063095:C:T	eQTLcatalogue	CEDAR_neutrophil_CD15	ENSG00000214078	C	7.14713e-12	-0.114486	3.57356e-08	C	-	20	34063095	CPNE1	0
20:34135629:A:G	GTEx/v8	Testis	ENSG00000126001	G	7.15241e-12	-0.258811	1.14028e-15	G	-	20	34135629	CEP250	0
20:34142527:C:T	GTEx/v8	Testis	ENSG00000126001	T	7.15241e-12	-0.258811	1.14028e-15	T	-	20	34142527	CEP250	0
20:34111861:G:T	GTEx/v6	Whole_Blood	ENSG00000214078	G	7.15443e-12	-7.14219	0.000333874	T	+	20	34111861	CPNE1	0
20:34055453:A:AG	eQTLcatalogue	CEDAR_neutrophil_CD15	ENSG00000214078	AG	7.15564e-12	-0.114493	3.57782e-08	AG	-	20	34055453	CPNE1	0
20:34055706:C:T	eQTLcatalogue	CEDAR_neutrophil_CD15	ENSG00000214078	T	7.15842e-12	-0.114492	3.57921e-08	T	-	20	34055706	CPNE1	0
20:34054409:C:T	eQTLcatalogue	CEDAR_neutrophil_CD15	ENSG00000214078	C	7.16091e-12	-0.114494	3.58046e-08	C	-	20	34054409	CPNE1	0
20:34056952:C:T	eQTLcatalogue	CEDAR_neutrophil_CD15	ENSG00000214078	T	7.16753e-12	-0.114483	3.58377e-08	T	-	20	34056952	CPNE1	0
20:33992172:C:CAAA	eQTLcatalogue	Fairfax_2014_IFN24	ENSG00000101019	CAAA	7.18189e-12	0.0949008	3.59094e-08	C	-	20	33992172	UQCC1	0
20:34124920:A:T	GTEx/v6	Cells_Transformed_fibroblasts	ENSG00000214078	T	7.1889e-12	-7.2277	0.00020866	A	+	20	34124920	CPNE1	0
20:34070056:T:TTTTG	eQTLcatalogue	CEDAR_neutrophil_CD15	ENSG00000214078	TTTTG	7.19982e-12	-0.114651	3.59991e-08	TTTTG	-	20	34070056	CPNE1	0
20:34180535:A:G	xQTLServer	xQTLServer_eQTLs	ENSG00000126001	A	7.20325e-12	NA	0.000435484	A	NA	20	34180535	CEP250	0
20:34181553:A:G	xQTLServer	xQTLServer_eQTLs	ENSG00000126001	A	7.20325e-12	NA	0.000435484	A	NA	20	34181553	CEP250	0
20:34182069:A:G	xQTLServer	xQTLServer_eQTLs	ENSG00000126001	G	7.20325e-12	NA	0.000435484	G	NA	20	34182069	CEP250	0
20:34182517:G:T	xQTLServer	xQTLServer_eQTLs	ENSG00000126001	T	7.20325e-12	NA	0.000435484	T	NA	20	34182517	CEP250	0
20:34185726:A:T	xQTLServer	xQTLServer_eQTLs	ENSG00000126001	T	7.20325e-12	NA	0.000435484	T	NA	20	34185726	CEP250	0
20:34186331:A:G	xQTLServer	xQTLServer_eQTLs	ENSG00000126001	G	7.20325e-12	NA	0.000435484	G	NA	20	34186331	CEP250	0
20:34187697:A:G	xQTLServer	xQTLServer_eQTLs	ENSG00000126001	A	7.20325e-12	NA	0.000435484	A	NA	20	34187697	CEP250	0
20:34187728:G:T	xQTLServer	xQTLServer_eQTLs	ENSG00000126001	T	7.20325e-12	NA	0.000435484	T	NA	20	34187728	CEP250	0
20:33910406:A:G	PsychENCODE	PsychENCODE_eQTLs	ENSG00000101019	A	7.22691e-12	-0.142457	1.98249e-09	G	+	20	33910406	UQCC1	0
20:34097353:C:T	eQTLcatalogue	CEDAR_neutrophil_CD15	ENSG00000214078	T	7.24254e-12	-0.114609	3.62127e-08	T	-	20	34097353	CPNE1	0
20:33887955:A:G	eQTLcatalogue	TwinsUK_ge_LCL	ENSG00000101019	G	7.25166e-12	-0.0639007	3.62583e-08	G	-	20	33887955	UQCC1	0
20:33887983:A:G	eQTLcatalogue	TwinsUK_ge_LCL	ENSG00000101019	G	7.25166e-12	-0.0639007	3.62583e-08	G	-	20	33887983	UQCC1	0
20:34056952:C:T	GTEx/v6	Cells_Transformed_fibroblasts	ENSG00000214078	C	7.26047e-12	-7.22605	0.00020866	T	+	20	34056952	CPNE1	0
20:34096581:C:T	eQTLcatalogue	CEDAR_neutrophil_CD15	ENSG00000214078	T	7.26533e-12	-0.11464	3.63266e-08	T	-	20	34096581	CPNE1	0
20:34165723:A:C	eQTLcatalogue	CEDAR_neutrophil_CD15	ENSG00000214078	A	7.26937e-12	0.11619	3.63468e-08	C	-	20	34165723	CPNE1	0
20:34048661:C:T	eQTLcatalogue	Fairfax_2014_naive	ENSG00000101019	C	7.27755e-12	-0.0808347	3.63878e-08	C	-	20	34048661	UQCC1	0
20:34124920:A:T	EyeGEx	EyeGEx	ENSG00000214078	T	7.2818e-12	-0.56088	2.00505e-09	A	+	20	34124920	CPNE1	0
20:34048625:C:T	eQTLcatalogue	Fairfax_2014_naive	ENSG00000101019	T	7.28335e-12	-0.0808337	3.64168e-08	T	-	20	34048625	UQCC1	0
20:34048161:C:T	eQTLcatalogue	Fairfax_2014_naive	ENSG00000101019	C	7.30876e-12	-0.0808291	3.65438e-08	C	-	20	34048161	UQCC1	0
20:34096725:A:G	eQTLcatalogue	CEDAR_neutrophil_CD15	ENSG00000214078	A	7.32242e-12	-0.114564	3.66121e-08	A	-	20	34096725	CPNE1	0
20:33976474:C:G	GTEx/v7	Lung	ENSG00000101019	C	7.32468e-12	0.268917	2.65094e-09	C	+	20	33976474	UQCC1	0
20:33940495:T:TTC	eQTLcatalogue	Quach_2016_ge_monocyte_Pam3CSK4	ENSG00000101019	T	7.32576e-12	0.106865	3.66288e-08	TTC	-	20	33940495	UQCC1	0
20:34163526:A:G	eQTLcatalogue	CEDAR_neutrophil_CD15	ENSG00000214078	G	7.3283e-12	0.116408	3.66415e-08	A	-	20	34163526	CPNE1	0
20:34093153:A:G	eQTLcatalogue	CEDAR_neutrophil_CD15	ENSG00000214078	G	7.33048e-12	-0.114668	3.66524e-08	G	-	20	34093153	CPNE1	0
20:33924273:A:C	eQTLcatalogue	GENCORD_ge_fibroblast	ENSG00000101019	C	7.3353e-12	-0.132961	3.66765e-08	C	-	20	33924273	UQCC1	0
20:34054409:C:T	GTEx/v8	Breast_Mammary_Tissue	ENSG00000214078	T	7.34989e-12	-0.421657	5.33342e-78	C	+	20	34054409	CPNE1	0
20:34055453:A:AG	GTEx/v8	Breast_Mammary_Tissue	ENSG00000214078	A	7.34989e-12	-0.421657	5.33342e-78	AG	+	20	34055453	CPNE1	0
20:34055706:C:T	GTEx/v8	Breast_Mammary_Tissue	ENSG00000214078	C	7.34989e-12	-0.421657	5.33342e-78	T	+	20	34055706	CPNE1	0
20:34056952:C:T	GTEx/v8	Breast_Mammary_Tissue	ENSG00000214078	C	7.34989e-12	-0.421657	5.33342e-78	T	+	20	34056952	CPNE1	0
20:34059337:C:T	GTEx/v8	Breast_Mammary_Tissue	ENSG00000214078	C	7.34989e-12	-0.421657	5.33342e-78	T	+	20	34059337	CPNE1	0
20:34060286:C:T	GTEx/v8	Breast_Mammary_Tissue	ENSG00000214078	C	7.34989e-12	-0.421657	5.33342e-78	T	+	20	34060286	CPNE1	0
20:34063095:C:T	GTEx/v8	Breast_Mammary_Tissue	ENSG00000214078	T	7.34989e-12	-0.421657	5.33342e-78	C	+	20	34063095	CPNE1	0
20:34065125:A:G	GTEx/v8	Breast_Mammary_Tissue	ENSG00000214078	G	7.34989e-12	-0.421657	5.33342e-78	A	+	20	34065125	CPNE1	0
20:34065195:A:G	GTEx/v8	Breast_Mammary_Tissue	ENSG00000214078	G	7.34989e-12	-0.421657	5.33342e-78	A	+	20	34065195	CPNE1	0
20:34066312:C:T	GTEx/v8	Breast_Mammary_Tissue	ENSG00000214078	C	7.34989e-12	-0.421657	5.33342e-78	T	+	20	34066312	CPNE1	0
20:34066645:C:T	GTEx/v8	Breast_Mammary_Tissue	ENSG00000214078	C	7.34989e-12	-0.421657	5.33342e-78	T	+	20	34066645	CPNE1	1
20:34075687:G:T	GTEx/v8	Breast_Mammary_Tissue	ENSG00000214078	G	7.34989e-12	-0.421657	5.33342e-78	T	+	20	34075687	CPNE1	0
20:34075688:C:T	GTEx/v8	Breast_Mammary_Tissue	ENSG00000214078	C	7.34989e-12	-0.421657	5.33342e-78	T	+	20	34075688	CPNE1	0
20:34076780:A:G	GTEx/v8	Breast_Mammary_Tissue	ENSG00000214078	G	7.34989e-12	-0.421657	5.33342e-78	A	+	20	34076780	CPNE1	0
20:34077848:A:G	GTEx/v8	Breast_Mammary_Tissue	ENSG00000214078	A	7.34989e-12	-0.421657	5.33342e-78	G	+	20	34077848	CPNE1	0
20:34079494:C:T	GTEx/v8	Breast_Mammary_Tissue	ENSG00000214078	C	7.34989e-12	-0.421657	5.33342e-78	T	+	20	34079494	CPNE1	0
20:34096725:A:G	GTEx/v8	Breast_Mammary_Tissue	ENSG00000214078	G	7.34989e-12	-0.421657	5.33342e-78	A	+	20	34096725	CPNE1	0
20:34097353:C:T	GTEx/v8	Breast_Mammary_Tissue	ENSG00000214078	C	7.34989e-12	-0.421657	5.33342e-78	T	+	20	34097353	CPNE1	0
20:34062642:C:T	GTEx/v8	Skin_Not_Sun_Exposed_Suprapubic	ENSG00000126001	C	7.3506e-12	-0.263302	1.16947e-08	C	-	20	34062642	CEP250	0
20:34156012:A:C	eQTLcatalogue	CEDAR_monocyte_CD14	ENSG00000214078	A	7.35812e-12	-0.125538	3.67906e-08	A	-	20	34156012	CPNE1	0
20:33970462:A:G	PsychENCODE	PsychENCODE_eQTLs	ENSG00000214078	G	7.41396e-12	0.110556	2.03157e-09	G	+	20	33970462	CPNE1	0
20:34023962:A:G	eQTLGen	eQTLGen_cis_eQTLs	ENSG00000101460	A	7.4472e-12	6.8489	0	G	-	20	34023962	MAP1LC3A	1
20:33977349:A:G	GTEx/v7	Lung	ENSG00000101019	A	7.44856e-12	0.267775	2.65094e-09	A	+	20	33977349	UQCC1	0
20:34052273:A:G	GTEx/v7	Nerve_Tibial	ENSG00000214078	A	7.45347e-12	-0.454446	4.93685e-92	G	+	20	34052273	CPNE1	0
20:34109273:G:T	GTEx/v8	Skin_Not_Sun_Exposed_Suprapubic	ENSG00000126001	T	7.47155e-12	0.261221	1.16947e-08	G	-	20	34109273	CEP250	0
20:33925094:C:T	eQTLcatalogue	TwinsUK_ge_skin	ENSG00000101019	T	7.47636e-12	-0.088604	3.73818e-08	T	-	20	33925094	UQCC1	0
20:34175783:A:G	GTEx/v8	Artery_Aorta	ENSG00000171222	A	7.485e-12	-0.244141	4.83704e-16	A	-	20	34175783	SCAND1	0
20:34055706:C:T	GTEx/v6	Cells_Transformed_fibroblasts	ENSG00000214078	C	7.49925e-12	-7.22065	0.00020866	T	+	20	34055706	CPNE1	0
20:34108102:T:TA	eQTLcatalogue	CEDAR_T-cell_CD4	ENSG00000214078	T	7.53207e-12	-0.172073	3.76604e-08	T	-	20	34108102	CPNE1	0
20:34014192:A:G	GTEx/v8	Nerve_Tibial	ENSG00000214078	A	7.53934e-12	-0.341395	6.76283e-143	G	+	20	34014192	CPNE1	0
20:34014192:A:G	eQTLcatalogue	CEDAR_T-cell_CD4	ENSG00000214078	G	7.54825e-12	-0.162615	3.77413e-08	G	-	20	34014192	CPNE1	0
20:34055706:C:T	eQTLcatalogue	Lepik_2017_ge_blood	ENSG00000214078	T	7.55258e-12	-0.138474	3.77629e-08	T	-	20	34055706	CPNE1	0
20:34066312:C:T	eQTLcatalogue	TwinsUK_ge_blood	ENSG00000214078	T	7.56761e-12	-0.182726	3.78381e-08	T	-	20	34066312	CPNE1	0
20:34075687:G:T	eQTLcatalogue	TwinsUK_ge_blood	ENSG00000214078	T	7.56761e-12	-0.182726	3.78381e-08	T	-	20	34075687	CPNE1	0
20:34075688:C:T	eQTLcatalogue	TwinsUK_ge_blood	ENSG00000214078	T	7.56761e-12	-0.182726	3.78381e-08	T	-	20	34075688	CPNE1	0
20:34033548:C:T	GTEx/v8	Skin_Not_Sun_Exposed_Suprapubic	ENSG00000101019	T	7.57395e-12	-0.207145	1.21753e-26	C	+	20	34033548	UQCC1	0
20:34075015:C:T	GTEx/v8	Skin_Not_Sun_Exposed_Suprapubic	ENSG00000126001	T	7.58111e-12	0.262809	1.16947e-08	C	-	20	34075015	CEP250	0
20:34055453:A:AG	GTEx/v6	Cells_Transformed_fibroblasts	ENSG00000214078	A	7.59188e-12	-7.2186	0.00020866	AG	+	20	34055453	CPNE1	0
20:33926268:A:T	eQTLcatalogue	Quach_2016_ge_monocyte_Pam3CSK4	ENSG00000101019	A	7.59913e-12	-0.106757	3.79956e-08	A	-	20	33926268	UQCC1	0
20:34062710:C:T	GTEx/v7	Pancreas	ENSG00000214078	T	7.62863e-12	-0.642835	2.35243e-39	C	+	20	34062710	CPNE1	0
20:34066346:C:T	GTEx/v7	Pancreas	ENSG00000214078	C	7.62863e-12	-0.642835	2.35243e-39	T	+	20	34066346	CPNE1	0
20:34088764:A:G	GTEx/v7	Pancreas	ENSG00000214078	A	7.62863e-12	-0.642835	2.35243e-39	G	+	20	34088764	CPNE1	0
20:34052676:C:G	GTEx/v6	Muscle_Skeletal	ENSG00000126001	G	7.65649e-12	-7.10994	0.00030405	C	+	20	34052676	CEP250	0
20:34108102:T:TA	GTEx/v6	Skin_Sun_Exposed_Lower_leg	ENSG00000214078	TA	7.6785e-12	-7.17204	0.00028813	T	+	20	34108102	CPNE1	0
20:34124920:A:T	GTEx/v6	Muscle_Skeletal	ENSG00000214078	T	7.70959e-12	-7.10883	0.00030405	A	+	20	34124920	CPNE1	0
20:34159447:C:G	GTEx/v6	Pancreas	ENSG00000214078	G	7.71508e-12	-7.64579	0.00061307	C	+	20	34159447	CPNE1	0
20:34101631:A:C	eQTLcatalogue	CEDAR_neutrophil_CD15	ENSG00000214078	C	7.72356e-12	-0.114479	3.86178e-08	C	-	20	34101631	CPNE1	0
20:34180535:A:G	eQTLcatalogue	Fairfax_2014_LPS24	ENSG00000214078	G	7.73257e-12	0.223559	3.86628e-08	A	-	20	34180535	CPNE1	0
20:34101821:A:G	eQTLcatalogue	CEDAR_neutrophil_CD15	ENSG00000214078	A	7.75086e-12	-0.114433	3.87543e-08	A	-	20	34101821	CPNE1	0
20:34112192:C:G	PsychENCODE	PsychENCODE_eQTLs	ENSG00000125991	C	7.75344e-12	0.0782613	2.12012e-09	G	-	20	34112192	ERGIC3	0
20:33967523:C:T	eQTLcatalogue	Quach_2016_ge_monocyte_Pam3CSK4	ENSG00000101019	T	7.78207e-12	0.106693	3.89103e-08	C	-	20	33967523	UQCC1	0
20:34165609:C:T	GTEx/v6	Adipose_Visceral_Omentum	ENSG00000214078	T	7.79035e-12	7.43514	0.000688039	T	+	20	34165609	CPNE1	0
20:33966260:C:T	eQTLcatalogue	Quach_2016_ge_monocyte_Pam3CSK4	ENSG00000101019	T	7.7925e-12	0.106689	3.89625e-08	C	-	20	33966260	UQCC1	0
20:33972948:A:G	eQTLcatalogue	Quach_2016_ge_monocyte_Pam3CSK4	ENSG00000101019	G	7.79444e-12	0.106744	3.89722e-08	A	-	20	33972948	UQCC1	0
20:33948919:A:G	eQTLcatalogue	Quach_2016_ge_monocyte_Pam3CSK4	ENSG00000101019	A	7.79644e-12	0.106685	3.89822e-08	G	-	20	33948919	UQCC1	0
20:33949282:C:T	eQTLcatalogue	Quach_2016_ge_monocyte_Pam3CSK4	ENSG00000101019	T	7.79644e-12	0.106685	3.89822e-08	C	-	20	33949282	UQCC1	0
20:33952620:A:G	eQTLcatalogue	Quach_2016_ge_monocyte_Pam3CSK4	ENSG00000101019	G	7.79644e-12	0.106685	3.89822e-08	A	-	20	33952620	UQCC1	1
20:33960308:C:T	eQTLcatalogue	Quach_2016_ge_monocyte_Pam3CSK4	ENSG00000101019	C	7.79644e-12	0.106685	3.89822e-08	T	-	20	33960308	UQCC1	0
20:33960450:C:T	eQTLcatalogue	Quach_2016_ge_monocyte_Pam3CSK4	ENSG00000101019	T	7.79644e-12	0.106685	3.89822e-08	C	-	20	33960450	UQCC1	0
20:33961845:A:C	eQTLcatalogue	Quach_2016_ge_monocyte_Pam3CSK4	ENSG00000101019	C	7.79644e-12	0.106685	3.89822e-08	A	-	20	33961845	UQCC1	0
20:33971085:A:G	eQTLcatalogue	Quach_2016_ge_monocyte_Pam3CSK4	ENSG00000101019	A	7.79644e-12	0.106685	3.89822e-08	G	-	20	33971085	UQCC1	0
20:33971914:C:T	eQTLcatalogue	Quach_2016_ge_monocyte_Pam3CSK4	ENSG00000101019	C	7.79644e-12	0.106685	3.89822e-08	T	-	20	33971914	UQCC1	0
20:33973378:A:G	eQTLcatalogue	Quach_2016_ge_monocyte_Pam3CSK4	ENSG00000101019	G	7.79644e-12	0.106685	3.89822e-08	A	-	20	33973378	UQCC1	0
20:33974051:C:T	eQTLcatalogue	Quach_2016_ge_monocyte_Pam3CSK4	ENSG00000101019	T	7.79644e-12	0.106685	3.89822e-08	C	-	20	33974051	UQCC1	0
20:33974163:A:T	eQTLcatalogue	Quach_2016_ge_monocyte_Pam3CSK4	ENSG00000101019	T	7.79644e-12	0.106685	3.89822e-08	A	-	20	33974163	UQCC1	0
20:33975181:A:C	eQTLcatalogue	Quach_2016_ge_monocyte_Pam3CSK4	ENSG00000101019	C	7.79644e-12	0.106685	3.89822e-08	A	-	20	33975181	UQCC1	0
20:33947285:C:G	eQTLcatalogue	Quach_2016_ge_monocyte_Pam3CSK4	ENSG00000101019	C	7.80123e-12	0.106685	3.90062e-08	G	-	20	33947285	UQCC1	0
20:34163526:A:G	GTEx/v6	Heart_Atrial_Appendage	ENSG00000214078	A	7.81184e-12	7.57197	0.000720745	A	+	20	34163526	CPNE1	0
20:33903636:C:T	eQTLcatalogue	Fairfax_2014_naive	ENSG00000242372	C	7.81619e-12	0.0691913	3.90809e-08	C	+	20	33903636	EIF6	0
20:34102189:C:T	eQTLcatalogue	CEDAR_neutrophil_CD15	ENSG00000214078	T	7.84008e-12	-0.114459	3.92004e-08	T	-	20	34102189	CPNE1	0
20:34073379:A:G	GTEx/v7	Pancreas	ENSG00000214078	A	7.84366e-12	-0.627662	2.35243e-39	G	+	20	34073379	CPNE1	0
20:34014192:A:G	GTEx/v7	Cells_Transformed_fibroblasts	ENSG00000125991	A	7.84501e-12	-0.198012	2.16907e-18	G	+	20	34014192	ERGIC3	0
20:33951799:A:G	eQTLcatalogue	Quach_2016_ge_monocyte_Pam3CSK4	ENSG00000101019	G	7.87036e-12	0.106677	3.93518e-08	A	-	20	33951799	UQCC1	0
15:78538878:A:G	eQTLGen	eQTLGen_cis_eQTLs	ENSG00000140395	A	7.8752e-12	-6.8407	0	A	-	15	78538878	WDR61	0
20:34165582:C:G	GTEx/v6	Adipose_Visceral_Omentum	ENSG00000214078	C	7.88401e-12	7.43297	0.000688039	C	+	20	34165582	CPNE1	0
20:33976823:C:T	GTEx/v7	Lung	ENSG00000101019	T	7.89364e-12	0.266737	2.65094e-09	T	+	20	33976823	UQCC1	0
20:34156012:A:C	GTEx/v7	Colon_Transverse	ENSG00000214078	C	7.89967e-12	-0.52412	1.70364e-52	A	+	20	34156012	CPNE1	0
20:34143092:A:G	GTEx/v6	Muscle_Skeletal	ENSG00000214078	G	7.9231e-12	-7.10446	0.00030405	A	+	20	34143092	CPNE1	0
20:34154741:C:T	eQTLcatalogue	CEDAR_monocyte_CD14	ENSG00000214078	C	7.95419e-12	-0.125262	3.97709e-08	C	-	20	34154741	CPNE1	0
20:34109427:A:G	GTEx/v6	Muscle_Skeletal	ENSG00000126001	G	7.95632e-12	-7.10379	0.00030405	A	+	20	34109427	CEP250	0
20:34190870:A:G	GTEx/v6	Colon_Transverse	ENSG00000214078	G	7.96717e-12	-7.50857	0.000674021	A	+	20	34190870	CPNE1	0
20:34061578:C:T	GTEx/v6	Lung	ENSG00000214078	C	7.97708e-12	-7.20048	0.00038378	T	+	20	34061578	CPNE1	0
20:34014192:A:G	GTEx/v8	Artery_Tibial	ENSG00000214078	A	7.98455e-12	-0.29928	2.10907e-130	G	+	20	34014192	CPNE1	0
20:34097136:A:G	GTEx/v7	Pancreas	ENSG00000214078	G	7.98626e-12	-0.642557	2.35243e-39	A	+	20	34097136	CPNE1	0
20:34033548:C:T	GTEx/v8	Breast_Mammary_Tissue	ENSG00000214078	T	7.98627e-12	-0.418667	5.33342e-78	C	+	20	34033548	CPNE1	0
20:34147998:A:G	GTEx/v6	Pancreas	ENSG00000214078	G	7.98627e-12	-7.63903	0.00061307	A	+	20	34147998	CPNE1	1
20:34054409:C:T	GTEx/v6	Cells_Transformed_fibroblasts	ENSG00000214078	T	7.99517e-12	-7.20996	0.00020866	C	+	20	34054409	CPNE1	0
20:34063095:C:T	eQTLcatalogue	BLUEPRINT_ge_neutrophil	ENSG00000214078	C	7.99743e-12	-0.152217	3.99872e-08	C	-	20	34063095	CPNE1	0
19:10805160:C:T	GTEx/v8	Whole_Blood	ENSG00000129353	C	7.9992e-12	0.111157	3.27872e-30	T	-	19	10805160	SLC44A2	0
20:33847253:C:T	GTEx/v7	Skin_Not_Sun_Exposed_Suprapubic	ENSG00000125998	T	8.00578e-12	-0.220056	1.16975e-13	C	+	20	33847253	FAM83C	0
20:34088764:A:G	GTEx/v6	Cells_Transformed_fibroblasts	ENSG00000214078	A	8.04008e-12	-7.20903	0.00020866	G	+	20	34088764	CPNE1	0
6:33173842:A:G	GTEx/v8	Skin_Sun_Exposed_Lower_leg	ENSG00000204228	A	8.05176e-12	-0.164383	3.78685e-14	G	+	6	33173842	HSD17B8	0
20:34152018:A:T	GTEx/v6	Pancreas	ENSG00000214078	T	8.05587e-12	-7.63733	0.00061307	A	+	20	34152018	CPNE1	0
20:33977349:A:G	GTEx/v8	Adipose_Subcutaneous	ENSG00000214078	A	8.06567e-12	0.316668	6.32869e-144	A	+	20	33977349	CPNE1	0
20:33985568:C:T	GTEx/v8	Adipose_Subcutaneous	ENSG00000214078	T	8.06567e-12	0.316668	6.32869e-144	T	+	20	33985568	CPNE1	0
20:33994265:G:T	GTEx/v8	Adipose_Subcutaneous	ENSG00000214078	T	8.06567e-12	0.316668	6.32869e-144	T	+	20	33994265	CPNE1	0
20:33996433:C:T	GTEx/v8	Adipose_Subcutaneous	ENSG00000214078	C	8.06567e-12	0.316668	6.32869e-144	C	+	20	33996433	CPNE1	0
20:33997291:A:T	GTEx/v8	Adipose_Subcutaneous	ENSG00000214078	A	8.06567e-12	0.316668	6.32869e-144	A	+	20	33997291	CPNE1	0
20:33997734:A:G	GTEx/v8	Adipose_Subcutaneous	ENSG00000214078	A	8.06567e-12	0.316668	6.32869e-144	A	+	20	33997734	CPNE1	0
20:33999267:A:G	GTEx/v8	Adipose_Subcutaneous	ENSG00000214078	G	8.06567e-12	0.316668	6.32869e-144	G	+	20	33999267	CPNE1	0
20:34001058:C:T	GTEx/v8	Adipose_Subcutaneous	ENSG00000214078	T	8.06567e-12	0.316668	6.32869e-144	T	+	20	34001058	CPNE1	0
20:34001541:C:G	GTEx/v8	Adipose_Subcutaneous	ENSG00000214078	C	8.06567e-12	0.316668	6.32869e-144	C	+	20	34001541	CPNE1	0
20:34001915:C:T	GTEx/v8	Adipose_Subcutaneous	ENSG00000214078	T	8.06567e-12	0.316668	6.32869e-144	T	+	20	34001915	CPNE1	0
20:34002272:C:CAT	GTEx/v8	Adipose_Subcutaneous	ENSG00000214078	C	8.06567e-12	0.316668	6.32869e-144	C	+	20	34002272	CPNE1	0
20:34158394:A:G	GTEx/v6	Adipose_Visceral_Omentum	ENSG00000214078	G	8.06869e-12	-7.42876	0.000688039	A	+	20	34158394	CPNE1	0
20:33995945:A:T	GTEx/v6	Adipose_Subcutaneous	ENSG00000101019	A	8.06947e-12	7.1692	0.000270753	A	+	20	33995945	UQCC1	0
20:33926103:C:G	GTEx/v7	Lung	ENSG00000101019	G	8.07357e-12	-0.267853	2.65094e-09	C	+	20	33926103	UQCC1	1
20:34108260:C:T	GTEx/v6	Skin_Sun_Exposed_Lower_leg	ENSG00000214078	C	8.08224e-12	-7.16363	0.00028813	T	+	20	34108260	CPNE1	0
20:33905727:A:AGGGCT	eQTLcatalogue	Fairfax_2014_naive	ENSG00000242372	A	8.10081e-12	0.0690892	4.0504e-08	A	+	20	33905727	EIF6	0
20:33909245:A:G	eQTLcatalogue	Quach_2016_ge_monocyte_naive	ENSG00000101019	G	8.1016e-12	-0.0888694	4.0508e-08	G	-	20	33909245	UQCC1	0
20:34025983:A:G	eQTLGen	eQTLGen_cis_eQTLs	ENSG00000078814	G	8.1095e-12	6.8367	0	A	-	20	34025983	MYH7B	1
20:33972899:A:C	eQTLcatalogue	Quach_2016_ge_monocyte_Pam3CSK4	ENSG00000101019	A	8.1151e-12	0.10669	4.05755e-08	C	-	20	33972899	UQCC1	0
20:34158394:A:G	GTEx/v6	Pancreas	ENSG00000214078	G	8.11725e-12	-7.63584	0.00061307	A	+	20	34158394	CPNE1	0
20:34190870:A:G	GTEx/v7	Esophagus_Gastroesophageal_Junction	ENSG00000214078	G	8.13121e-12	-0.574778	3.86793e-39	A	+	20	34190870	CPNE1	0
20:34023962:A:G	GTEx/v8	Adipose_Subcutaneous	ENSG00000214078	G	8.14473e-12	0.329148	6.32869e-144	G	+	20	34023962	CPNE1	1
20:34068382:C:G	GTEx/v6	Skin_Sun_Exposed_Lower_leg	ENSG00000214078	G	8.14581e-12	-7.16235	0.00028813	C	+	20	34068382	CPNE1	0
20:33905904:A:C	eQTLcatalogue	Fairfax_2014_naive	ENSG00000242372	C	8.14643e-12	0.0690786	4.07321e-08	C	+	20	33905904	EIF6	0
20:33907909:C:T	eQTLcatalogue	Fairfax_2014_naive	ENSG00000242372	T	8.14643e-12	0.0690786	4.07321e-08	T	+	20	33907909	EIF6	0
20:33913322:G:T	eQTLcatalogue	Fairfax_2014_naive	ENSG00000242372	G	8.14643e-12	0.0690786	4.07321e-08	G	+	20	33913322	EIF6	0
20:33914208:A:G	eQTLcatalogue	Fairfax_2014_naive	ENSG00000242372	A	8.14643e-12	0.0690786	4.07321e-08	A	+	20	33914208	EIF6	1
20:34074831:A:G	GTEx/v7	Nerve_Tibial	ENSG00000214078	G	8.16788e-12	-0.482852	4.93685e-92	A	+	20	34074831	CPNE1	0
20:34008623:A:G	GTEx/v6	Skin_Sun_Exposed_Lower_leg	ENSG00000101019	A	8.18532e-12	7.16155	0.00028813	A	+	20	34008623	UQCC1	0
20:34109273:G:T	eQTLcatalogue	CEDAR_T-cell_CD4	ENSG00000214078	G	8.19669e-12	-0.170989	4.09834e-08	G	-	20	34109273	CPNE1	0
20:34029882:A:T	PsychENCODE	PsychENCODE_eQTLs	ENSG00000214078	T	8.19707e-12	-0.123036	2.23545e-09	A	+	20	34029882	CPNE1	1
20:33942261:A:G	eQTLcatalogue	Quach_2016_ge_monocyte_Pam3CSK4	ENSG00000101019	G	8.22622e-12	0.106658	4.11311e-08	A	-	20	33942261	UQCC1	0
20:33925843:A:C	eQTLcatalogue	GENCORD_ge_fibroblast	ENSG00000101019	C	8.22757e-12	-0.132019	4.11378e-08	C	-	20	33925843	UQCC1	1
20:34179409:T:TA	GTEx/v7	Stomach	ENSG00000214078	T	8.22877e-12	0.539411	7.83023e-44	T	+	20	34179409	CPNE1	0
20:33942263:A:G	eQTLcatalogue	Quach_2016_ge_monocyte_Pam3CSK4	ENSG00000101019	A	8.23721e-12	0.106654	4.11861e-08	G	-	20	33942263	UQCC1	0
20:34108260:C:T	GTEx/v8	Adipose_Visceral_Omentum	ENSG00000214078	T	8.26351e-12	0.397685	6.92181e-101	T	+	20	34108260	CPNE1	0
20:33914208:A:G	GTEx/v8	Breast_Mammary_Tissue	ENSG00000101019	G	8.27752e-12	-0.251839	9.79844e-10	A	+	20	33914208	UQCC1	1
20:34109427:A:G	GTEx/v7	Nerve_Tibial	ENSG00000214078	G	8.28186e-12	-0.455001	4.93685e-92	A	+	20	34109427	CPNE1	0
20:33912180:A:C	GTEx/v8	Colon_Sigmoid	ENSG00000125965	C	8.30882e-12	0.385893	2.34641e-09	A	-	20	33912180	GDF5	0
20:34006970:C:T	GTEx/v6	Skin_Sun_Exposed_Lower_leg	ENSG00000101019	C	8.32282e-12	7.15882	0.00028813	C	+	20	34006970	UQCC1	0
20:34059675:A:G	GTEx/v7	Artery_Tibial	ENSG00000214078	G	8.32326e-12	-0.415563	9.8559e-87	A	+	20	34059675	CPNE1	0
20:34068382:C:G	GTEx/v6	Lung	ENSG00000214078	G	8.32379e-12	-7.1934	0.00038378	C	+	20	34068382	CPNE1	0
20:34153850:C:T	EyeGEx	EyeGEx	ENSG00000125991	T	8.35858e-12	0.569913	2.0616e-09	C	-	20	34153850	ERGIC3	0
20:34025983:A:G	eQTLGen	eQTLGen_cis_eQTLs	ENSG00000131067	G	8.3856e-12	-6.8316	0	A	+	20	34025983	GGT7	1
20:34138406:A:G	GTEx/v8	Testis	ENSG00000126001	G	8.40511e-12	-0.262367	1.14028e-15	G	-	20	34138406	CEP250	0
20:34178365:C:T	eQTLcatalogue	Fairfax_2014_LPS24	ENSG00000214078	C	8.43745e-12	0.223544	4.21872e-08	T	-	20	34178365	CPNE1	0
20:34075015:C:T	GTEx/v8	Skin_Not_Sun_Exposed_Suprapubic	ENSG00000101019	T	8.44574e-12	-0.20639	1.21753e-26	C	+	20	34075015	UQCC1	0
20:34146310:T:TG	GTEx/v8	Testis	ENSG00000126001	T	8.44664e-12	-0.255744	1.14028e-15	T	-	20	34146310	CEP250	0
20:33926268:A:T	eQTLcatalogue	GENCORD_ge_fibroblast	ENSG00000101019	A	8.45435e-12	-0.13195	4.22717e-08	A	-	20	33926268	UQCC1	0
20:34062710:C:T	GTEx/v6	Cells_Transformed_fibroblasts	ENSG00000214078	T	8.48105e-12	-7.20011	0.00020866	C	+	20	34062710	CPNE1	0
20:34066346:C:T	GTEx/v6	Cells_Transformed_fibroblasts	ENSG00000214078	C	8.48105e-12	-7.20011	0.00020866	T	+	20	34066346	CPNE1	0
20:34070056:T:TTTTG	GTEx/v6	Muscle_Skeletal	ENSG00000126001	T	8.49139e-12	-7.09337	0.00030405	TTTTG	+	20	34070056	CEP250	0
20:33894091:A:G	GTEx/v8	Cells_Cultured_fibroblasts	ENSG00000125991	G	8.49489e-12	-0.161684	1.9893e-46	A	+	20	33894091	ERGIC3	0
20:34142527:C:T	GTEx/v7	Colon_Transverse	ENSG00000214078	C	8.50196e-12	-0.524743	1.70364e-52	T	+	20	34142527	CPNE1	0
6:44734141:A:C	eQTLcatalogue	TwinsUK_ge_LCL	ENSG00000196284	A	8.50412e-12	0.101044	4.25206e-08	A	+	6	44734141	SUPT3H	0
20:34111861:G:T	GTEx/v6	Brain_Cerebellar_Hemisphere	ENSG00000126001	G	8.50703e-12	-8.25051	0.000977302	T	+	20	34111861	CEP250	0
20:33909245:A:G	eQTLGen	eQTLGen_cis_eQTLs	ENSG00000125966	A	8.5271e-12	-6.8293	0	G	+	20	33909245	MMP24	0
20:33912371:C:T	eQTLcatalogue	TwinsUK_ge_skin	ENSG00000101019	T	8.56492e-12	-0.0874078	4.28246e-08	T	-	20	33912371	UQCC1	0
20:34059536:A:G	GTEx/v8	Skin_Not_Sun_Exposed_Suprapubic	ENSG00000126001	G	8.5749e-12	0.260812	1.16947e-08	A	-	20	34059536	CEP250	0
20:34063034:C:T	GTEx/v8	Skin_Not_Sun_Exposed_Suprapubic	ENSG00000126001	T	8.5749e-12	0.260812	1.16947e-08	C	-	20	34063034	CEP250	0
20:34068382:C:G	GTEx/v8	Skin_Not_Sun_Exposed_Suprapubic	ENSG00000126001	G	8.5749e-12	0.260812	1.16947e-08	C	-	20	34068382	CEP250	0
20:34069370:A:G	GTEx/v8	Skin_Not_Sun_Exposed_Suprapubic	ENSG00000126001	G	8.5749e-12	0.260812	1.16947e-08	A	-	20	34069370	CEP250	0
20:34073176:C:G	GTEx/v8	Skin_Not_Sun_Exposed_Suprapubic	ENSG00000126001	G	8.5749e-12	0.260812	1.16947e-08	C	-	20	34073176	CEP250	0
20:34077403:C:T	GTEx/v8	Skin_Not_Sun_Exposed_Suprapubic	ENSG00000126001	C	8.5749e-12	0.260812	1.16947e-08	T	-	20	34077403	CEP250	0
20:34093153:A:G	GTEx/v8	Skin_Not_Sun_Exposed_Suprapubic	ENSG00000126001	A	8.5749e-12	0.260812	1.16947e-08	G	-	20	34093153	CEP250	0
20:34093757:C:T	GTEx/v8	Skin_Not_Sun_Exposed_Suprapubic	ENSG00000126001	T	8.5749e-12	0.260812	1.16947e-08	C	-	20	34093757	CEP250	0
20:34096581:C:T	GTEx/v8	Skin_Not_Sun_Exposed_Suprapubic	ENSG00000126001	C	8.5749e-12	0.260812	1.16947e-08	T	-	20	34096581	CEP250	0
20:34101631:A:C	GTEx/v8	Skin_Not_Sun_Exposed_Suprapubic	ENSG00000126001	A	8.5749e-12	0.260812	1.16947e-08	C	-	20	34101631	CEP250	0
20:34102189:C:T	GTEx/v8	Skin_Not_Sun_Exposed_Suprapubic	ENSG00000126001	C	8.5749e-12	0.260812	1.16947e-08	T	-	20	34102189	CEP250	0
20:34105634:C:T	GTEx/v8	Skin_Not_Sun_Exposed_Suprapubic	ENSG00000126001	T	8.5749e-12	0.260812	1.16947e-08	C	-	20	34105634	CEP250	0
20:33905619:A:G	eQTLcatalogue	GEUVADIS_ge_LCL	ENSG00000101019	G	8.58684e-12	-0.0563738	4.29342e-08	G	-	20	33905619	UQCC1	0
20:33927006:A:C	eQTLcatalogue	GENCORD_ge_fibroblast	ENSG00000101019	A	8.59391e-12	-0.131932	4.29696e-08	A	-	20	33927006	UQCC1	0
20:34158394:A:G	GTEx/v8	Brain_Caudate_basal_ganglia	ENSG00000214078	A	8.60692e-12	0.491844	1.35993e-30	A	+	20	34158394	CPNE1	0
20:34022387:A:C	GTEx/v8	Adipose_Subcutaneous	ENSG00000214078	A	8.61046e-12	0.316288	6.32869e-144	A	+	20	34022387	CPNE1	1
20:33934437:A:T	eQTLcatalogue	GENCORD_ge_fibroblast	ENSG00000101019	T	8.63362e-12	0.132072	4.31681e-08	A	-	20	33934437	UQCC1	0
20:33963750:T:TA	eQTLcatalogue	Fairfax_2014_IFN24	ENSG00000101019	TA	8.64812e-12	0.0944335	4.32406e-08	T	-	20	33963750	UQCC1	0
20:34048161:C:T	BIOSQTL	BIOS_eQTL_geneLevel	ENSG00000242372	T	8.65879e-12	6.82734	0	C	-	20	34048161	EIF6	0
20:34068382:C:G	GTEx/v6	Muscle_Skeletal	ENSG00000126001	G	8.67387e-12	-7.08997	0.00030405	C	+	20	34068382	CEP250	0
20:33942261:A:G	eQTLcatalogue	TwinsUK_ge_skin	ENSG00000101019	G	8.72408e-12	0.0887033	4.36204e-08	A	-	20	33942261	UQCC1	0
20:34023962:A:G	eQTLGen	eQTLGen_cis_eQTLs	ENSG00000101000	A	8.7437e-12	-6.8256	0	G	+	20	34023962	PROCR	1
19:10778173:A:G	GTEx/v8	Whole_Blood	ENSG00000129353	A	8.75074e-12	0.108459	3.27872e-30	G	-	19	10778173	SLC44A2	0
20:33925094:C:T	eQTLcatalogue	GENCORD_ge_fibroblast	ENSG00000101019	T	8.76587e-12	-0.132048	4.38294e-08	T	-	20	33925094	UQCC1	0
20:34179409:T:TA	eQTLcatalogue	Fairfax_2014_LPS24	ENSG00000214078	TA	8.81242e-12	0.223495	4.40621e-08	T	-	20	34179409	CPNE1	0
20:34063034:C:T	eQTLcatalogue	BLUEPRINT_ge_neutrophil	ENSG00000214078	C	8.8496e-12	-0.151495	4.4248e-08	C	-	20	34063034	CPNE1	0
20:34023219:C:T	GTEx/v7	Adipose_Subcutaneous	ENSG00000101019	T	8.85599e-12	-0.321761	4.54223e-12	C	+	20	34023219	UQCC1	0
20:33910871:C:T	TIGER	Nom_Alonso_Pancreatic_islets	ENSG00000101019	C	8.87e-12	-6.824	7.15323e-10	T	+	20	33910871	UQCC1	0
20:34069370:A:G	GTEx/v7	Heart_Atrial_Appendage	ENSG00000214078	G	8.87238e-12	-0.418427	1.60034e-58	A	+	20	34069370	CPNE1	0
20:33910941:C:T	TIGER	Nom_Alonso_Pancreatic_islets	ENSG00000101019	C	8.874e-12	6.824	7.15645e-10	C	+	20	33910941	UQCC1	0
20:33905904:A:C	eQTLGen	eQTLGen_cis_eQTLs	ENSG00000101000	A	8.8787e-12	-6.8235	0	C	+	20	33905904	PROCR	0
20:34090096:C:CT	GTEx/v7	Heart_Atrial_Appendage	ENSG00000214078	C	8.8794e-12	-0.402863	1.60034e-58	CT	+	20	34090096	CPNE1	0
20:33913681:A:C	TIGER	Nom_Alonso_Pancreatic_islets	ENSG00000101019	C	8.883e-12	-6.824	7.16371e-10	A	+	20	33913681	UQCC1	0
20:33905326:C:T	GTEx/v8	Colon_Sigmoid	ENSG00000125965	T	8.89896e-12	0.39162	2.34641e-09	C	-	20	33905326	GDF5	0
20:33910941:C:T	GTEx/v8	Colon_Sigmoid	ENSG00000125965	T	8.89896e-12	0.39162	2.34641e-09	C	-	20	33910941	GDF5	0
20:34036699:A:C	GTEx/v8	Colon_Transverse	ENSG00000214078	A	8.90428e-12	0.404827	2.39554e-84	A	+	20	34036699	CPNE1	0
20:33912180:A:C	TIGER	Nom_Alonso_Pancreatic_islets	ENSG00000101019	C	8.905e-12	-6.823	7.18145e-10	A	+	20	33912180	UQCC1	0
20:33909245:A:G	TIGER	Nom_Alonso_Pancreatic_islets	ENSG00000101019	G	8.912e-12	6.823	7.1871e-10	G	+	20	33909245	UQCC1	0
20:33909752:C:T	TIGER	Nom_Alonso_Pancreatic_islets	ENSG00000101019	C	8.912e-12	-6.823	7.1871e-10	T	+	20	33909752	UQCC1	0
20:33910406:A:G	TIGER	Nom_Alonso_Pancreatic_islets	ENSG00000101019	G	8.912e-12	6.823	7.1871e-10	G	+	20	33910406	UQCC1	0
20:33910896:C:T	TIGER	Nom_Alonso_Pancreatic_islets	ENSG00000101019	C	8.912e-12	-6.823	7.1871e-10	T	+	20	33910896	UQCC1	0
20:33914701:C:T	TIGER	Nom_Alonso_Pancreatic_islets	ENSG00000101019	C	8.912e-12	-6.823	7.1871e-10	T	+	20	33914701	UQCC1	0
20:33923001:G:T	TIGER	Nom_Alonso_Pancreatic_islets	ENSG00000101019	G	8.912e-12	-6.823	7.1871e-10	T	+	20	33923001	UQCC1	0
20:34073176:C:G	eQTLcatalogue	Lepik_2017_ge_blood	ENSG00000214078	C	8.91313e-12	-0.137837	4.45657e-08	C	-	20	34073176	CPNE1	0
20:33905326:C:T	TIGER	Nom_Alonso_Pancreatic_islets	ENSG00000101019	C	8.914e-12	6.823	7.18871e-10	C	+	20	33905326	UQCC1	0
20:34194054:C:T	GTEx/v7	Small_Intestine_Terminal_Ileum	ENSG00000214078	C	8.92918e-12	-0.604589	3.39654e-26	T	+	20	34194054	CPNE1	1
20:34179409:T:TA	eQTLcatalogue	GENCORD_ge_fibroblast	ENSG00000214078	TA	8.93282e-12	0.211337	4.46641e-08	T	-	20	34179409	CPNE1	0
20:34159447:C:G	GTEx/v6	Adipose_Visceral_Omentum	ENSG00000214078	G	8.95277e-12	-7.40986	0.000688039	C	+	20	34159447	CPNE1	0
20:34052273:A:G	GTEx/v8	Skin_Not_Sun_Exposed_Suprapubic	ENSG00000126001	G	8.96522e-12	-0.26166	1.16947e-08	G	-	20	34052273	CEP250	0
20:33894463:A:G	eQTLGen	eQTLGen_cis_eQTLs	ENSG00000131051	G	8.9657e-12	6.8223	0	A	-	20	33894463	RBM39	0
20:33914701:C:T	eQTLGen	eQTLGen_cis_eQTLs	ENSG00000125966	C	8.9657e-12	-6.8221	0	T	+	20	33914701	MMP24	0
20:34178365:C:T	GTEx/v8	Brain_Caudate_basal_ganglia	ENSG00000214078	T	8.96791e-12	0.475747	1.35993e-30	T	+	20	34178365	CPNE1	0
20:33907161:C:T	eQTLGen	eQTLGen_cis_eQTLs	ENSG00000101000	C	8.9782e-12	-6.8219	0	T	+	20	33907161	PROCR	1
20:33931344:A:G	eQTLcatalogue	GENCORD_ge_fibroblast	ENSG00000101019	A	8.9886e-12	0.131824	4.4943e-08	G	-	20	33931344	UQCC1	0
20:33913681:A:C	eQTLGen	eQTLGen_cis_eQTLs	ENSG00000125966	C	9.0032e-12	-6.8214	0	A	+	20	33913681	MMP24	0
20:33923001:G:T	GTEx/v8	Esophagus_Gastroesophageal_Junction	ENSG00000125965	G	9.02706e-12	0.392229	1.5209e-10	T	-	20	33923001	GDF5	0
20:34097136:A:G	GTEx/v8	Prostate	ENSG00000214078	A	9.03534e-12	0.523748	1.47196e-31	A	+	20	34097136	CPNE1	0
20:34105634:C:T	eQTLcatalogue	CEDAR_neutrophil_CD15	ENSG00000214078	C	9.0597e-12	-0.114293	4.52985e-08	C	-	20	34105634	CPNE1	0
20:33924130:A:C	eQTLcatalogue	GENCORD_ge_fibroblast	ENSG00000101019	C	9.06658e-12	-0.132135	4.53329e-08	C	-	20	33924130	UQCC1	0
20:34073176:C:G	eQTLGen	eQTLGen_cis_eQTLs	ENSG00000088298	G	9.1167e-12	-6.8196	0	C	+	20	34073176	EDEM2	0
20:34143092:A:G	GTEx/v8	Pituitary	ENSG00000214078	A	9.12738e-12	0.497828	2.96949e-42	A	+	20	34143092	CPNE1	0
20:33909245:A:G	GTEx/v8	Esophagus_Gastroesophageal_Junction	ENSG00000125965	A	9.13681e-12	0.388302	1.5209e-10	G	-	20	33909245	GDF5	0
20:34066312:C:T	GTEx/v6	Brain_Cerebellar_Hemisphere	ENSG00000126001	C	9.15299e-12	-8.23287	0.000977302	T	+	20	34066312	CEP250	0
20:33924112:C:T	eQTLcatalogue	GENCORD_ge_fibroblast	ENSG00000101019	C	9.16458e-12	-0.132114	4.58229e-08	C	-	20	33924112	UQCC1	0
20:34163526:A:G	GTEx/v7	Breast_Mammary_Tissue	ENSG00000214078	A	9.16562e-12	0.569496	1.09872e-49	A	+	20	34163526	CPNE1	0
20:33959147:G:GT	eQTLcatalogue	CEDAR_monocyte_CD14	ENSG00000101019	G	9.16752e-12	0.126823	4.58376e-08	GT	-	20	33959147	UQCC1	0
20:34154741:C:T	eQTLcatalogue	BLUEPRINT_ge_neutrophil	ENSG00000125991	C	9.17162e-12	0.128518	4.58581e-08	C	+	20	34154741	ERGIC3	0
20:33933846:C:T	eQTLcatalogue	GENCORD_ge_fibroblast	ENSG00000101019	T	9.20388e-12	0.131752	4.60194e-08	C	-	20	33933846	UQCC1	0
20:33829406:C:G	eQTLGen	eQTLGen_cis_eQTLs	ENSG00000131069	G	9.2188e-12	-6.818	0	C	+	20	33829406	ACSS2	0
20:34109273:G:T	GTEx/v6	Lung	ENSG00000214078	T	9.23843e-12	-7.17604	0.00038378	G	+	20	34109273	CPNE1	0
20:33961490:C:CA	eQTLcatalogue	Fairfax_2014_IFN24	ENSG00000101019	CA	9.24775e-12	0.0940197	4.62388e-08	C	-	20	33961490	UQCC1	0
20:33987298:C:T	GTEx/v7	Thyroid	ENSG00000101019	C	9.26706e-12	0.241825	1.36416e-08	C	+	20	33987298	UQCC1	0
20:34194054:C:T	GTEx/v7	Prostate	ENSG00000214078	C	9.28464e-12	-0.731887	4.639e-17	T	+	20	34194054	CPNE1	1
20:34105634:C:T	GTEx/v6	Lung	ENSG00000214078	T	9.28789e-12	-7.17515	0.00038378	C	+	20	34105634	CPNE1	0
20:34153856:A:C	GTEx/v7	Stomach	ENSG00000214078	C	9.29671e-12	-0.524547	7.83023e-44	A	+	20	34153856	CPNE1	0
20:34052604:A:G	GTEx/v8	Colon_Transverse	ENSG00000214078	A	9.33791e-12	0.400362	2.39554e-84	A	+	20	34052604	CPNE1	0
20:34052676:C:G	GTEx/v8	Colon_Transverse	ENSG00000214078	C	9.33791e-12	0.400362	2.39554e-84	C	+	20	34052676	CPNE1	0
20:33910941:C:T	eQTLGen	eQTLGen_cis_eQTLs	ENSG00000125966	T	9.3741e-12	-6.8156	0	C	+	20	33910941	MMP24	0
20:33910896:C:T	eQTLGen	eQTLGen_cis_eQTLs	ENSG00000125966	C	9.4133e-12	-6.815	0	T	+	20	33910896	MMP24	0
20:34008850:C:CAA	eQTLcatalogue	Fairfax_2014_LPS24	ENSG00000242372	CAA	9.41396e-12	-0.102767	4.70698e-08	C	+	20	34008850	EIF6	0
20:34070056:T:TTTTG	GTEx/v6	Adipose_Subcutaneous	ENSG00000214078	T	9.46932e-12	-7.14287	0.000270753	TTTTG	+	20	34070056	CPNE1	0
20:34068695:A:G	GTEx/v8	Adrenal_Gland	ENSG00000214078	A	9.48686e-12	-0.599129	8.25271e-43	G	+	20	34068695	CPNE1	0
20:34062642:C:T	GTEx/v7	Thyroid	ENSG00000214078	T	9.48785e-12	-0.416198	2.90077e-85	C	+	20	34062642	CPNE1	0
20:34175783:A:G	eQTLcatalogue	Fairfax_2014_LPS24	ENSG00000214078	G	9.50678e-12	0.223184	4.75339e-08	A	-	20	34175783	CPNE1	0
20:34150145:A:G	GTEx/v7	Breast_Mammary_Tissue	ENSG00000214078	G	9.56141e-12	-0.575329	1.09872e-49	A	+	20	34150145	CPNE1	0
20:34063034:C:T	GTEx/v6	Lung	ENSG00000214078	T	9.56879e-12	-7.17018	0.00038378	C	+	20	34063034	CPNE1	0
20:34069370:A:G	GTEx/v6	Lung	ENSG00000214078	G	9.56879e-12	-7.17018	0.00038378	A	+	20	34069370	CPNE1	0
20:34077403:C:T	GTEx/v6	Lung	ENSG00000214078	C	9.56879e-12	-7.17018	0.00038378	T	+	20	34077403	CPNE1	0
20:34093153:A:G	GTEx/v6	Lung	ENSG00000214078	A	9.56879e-12	-7.17018	0.00038378	G	+	20	34093153	CPNE1	0
20:34093757:C:T	GTEx/v6	Lung	ENSG00000214078	T	9.56879e-12	-7.17018	0.00038378	C	+	20	34093757	CPNE1	0
20:34096581:C:T	GTEx/v6	Lung	ENSG00000214078	C	9.56879e-12	-7.17018	0.00038378	T	+	20	34096581	CPNE1	0
20:34101631:A:C	GTEx/v6	Lung	ENSG00000214078	A	9.56879e-12	-7.17018	0.00038378	C	+	20	34101631	CPNE1	0
20:34102189:C:T	GTEx/v6	Lung	ENSG00000214078	C	9.56879e-12	-7.17018	0.00038378	T	+	20	34102189	CPNE1	0
20:33903636:C:T	GTEx/v6	Skin_Sun_Exposed_Lower_leg	ENSG00000101019	T	9.59429e-12	-7.13546	0.00028813	C	+	20	33903636	UQCC1	0
20:33936174:T:TTTTTG	eQTLcatalogue	GENCORD_ge_fibroblast	ENSG00000101019	TTTTTG	9.59885e-12	0.131631	4.79942e-08	NA	NA	20	33936174	UQCC1	0
20:33905619:A:G	GTEx/v6	Skin_Sun_Exposed_Lower_leg	ENSG00000101019	A	9.60051e-12	-7.13535	0.00028813	G	+	20	33905619	UQCC1	0
20:33905904:A:C	GTEx/v6	Skin_Sun_Exposed_Lower_leg	ENSG00000101019	A	9.60051e-12	-7.13535	0.00028813	C	+	20	33905904	UQCC1	0
20:34143092:A:G	GTEx/v8	Prostate	ENSG00000214078	A	9.61527e-12	0.517394	1.47196e-31	A	+	20	34143092	CPNE1	0
20:34146310:T:TG	GTEx/v8	Prostate	ENSG00000214078	T	9.61527e-12	0.517394	1.47196e-31	T	+	20	34146310	CPNE1	0
20:34023962:A:G	GTEx/v7	Adipose_Subcutaneous	ENSG00000101019	A	9.62435e-12	-0.318338	4.54223e-12	G	+	20	34023962	UQCC1	1
20:33923566:A:G	eQTLcatalogue	GENCORD_ge_fibroblast	ENSG00000101019	A	9.65856e-12	-0.131997	4.82928e-08	A	-	20	33923566	UQCC1	0
20:33912180:A:C	GTEx/v8	Skin_Sun_Exposed_Lower_leg	ENSG00000125998	C	9.67795e-12	-0.136759	5.73138e-32	A	+	20	33912180	FAM83C	0
20:34054729:C:T	GTEx/v8	Skin_Not_Sun_Exposed_Suprapubic	ENSG00000126001	C	9.71987e-12	0.25977	1.16947e-08	T	-	20	34054729	CEP250	0
20:34163526:A:G	eQTLcatalogue	BLUEPRINT_ge_neutrophil	ENSG00000125991	G	9.72058e-12	-0.128253	4.86029e-08	A	+	20	34163526	ERGIC3	0
20:34074831:A:G	GTEx/v8	Testis	ENSG00000126001	A	9.73317e-12	-0.272598	1.14028e-15	A	-	20	34074831	CEP250	0
20:34080675:C:T	GTEx/v8	Testis	ENSG00000126001	T	9.73317e-12	-0.272598	1.14028e-15	T	-	20	34080675	CEP250	0
20:34068382:C:G	GTEx/v7	Pancreas	ENSG00000214078	G	9.75415e-12	-0.65902	2.35243e-39	C	+	20	34068382	CPNE1	0
20:34161966:C:T	eQTLcatalogue	BLUEPRINT_ge_neutrophil	ENSG00000125991	C	9.75576e-12	-0.128226	4.87788e-08	T	+	20	34161966	ERGIC3	0
20:34146310:T:TG	GTEx/v8	Colon_Sigmoid	ENSG00000214078	T	9.75743e-12	0.426154	1.01498e-53	T	+	20	34146310	CPNE1	0
20:34075688:C:T	GTEx/v6	Lung	ENSG00000214078	C	9.75914e-12	-7.1669	0.00038378	T	+	20	34075688	CPNE1	0
20:34107956:A:G	GTEx/v6	Cells_Transformed_fibroblasts	ENSG00000214078	G	9.76385e-12	-7.17655	0.00020866	A	+	20	34107956	CPNE1	0
20:34156012:A:C	eQTLcatalogue	BLUEPRINT_ge_neutrophil	ENSG00000125991	A	9.76603e-12	0.128225	4.88301e-08	A	+	20	34156012	ERGIC3	0
20:34194243:A:G	GTEx/v6	Colon_Transverse	ENSG00000214078	G	9.76976e-12	-7.47041	0.000674021	A	+	20	34194243	CPNE1	0
19:10794630:G:T	eQTLGen	eQTLGen_cis_eQTLs	ENSG00000127616	G	9.7735e-12	-6.8098	0	G	-	19	10794630	SMARCA4	0
20:34112556:C:T	GTEx/v6	Cells_Transformed_fibroblasts	ENSG00000214078	C	9.78364e-12	-7.17621	0.00020866	T	+	20	34112556	CPNE1	0
20:34062642:C:T	GTEx/v7	Artery_Aorta	ENSG00000214078	T	9.81154e-12	-0.451563	2.44421e-63	C	+	20	34062642	CPNE1	0
19:10778763:A:T	GTEx/v8	Whole_Blood	ENSG00000129353	T	9.83321e-12	0.108427	3.27872e-30	A	-	19	10778763	SLC44A2	0
20:33937704:A:G	eQTLcatalogue	GENCORD_ge_fibroblast	ENSG00000101019	G	9.85084e-12	0.131541	4.92542e-08	A	-	20	33937704	UQCC1	0
20:34194054:C:T	GTEx/v6	Heart_Left_Ventricle	ENSG00000214078	C	9.8664e-12	-7.37181	0.000596884	T	+	20	34194054	CPNE1	1
20:33936338:A:G	eQTLcatalogue	GENCORD_ge_fibroblast	ENSG00000101019	G	9.90815e-12	0.131606	4.95407e-08	A	-	20	33936338	UQCC1	0
20:34090096:C:CT	GTEx/v7	Artery_Tibial	ENSG00000214078	C	9.93377e-12	-0.412816	9.8559e-87	CT	+	20	34090096	CPNE1	0
20:34107160:C:G	GTEx/v7	Pancreas	ENSG00000214078	C	9.96538e-12	-0.642495	2.35243e-39	G	+	20	34107160	CPNE1	0
20:34070056:T:TTTTG	GTEx/v6	Skin_Sun_Exposed_Lower_leg	ENSG00000214078	T	9.98992e-12	-7.12881	0.00028813	TTTTG	+	20	34070056	CPNE1	0
20:34101821:A:G	GTEx/v8	Breast_Mammary_Tissue	ENSG00000214078	G	1.00003e-11	-0.416246	5.33342e-78	A	+	20	34101821	CPNE1	0
20:34075015:C:T	GTEx/v6	Lung	ENSG00000214078	T	1.00217e-11	-7.16247	0.00038378	C	+	20	34075015	CPNE1	0
20:34194054:C:T	GTEx/v6	Colon_Transverse	ENSG00000214078	C	1.00273e-11	-7.46554	0.000674021	T	+	20	34194054	CPNE1	1
20:34181553:A:G	GTEx/v6	Adipose_Visceral_Omentum	ENSG00000214078	A	1.00381e-11	7.38904	0.000688039	A	+	20	34181553	CPNE1	0
19:10780789:A:G	GTEx/v8	Whole_Blood	ENSG00000129353	G	1.00473e-11	0.110085	3.27872e-30	A	-	19	10780789	SLC44A2	0
20:34109427:A:G	GTEx/v8	Colon_Sigmoid	ENSG00000214078	A	1.00479e-11	0.43048	1.01498e-53	A	+	20	34109427	CPNE1	0
20:34075687:G:T	GTEx/v6	Skin_Sun_Exposed_Lower_leg	ENSG00000214078	G	1.00559e-11	-7.12772	0.00028813	T	+	20	34075687	CPNE1	0
20:34097353:C:T	GTEx/v6	Skin_Sun_Exposed_Lower_leg	ENSG00000214078	C	1.00559e-11	-7.12772	0.00028813	T	+	20	34097353	CPNE1	0
20:34101821:A:G	GTEx/v6	Skin_Sun_Exposed_Lower_leg	ENSG00000214078	G	1.00559e-11	-7.12772	0.00028813	A	+	20	34101821	CPNE1	0
20:34045513:A:G	GTEx/v6	Cells_Transformed_fibroblasts	ENSG00000214078	G	1.00585e-11	-7.17157	0.00020866	A	+	20	34045513	CPNE1	0
20:34005214:C:T	GTEx/v6	Skin_Sun_Exposed_Lower_leg	ENSG00000101019	T	1.00715e-11	7.12747	0.00028813	T	+	20	34005214	UQCC1	0
20:33903636:C:T	eQTLGen	eQTLGen_cis_eQTLs	ENSG00000101000	T	1.0091e-11	-6.805	0	C	+	20	33903636	PROCR	0
20:34194054:C:T	GTEx/v7	Brain_Cerebellar_Hemisphere	ENSG00000126001	C	1.00945e-11	-0.64841	2.18452e-14	T	+	20	34194054	CEP250	1
20:34108102:T:TA	eQTLcatalogue	CEDAR_neutrophil_CD15	ENSG00000214078	T	1.01047e-11	-0.114473	5.05235e-08	T	-	20	34108102	CPNE1	0
20:33923001:G:T	eQTLcatalogue	Fairfax_2014_LPS24	ENSG00000101019	T	1.01181e-11	-0.113822	5.05905e-08	T	-	20	33923001	UQCC1	0
20:33995780:A:G	eQTLcatalogue	GENCORD_ge_fibroblast	ENSG00000101019	A	1.01202e-11	0.13206	5.0601e-08	G	-	20	33995780	UQCC1	0
20:34181553:A:G	eQTLcatalogue	Fairfax_2014_LPS24	ENSG00000214078	G	1.01323e-11	0.222646	5.06615e-08	A	-	20	34181553	CPNE1	0
20:34156012:A:C	eQTLcatalogue	CEDAR_neutrophil_CD15	ENSG00000214078	A	1.01549e-11	-0.115312	5.07745e-08	A	-	20	34156012	CPNE1	0
20:33923001:G:T	eQTLcatalogue	CEDAR_T-cell_CD4	ENSG00000101019	T	1.01614e-11	-0.0770281	5.0807e-08	T	-	20	33923001	UQCC1	0
20:33960486:C:T	GTEx/v8	Breast_Mammary_Tissue	ENSG00000101019	C	1.01828e-11	0.259055	9.79844e-10	C	+	20	33960486	UQCC1	0
20:33963984:G:GC	GTEx/v8	Breast_Mammary_Tissue	ENSG00000101019	G	1.01828e-11	0.259055	9.79844e-10	G	+	20	33963984	UQCC1	0
20:33968067:C:T	GTEx/v8	Breast_Mammary_Tissue	ENSG00000101019	C	1.01828e-11	0.259055	9.79844e-10	C	+	20	33968067	UQCC1	0
20:34107160:C:G	eQTLcatalogue	CEDAR_neutrophil_CD15	ENSG00000214078	G	1.01858e-11	-0.113853	5.0929e-08	G	-	20	34107160	CPNE1	0
20:34186331:A:G	eQTLcatalogue	GENCORD_ge_LCL	ENSG00000214078	G	1.01858e-11	-0.232198	5.0929e-08	G	-	20	34186331	CPNE1	0
20:34180239:A:G	GTEx/v6	Colon_Transverse	ENSG00000214078	G	1.0209e-11	7.46217	0.000674021	G	+	20	34180239	CPNE1	0
20:34153599:A:G	GTEx/v8	Brain_Caudate_basal_ganglia	ENSG00000214078	A	1.02147e-11	0.483256	1.35993e-30	A	+	20	34153599	CPNE1	0
20:34182069:A:G	PsychENCODE	PsychENCODE_eQTLs	ENSG00000125991	A	1.02284e-11	0.0903534	2.75995e-09	G	-	20	34182069	ERGIC3	0
20:34068160:A:G	TIGER	Nom_Alonso_Pancreatic_islets	ENSG00000214078	G	1.023e-11	-6.803	8.25e-10	A	+	20	34068160	CPNE1	0
20:34068695:A:G	TIGER	Nom_Alonso_Pancreatic_islets	ENSG00000214078	G	1.023e-11	6.803	8.25e-10	G	+	20	34068695	CPNE1	0
20:34075998:C:T	TIGER	Nom_Alonso_Pancreatic_islets	ENSG00000214078	C	1.023e-11	-6.803	8.25e-10	T	+	20	34075998	CPNE1	1
20:33905619:A:G	eQTLGen	eQTLGen_cis_eQTLs	ENSG00000101000	A	1.0232e-11	-6.8031	0	G	+	20	33905619	PROCR	0
20:34109718:A:G	GTEx/v7	Heart_Atrial_Appendage	ENSG00000214078	G	1.02884e-11	-0.401494	1.60034e-58	A	+	20	34109718	CPNE1	0
20:34005240:C:T	eQTLcatalogue	Quach_2016_ge_monocyte_Pam3CSK4	ENSG00000101019	T	1.02947e-11	0.109032	5.14735e-08	C	-	20	34005240	UQCC1	0
20:34107160:C:G	GTEx/v6	Cells_Transformed_fibroblasts	ENSG00000214078	C	1.03152e-11	-7.16735	0.00020866	G	+	20	34107160	CPNE1	0
20:34052604:A:G	GTEx/v7	Nerve_Tibial	ENSG00000214078	G	1.03739e-11	-0.45264	4.93685e-92	A	+	20	34052604	CPNE1	0
20:34052676:C:G	GTEx/v7	Nerve_Tibial	ENSG00000214078	G	1.03739e-11	-0.45264	4.93685e-92	C	+	20	34052676	CPNE1	0
20:34185726:A:T	GTEx/v8	Artery_Aorta	ENSG00000171222	A	1.04593e-11	0.24079	4.83704e-16	T	-	20	34185726	SCAND1	0
20:33910941:C:T	eQTLcatalogue	Quach_2016_ge_monocyte_R848	ENSG00000101019	C	1.04646e-11	-0.129784	5.2323e-08	C	-	20	33910941	UQCC1	0
20:34052604:A:G	GTEx/v6	Cells_Transformed_fibroblasts	ENSG00000214078	G	1.04712e-11	-7.16483	0.00020866	A	+	20	34052604	CPNE1	0
20:34048625:C:T	GTEx/v6	Cells_Transformed_fibroblasts	ENSG00000214078	C	1.04788e-11	-7.16471	0.00020866	T	+	20	34048625	CPNE1	0
20:34030606:A:G	GTEx/v8	Esophagus_Mucosa	ENSG00000214078	A	1.04943e-11	-0.377733	6.12024e-135	G	+	20	34030606	CPNE1	0
20:34109715:C:T	GTEx/v6	Muscle_Skeletal	ENSG00000126001	C	1.04969e-11	-7.05936	0.00030405	T	+	20	34109715	CEP250	0
20:33890350:C:G	eQTLcatalogue	Fairfax_2014_naive	ENSG00000101019	C	1.05184e-11	-0.0853228	5.2592e-08	C	-	20	33890350	UQCC1	1
20:34062642:C:T	GTEx/v6	Cells_Transformed_fibroblasts	ENSG00000214078	T	1.05279e-11	-7.16392	0.00020866	C	+	20	34062642	CPNE1	0
20:34073379:A:G	GTEx/v6	Cells_Transformed_fibroblasts	ENSG00000214078	A	1.05279e-11	-7.16392	0.00020866	G	+	20	34073379	CPNE1	0
20:34063865:A:G	GTEx/v6	Cells_Transformed_fibroblasts	ENSG00000214078	G	1.05343e-11	-7.16382	0.00020866	A	+	20	34063865	CPNE1	0
20:34003073:C:T	eQTLcatalogue	GEUVADIS_ge_LCL	ENSG00000101019	T	1.05622e-11	0.0552093	5.2811e-08	C	-	20	34003073	UQCC1	0
20:33847253:C:T	GTEx/v8	Nerve_Tibial	ENSG00000078814	T	1.05824e-11	0.14373	1.92074e-19	C	-	20	33847253	MYH7B	0
20:33995780:A:G	GTEx/v6	Adipose_Subcutaneous	ENSG00000101019	G	1.05872e-11	7.12446	0.000270753	G	+	20	33995780	UQCC1	0
6:44717975:C:G	eQTLGen	eQTLGen_cis_eQTLs	ENSG00000124813	C	1.0608e-11	6.7982	0	G	-	6	44717975	RUNX2	0
20:34006498:G:GA	eQTLcatalogue	GENCORD_ge_fibroblast	ENSG00000101019	G	1.06095e-11	0.131481	5.30475e-08	GA	-	20	34006498	UQCC1	0
20:33912180:A:C	eQTLcatalogue	Quach_2016_ge_monocyte_naive	ENSG00000101019	A	1.06192e-11	-0.0891028	5.3096e-08	A	-	20	33912180	UQCC1	0
20:33914208:A:G	eQTLGen	eQTLGen_cis_eQTLs	ENSG00000101000	G	1.0623e-11	-6.7977	0	A	+	20	33914208	PROCR	1
20:34105975:A:G	GTEx/v6	Cells_Transformed_fibroblasts	ENSG00000214078	A	1.06785e-11	-7.16154	0.00020866	G	+	20	34105975	CPNE1	0
20:33995945:A:T	eQTLcatalogue	Nedelec_2016_ge_macrophage_Salmonella	ENSG00000101019	T	1.06899e-11	0.157723	5.34495e-08	A	-	20	33995945	UQCC1	0
20:34181553:A:G	GTEx/v6	Heart_Left_Ventricle	ENSG00000214078	A	1.0723e-11	7.35676	0.000596884	A	+	20	34181553	CPNE1	0
20:34186331:A:G	GTEx/v7	Brain_Cortex	ENSG00000126001	A	1.07343e-11	-0.735764	4.16181e-16	G	+	20	34186331	CEP250	0
20:34075015:C:T	GTEx/v6	Muscle_Skeletal	ENSG00000214078	T	1.07449e-11	-7.05561	0.00030405	C	+	20	34075015	CPNE1	0
20:34008623:A:G	eQTLcatalogue	GENCORD_ge_fibroblast	ENSG00000101019	G	1.07501e-11	0.131393	5.37505e-08	A	-	20	34008623	UQCC1	0
20:34022387:A:C	eQTLGen	eQTLGen_cis_eQTLs	ENSG00000125966	C	1.0756e-11	-6.7958	0	A	+	20	34022387	MMP24	1
20:33985057:A:G	eQTLcatalogue	Nedelec_2016_ge_macrophage_Salmonella	ENSG00000101019	A	1.07588e-11	0.15766	5.3794e-08	G	-	20	33985057	UQCC1	0
20:33931344:A:G	eQTLcatalogue	Nedelec_2016_ge_macrophage_Salmonella	ENSG00000101019	A	1.07646e-11	0.157653	5.3823e-08	G	-	20	33931344	UQCC1	0
20:33983314:A:T	eQTLcatalogue	Nedelec_2016_ge_macrophage_Salmonella	ENSG00000101019	T	1.07646e-11	0.157653	5.3823e-08	A	-	20	33983314	UQCC1	0
20:33956004:A:T	eQTLcatalogue	Nedelec_2016_ge_macrophage_Salmonella	ENSG00000101019	A	1.0768e-11	0.157674	5.384e-08	T	-	20	33956004	UQCC1	0
20:33958253:A:T	eQTLcatalogue	Nedelec_2016_ge_macrophage_Salmonella	ENSG00000101019	A	1.07719e-11	0.157667	5.38595e-08	T	-	20	33958253	UQCC1	0
20:33829406:C:G	GTEx/v8	Nerve_Tibial	ENSG00000078814	G	1.07829e-11	0.146904	1.92074e-19	C	-	20	33829406	MYH7B	0
20:33940495:T:TTC	eQTLcatalogue	GENCORD_ge_fibroblast	ENSG00000101019	T	1.07981e-11	0.131302	5.39905e-08	TTC	-	20	33940495	UQCC1	0
20:33942685:A:G	eQTLcatalogue	GENCORD_ge_fibroblast	ENSG00000101019	G	1.08023e-11	0.131223	5.40115e-08	A	-	20	33942685	UQCC1	1
20:34154741:C:T	eQTLcatalogue	CEDAR_neutrophil_CD15	ENSG00000214078	C	1.08133e-11	-0.115073	5.40665e-08	C	-	20	34154741	CPNE1	0
20:33944251:G:GA	eQTLcatalogue	GENCORD_ge_fibroblast	ENSG00000101019	GA	1.08213e-11	0.131228	5.41065e-08	G	-	20	33944251	UQCC1	0
20:34008137:C:T	eQTLcatalogue	GENCORD_ge_fibroblast	ENSG00000101019	C	1.08304e-11	0.131352	5.4152e-08	T	-	20	34008137	UQCC1	0
20:34150145:A:G	GTEx/v8	Pituitary	ENSG00000214078	A	1.08559e-11	0.494762	2.96949e-42	A	+	20	34150145	CPNE1	0
20:34108102:T:TA	GTEx/v6	Lung	ENSG00000214078	TA	1.08977e-11	-7.14848	0.00038378	T	+	20	34108102	CPNE1	0
20:34109718:A:G	BIOSQTL	BIOS_eQTL_geneLevel	ENSG00000242372	G	1.09066e-11	6.79404	0	A	-	20	34109718	EIF6	0
20:34006970:C:T	eQTLcatalogue	GENCORD_ge_fibroblast	ENSG00000101019	T	1.09079e-11	0.131307	5.45395e-08	C	-	20	34006970	UQCC1	0
20:34030425:C:T	GTEx/v8	Thyroid	ENSG00000214078	T	1.09168e-11	-0.336569	3.56907e-118	C	+	20	34030425	CPNE1	0
20:33939194:C:CAA	eQTLcatalogue	GENCORD_ge_fibroblast	ENSG00000101019	CAA	1.09217e-11	0.131418	5.46085e-08	C	-	20	33939194	UQCC1	0
20:34048661:C:T	GTEx/v6	Cells_Transformed_fibroblasts	ENSG00000214078	T	1.09401e-11	-7.15749	0.00020866	C	+	20	34048661	CPNE1	0
20:34005214:C:T	eQTLcatalogue	GENCORD_ge_fibroblast	ENSG00000101019	C	1.09572e-11	0.131263	5.4786e-08	T	-	20	34005214	UQCC1	0
20:34005240:C:T	eQTLcatalogue	GENCORD_ge_fibroblast	ENSG00000101019	T	1.09701e-11	0.13127	5.48505e-08	C	-	20	34005240	UQCC1	0
20:34043946:C:T	GTEx/v7	Heart_Atrial_Appendage	ENSG00000214078	C	1.09739e-11	-0.400563	1.60034e-58	T	+	20	34043946	CPNE1	0
20:34052273:A:G	GTEx/v7	Heart_Atrial_Appendage	ENSG00000214078	A	1.09739e-11	-0.400563	1.60034e-58	G	+	20	34052273	CPNE1	0
20:34052604:A:G	GTEx/v7	Heart_Atrial_Appendage	ENSG00000214078	G	1.09739e-11	-0.400563	1.60034e-58	A	+	20	34052604	CPNE1	0
20:34052676:C:G	GTEx/v7	Heart_Atrial_Appendage	ENSG00000214078	G	1.09739e-11	-0.400563	1.60034e-58	C	+	20	34052676	CPNE1	0
20:34054609:C:G	GTEx/v7	Heart_Atrial_Appendage	ENSG00000214078	C	1.09739e-11	-0.400563	1.60034e-58	G	+	20	34054609	CPNE1	0
20:34059675:A:G	GTEx/v7	Heart_Atrial_Appendage	ENSG00000214078	G	1.09739e-11	-0.400563	1.60034e-58	A	+	20	34059675	CPNE1	0
20:34062710:C:T	GTEx/v7	Heart_Atrial_Appendage	ENSG00000214078	T	1.09739e-11	-0.400563	1.60034e-58	C	+	20	34062710	CPNE1	0
20:34063865:A:G	GTEx/v7	Heart_Atrial_Appendage	ENSG00000214078	G	1.09739e-11	-0.400563	1.60034e-58	A	+	20	34063865	CPNE1	0
20:34066346:C:T	GTEx/v7	Heart_Atrial_Appendage	ENSG00000214078	C	1.09739e-11	-0.400563	1.60034e-58	T	+	20	34066346	CPNE1	0
20:34088764:A:G	GTEx/v7	Heart_Atrial_Appendage	ENSG00000214078	A	1.09739e-11	-0.400563	1.60034e-58	G	+	20	34088764	CPNE1	0
20:33905326:C:T	eQTLcatalogue	Quach_2016_ge_monocyte_R848	ENSG00000101019	C	1.1008e-11	-0.12966	5.504e-08	C	-	20	33905326	UQCC1	0
19:10764914:A:G	eQTLGen	eQTLGen_cis_eQTLs	ENSG00000129354	G	1.1028e-11	-6.7924	0	G	-	19	10764914	AP1M2	1
20:34052273:A:G	GTEx/v7	Cells_Transformed_fibroblasts	ENSG00000125991	A	1.10328e-11	-0.196658	2.16907e-18	G	+	20	34052273	ERGIC3	0
20:34060286:C:T	GTEx/v6	Skin_Sun_Exposed_Lower_leg	ENSG00000214078	C	1.10371e-11	-7.11239	0.00028813	T	+	20	34060286	CPNE1	0
20:34045191:A:G	GTEx/v6	Cells_Transformed_fibroblasts	ENSG00000214078	A	1.10426e-11	-7.15592	0.00020866	G	+	20	34045191	CPNE1	0
20:34045191:A:G	eQTLcatalogue	TwinsUK_ge_blood	ENSG00000214078	G	1.10517e-11	-0.178307	5.52585e-08	G	-	20	34045191	CPNE1	0
20:34045513:A:G	eQTLcatalogue	TwinsUK_ge_blood	ENSG00000214078	A	1.10517e-11	-0.178307	5.52585e-08	A	-	20	34045513	CPNE1	0
20:34045611:A:T	eQTLcatalogue	TwinsUK_ge_blood	ENSG00000214078	T	1.10517e-11	-0.178307	5.52585e-08	T	-	20	34045611	CPNE1	0
20:34046501:A:G	eQTLcatalogue	TwinsUK_ge_blood	ENSG00000214078	G	1.10517e-11	-0.178307	5.52585e-08	G	-	20	34046501	CPNE1	0
20:34048161:C:T	eQTLcatalogue	TwinsUK_ge_blood	ENSG00000214078	C	1.10517e-11	-0.178307	5.52585e-08	C	-	20	34048161	CPNE1	0
20:34048625:C:T	eQTLcatalogue	TwinsUK_ge_blood	ENSG00000214078	T	1.10517e-11	-0.178307	5.52585e-08	T	-	20	34048625	CPNE1	0
20:34048661:C:T	eQTLcatalogue	TwinsUK_ge_blood	ENSG00000214078	C	1.10517e-11	-0.178307	5.52585e-08	C	-	20	34048661	CPNE1	0
20:34054409:C:T	eQTLcatalogue	TwinsUK_ge_blood	ENSG00000214078	C	1.10517e-11	-0.178307	5.52585e-08	C	-	20	34054409	CPNE1	0
20:34054729:C:T	eQTLcatalogue	TwinsUK_ge_blood	ENSG00000214078	T	1.10517e-11	-0.178307	5.52585e-08	T	-	20	34054729	CPNE1	0
20:34055706:C:T	eQTLcatalogue	TwinsUK_ge_blood	ENSG00000214078	T	1.10517e-11	-0.178307	5.52585e-08	T	-	20	34055706	CPNE1	0
20:34056952:C:T	eQTLcatalogue	TwinsUK_ge_blood	ENSG00000214078	T	1.10517e-11	-0.178307	5.52585e-08	T	-	20	34056952	CPNE1	0
20:34059337:C:T	eQTLcatalogue	TwinsUK_ge_blood	ENSG00000214078	T	1.10517e-11	-0.178307	5.52585e-08	T	-	20	34059337	CPNE1	0
20:34059536:A:G	eQTLcatalogue	TwinsUK_ge_blood	ENSG00000214078	A	1.10517e-11	-0.178307	5.52585e-08	A	-	20	34059536	CPNE1	0
20:34060286:C:T	eQTLcatalogue	TwinsUK_ge_blood	ENSG00000214078	T	1.10517e-11	-0.178307	5.52585e-08	T	-	20	34060286	CPNE1	0
20:34063034:C:T	eQTLcatalogue	TwinsUK_ge_blood	ENSG00000214078	C	1.10517e-11	-0.178307	5.52585e-08	C	-	20	34063034	CPNE1	0
20:34063095:C:T	eQTLcatalogue	TwinsUK_ge_blood	ENSG00000214078	C	1.10517e-11	-0.178307	5.52585e-08	C	-	20	34063095	CPNE1	0
20:34065125:A:G	eQTLcatalogue	TwinsUK_ge_blood	ENSG00000214078	A	1.10517e-11	-0.178307	5.52585e-08	A	-	20	34065125	CPNE1	0
20:34065195:A:G	eQTLcatalogue	TwinsUK_ge_blood	ENSG00000214078	A	1.10517e-11	-0.178307	5.52585e-08	A	-	20	34065195	CPNE1	0
20:34066645:C:T	eQTLcatalogue	TwinsUK_ge_blood	ENSG00000214078	T	1.10517e-11	-0.178307	5.52585e-08	T	-	20	34066645	CPNE1	1
20:34068382:C:G	eQTLcatalogue	TwinsUK_ge_blood	ENSG00000214078	C	1.10517e-11	-0.178307	5.52585e-08	C	-	20	34068382	CPNE1	0
20:34069370:A:G	eQTLcatalogue	TwinsUK_ge_blood	ENSG00000214078	A	1.10517e-11	-0.178307	5.52585e-08	A	-	20	34069370	CPNE1	0
20:34073176:C:G	eQTLcatalogue	TwinsUK_ge_blood	ENSG00000214078	C	1.10517e-11	-0.178307	5.52585e-08	C	-	20	34073176	CPNE1	0
20:34075015:C:T	eQTLcatalogue	TwinsUK_ge_blood	ENSG00000214078	C	1.10517e-11	-0.178307	5.52585e-08	C	-	20	34075015	CPNE1	0
20:34076780:A:G	eQTLcatalogue	TwinsUK_ge_blood	ENSG00000214078	A	1.10517e-11	-0.178307	5.52585e-08	A	-	20	34076780	CPNE1	0
20:34077403:C:T	eQTLcatalogue	TwinsUK_ge_blood	ENSG00000214078	T	1.10517e-11	-0.178307	5.52585e-08	T	-	20	34077403	CPNE1	0
20:34077848:A:G	eQTLcatalogue	TwinsUK_ge_blood	ENSG00000214078	G	1.10517e-11	-0.178307	5.52585e-08	G	-	20	34077848	CPNE1	0
20:34079494:C:T	eQTLcatalogue	TwinsUK_ge_blood	ENSG00000214078	T	1.10517e-11	-0.178307	5.52585e-08	T	-	20	34079494	CPNE1	0
20:34093153:A:G	eQTLcatalogue	TwinsUK_ge_blood	ENSG00000214078	G	1.10517e-11	-0.178307	5.52585e-08	G	-	20	34093153	CPNE1	0
20:34093757:C:T	eQTLcatalogue	TwinsUK_ge_blood	ENSG00000214078	C	1.10517e-11	-0.178307	5.52585e-08	C	-	20	34093757	CPNE1	0
20:34096581:C:T	eQTLcatalogue	TwinsUK_ge_blood	ENSG00000214078	T	1.10517e-11	-0.178307	5.52585e-08	T	-	20	34096581	CPNE1	0
20:34096725:A:G	eQTLcatalogue	TwinsUK_ge_blood	ENSG00000214078	A	1.10517e-11	-0.178307	5.52585e-08	A	-	20	34096725	CPNE1	0
20:34097353:C:T	eQTLcatalogue	TwinsUK_ge_blood	ENSG00000214078	T	1.10517e-11	-0.178307	5.52585e-08	T	-	20	34097353	CPNE1	0
20:34101631:A:C	eQTLcatalogue	TwinsUK_ge_blood	ENSG00000214078	C	1.10517e-11	-0.178307	5.52585e-08	C	-	20	34101631	CPNE1	0
20:34101821:A:G	eQTLcatalogue	TwinsUK_ge_blood	ENSG00000214078	A	1.10517e-11	-0.178307	5.52585e-08	A	-	20	34101821	CPNE1	0
20:34102189:C:T	eQTLcatalogue	TwinsUK_ge_blood	ENSG00000214078	T	1.10517e-11	-0.178307	5.52585e-08	T	-	20	34102189	CPNE1	0
20:34107160:C:G	eQTLcatalogue	TwinsUK_ge_blood	ENSG00000214078	G	1.10517e-11	-0.178307	5.52585e-08	G	-	20	34107160	CPNE1	0
20:34109273:G:T	eQTLcatalogue	TwinsUK_ge_blood	ENSG00000214078	G	1.10517e-11	-0.178307	5.52585e-08	G	-	20	34109273	CPNE1	0
20:33934301:C:T	eQTLcatalogue	GENCORD_ge_fibroblast	ENSG00000101019	T	1.10955e-11	0.131396	5.54775e-08	C	-	20	33934301	UQCC1	0
20:34045611:A:T	GTEx/v6	Cells_Transformed_fibroblasts	ENSG00000214078	A	1.1111e-11	-7.15489	0.00020866	T	+	20	34045611	CPNE1	0
20:34180239:A:G	GTEx/v7	Muscle_Skeletal	ENSG00000126001	G	1.11299e-11	0.329616	4.55309e-18	G	+	20	34180239	CEP250	0
20:33986566:C:G	eQTLcatalogue	Fairfax_2014_naive	ENSG00000242372	G	1.11491e-11	-0.0740724	5.57455e-08	C	+	20	33986566	EIF6	0
20:34059536:A:G	GTEx/v6	Skin_Sun_Exposed_Lower_leg	ENSG00000214078	G	1.11699e-11	-7.11041	0.00028813	A	+	20	34059536	CPNE1	0
20:34163526:A:G	PsychENCODE	PsychENCODE_eQTLs	ENSG00000214078	A	1.12024e-11	0.105028	3.0106e-09	A	+	20	34163526	CPNE1	0
19:10754400:A:G	eQTLGen	eQTLGen_cis_eQTLs	ENSG00000127616	A	1.126e-11	-6.7893	0	A	-	19	10754400	SMARCA4	0
20:33973315:G:T	eQTLcatalogue	BLUEPRINT_ge_T-cell	ENSG00000126001	T	1.12962e-11	-0.0803041	5.6481e-08	G	+	20	33973315	CEP250	0
20:34008850:C:CAA	eQTLcatalogue	CEDAR_T-cell_CD4	ENSG00000101019	CAA	1.13217e-11	0.0861008	5.66085e-08	C	-	20	34008850	UQCC1	0
20:33960799:A:G	eQTLcatalogue	GENCORD_ge_fibroblast	ENSG00000101019	A	1.13285e-11	0.131109	5.66425e-08	G	-	20	33960799	UQCC1	0
20:33995254:G:GA	eQTLcatalogue	GENCORD_ge_fibroblast	ENSG00000101019	G	1.13326e-11	0.131436	5.6663e-08	GA	-	20	33995254	UQCC1	0
20:34048161:C:T	GTEx/v6	Cells_Transformed_fibroblasts	ENSG00000214078	T	1.13533e-11	-7.15127	0.00020866	C	+	20	34048161	CPNE1	0
20:33970527:A:G	eQTLcatalogue	GENCORD_ge_fibroblast	ENSG00000101019	A	1.13694e-11	0.131109	5.6847e-08	G	-	20	33970527	UQCC1	0
20:33927006:A:C	eQTLcatalogue	Nedelec_2016_ge_macrophage_Listeria	ENSG00000101019	A	1.1394e-11	-0.149999	5.697e-08	A	-	20	33927006	UQCC1	0
20:33923001:G:T	eQTLcatalogue	TwinsUK_ge_LCL	ENSG00000101019	T	1.13996e-11	-0.0614546	5.6998e-08	T	-	20	33923001	UQCC1	0
20:34002272:C:CAT	eQTLcatalogue	GENCORD_ge_fibroblast	ENSG00000101019	CAT	1.14113e-11	0.131022	5.70565e-08	C	-	20	34002272	UQCC1	0
19:10767790:A:G	GTEx/v8	Whole_Blood	ENSG00000129353	A	1.14442e-11	0.109723	3.27872e-30	G	-	19	10767790	SLC44A2	0
19:10771377:C:G	GTEx/v8	Whole_Blood	ENSG00000129353	C	1.14442e-11	0.109723	3.27872e-30	G	-	19	10771377	SLC44A2	0
20:34046501:A:G	GTEx/v6	Cells_Transformed_fibroblasts	ENSG00000214078	A	1.14499e-11	-7.14985	0.00020866	G	+	20	34046501	CPNE1	0
20:33997734:A:G	eQTLcatalogue	GENCORD_ge_fibroblast	ENSG00000101019	G	1.14606e-11	0.131024	5.7303e-08	A	-	20	33997734	UQCC1	0
20:33958253:A:T	eQTLcatalogue	GENCORD_ge_fibroblast	ENSG00000101019	A	1.14662e-11	0.13103	5.7331e-08	T	-	20	33958253	UQCC1	0
20:34001915:C:T	eQTLcatalogue	GENCORD_ge_fibroblast	ENSG00000101019	C	1.14662e-11	0.130996	5.7331e-08	T	-	20	34001915	UQCC1	0
20:33956004:A:T	eQTLcatalogue	GENCORD_ge_fibroblast	ENSG00000101019	A	1.14718e-11	0.131022	5.7359e-08	T	-	20	33956004	UQCC1	0
20:33960308:C:T	eQTLcatalogue	GENCORD_ge_fibroblast	ENSG00000101019	C	1.14807e-11	0.131047	5.74035e-08	T	-	20	33960308	UQCC1	0
20:33967523:C:T	eQTLcatalogue	GENCORD_ge_fibroblast	ENSG00000101019	T	1.14807e-11	0.131015	5.74035e-08	C	-	20	33967523	UQCC1	0
20:34001541:C:G	eQTLcatalogue	GENCORD_ge_fibroblast	ENSG00000101019	G	1.1487e-11	0.130985	5.7435e-08	C	-	20	34001541	UQCC1	0
20:33947285:C:G	eQTLcatalogue	GENCORD_ge_fibroblast	ENSG00000101019	C	1.14907e-11	0.130976	5.74535e-08	G	-	20	33947285	UQCC1	0
20:33987818:A:T	eQTLcatalogue	GENCORD_ge_fibroblast	ENSG00000101019	T	1.14957e-11	0.131037	5.74785e-08	A	-	20	33987818	UQCC1	0
20:33987298:C:T	eQTLcatalogue	GENCORD_ge_fibroblast	ENSG00000101019	T	1.1497e-11	0.131014	5.7485e-08	C	-	20	33987298	UQCC1	0
20:33987576:A:G	eQTLcatalogue	GENCORD_ge_fibroblast	ENSG00000101019	G	1.15026e-11	0.131034	5.7513e-08	A	-	20	33987576	UQCC1	0
20:33966260:C:T	eQTLcatalogue	GENCORD_ge_fibroblast	ENSG00000101019	T	1.15058e-11	0.131013	5.7529e-08	C	-	20	33966260	UQCC1	0
20:33986271:C:T	eQTLcatalogue	GENCORD_ge_fibroblast	ENSG00000101019	T	1.15073e-11	0.131015	5.75365e-08	C	-	20	33986271	UQCC1	0
20:33997291:A:T	eQTLcatalogue	GENCORD_ge_fibroblast	ENSG00000101019	T	1.15085e-11	0.131021	5.75425e-08	A	-	20	33997291	UQCC1	0
20:33984976:C:T	eQTLcatalogue	GENCORD_ge_fibroblast	ENSG00000101019	T	1.15124e-11	0.130991	5.7562e-08	C	-	20	33984976	UQCC1	0
20:34194054:C:T	GTEx/v8	Small_Intestine_Terminal_Ileum	ENSG00000214078	C	1.15136e-11	-0.503765	2.02824e-38	T	+	20	34194054	CPNE1	1
20:33976474:C:G	eQTLcatalogue	GENCORD_ge_fibroblast	ENSG00000101019	G	1.15147e-11	0.130975	5.75735e-08	C	-	20	33976474	UQCC1	0
20:33960450:C:T	eQTLcatalogue	GENCORD_ge_fibroblast	ENSG00000101019	T	1.15186e-11	0.13102	5.7593e-08	C	-	20	33960450	UQCC1	0
20:33977349:A:G	eQTLcatalogue	GENCORD_ge_fibroblast	ENSG00000101019	G	1.15201e-11	0.130985	5.76005e-08	A	-	20	33977349	UQCC1	0
20:33994265:G:T	eQTLcatalogue	GENCORD_ge_fibroblast	ENSG00000101019	G	1.15209e-11	0.131033	5.76045e-08	T	-	20	33994265	UQCC1	0
20:33985568:C:T	eQTLcatalogue	GENCORD_ge_fibroblast	ENSG00000101019	C	1.15216e-11	0.131018	5.7608e-08	T	-	20	33985568	UQCC1	0
20:33976823:C:T	eQTLcatalogue	GENCORD_ge_fibroblast	ENSG00000101019	C	1.15228e-11	0.130983	5.7614e-08	T	-	20	33976823	UQCC1	0
20:33985057:A:G	eQTLcatalogue	GENCORD_ge_fibroblast	ENSG00000101019	A	1.1523e-11	0.13097	5.7615e-08	G	-	20	33985057	UQCC1	0
20:33996433:C:T	eQTLcatalogue	GENCORD_ge_fibroblast	ENSG00000101019	T	1.15269e-11	0.131024	5.76345e-08	C	-	20	33996433	UQCC1	0
20:33992761:A:T	eQTLcatalogue	GENCORD_ge_fibroblast	ENSG00000101019	T	1.1527e-11	0.131033	5.7635e-08	A	-	20	33992761	UQCC1	0
20:33995945:A:T	eQTLcatalogue	GENCORD_ge_fibroblast	ENSG00000101019	T	1.15302e-11	0.131024	5.7651e-08	A	-	20	33995945	UQCC1	0
20:34047446:G:GAA	eQTLcatalogue	Fairfax_2014_LPS24	ENSG00000214078	GAA	1.15332e-11	-0.230996	5.7666e-08	GAA	-	20	34047446	CPNE1	0
20:33995972:C:T	eQTLcatalogue	GENCORD_ge_fibroblast	ENSG00000101019	C	1.15337e-11	0.131024	5.76685e-08	T	-	20	33995972	UQCC1	0
20:33959315:C:T	eQTLcatalogue	GENCORD_ge_fibroblast	ENSG00000101019	T	1.15347e-11	0.13102	5.76735e-08	C	-	20	33959315	UQCC1	0
20:33961845:A:C	eQTLcatalogue	GENCORD_ge_fibroblast	ENSG00000101019	C	1.1546e-11	0.131017	5.773e-08	A	-	20	33961845	UQCC1	0
20:33947730:C:T	eQTLcatalogue	GENCORD_ge_fibroblast	ENSG00000101019	T	1.15461e-11	0.13096	5.77305e-08	C	-	20	33947730	UQCC1	0
20:33948919:A:G	eQTLcatalogue	GENCORD_ge_fibroblast	ENSG00000101019	A	1.15461e-11	0.13096	5.77305e-08	G	-	20	33948919	UQCC1	0
20:33949282:C:T	eQTLcatalogue	GENCORD_ge_fibroblast	ENSG00000101019	T	1.15461e-11	0.13096	5.77305e-08	C	-	20	33949282	UQCC1	0
20:33951799:A:G	eQTLcatalogue	GENCORD_ge_fibroblast	ENSG00000101019	G	1.15461e-11	0.13096	5.77305e-08	A	-	20	33951799	UQCC1	0
20:33952620:A:G	eQTLcatalogue	GENCORD_ge_fibroblast	ENSG00000101019	G	1.15461e-11	0.13096	5.77305e-08	A	-	20	33952620	UQCC1	1
20:33971914:C:T	eQTLcatalogue	GENCORD_ge_fibroblast	ENSG00000101019	C	1.15461e-11	0.13096	5.77305e-08	T	-	20	33971914	UQCC1	0
20:33973378:A:G	eQTLcatalogue	GENCORD_ge_fibroblast	ENSG00000101019	G	1.15461e-11	0.13096	5.77305e-08	A	-	20	33973378	UQCC1	0
20:33974051:C:T	eQTLcatalogue	GENCORD_ge_fibroblast	ENSG00000101019	T	1.15461e-11	0.13096	5.77305e-08	C	-	20	33974051	UQCC1	0
20:33974163:A:T	eQTLcatalogue	GENCORD_ge_fibroblast	ENSG00000101019	T	1.15461e-11	0.13096	5.77305e-08	A	-	20	33974163	UQCC1	0
20:33975181:A:C	eQTLcatalogue	GENCORD_ge_fibroblast	ENSG00000101019	C	1.15461e-11	0.13096	5.77305e-08	A	-	20	33975181	UQCC1	0
20:33983314:A:T	eQTLcatalogue	GENCORD_ge_fibroblast	ENSG00000101019	T	1.15461e-11	0.13096	5.77305e-08	A	-	20	33983314	UQCC1	0
20:33983485:A:G	eQTLcatalogue	GENCORD_ge_fibroblast	ENSG00000101019	A	1.15461e-11	0.13096	5.77305e-08	G	-	20	33983485	UQCC1	0
20:34001058:C:T	eQTLcatalogue	GENCORD_ge_fibroblast	ENSG00000101019	C	1.15461e-11	0.13096	5.77305e-08	T	-	20	34001058	UQCC1	0
20:34001250:A:G	eQTLcatalogue	GENCORD_ge_fibroblast	ENSG00000101019	G	1.15461e-11	0.13096	5.77305e-08	A	-	20	34001250	UQCC1	0
20:33972899:A:C	eQTLcatalogue	GENCORD_ge_fibroblast	ENSG00000101019	A	1.15472e-11	0.13097	5.7736e-08	C	-	20	33972899	UQCC1	0
20:33971085:A:G	eQTLcatalogue	GENCORD_ge_fibroblast	ENSG00000101019	A	1.15522e-11	0.13096	5.7761e-08	G	-	20	33971085	UQCC1	0
20:33982435:A:G	eQTLcatalogue	GENCORD_ge_fibroblast	ENSG00000101019	G	1.1554e-11	0.130969	5.777e-08	A	-	20	33982435	UQCC1	0
20:33973315:G:T	eQTLcatalogue	GENCORD_ge_fibroblast	ENSG00000101019	T	1.15546e-11	0.130968	5.7773e-08	G	-	20	33973315	UQCC1	0
20:33966325:C:T	eQTLcatalogue	GENCORD_ge_fibroblast	ENSG00000101019	C	1.15573e-11	0.131015	5.77865e-08	T	-	20	33966325	UQCC1	0
20:33972053:C:T	eQTLcatalogue	GENCORD_ge_fibroblast	ENSG00000101019	C	1.15597e-11	0.130964	5.77985e-08	T	-	20	33972053	UQCC1	0
20:33999267:A:G	eQTLcatalogue	GENCORD_ge_fibroblast	ENSG00000101019	A	1.15618e-11	0.130969	5.7809e-08	G	-	20	33999267	UQCC1	0
20:34004767:C:T	eQTLcatalogue	Fairfax_2014_naive	ENSG00000242372	C	1.15753e-11	-0.0710837	5.78765e-08	T	+	20	34004767	EIF6	0
20:33987298:C:T	GTEx/v8	Nerve_Tibial	ENSG00000101019	C	1.15768e-11	0.219624	5.06739e-08	C	+	20	33987298	UQCC1	0
20:33995945:A:T	GTEx/v8	Nerve_Tibial	ENSG00000101019	A	1.15768e-11	0.219624	5.06739e-08	A	+	20	33995945	UQCC1	0
20:34001250:A:G	GTEx/v8	Nerve_Tibial	ENSG00000101019	A	1.15768e-11	0.219624	5.06739e-08	A	+	20	34001250	UQCC1	0
20:34159447:C:G	GTEx/v8	Pituitary	ENSG00000214078	C	1.15837e-11	0.508992	2.96949e-42	C	+	20	34159447	CPNE1	0
20:34161966:C:T	GTEx/v8	Pituitary	ENSG00000214078	T	1.15837e-11	0.508992	2.96949e-42	T	+	20	34161966	CPNE1	0
20:34165609:C:T	GTEx/v8	Pituitary	ENSG00000214078	T	1.15837e-11	0.508992	2.96949e-42	T	+	20	34165609	CPNE1	0
20:34054409:C:T	BIOSQTL	BIOS_eQTL_geneLevel	ENSG00000242372	T	1.15926e-11	6.78534	0	C	-	20	34054409	EIF6	0
20:34054609:C:G	BIOSQTL	BIOS_eQTL_geneLevel	ENSG00000242372	C	1.15926e-11	6.78534	0	G	-	20	34054609	EIF6	0
20:34054729:C:T	BIOSQTL	BIOS_eQTL_geneLevel	ENSG00000242372	C	1.15926e-11	6.78534	0	T	-	20	34054729	EIF6	0
20:33905326:C:T	eQTLcatalogue	BLUEPRINT_ge_T-cell	ENSG00000126001	C	1.16044e-11	0.0825795	5.8022e-08	C	+	20	33905326	CEP250	0
20:34109273:G:T	eQTLcatalogue	CEDAR_neutrophil_CD15	ENSG00000214078	G	1.16053e-11	-0.113644	5.80265e-08	G	-	20	34109273	CPNE1	0
20:34062710:C:T	GTEx/v6	Skin_Sun_Exposed_Lower_leg	ENSG00000214078	T	1.16171e-11	-7.10394	0.00028813	C	+	20	34062710	CPNE1	0
20:34066346:C:T	GTEx/v6	Skin_Sun_Exposed_Lower_leg	ENSG00000214078	C	1.16171e-11	-7.10394	0.00028813	T	+	20	34066346	CPNE1	0
20:34061578:C:T	BIOSQTL	BIOS_eQTL_geneLevel	ENSG00000242372	C	1.16409e-11	6.78472	0	T	-	20	34061578	EIF6	0
20:34154741:C:T	GTEx/v8	Esophagus_Gastroesophageal_Junction	ENSG00000214078	T	1.16763e-11	-0.462331	3.65874e-61	C	+	20	34154741	CPNE1	0
20:34062642:C:T	BIOSQTL	BIOS_eQTL_geneLevel	ENSG00000242372	T	1.16893e-11	6.7841	0	C	-	20	34062642	EIF6	0
20:34062710:C:T	BIOSQTL	BIOS_eQTL_geneLevel	ENSG00000242372	T	1.16893e-11	6.7841	0	C	-	20	34062710	EIF6	0
20:34063095:C:T	BIOSQTL	BIOS_eQTL_geneLevel	ENSG00000242372	T	1.16893e-11	6.7841	0	C	-	20	34063095	EIF6	0
20:34063865:A:G	BIOSQTL	BIOS_eQTL_geneLevel	ENSG00000242372	G	1.16893e-11	6.7841	0	A	-	20	34063865	EIF6	0
20:34065195:A:G	BIOSQTL	BIOS_eQTL_geneLevel	ENSG00000242372	G	1.16893e-11	6.7841	0	A	-	20	34065195	EIF6	0
20:34066312:C:T	BIOSQTL	BIOS_eQTL_geneLevel	ENSG00000242372	C	1.16893e-11	6.7841	0	T	-	20	34066312	EIF6	0
20:34066346:C:T	BIOSQTL	BIOS_eQTL_geneLevel	ENSG00000242372	C	1.16893e-11	6.7841	0	T	-	20	34066346	EIF6	0
20:34066645:C:T	BIOSQTL	BIOS_eQTL_geneLevel	ENSG00000242372	C	1.16893e-11	6.7841	0	T	-	20	34066645	EIF6	1
20:34068382:C:G	BIOSQTL	BIOS_eQTL_geneLevel	ENSG00000242372	G	1.16893e-11	6.7841	0	C	-	20	34068382	EIF6	0
20:34069370:A:G	BIOSQTL	BIOS_eQTL_geneLevel	ENSG00000242372	G	1.16893e-11	6.7841	0	A	-	20	34069370	EIF6	0
20:34073176:C:G	BIOSQTL	BIOS_eQTL_geneLevel	ENSG00000242372	G	1.16893e-11	6.7841	0	C	-	20	34073176	EIF6	0
20:34073379:A:G	BIOSQTL	BIOS_eQTL_geneLevel	ENSG00000242372	A	1.16893e-11	6.7841	0	G	-	20	34073379	EIF6	0
20:34075015:C:T	BIOSQTL	BIOS_eQTL_geneLevel	ENSG00000242372	T	1.16893e-11	6.7841	0	C	-	20	34075015	EIF6	0
20:34076780:A:G	BIOSQTL	BIOS_eQTL_geneLevel	ENSG00000242372	G	1.16893e-11	6.7841	0	A	-	20	34076780	EIF6	0
20:34077403:C:T	BIOSQTL	BIOS_eQTL_geneLevel	ENSG00000242372	C	1.16893e-11	6.7841	0	T	-	20	34077403	EIF6	0
20:34077848:A:G	BIOSQTL	BIOS_eQTL_geneLevel	ENSG00000242372	A	1.16893e-11	6.7841	0	G	-	20	34077848	EIF6	0
20:34079494:C:T	BIOSQTL	BIOS_eQTL_geneLevel	ENSG00000242372	C	1.16893e-11	6.7841	0	T	-	20	34079494	EIF6	0
20:34066312:C:T	GTEx/v6	Adipose_Subcutaneous	ENSG00000214078	C	1.16984e-11	-7.10797	0.000270753	T	+	20	34066312	CPNE1	0
20:33960486:C:T	GTEx/v8	Colon_Sigmoid	ENSG00000125965	C	1.17159e-11	-0.407247	2.34641e-09	C	-	20	33960486	GDF5	0
20:33968067:C:T	GTEx/v8	Colon_Sigmoid	ENSG00000125965	C	1.17159e-11	-0.407247	2.34641e-09	C	-	20	33968067	GDF5	0
20:33972948:A:G	eQTLcatalogue	GENCORD_ge_fibroblast	ENSG00000101019	G	1.17238e-11	0.131221	5.8619e-08	A	-	20	33972948	UQCC1	0
20:34135629:A:G	GTEx/v7	Brain_Frontal_Cortex_BA9	ENSG00000126001	A	1.17276e-11	-0.685841	1.26209e-08	G	+	20	34135629	CEP250	0
20:34142527:C:T	GTEx/v7	Brain_Frontal_Cortex_BA9	ENSG00000126001	C	1.17276e-11	-0.685841	1.26209e-08	T	+	20	34142527	CEP250	0
20:33799280:G:T	GTEx/v8	Nerve_Tibial	ENSG00000078814	G	1.17481e-11	0.14214	1.92074e-19	T	-	20	33799280	MYH7B	0
20:34120994:A:AT	GTEx/v6	Brain_Cortex	ENSG00000126001	AT	1.17692e-11	-8.02202	0.00129004	A	+	20	34120994	CEP250	0
20:34143092:A:G	GTEx/v6	Nerve_Tibial	ENSG00000214078	G	1.17746e-11	-7.17353	0.000222679	A	+	20	34143092	CPNE1	0
20:33925094:C:T	GTEx/v8	Breast_Mammary_Tissue	ENSG00000101019	C	1.17913e-11	-0.251076	9.79844e-10	T	+	20	33925094	UQCC1	0
20:33926103:C:G	eQTLcatalogue	GENCORD_ge_fibroblast	ENSG00000101019	C	1.18149e-11	-0.131947	5.90745e-08	C	-	20	33926103	UQCC1	1
20:34022387:A:C	GTEx/v8	Heart_Atrial_Appendage	ENSG00000101019	A	1.18391e-11	0.147849	9.29261e-09	A	+	20	34022387	UQCC1	1
6:33192662:A:G	GTEx/v7	Heart_Atrial_Appendage	ENSG00000204228	A	1.18412e-11	-0.243574	2.20197e-08	G	+	6	33192662	HSD17B8	0
20:34190870:A:G	GTEx/v7	Small_Intestine_Terminal_Ileum	ENSG00000214078	G	1.18433e-11	-0.590533	3.39654e-26	A	+	20	34190870	CPNE1	0
20:34109427:A:G	GTEx/v6	Cells_Transformed_fibroblasts	ENSG00000214078	G	1.18506e-11	-7.14407	0.00020866	A	+	20	34109427	CPNE1	0
20:34029882:A:T	eQTLcatalogue	CEDAR_T-cell_CD8	ENSG00000214078	A	1.1858e-11	-0.169424	5.929e-08	A	-	20	34029882	CPNE1	1
20:33964771:C:CA	eQTLcatalogue	GENCORD_ge_fibroblast	ENSG00000101019	CA	1.18687e-11	0.131028	5.93435e-08	C	-	20	33964771	UQCC1	0
19:10799750:C:T	eQTLGen	eQTLGen_cis_eQTLs	ENSG00000127616	T	1.1885e-11	-6.7814	0	T	-	19	10799750	SMARCA4	0
20:34059337:C:T	GTEx/v6	Skin_Sun_Exposed_Lower_leg	ENSG00000214078	C	1.18951e-11	-7.10004	0.00028813	T	+	20	34059337	CPNE1	0
20:34105975:A:G	GTEx/v6	Lung	ENSG00000214078	A	1.19045e-11	-7.13371	0.00038378	G	+	20	34105975	CPNE1	0
20:34105581:C:CA	eQTLcatalogue	HipSci_ge_iPSC	ENSG00000214078	C	1.19478e-11	-0.255673	5.9739e-08	C	-	20	34105581	CPNE1	0
20:33864484:A:G	xQTLServer	xQTLServer_eQTLs	ENSG00000101460	A	1.20144e-11	NA	0.000726348	A	NA	20	33864484	MAP1LC3A	0
20:33926103:C:G	eQTLcatalogue	Fairfax_2014_naive	ENSG00000242372	C	1.20245e-11	0.0687622	6.01225e-08	C	+	20	33926103	EIF6	1
20:34112556:C:T	GTEx/v6	Esophagus_Mucosa	ENSG00000214078	C	1.20349e-11	-7.1899	0.000312239	T	+	20	34112556	CPNE1	0
20:33925843:A:C	eQTLcatalogue	Fairfax_2014_naive	ENSG00000242372	C	1.21882e-11	0.068546	6.0941e-08	C	+	20	33925843	EIF6	1
20:34179409:T:TA	GTEx/v8	Artery_Aorta	ENSG00000171222	T	1.21922e-11	-0.242216	4.83704e-16	T	-	20	34179409	SCAND1	0
20:34088764:A:G	GTEx/v6	Skin_Sun_Exposed_Lower_leg	ENSG00000214078	A	1.21967e-11	-7.09591	0.00028813	G	+	20	34088764	CPNE1	0
20:34052604:A:G	GTEx/v7	Thyroid	ENSG00000214078	G	1.22122e-11	-0.413382	2.90077e-85	A	+	20	34052604	CPNE1	0
20:34052676:C:G	GTEx/v7	Thyroid	ENSG00000214078	G	1.22122e-11	-0.413382	2.90077e-85	C	+	20	34052676	CPNE1	0
20:34005214:C:T	GTEx/v8	Adipose_Subcutaneous	ENSG00000214078	T	1.22409e-11	0.312018	6.32869e-144	T	+	20	34005214	CPNE1	0
20:34077848:A:G	eQTLcatalogue	Lepik_2017_ge_blood	ENSG00000214078	G	1.22777e-11	-0.137943	6.13885e-08	G	-	20	34077848	CPNE1	0
20:33923001:G:T	eQTLGen	eQTLGen_cis_eQTLs	ENSG00000125966	G	1.2304e-11	-6.7766	0	T	+	20	33923001	MMP24	0
20:34190870:A:G	GTEx/v7	Muscle_Skeletal	ENSG00000126001	G	1.23319e-11	-0.313491	4.55309e-18	A	+	20	34190870	CEP250	0
20:33939973:C:G	GTEx/v7	Cells_Transformed_fibroblasts	ENSG00000125991	C	1.23453e-11	0.192503	2.16907e-18	C	+	20	33939973	ERGIC3	0
20:33943281:C:T	GTEx/v7	Cells_Transformed_fibroblasts	ENSG00000125991	T	1.23453e-11	0.192503	2.16907e-18	T	+	20	33943281	ERGIC3	0
20:33982846:A:G	GTEx/v7	Cells_Transformed_fibroblasts	ENSG00000125991	A	1.23453e-11	0.192503	2.16907e-18	A	+	20	33982846	ERGIC3	0
20:34180239:A:G	GTEx/v8	Artery_Coronary	ENSG00000214078	G	1.23484e-11	0.612539	3.85434e-42	G	+	20	34180239	CPNE1	0
20:34180535:A:G	GTEx/v8	Artery_Coronary	ENSG00000214078	A	1.23484e-11	0.612539	3.85434e-42	A	+	20	34180535	CPNE1	0
20:34182517:G:T	GTEx/v8	Artery_Coronary	ENSG00000214078	G	1.23484e-11	-0.612539	3.85434e-42	T	+	20	34182517	CPNE1	0
20:33910406:A:G	GTEx/v7	Skin_Not_Sun_Exposed_Suprapubic	ENSG00000101019	A	1.23676e-11	-0.25222	7.33566e-14	G	+	20	33910406	UQCC1	0
20:33890061:A:G	eQTLGen	eQTLGen_cis_eQTLs	ENSG00000101000	A	1.2372e-11	-6.7757	0	G	+	20	33890061	PROCR	0
20:34097136:A:G	GTEx/v6	Lung	ENSG00000214078	G	1.23969e-11	-7.12693	0.00038378	A	+	20	34097136	CPNE1	0
20:33909752:C:T	eQTLGen	eQTLGen_cis_eQTLs	ENSG00000125966	C	1.2492e-11	-6.7743	0	T	+	20	33909752	MMP24	0
20:34175783:A:G	GTEx/v6	Adipose_Visceral_Omentum	ENSG00000214078	A	1.25423e-11	7.34844	0.000688039	A	+	20	34175783	CPNE1	0
19:10770305:C:T	GTEx/v6	Muscle_Skeletal	ENSG00000129353	T	1.25625e-11	-7.03045	0.00030405	C	+	19	10770305	SLC44A2	0
20:34159447:C:G	GTEx/v8	Brain_Caudate_basal_ganglia	ENSG00000214078	C	1.25708e-11	0.486276	1.35993e-30	C	+	20	34159447	CPNE1	0
20:34161966:C:T	GTEx/v8	Brain_Caudate_basal_ganglia	ENSG00000214078	T	1.25708e-11	0.486276	1.35993e-30	T	+	20	34161966	CPNE1	0
20:34165609:C:T	GTEx/v8	Brain_Caudate_basal_ganglia	ENSG00000214078	T	1.25708e-11	0.486276	1.35993e-30	T	+	20	34165609	CPNE1	0
20:34145461:C:T	GTEx/v7	Adrenal_Gland	ENSG00000214078	T	1.25715e-11	-0.629444	1.22075e-32	C	+	20	34145461	CPNE1	0
20:33970462:A:G	eQTLcatalogue	Fairfax_2014_IFN24	ENSG00000101019	A	1.25764e-11	0.0932937	6.2882e-08	G	-	20	33970462	UQCC1	0
20:33915571:A:G	eQTLcatalogue	Fairfax_2014_naive	ENSG00000242372	A	1.26034e-11	0.0683234	6.3017e-08	A	+	20	33915571	EIF6	0
20:34052604:A:G	GTEx/v8	Colon_Sigmoid	ENSG00000214078	A	1.26047e-11	0.427832	1.01498e-53	A	+	20	34052604	CPNE1	0
20:34052676:C:G	GTEx/v8	Colon_Sigmoid	ENSG00000214078	C	1.26047e-11	0.427832	1.01498e-53	C	+	20	34052676	CPNE1	0
20:34059675:A:G	GTEx/v8	Colon_Sigmoid	ENSG00000214078	A	1.26047e-11	0.427832	1.01498e-53	A	+	20	34059675	CPNE1	0
20:34008020:C:CTTTTT	eQTLcatalogue	Fairfax_2014_naive	ENSG00000242372	CTTTTT	1.26274e-11	-0.0691931	6.3137e-08	C	+	20	34008020	EIF6	0
20:33983314:A:T	eQTLGen	eQTLGen_cis_eQTLs	ENSG00000078814	T	1.2631e-11	6.7729	0	A	-	20	33983314	MYH7B	0
20:33925843:A:C	eQTLcatalogue	GEUVADIS_ge_LCL	ENSG00000101019	C	1.26532e-11	-0.0548729	6.3266e-08	C	-	20	33925843	UQCC1	1
20:34016207:A:G	GTEx/v7	Adipose_Subcutaneous	ENSG00000101019	A	1.26699e-11	-0.317678	4.54223e-12	G	+	20	34016207	UQCC1	0
20:34016249:A:G	GTEx/v7	Adipose_Subcutaneous	ENSG00000101019	A	1.26699e-11	-0.317678	4.54223e-12	G	+	20	34016249	UQCC1	0
20:34033548:C:T	GTEx/v7	Adipose_Visceral_Omentum	ENSG00000214078	T	1.27081e-11	-0.471104	2.48033e-60	C	+	20	34033548	CPNE1	0
20:34043946:C:T	GTEx/v6	Cells_Transformed_fibroblasts	ENSG00000214078	C	1.27184e-11	-7.1322	0.00020866	T	+	20	34043946	CPNE1	0
20:34045191:A:G	BIOSQTL	BIOS_eQTL_geneLevel	ENSG00000242372	A	1.28072e-11	6.77095	0	G	-	20	34045191	EIF6	0
20:34045392:C:G	BIOSQTL	BIOS_eQTL_geneLevel	ENSG00000242372	C	1.28072e-11	6.77095	0	G	-	20	34045392	EIF6	0
20:34045513:A:G	BIOSQTL	BIOS_eQTL_geneLevel	ENSG00000242372	G	1.28072e-11	6.77095	0	A	-	20	34045513	EIF6	0
20:34045611:A:T	BIOSQTL	BIOS_eQTL_geneLevel	ENSG00000242372	A	1.28072e-11	6.77095	0	T	-	20	34045611	EIF6	0
20:34046501:A:G	BIOSQTL	BIOS_eQTL_geneLevel	ENSG00000242372	A	1.28072e-11	6.77095	0	G	-	20	34046501	EIF6	0
20:34048625:C:T	BIOSQTL	BIOS_eQTL_geneLevel	ENSG00000242372	C	1.28072e-11	6.77095	0	T	-	20	34048625	EIF6	0
20:34048661:C:T	BIOSQTL	BIOS_eQTL_geneLevel	ENSG00000242372	T	1.28072e-11	6.77095	0	C	-	20	34048661	EIF6	0
20:34052273:A:G	BIOSQTL	BIOS_eQTL_geneLevel	ENSG00000242372	A	1.28072e-11	6.77095	0	G	-	20	34052273	EIF6	0
20:34052676:C:G	BIOSQTL	BIOS_eQTL_geneLevel	ENSG00000242372	G	1.28072e-11	6.77095	0	C	-	20	34052676	EIF6	0
20:34055706:C:T	BIOSQTL	BIOS_eQTL_geneLevel	ENSG00000242372	C	1.28072e-11	6.77095	0	T	-	20	34055706	EIF6	0
20:34056952:C:T	BIOSQTL	BIOS_eQTL_geneLevel	ENSG00000242372	C	1.28072e-11	6.77095	0	T	-	20	34056952	EIF6	0
20:34059337:C:T	BIOSQTL	BIOS_eQTL_geneLevel	ENSG00000242372	C	1.28072e-11	6.77095	0	T	-	20	34059337	EIF6	0
20:34059536:A:G	BIOSQTL	BIOS_eQTL_geneLevel	ENSG00000242372	G	1.28072e-11	6.77095	0	A	-	20	34059536	EIF6	0
20:34059675:A:G	BIOSQTL	BIOS_eQTL_geneLevel	ENSG00000242372	G	1.28072e-11	6.77095	0	A	-	20	34059675	EIF6	0
20:34060286:C:T	BIOSQTL	BIOS_eQTL_geneLevel	ENSG00000242372	C	1.28072e-11	6.77095	0	T	-	20	34060286	EIF6	0
20:34016748:C:CTT	TIGER	Nom_Alonso_Pancreatic_islets	ENSG00000101019	C	1.282e-11	-6.771	1.03387e-09	CTT	+	20	34016748	UQCC1	0
20:33995780:A:G	GTEx/v8	Nerve_Tibial	ENSG00000101019	G	1.28278e-11	0.219458	5.06739e-08	G	+	20	33995780	UQCC1	0
20:34108102:T:TA	GTEx/v6	Whole_Blood	ENSG00000214078	TA	1.28412e-11	-7.04753	0.000333874	T	+	20	34108102	CPNE1	0
20:34088764:A:G	BIOSQTL	BIOS_eQTL_geneLevel	ENSG00000242372	A	1.28604e-11	6.77033	0	G	-	20	34088764	EIF6	0
20:34093153:A:G	BIOSQTL	BIOS_eQTL_geneLevel	ENSG00000242372	A	1.28604e-11	6.77033	0	G	-	20	34093153	EIF6	0
20:34093757:C:T	BIOSQTL	BIOS_eQTL_geneLevel	ENSG00000242372	T	1.28604e-11	6.77033	0	C	-	20	34093757	EIF6	0
20:34105975:A:G	GTEx/v6	Skin_Sun_Exposed_Lower_leg	ENSG00000214078	A	1.28815e-11	-7.08688	0.00028813	G	+	20	34105975	CPNE1	0
20:33799280:G:T	eQTLcatalogue	HipSci_ge_iPSC	ENSG00000101000	T	1.28906e-11	-0.225015	6.4453e-08	T	-	20	33799280	PROCR	0
20:34190870:A:G	eQTLcatalogue	Fairfax_2012_B-cell_CD19	ENSG00000214078	A	1.2893e-11	-0.119245	6.4465e-08	A	-	20	34190870	CPNE1	0
20:34073176:C:G	GTEx/v6	Skin_Sun_Exposed_Lower_leg	ENSG00000214078	G	1.28933e-11	-7.08673	0.00028813	C	+	20	34073176	CPNE1	0
20:33923566:A:G	eQTLcatalogue	Fairfax_2014_naive	ENSG00000242372	A	1.29079e-11	0.0684038	6.45395e-08	A	+	20	33923566	EIF6	0
20:33975601:C:CTT	eQTLcatalogue	GENCORD_ge_fibroblast	ENSG00000101019	CTT	1.2917e-11	0.131446	6.4585e-08	C	-	20	33975601	UQCC1	0
20:33942199:C:CT	eQTLcatalogue	Quach_2016_ge_monocyte_naive	ENSG00000101019	CT	1.2937e-11	0.0871663	6.4685e-08	C	-	20	33942199	UQCC1	0
20:33924112:C:T	eQTLcatalogue	Fairfax_2014_naive	ENSG00000242372	C	1.29551e-11	0.0684299	6.47755e-08	C	+	20	33924112	EIF6	0
20:33924273:A:C	eQTLcatalogue	Fairfax_2014_naive	ENSG00000242372	C	1.29676e-11	0.0684249	6.4838e-08	C	+	20	33924273	EIF6	0
20:34014192:A:G	GTEx/v7	Adipose_Subcutaneous	ENSG00000101019	A	1.29813e-11	-0.315063	4.54223e-12	G	+	20	34014192	UQCC1	0
20:34014192:A:G	GTEx/v8	Colon_Sigmoid	ENSG00000125965	A	1.2982e-11	0.415267	2.34641e-09	G	-	20	34014192	GDF5	0
6:44751669:G:GTGCTAAAGTGTTTTAGCACCTTT	GTEx/v8	Nerve_Tibial	ENSG00000196284	GTGCTAAAGTGTTTTAGCACCTTT	1.29921e-11	0.219703	1.64251e-12	G	-	6	44751669	SUPT3H	0
20:33944251:G:GA	GTEx/v7	Adipose_Subcutaneous	ENSG00000101019	G	1.29995e-11	0.327671	4.54223e-12	G	+	20	33944251	UQCC1	0
20:33924130:A:C	eQTLcatalogue	Fairfax_2014_naive	ENSG00000242372	C	1.30051e-11	0.0684235	6.50255e-08	C	+	20	33924130	EIF6	0
20:34008020:C:CTTTTT	eQTLcatalogue	CEDAR_monocyte_CD14	ENSG00000101019	CTTTTT	1.30291e-11	0.0947414	6.51455e-08	C	-	20	34008020	UQCC1	0
20:33907161:C:T	GTEx/v8	Breast_Mammary_Tissue	ENSG00000101019	C	1.30426e-11	-0.250184	9.79844e-10	T	+	20	33907161	UQCC1	1
20:33925094:C:T	eQTLcatalogue	Fairfax_2014_naive	ENSG00000242372	T	1.30498e-11	0.0684115	6.5249e-08	T	+	20	33925094	EIF6	0
20:34143092:A:G	GTEx/v7	Breast_Mammary_Tissue	ENSG00000214078	G	1.30511e-11	-0.562375	1.09872e-49	A	+	20	34143092	CPNE1	0
20:34190870:A:G	GTEx/v7	Prostate	ENSG00000214078	G	1.32186e-11	-0.714095	4.639e-17	A	+	20	34190870	CPNE1	0
6:33175575:C:T	GTEx/v8	Esophagus_Muscularis	ENSG00000204228	T	1.32541e-11	-0.223322	8.00926e-19	C	+	6	33175575	HSD17B8	0
20:34080675:C:T	GTEx/v7	Nerve_Tibial	ENSG00000214078	C	1.33025e-11	-0.476123	4.93685e-92	T	+	20	34080675	CPNE1	0
20:33914701:C:T	eQTLcatalogue	CEDAR_T-cell_CD4	ENSG00000101019	T	1.33532e-11	-0.076346	6.6766e-08	T	-	20	33914701	UQCC1	0
20:34112192:C:G	GTEx/v6	Thyroid	ENSG00000214078	C	1.33999e-11	-7.1139	0.000224494	G	+	20	34112192	CPNE1	0
20:34003073:C:T	eQTLcatalogue	GENCORD_ge_fibroblast	ENSG00000101019	T	1.34006e-11	0.134507	6.7003e-08	C	-	20	34003073	UQCC1	0
20:33912180:A:C	eQTLGen	eQTLGen_cis_eQTLs	ENSG00000131051	C	1.3405e-11	6.7644	0	A	-	20	33912180	RBM39	0
20:33909245:A:G	GTEx/v7	Skin_Not_Sun_Exposed_Suprapubic	ENSG00000101019	A	1.34179e-11	-0.249652	7.33566e-14	G	+	20	33909245	UQCC1	0
20:34105975:A:G	BIOSQTL	BIOS_eQTL_geneLevel	ENSG00000242372	A	1.34233e-11	6.76402	0	G	-	20	34105975	EIF6	0
20:34006315:C:T	eQTLcatalogue	Fairfax_2014_IFN24	ENSG00000101019	C	1.34687e-11	-0.0931814	6.73435e-08	C	-	20	34006315	UQCC1	0
20:33976474:C:G	eQTLcatalogue	Nedelec_2016_ge_macrophage_Salmonella	ENSG00000101019	G	1.34809e-11	0.156975	6.74045e-08	C	-	20	33976474	UQCC1	0
20:33910941:C:T	eQTLcatalogue	CEDAR_T-cell_CD4	ENSG00000101019	C	1.35109e-11	-0.0765257	6.75545e-08	C	-	20	33910941	UQCC1	0
20:34066312:C:T	GTEx/v6	Muscle_Skeletal	ENSG00000126001	C	1.3521e-11	-7.01859	0.00030405	T	+	20	34066312	CEP250	0
20:34047446:G:GAA	eQTLcatalogue	Nedelec_2016_ge_macrophage_Salmonella	ENSG00000214078	GAA	1.35243e-11	-0.277437	6.76215e-08	GAA	-	20	34047446	CPNE1	0
6:33176958:C:T	GTEx/v8	Thyroid	ENSG00000204228	T	1.35266e-11	-0.147648	1.58276e-23	C	+	6	33176958	HSD17B8	0
20:34126715:A:G	eQTLGen	eQTLGen_cis_eQTLs	ENSG00000244462	G	1.3535e-11	6.7629	0	A	-	20	34126715	RBM12	0
20:34180239:A:G	GTEx/v7	Brain_Cerebellum	ENSG00000126001	G	1.35394e-11	0.652006	8.47293e-28	G	+	20	34180239	CEP250	0
20:34062710:C:T	GTEx/v7	Thyroid	ENSG00000214078	T	1.35626e-11	-0.414848	2.90077e-85	C	+	20	34062710	CPNE1	0
20:34088764:A:G	GTEx/v7	Thyroid	ENSG00000214078	A	1.35626e-11	-0.414848	2.90077e-85	G	+	20	34088764	CPNE1	0
20:33905326:C:T	eQTLcatalogue	CEDAR_T-cell_CD4	ENSG00000101019	C	1.35677e-11	-0.0762982	6.78385e-08	C	-	20	33905326	UQCC1	0
20:34187728:G:T	eQTLcatalogue	GENCORD_ge_LCL	ENSG00000214078	T	1.3601e-11	-0.23173	6.8005e-08	T	-	20	34187728	CPNE1	0
20:34182069:A:G	eQTLcatalogue	GENCORD_ge_LCL	ENSG00000214078	G	1.36306e-11	-0.229122	6.8153e-08	G	-	20	34182069	CPNE1	0
20:34187697:A:G	eQTLcatalogue	GENCORD_ge_LCL	ENSG00000214078	A	1.36497e-11	-0.231722	6.82485e-08	A	-	20	34187697	CPNE1	0
20:33913681:A:C	eQTLcatalogue	CEDAR_T-cell_CD4	ENSG00000101019	A	1.36758e-11	-0.0763089	6.8379e-08	A	-	20	33913681	UQCC1	0
20:34045392:C:G	GTEx/v7	Heart_Atrial_Appendage	ENSG00000214078	C	1.36804e-11	-0.398729	1.60034e-58	G	+	20	34045392	CPNE1	0
20:34105634:C:T	BIOSQTL	BIOS_eQTL_geneLevel	ENSG00000242372	T	1.38182e-11	6.75999	0	C	-	20	34105634	EIF6	0
20:33960486:C:T	GTEx/v8	Adipose_Subcutaneous	ENSG00000214078	C	1.38227e-11	0.318089	6.32869e-144	C	+	20	33960486	CPNE1	0
20:33968067:C:T	GTEx/v8	Adipose_Subcutaneous	ENSG00000214078	C	1.38227e-11	0.318089	6.32869e-144	C	+	20	33968067	CPNE1	0
20:33890061:A:G	eQTLcatalogue	BLUEPRINT_ge_T-cell	ENSG00000126001	G	1.38605e-11	0.0801244	6.93025e-08	G	+	20	33890061	CEP250	0
20:34154371:A:C	GTEx/v7	Adrenal_Gland	ENSG00000214078	A	1.3926e-11	-0.648198	1.22075e-32	C	+	20	34154371	CPNE1	0
20:34005240:C:T	eQTLcatalogue	Nedelec_2016_ge_macrophage_Salmonella	ENSG00000101019	T	1.39478e-11	0.159159	6.9739e-08	C	-	20	34005240	UQCC1	0
20:34185726:A:T	eQTLcatalogue	GENCORD_ge_LCL	ENSG00000214078	T	1.39535e-11	-0.230796	6.97675e-08	T	-	20	34185726	CPNE1	0
20:33990383:A:AAAAC	eQTLcatalogue	Fairfax_2014_LPS24	ENSG00000101019	AAAAC	1.39562e-11	0.10105	6.9781e-08	A	-	20	33990383	UQCC1	0
20:33909752:C:T	eQTLcatalogue	CEDAR_T-cell_CD4	ENSG00000101019	T	1.40032e-11	-0.0762157	7.0016e-08	T	-	20	33909752	UQCC1	0
6:33191784:C:T	GTEx/v6	Esophagus_Muscularis	ENSG00000204228	C	1.40177e-11	-7.21828	0.000335986	T	+	6	33191784	HSD17B8	0
20:33819415:A:G	eQTLcatalogue	HipSci_ge_iPSC	ENSG00000101000	A	1.402e-11	-0.229303	7.01e-08	A	-	20	33819415	PROCR	0
20:33910871:C:T	eQTLcatalogue	CEDAR_T-cell_CD4	ENSG00000101019	T	1.40266e-11	-0.0762153	7.0133e-08	T	-	20	33910871	UQCC1	0
20:33910896:C:T	eQTLcatalogue	CEDAR_T-cell_CD4	ENSG00000101019	T	1.40267e-11	-0.0762153	7.01335e-08	T	-	20	33910896	UQCC1	0
20:33909245:A:G	eQTLcatalogue	CEDAR_T-cell_CD4	ENSG00000101019	G	1.40272e-11	-0.0762133	7.0136e-08	G	-	20	33909245	UQCC1	0
20:34107160:C:G	BIOSQTL	BIOS_eQTL_geneLevel	ENSG00000242372	C	1.40296e-11	6.75771	0	G	-	20	34107160	EIF6	0
20:33910406:A:G	eQTLcatalogue	CEDAR_T-cell_CD4	ENSG00000101019	G	1.40366e-11	-0.0762132	7.0183e-08	G	-	20	33910406	UQCC1	0
20:33969530:C:T	eQTLcatalogue	Quach_2016_ge_monocyte_Pam3CSK4	ENSG00000101019	C	1.40944e-11	0.106083	7.0472e-08	T	-	20	33969530	UQCC1	0
20:34003740:C:T	BIOSQTL	BIOS_eQTL_geneLevel	ENSG00000088298	C	1.41267e-11	-6.75642	0	T	+	20	34003740	EDEM2	0
20:34107160:C:G	eQTLcatalogue	Fairfax_2014_naive	ENSG00000101019	G	1.41303e-11	-0.0797275	7.06515e-08	G	-	20	34107160	UQCC1	0
20:34096581:C:T	BIOSQTL	BIOS_eQTL_geneLevel	ENSG00000242372	C	1.41463e-11	6.75657	0	T	-	20	34096581	EIF6	0
20:34096725:A:G	BIOSQTL	BIOS_eQTL_geneLevel	ENSG00000242372	G	1.41463e-11	6.75657	0	A	-	20	34096725	EIF6	0
20:34097136:A:G	BIOSQTL	BIOS_eQTL_geneLevel	ENSG00000242372	G	1.41463e-11	6.75657	0	A	-	20	34097136	EIF6	0
20:34097353:C:T	BIOSQTL	BIOS_eQTL_geneLevel	ENSG00000242372	C	1.41463e-11	6.75657	0	T	-	20	34097353	EIF6	0
20:34099789:A:G	BIOSQTL	BIOS_eQTL_geneLevel	ENSG00000242372	G	1.41463e-11	6.75657	0	A	-	20	34099789	EIF6	0
20:34101631:A:C	BIOSQTL	BIOS_eQTL_geneLevel	ENSG00000242372	A	1.41463e-11	6.75657	0	C	-	20	34101631	EIF6	0
20:34101821:A:G	BIOSQTL	BIOS_eQTL_geneLevel	ENSG00000242372	G	1.41463e-11	6.75657	0	A	-	20	34101821	EIF6	0
20:34102189:C:T	BIOSQTL	BIOS_eQTL_geneLevel	ENSG00000242372	C	1.41463e-11	6.75657	0	T	-	20	34102189	EIF6	0
20:34008162:C:T	BIOSQTL	BIOS_eQTL_geneLevel	ENSG00000088298	C	1.42049e-11	-6.75574	0	T	+	20	34008162	EDEM2	0
20:34142527:C:T	GTEx/v6	Adipose_Visceral_Omentum	ENSG00000214078	C	1.42172e-11	-7.32555	0.000688039	T	+	20	34142527	CPNE1	0
20:33903636:C:T	GTEx/v8	Breast_Mammary_Tissue	ENSG00000101019	T	1.42462e-11	-0.250187	9.79844e-10	C	+	20	33903636	UQCC1	0
20:33905619:A:G	GTEx/v8	Breast_Mammary_Tissue	ENSG00000101019	A	1.42462e-11	-0.250187	9.79844e-10	G	+	20	33905619	UQCC1	0
20:33905904:A:C	GTEx/v8	Breast_Mammary_Tissue	ENSG00000101019	A	1.42462e-11	-0.250187	9.79844e-10	C	+	20	33905904	UQCC1	0
20:34033548:C:T	GTEx/v6	Skin_Sun_Exposed_Lower_leg	ENSG00000214078	T	1.42667e-11	-7.07	0.00028813	C	+	20	34033548	CPNE1	0
20:34135629:A:G	GTEx/v7	Cells_Transformed_fibroblasts	ENSG00000125991	A	1.42787e-11	-0.200936	2.16907e-18	G	+	20	34135629	ERGIC3	0
20:34107956:A:G	GTEx/v6	Lung	ENSG00000214078	G	1.42909e-11	-7.10311	0.00038378	A	+	20	34107956	CPNE1	0
20:34063865:A:G	GTEx/v6	Skin_Sun_Exposed_Lower_leg	ENSG00000214078	G	1.42913e-11	-7.06971	0.00028813	A	+	20	34063865	CPNE1	0
20:34062642:C:T	GTEx/v6	Skin_Sun_Exposed_Lower_leg	ENSG00000214078	T	1.43036e-11	-7.06957	0.00028813	C	+	20	34062642	CPNE1	0
20:34073379:A:G	GTEx/v6	Skin_Sun_Exposed_Lower_leg	ENSG00000214078	A	1.43036e-11	-7.06957	0.00028813	G	+	20	34073379	CPNE1	0
20:34107956:A:G	GTEx/v7	Pancreas	ENSG00000214078	G	1.43257e-11	-0.629423	2.35243e-39	A	+	20	34107956	CPNE1	0
20:34045191:A:G	GTEx/v8	Skin_Not_Sun_Exposed_Suprapubic	ENSG00000101019	A	1.43301e-11	-0.200748	1.21753e-26	G	+	20	34045191	UQCC1	0
20:34045513:A:G	GTEx/v8	Skin_Not_Sun_Exposed_Suprapubic	ENSG00000101019	G	1.43301e-11	-0.200748	1.21753e-26	A	+	20	34045513	UQCC1	0
20:34045611:A:T	GTEx/v8	Skin_Not_Sun_Exposed_Suprapubic	ENSG00000101019	A	1.43301e-11	-0.200748	1.21753e-26	T	+	20	34045611	UQCC1	0
20:34046501:A:G	GTEx/v8	Skin_Not_Sun_Exposed_Suprapubic	ENSG00000101019	A	1.43301e-11	-0.200748	1.21753e-26	G	+	20	34046501	UQCC1	0
20:34047055:G:GT	GTEx/v8	Skin_Not_Sun_Exposed_Suprapubic	ENSG00000101019	GT	1.43301e-11	-0.200748	1.21753e-26	G	+	20	34047055	UQCC1	0
20:34048161:C:T	GTEx/v8	Skin_Not_Sun_Exposed_Suprapubic	ENSG00000101019	T	1.43301e-11	-0.200748	1.21753e-26	C	+	20	34048161	UQCC1	0
20:34048625:C:T	GTEx/v8	Skin_Not_Sun_Exposed_Suprapubic	ENSG00000101019	C	1.43301e-11	-0.200748	1.21753e-26	T	+	20	34048625	UQCC1	0
20:34048661:C:T	GTEx/v8	Skin_Not_Sun_Exposed_Suprapubic	ENSG00000101019	T	1.43301e-11	-0.200748	1.21753e-26	C	+	20	34048661	UQCC1	0
20:34054409:C:T	GTEx/v8	Skin_Not_Sun_Exposed_Suprapubic	ENSG00000101019	T	1.43301e-11	-0.200748	1.21753e-26	C	+	20	34054409	UQCC1	0
20:34055453:A:AG	GTEx/v8	Skin_Not_Sun_Exposed_Suprapubic	ENSG00000101019	A	1.43301e-11	-0.200748	1.21753e-26	AG	+	20	34055453	UQCC1	0
20:34055706:C:T	GTEx/v8	Skin_Not_Sun_Exposed_Suprapubic	ENSG00000101019	C	1.43301e-11	-0.200748	1.21753e-26	T	+	20	34055706	UQCC1	0
20:34056952:C:T	GTEx/v8	Skin_Not_Sun_Exposed_Suprapubic	ENSG00000101019	C	1.43301e-11	-0.200748	1.21753e-26	T	+	20	34056952	UQCC1	0
20:34059337:C:T	GTEx/v8	Skin_Not_Sun_Exposed_Suprapubic	ENSG00000101019	C	1.43301e-11	-0.200748	1.21753e-26	T	+	20	34059337	UQCC1	0
20:34060286:C:T	GTEx/v8	Skin_Not_Sun_Exposed_Suprapubic	ENSG00000101019	C	1.43301e-11	-0.200748	1.21753e-26	T	+	20	34060286	UQCC1	0
20:34063095:C:T	GTEx/v8	Skin_Not_Sun_Exposed_Suprapubic	ENSG00000101019	T	1.43301e-11	-0.200748	1.21753e-26	C	+	20	34063095	UQCC1	0
20:34065125:A:G	GTEx/v8	Skin_Not_Sun_Exposed_Suprapubic	ENSG00000101019	G	1.43301e-11	-0.200748	1.21753e-26	A	+	20	34065125	UQCC1	0
20:34065195:A:G	GTEx/v8	Skin_Not_Sun_Exposed_Suprapubic	ENSG00000101019	G	1.43301e-11	-0.200748	1.21753e-26	A	+	20	34065195	UQCC1	0
20:34066312:C:T	GTEx/v8	Skin_Not_Sun_Exposed_Suprapubic	ENSG00000101019	C	1.43301e-11	-0.200748	1.21753e-26	T	+	20	34066312	UQCC1	0
20:34066645:C:T	GTEx/v8	Skin_Not_Sun_Exposed_Suprapubic	ENSG00000101019	C	1.43301e-11	-0.200748	1.21753e-26	T	+	20	34066645	UQCC1	1
20:34075687:G:T	GTEx/v8	Skin_Not_Sun_Exposed_Suprapubic	ENSG00000101019	G	1.43301e-11	-0.200748	1.21753e-26	T	+	20	34075687	UQCC1	0
20:34075688:C:T	GTEx/v8	Skin_Not_Sun_Exposed_Suprapubic	ENSG00000101019	C	1.43301e-11	-0.200748	1.21753e-26	T	+	20	34075688	UQCC1	0
20:34076780:A:G	GTEx/v8	Skin_Not_Sun_Exposed_Suprapubic	ENSG00000101019	G	1.43301e-11	-0.200748	1.21753e-26	A	+	20	34076780	UQCC1	0
20:34077848:A:G	GTEx/v8	Skin_Not_Sun_Exposed_Suprapubic	ENSG00000101019	A	1.43301e-11	-0.200748	1.21753e-26	G	+	20	34077848	UQCC1	0
20:34079494:C:T	GTEx/v8	Skin_Not_Sun_Exposed_Suprapubic	ENSG00000101019	C	1.43301e-11	-0.200748	1.21753e-26	T	+	20	34079494	UQCC1	0
20:34096725:A:G	GTEx/v8	Skin_Not_Sun_Exposed_Suprapubic	ENSG00000101019	G	1.43301e-11	-0.200748	1.21753e-26	A	+	20	34096725	UQCC1	0
20:34097353:C:T	GTEx/v8	Skin_Not_Sun_Exposed_Suprapubic	ENSG00000101019	C	1.43301e-11	-0.200748	1.21753e-26	T	+	20	34097353	UQCC1	0
20:33907161:C:T	eQTLcatalogue	Fairfax_2014_naive	ENSG00000242372	T	1.43395e-11	0.0680813	7.16975e-08	T	+	20	33907161	EIF6	1
20:34120994:A:AT	GTEx/v6	Brain_Cerebellar_Hemisphere	ENSG00000126001	AT	1.43417e-11	-8.12467	0.000977302	A	+	20	34120994	CEP250	0
9:116901926:A:G	BIOSQTL	BIOS_eQTL_geneLevel	ENSG00000196739	G	1.43428e-11	6.75452	0	A	-	9	116901926	COL27A1	1
20:33939194:C:CAA	eQTLcatalogue	Fairfax_2014_naive	ENSG00000242372	CAA	1.43862e-11	-0.0683091	7.1931e-08	C	+	20	33939194	EIF6	0
20:34029882:A:T	GTEx/v8	Adipose_Visceral_Omentum	ENSG00000214078	T	1.43907e-11	-0.416573	6.92181e-101	A	+	20	34029882	CPNE1	1
20:34052604:A:G	GTEx/v7	Artery_Tibial	ENSG00000214078	G	1.44252e-11	-0.410372	9.8559e-87	A	+	20	34052604	CPNE1	0
20:34052676:C:G	GTEx/v7	Artery_Tibial	ENSG00000214078	G	1.44252e-11	-0.410372	9.8559e-87	C	+	20	34052676	CPNE1	0
20:34135629:A:G	GTEx/v6	Adipose_Visceral_Omentum	ENSG00000214078	A	1.44382e-11	-7.32273	0.000688039	G	+	20	34135629	CPNE1	0
20:33969530:C:T	eQTLcatalogue	GENCORD_ge_fibroblast	ENSG00000101019	C	1.44458e-11	0.131896	7.2229e-08	T	-	20	33969530	UQCC1	0
20:34023962:A:G	GTEx/v8	Whole_Blood	ENSG00000214078	G	1.44701e-11	0.228409	7.06664e-188	G	+	20	34023962	CPNE1	1
20:34017944:C:G	BIOSQTL	BIOS_eQTL_geneLevel	ENSG00000088298	G	1.44819e-11	-6.75294	0	C	+	20	34017944	EDEM2	0
20:34054609:C:G	GTEx/v6	Cells_Transformed_fibroblasts	ENSG00000214078	C	1.45488e-11	-7.10958	0.00020866	G	+	20	34054609	CPNE1	0
20:34059675:A:G	GTEx/v7	Cells_Transformed_fibroblasts	ENSG00000125991	G	1.45941e-11	-0.196878	2.16907e-18	A	+	20	34059675	ERGIC3	0
20:34062710:C:T	GTEx/v7	Cells_Transformed_fibroblasts	ENSG00000125991	T	1.45941e-11	-0.196878	2.16907e-18	C	+	20	34062710	ERGIC3	0
20:34066346:C:T	GTEx/v7	Cells_Transformed_fibroblasts	ENSG00000125991	C	1.45941e-11	-0.196878	2.16907e-18	T	+	20	34066346	ERGIC3	0
20:34088764:A:G	GTEx/v7	Cells_Transformed_fibroblasts	ENSG00000125991	A	1.45941e-11	-0.196878	2.16907e-18	G	+	20	34088764	ERGIC3	0
20:33896262:C:G	GTEx/v7	Thyroid	ENSG00000101019	G	1.45955e-11	-0.242262	1.36416e-08	C	+	20	33896262	UQCC1	0
20:33968067:C:T	eQTLcatalogue	BLUEPRINT_ge_T-cell	ENSG00000126001	T	1.46354e-11	-0.0793722	7.3177e-08	C	+	20	33968067	CEP250	0
20:34107956:A:G	BIOSQTL	BIOS_eQTL_geneLevel	ENSG00000242372	G	1.46627e-11	6.7513	0	A	-	20	34107956	EIF6	0
20:34006176:C:T	eQTLcatalogue	Fairfax_2014_IFN24	ENSG00000101019	C	1.47026e-11	-0.0926233	7.3513e-08	C	-	20	34006176	UQCC1	0
20:33910406:A:G	GTEx/v8	Skin_Sun_Exposed_Lower_leg	ENSG00000125998	A	1.47088e-11	-0.135533	5.73138e-32	G	+	20	33910406	FAM83C	0
20:33914701:C:T	GTEx/v8	Skin_Sun_Exposed_Lower_leg	ENSG00000125998	C	1.47088e-11	-0.135533	5.73138e-32	T	+	20	33914701	FAM83C	0
19:10760007:A:G	GTEx/v8	Whole_Blood	ENSG00000129353	A	1.47497e-11	0.113292	3.27872e-30	G	-	19	10760007	SLC44A2	0
20:34006436:C:T	eQTLcatalogue	Fairfax_2014_IFN24	ENSG00000101019	T	1.47694e-11	-0.0926211	7.3847e-08	T	-	20	34006436	UQCC1	0
20:34073648:G:GT	eQTLcatalogue	Fairfax_2014_LPS24	ENSG00000214078	GT	1.48006e-11	-0.236113	7.4003e-08	GT	-	20	34073648	CPNE1	0
20:34109273:G:T	GTEx/v6	Whole_Blood	ENSG00000214078	T	1.48172e-11	-7.02423	0.000333874	G	+	20	34109273	CPNE1	0
9:116935688:C:T	eQTLcatalogue	TwinsUK_ge_LCL	ENSG00000196739	C	1.48302e-11	0.232126	7.4151e-08	T	-	9	116935688	COL27A1	0
9:116935696:C:G	eQTLcatalogue	TwinsUK_ge_LCL	ENSG00000196739	C	1.48302e-11	0.232126	7.4151e-08	G	-	9	116935696	COL27A1	0
9:116935764:C:G	eQTLcatalogue	TwinsUK_ge_LCL	ENSG00000196739	C	1.48302e-11	0.232126	7.4151e-08	G	-	9	116935764	COL27A1	0
20:34062710:C:T	GTEx/v7	Artery_Tibial	ENSG00000214078	T	1.48511e-11	-0.412128	9.8559e-87	C	+	20	34062710	CPNE1	0
20:34066346:C:T	GTEx/v7	Artery_Tibial	ENSG00000214078	C	1.48511e-11	-0.412128	9.8559e-87	T	+	20	34066346	CPNE1	0
20:34088764:A:G	GTEx/v7	Artery_Tibial	ENSG00000214078	A	1.48511e-11	-0.412128	9.8559e-87	G	+	20	34088764	CPNE1	0
20:34150145:A:G	GTEx/v6	Skin_Not_Sun_Exposed_Suprapubic	ENSG00000214078	G	1.49633e-11	-7.27438	0.000506735	A	+	20	34150145	CPNE1	0
20:33960486:C:T	eQTLcatalogue	GEUVADIS_ge_LCL	ENSG00000101019	T	1.49957e-11	0.051931	7.49785e-08	C	-	20	33960486	UQCC1	0
20:33912180:A:C	eQTLcatalogue	CEDAR_T-cell_CD4	ENSG00000101019	A	1.50132e-11	-0.0764334	7.5066e-08	A	-	20	33912180	UQCC1	0
20:33847253:C:T	eQTLGen	eQTLGen_cis_eQTLs	ENSG00000126001	T	1.5052e-11	-6.7473	0	C	+	20	33847253	CEP250	0
20:34145461:C:T	GTEx/v7	Esophagus_Gastroesophageal_Junction	ENSG00000214078	T	1.506e-11	-0.538843	3.86793e-39	C	+	20	34145461	CPNE1	0
20:33942263:A:G	eQTLcatalogue	Fairfax_2014_naive	ENSG00000242372	A	1.50882e-11	-0.0708399	7.5441e-08	G	+	20	33942263	EIF6	0
20:34029882:A:T	GTEx/v7	Whole_Blood	ENSG00000214078	T	1.50903e-11	-0.313649	2.00838e-93	A	+	20	34029882	CPNE1	1
20:33942261:A:G	eQTLcatalogue	Fairfax_2014_naive	ENSG00000242372	G	1.51035e-11	-0.0708387	7.55175e-08	A	+	20	33942261	EIF6	0
20:34178365:C:T	GTEx/v8	Artery_Coronary	ENSG00000214078	T	1.51114e-11	0.60884	3.85434e-42	T	+	20	34178365	CPNE1	0
20:34150145:A:G	PsychENCODE	PsychENCODE_eQTLs	ENSG00000214078	G	1.51534e-11	-0.105128	4.01154e-09	A	+	20	34150145	CPNE1	0
20:33909245:A:G	GTEx/v8	Skin_Sun_Exposed_Lower_leg	ENSG00000125998	A	1.51864e-11	-0.134749	5.73138e-32	G	+	20	33909245	FAM83C	0
20:33983485:A:G	eQTLcatalogue	BLUEPRINT_ge_T-cell	ENSG00000126001	A	1.521e-11	-0.0792898	7.605e-08	G	+	20	33983485	CEP250	0
20:33894463:A:G	GTEx/v8	Breast_Mammary_Tissue	ENSG00000101019	G	1.52379e-11	-0.248117	9.79844e-10	A	+	20	33894463	UQCC1	0
20:33905727:A:AGGGCT	GTEx/v8	Breast_Mammary_Tissue	ENSG00000101019	AGGGCT	1.52379e-11	-0.248117	9.79844e-10	A	+	20	33905727	UQCC1	0
20:33907909:C:T	GTEx/v8	Breast_Mammary_Tissue	ENSG00000101019	C	1.52379e-11	-0.248117	9.79844e-10	T	+	20	33907909	UQCC1	0
20:33913322:G:T	GTEx/v8	Breast_Mammary_Tissue	ENSG00000101019	T	1.52379e-11	-0.248117	9.79844e-10	G	+	20	33913322	UQCC1	0
20:34124920:A:T	GTEx/v6	Brain_Cortex	ENSG00000126001	T	1.52818e-11	-7.96202	0.00129004	A	+	20	34124920	CEP250	0
20:34108260:C:T	GTEx/v6	Brain_Cerebellar_Hemisphere	ENSG00000126001	C	1.52868e-11	-8.10929	0.000977302	T	+	20	34108260	CEP250	0
20:34105634:C:T	GTEx/v6	Whole_Blood	ENSG00000214078	T	1.52884e-11	-7.01913	0.000333874	C	+	20	34105634	CPNE1	0
20:34109273:G:T	BIOSQTL	BIOS_eQTL_geneLevel	ENSG00000242372	T	1.53027e-11	6.745	0	G	-	20	34109273	EIF6	0
20:33942685:A:G	eQTLcatalogue	BLUEPRINT_ge_T-cell	ENSG00000126001	G	1.53087e-11	-0.079321	7.65435e-08	A	+	20	33942685	CEP250	1
20:34008623:A:G	eQTLcatalogue	BLUEPRINT_ge_T-cell	ENSG00000126001	G	1.53339e-11	-0.0792996	7.66695e-08	A	+	20	34008623	CEP250	0
20:34033548:C:T	GTEx/v6	Adipose_Subcutaneous	ENSG00000214078	T	1.53365e-11	-7.06312	0.000270753	C	+	20	34033548	CPNE1	0
15:78588577:A:G	eQTLGen	eQTLGen_cis_eQTLs	ENSG00000140395	A	1.5366e-11	-6.7443	0	A	-	15	78588577	WDR61	0
20:34061578:C:T	GTEx/v8	Breast_Mammary_Tissue	ENSG00000214078	T	1.54039e-11	0.419541	5.33342e-78	T	+	20	34061578	CPNE1	0
20:34099789:A:G	GTEx/v8	Breast_Mammary_Tissue	ENSG00000214078	A	1.54039e-11	0.419541	5.33342e-78	A	+	20	34099789	CPNE1	0
20:34068160:A:G	xQTLServer	xQTLServer_eQTLs	ENSG00000214078	A	1.54062e-11	NA	0.000931406	A	NA	20	34068160	CPNE1	0
20:34068695:A:G	xQTLServer	xQTLServer_eQTLs	ENSG00000214078	G	1.54062e-11	NA	0.000931406	G	NA	20	34068695	CPNE1	0
20:34075998:C:T	xQTLServer	xQTLServer_eQTLs	ENSG00000214078	T	1.54062e-11	NA	0.000931406	T	NA	20	34075998	CPNE1	1
20:34087309:C:G	xQTLServer	xQTLServer_eQTLs	ENSG00000214078	C	1.54062e-11	NA	0.000931406	C	NA	20	34087309	CPNE1	0
20:34096385:A:G	xQTLServer	xQTLServer_eQTLs	ENSG00000214078	G	1.54062e-11	NA	0.000931406	G	NA	20	34096385	CPNE1	0
20:34101153:A:G	xQTLServer	xQTLServer_eQTLs	ENSG00000214078	G	1.54062e-11	NA	0.000931406	G	NA	20	34101153	CPNE1	0
20:34007663:A:T	eQTLcatalogue	Fairfax_2014_IFN24	ENSG00000101019	T	1.54096e-11	-0.0925643	7.7048e-08	T	-	20	34007663	UQCC1	0
20:34045191:A:G	GTEx/v8	Breast_Mammary_Tissue	ENSG00000214078	A	1.54413e-11	-0.416266	5.33342e-78	G	+	20	34045191	CPNE1	0
20:34045513:A:G	GTEx/v8	Breast_Mammary_Tissue	ENSG00000214078	G	1.54413e-11	-0.416266	5.33342e-78	A	+	20	34045513	CPNE1	0
20:34045611:A:T	GTEx/v8	Breast_Mammary_Tissue	ENSG00000214078	A	1.54413e-11	-0.416266	5.33342e-78	T	+	20	34045611	CPNE1	0
20:34046501:A:G	GTEx/v8	Breast_Mammary_Tissue	ENSG00000214078	A	1.54413e-11	-0.416266	5.33342e-78	G	+	20	34046501	CPNE1	0
20:34047055:G:GT	GTEx/v8	Breast_Mammary_Tissue	ENSG00000214078	GT	1.54413e-11	-0.416266	5.33342e-78	G	+	20	34047055	CPNE1	0
20:34048161:C:T	GTEx/v8	Breast_Mammary_Tissue	ENSG00000214078	T	1.54413e-11	-0.416266	5.33342e-78	C	+	20	34048161	CPNE1	0
20:34048625:C:T	GTEx/v8	Breast_Mammary_Tissue	ENSG00000214078	C	1.54413e-11	-0.416266	5.33342e-78	T	+	20	34048625	CPNE1	0
20:34048661:C:T	GTEx/v8	Breast_Mammary_Tissue	ENSG00000214078	T	1.54413e-11	-0.416266	5.33342e-78	C	+	20	34048661	CPNE1	0
20:33987576:A:G	eQTLcatalogue	BLUEPRINT_ge_T-cell	ENSG00000126001	G	1.55046e-11	-0.0792732	7.7523e-08	A	+	20	33987576	CEP250	0
20:34005214:C:T	eQTLcatalogue	BLUEPRINT_ge_T-cell	ENSG00000126001	C	1.55095e-11	-0.0792735	7.75475e-08	T	+	20	34005214	CEP250	0
20:34005240:C:T	eQTLcatalogue	BLUEPRINT_ge_T-cell	ENSG00000126001	T	1.55095e-11	-0.0792735	7.75475e-08	C	+	20	34005240	CEP250	0
20:33960450:C:T	eQTLcatalogue	BLUEPRINT_ge_T-cell	ENSG00000126001	T	1.55194e-11	-0.0792726	7.7597e-08	C	+	20	33960450	CEP250	0
20:33952620:A:G	eQTLcatalogue	BLUEPRINT_ge_T-cell	ENSG00000126001	G	1.55235e-11	-0.0792722	7.76175e-08	A	+	20	33952620	CEP250	1
20:33974051:C:T	eQTLcatalogue	BLUEPRINT_ge_T-cell	ENSG00000126001	T	1.55238e-11	-0.0792739	7.7619e-08	C	+	20	33974051	CEP250	0
20:33986271:C:T	eQTLcatalogue	BLUEPRINT_ge_T-cell	ENSG00000126001	T	1.55246e-11	-0.0792731	7.7623e-08	C	+	20	33986271	CEP250	0
20:33985568:C:T	eQTLcatalogue	BLUEPRINT_ge_T-cell	ENSG00000126001	C	1.55256e-11	-0.0792737	7.7628e-08	T	+	20	33985568	CEP250	0
20:33951799:A:G	eQTLcatalogue	BLUEPRINT_ge_T-cell	ENSG00000126001	G	1.55276e-11	-0.0792725	7.7638e-08	A	+	20	33951799	CEP250	0
20:33934301:C:T	eQTLcatalogue	BLUEPRINT_ge_T-cell	ENSG00000126001	T	1.55287e-11	-0.0792727	7.76435e-08	C	+	20	33934301	CEP250	0
20:33934437:A:T	eQTLcatalogue	BLUEPRINT_ge_T-cell	ENSG00000126001	T	1.55314e-11	-0.0792747	7.7657e-08	A	+	20	33934437	CEP250	0
20:33926103:C:G	eQTLcatalogue	BLUEPRINT_ge_T-cell	ENSG00000126001	C	1.55353e-11	0.0792713	7.76765e-08	C	+	20	33926103	CEP250	1
20:33926268:A:T	eQTLcatalogue	BLUEPRINT_ge_T-cell	ENSG00000126001	A	1.55353e-11	0.0792713	7.76765e-08	A	+	20	33926268	CEP250	0
20:33931344:A:G	eQTLcatalogue	BLUEPRINT_ge_T-cell	ENSG00000126001	A	1.55353e-11	-0.0792713	7.76765e-08	G	+	20	33931344	CEP250	0
20:33937704:A:G	eQTLcatalogue	BLUEPRINT_ge_T-cell	ENSG00000126001	G	1.55353e-11	-0.0792713	7.76765e-08	A	+	20	33937704	CEP250	0
20:33947730:C:T	eQTLcatalogue	BLUEPRINT_ge_T-cell	ENSG00000126001	T	1.55353e-11	-0.0792713	7.76765e-08	C	+	20	33947730	CEP250	0
20:33948919:A:G	eQTLcatalogue	BLUEPRINT_ge_T-cell	ENSG00000126001	A	1.55353e-11	-0.0792713	7.76765e-08	G	+	20	33948919	CEP250	0
20:33949282:C:T	eQTLcatalogue	BLUEPRINT_ge_T-cell	ENSG00000126001	T	1.55353e-11	-0.0792713	7.76765e-08	C	+	20	33949282	CEP250	0
20:33956004:A:T	eQTLcatalogue	BLUEPRINT_ge_T-cell	ENSG00000126001	A	1.55353e-11	-0.0792713	7.76765e-08	T	+	20	33956004	CEP250	0
20:33958253:A:T	eQTLcatalogue	BLUEPRINT_ge_T-cell	ENSG00000126001	A	1.55353e-11	-0.0792713	7.76765e-08	T	+	20	33958253	CEP250	0
20:33960308:C:T	eQTLcatalogue	BLUEPRINT_ge_T-cell	ENSG00000126001	C	1.55353e-11	-0.0792713	7.76765e-08	T	+	20	33960308	CEP250	0
20:33960799:A:G	eQTLcatalogue	BLUEPRINT_ge_T-cell	ENSG00000126001	A	1.55353e-11	-0.0792713	7.76765e-08	G	+	20	33960799	CEP250	0
20:33961845:A:C	eQTLcatalogue	BLUEPRINT_ge_T-cell	ENSG00000126001	C	1.55353e-11	-0.0792713	7.76765e-08	A	+	20	33961845	CEP250	0
20:33966260:C:T	eQTLcatalogue	BLUEPRINT_ge_T-cell	ENSG00000126001	T	1.55353e-11	-0.0792713	7.76765e-08	C	+	20	33966260	CEP250	0
20:33967523:C:T	eQTLcatalogue	BLUEPRINT_ge_T-cell	ENSG00000126001	T	1.55353e-11	-0.0792713	7.76765e-08	C	+	20	33967523	CEP250	0
20:33971085:A:G	eQTLcatalogue	BLUEPRINT_ge_T-cell	ENSG00000126001	A	1.55353e-11	-0.0792713	7.76765e-08	G	+	20	33971085	CEP250	0
20:33971914:C:T	eQTLcatalogue	BLUEPRINT_ge_T-cell	ENSG00000126001	C	1.55353e-11	-0.0792713	7.76765e-08	T	+	20	33971914	CEP250	0
20:33974163:A:T	eQTLcatalogue	BLUEPRINT_ge_T-cell	ENSG00000126001	T	1.55353e-11	-0.0792713	7.76765e-08	A	+	20	33974163	CEP250	0
20:33976474:C:G	eQTLcatalogue	BLUEPRINT_ge_T-cell	ENSG00000126001	G	1.55353e-11	-0.0792713	7.76765e-08	C	+	20	33976474	CEP250	0
20:33976823:C:T	eQTLcatalogue	BLUEPRINT_ge_T-cell	ENSG00000126001	C	1.55353e-11	-0.0792713	7.76765e-08	T	+	20	33976823	CEP250	0
20:33982435:A:G	eQTLcatalogue	BLUEPRINT_ge_T-cell	ENSG00000126001	G	1.55353e-11	-0.0792713	7.76765e-08	A	+	20	33982435	CEP250	0
20:33987298:C:T	eQTLcatalogue	BLUEPRINT_ge_T-cell	ENSG00000126001	T	1.55353e-11	-0.0792713	7.76765e-08	C	+	20	33987298	CEP250	0
20:33992761:A:T	eQTLcatalogue	BLUEPRINT_ge_T-cell	ENSG00000126001	T	1.55353e-11	-0.0792713	7.76765e-08	A	+	20	33992761	CEP250	0
20:33994265:G:T	eQTLcatalogue	BLUEPRINT_ge_T-cell	ENSG00000126001	G	1.55353e-11	-0.0792713	7.76765e-08	T	+	20	33994265	CEP250	0
20:33995780:A:G	eQTLcatalogue	BLUEPRINT_ge_T-cell	ENSG00000126001	A	1.55353e-11	-0.0792713	7.76765e-08	G	+	20	33995780	CEP250	0
20:33995945:A:T	eQTLcatalogue	BLUEPRINT_ge_T-cell	ENSG00000126001	T	1.55353e-11	-0.0792713	7.76765e-08	A	+	20	33995945	CEP250	0
20:33995972:C:T	eQTLcatalogue	BLUEPRINT_ge_T-cell	ENSG00000126001	C	1.55353e-11	-0.0792713	7.76765e-08	T	+	20	33995972	CEP250	0
20:33996433:C:T	eQTLcatalogue	BLUEPRINT_ge_T-cell	ENSG00000126001	T	1.55353e-11	-0.0792713	7.76765e-08	C	+	20	33996433	CEP250	0
20:33997734:A:G	eQTLcatalogue	BLUEPRINT_ge_T-cell	ENSG00000126001	G	1.55353e-11	-0.0792713	7.76765e-08	A	+	20	33997734	CEP250	0
20:34001250:A:G	eQTLcatalogue	BLUEPRINT_ge_T-cell	ENSG00000126001	G	1.55353e-11	-0.0792713	7.76765e-08	A	+	20	34001250	CEP250	0
20:34006970:C:T	eQTLcatalogue	BLUEPRINT_ge_T-cell	ENSG00000126001	T	1.55353e-11	-0.0792713	7.76765e-08	C	+	20	34006970	CEP250	0
20:33973378:A:G	eQTLcatalogue	BLUEPRINT_ge_T-cell	ENSG00000126001	G	1.55357e-11	-0.079272	7.76785e-08	A	+	20	33973378	CEP250	0
20:34073176:C:G	eQTLGen	eQTLGen_cis_eQTLs	ENSG00000131043	G	1.5536e-11	-6.7427	0	C	+	20	34073176	AAR2	0
20:33947285:C:G	eQTLcatalogue	BLUEPRINT_ge_T-cell	ENSG00000126001	C	1.5537e-11	-0.0792709	7.7685e-08	G	+	20	33947285	CEP250	0
20:34001058:C:T	eQTLcatalogue	BLUEPRINT_ge_T-cell	ENSG00000126001	C	1.55371e-11	-0.0792726	7.76855e-08	T	+	20	34001058	CEP250	0
20:33975181:A:C	eQTLcatalogue	BLUEPRINT_ge_T-cell	ENSG00000126001	C	1.55382e-11	-0.0792708	7.7691e-08	A	+	20	33975181	CEP250	0
20:33970527:A:G	eQTLcatalogue	BLUEPRINT_ge_T-cell	ENSG00000126001	A	1.55392e-11	-0.0792712	7.7696e-08	G	+	20	33970527	CEP250	0
20:33999267:A:G	eQTLcatalogue	BLUEPRINT_ge_T-cell	ENSG00000126001	A	1.55399e-11	-0.0792912	7.76995e-08	G	+	20	33999267	CEP250	0
20:34001541:C:G	eQTLcatalogue	BLUEPRINT_ge_T-cell	ENSG00000126001	G	1.55424e-11	-0.0792704	7.7712e-08	C	+	20	34001541	CEP250	0
20:34001915:C:T	eQTLcatalogue	BLUEPRINT_ge_T-cell	ENSG00000126001	C	1.55424e-11	-0.0792704	7.7712e-08	T	+	20	34001915	CEP250	0
20:33933846:C:T	eQTLcatalogue	BLUEPRINT_ge_T-cell	ENSG00000126001	T	1.55473e-11	-0.079268	7.77365e-08	C	+	20	33933846	CEP250	0
20:33960486:C:T	eQTLcatalogue	BLUEPRINT_ge_T-cell	ENSG00000126001	T	1.55522e-11	-0.0792706	7.7761e-08	C	+	20	33960486	CEP250	0
20:34013252:A:G	BIOSQTL	BIOS_eQTL_geneLevel	ENSG00000088298	A	1.55577e-11	-6.74242	0	G	+	20	34013252	EDEM2	0
20:33972053:C:T	eQTLcatalogue	BLUEPRINT_ge_T-cell	ENSG00000126001	C	1.5558e-11	-0.0792714	7.779e-08	T	+	20	33972053	CEP250	0
20:33972948:A:G	eQTLcatalogue	BLUEPRINT_ge_T-cell	ENSG00000126001	G	1.55641e-11	-0.0792798	7.78205e-08	A	+	20	33972948	CEP250	0
20:34055706:C:T	GTEx/v6	Skin_Sun_Exposed_Lower_leg	ENSG00000214078	C	1.55963e-11	-7.05524	0.00028813	T	+	20	34055706	CPNE1	0
20:34008137:C:T	eQTLcatalogue	BLUEPRINT_ge_T-cell	ENSG00000126001	C	1.56017e-11	-0.0792678	7.80085e-08	T	+	20	34008137	CEP250	0
20:34069370:A:G	GTEx/v6	Whole_Blood	ENSG00000214078	G	1.56035e-11	-7.01581	0.000333874	A	+	20	34069370	CPNE1	0
20:34124920:A:T	GTEx/v6	Esophagus_Mucosa	ENSG00000214078	T	1.56061e-11	-7.14534	0.000312239	A	+	20	34124920	CPNE1	0
20:34158394:A:G	GTEx/v7	Brain_Frontal_Cortex_BA9	ENSG00000126001	G	1.56064e-11	-0.717034	1.26209e-08	A	+	20	34158394	CEP250	0
20:34159447:C:G	GTEx/v7	Brain_Frontal_Cortex_BA9	ENSG00000126001	G	1.56064e-11	-0.717034	1.26209e-08	C	+	20	34159447	CEP250	0
20:34161966:C:T	GTEx/v7	Brain_Frontal_Cortex_BA9	ENSG00000126001	T	1.56064e-11	0.717034	1.26209e-08	T	+	20	34161966	CEP250	0
20:34124920:A:T	eQTLcatalogue	GEUVADIS_ge_LCL	ENSG00000214078	T	1.56267e-11	0.18912	7.81335e-08	A	-	20	34124920	CPNE1	0
20:34075015:C:T	GTEx/v6	Whole_Blood	ENSG00000214078	T	1.56308e-11	-7.01552	0.000333874	C	+	20	34075015	CPNE1	0
6:33194477:A:G	GTEx/v6	Esophagus_Muscularis	ENSG00000204228	A	1.56536e-11	-7.19893	0.000335986	G	+	6	33194477	HSD17B8	0
20:34075998:C:T	GTEx/v8	Adrenal_Gland	ENSG00000214078	C	1.56648e-11	-0.597181	8.25271e-43	T	+	20	34075998	CPNE1	1
20:34087309:C:G	GTEx/v8	Adrenal_Gland	ENSG00000214078	G	1.56648e-11	-0.597181	8.25271e-43	C	+	20	34087309	CPNE1	0
20:34096385:A:G	GTEx/v8	Adrenal_Gland	ENSG00000214078	A	1.56648e-11	-0.597181	8.25271e-43	G	+	20	34096385	CPNE1	0
20:34109427:A:G	GTEx/v7	Heart_Atrial_Appendage	ENSG00000214078	G	1.56795e-11	-0.399137	1.60034e-58	A	+	20	34109427	CPNE1	0
20:33939194:C:CAA	eQTLcatalogue	Quach_2016_ge_monocyte_Pam3CSK4	ENSG00000101019	CAA	1.5687e-11	0.105905	7.8435e-08	C	-	20	33939194	UQCC1	0
20:33912180:A:C	eQTLcatalogue	Quach_2016_ge_monocyte_R848	ENSG00000101019	A	1.57097e-11	-0.124957	7.85485e-08	A	-	20	33912180	UQCC1	0
20:34063034:C:T	GTEx/v6	Whole_Blood	ENSG00000214078	T	1.57581e-11	-7.0142	0.000333874	C	+	20	34063034	CPNE1	0
20:34077403:C:T	GTEx/v6	Whole_Blood	ENSG00000214078	C	1.57581e-11	-7.0142	0.000333874	T	+	20	34077403	CPNE1	0
20:34093153:A:G	GTEx/v6	Whole_Blood	ENSG00000214078	A	1.57581e-11	-7.0142	0.000333874	G	+	20	34093153	CPNE1	0
20:34093757:C:T	GTEx/v6	Whole_Blood	ENSG00000214078	T	1.57581e-11	-7.0142	0.000333874	C	+	20	34093757	CPNE1	0
20:34096581:C:T	GTEx/v6	Whole_Blood	ENSG00000214078	C	1.57581e-11	-7.0142	0.000333874	T	+	20	34096581	CPNE1	0
20:34101631:A:C	GTEx/v6	Whole_Blood	ENSG00000214078	A	1.57581e-11	-7.0142	0.000333874	C	+	20	34101631	CPNE1	0
20:34102189:C:T	GTEx/v6	Whole_Blood	ENSG00000214078	C	1.57581e-11	-7.0142	0.000333874	T	+	20	34102189	CPNE1	0
20:34055453:A:AG	GTEx/v6	Skin_Sun_Exposed_Lower_leg	ENSG00000214078	A	1.58241e-11	-7.05284	0.00028813	AG	+	20	34055453	CPNE1	0
20:34112192:C:G	GTEx/v6	Nerve_Tibial	ENSG00000214078	C	1.58512e-11	-7.12296	0.000222679	G	+	20	34112192	CPNE1	0
20:34054729:C:T	GTEx/v6	Skin_Sun_Exposed_Lower_leg	ENSG00000214078	C	1.58843e-11	-7.05221	0.00028813	T	+	20	34054729	CPNE1	0
20:34180239:A:G	GTEx/v8	Artery_Aorta	ENSG00000171222	G	1.58903e-11	-0.239389	4.83704e-16	G	-	20	34180239	SCAND1	0
20:34180535:A:G	GTEx/v8	Artery_Aorta	ENSG00000171222	A	1.58903e-11	-0.239389	4.83704e-16	A	-	20	34180535	SCAND1	0
20:34182517:G:T	GTEx/v8	Artery_Aorta	ENSG00000171222	G	1.58903e-11	0.239389	4.83704e-16	T	-	20	34182517	SCAND1	0
20:33927006:A:C	eQTLcatalogue	Nedelec_2016_ge_macrophage_Salmonella	ENSG00000101019	A	1.59128e-11	-0.15743	7.9564e-08	A	-	20	33927006	UQCC1	0
20:34145461:C:T	GTEx/v6	Testis	ENSG00000214078	T	1.59253e-11	-7.44179	0.000378299	C	+	20	34145461	CPNE1	0
20:33936338:A:G	eQTLcatalogue	BLUEPRINT_ge_T-cell	ENSG00000126001	G	1.59341e-11	-0.0792544	7.96705e-08	A	+	20	33936338	CEP250	0
20:34068160:A:G	GTEx/v7	Brain_Cerebellar_Hemisphere	ENSG00000126001	G	1.5942e-11	-0.764184	2.18452e-14	A	+	20	34068160	CEP250	0
20:34075998:C:T	GTEx/v7	Brain_Cerebellar_Hemisphere	ENSG00000126001	C	1.5942e-11	-0.764184	2.18452e-14	T	+	20	34075998	CEP250	1
20:34082050:C:CT	GTEx/v7	Brain_Cerebellar_Hemisphere	ENSG00000126001	CT	1.5942e-11	-0.764184	2.18452e-14	C	+	20	34082050	CEP250	0
20:34087309:C:G	GTEx/v7	Brain_Cerebellar_Hemisphere	ENSG00000126001	G	1.5942e-11	-0.764184	2.18452e-14	C	+	20	34087309	CEP250	0
20:34096385:A:G	GTEx/v7	Brain_Cerebellar_Hemisphere	ENSG00000126001	A	1.5942e-11	-0.764184	2.18452e-14	G	+	20	34096385	CEP250	0
20:33915571:A:G	GTEx/v8	Breast_Mammary_Tissue	ENSG00000101019	G	1.59525e-11	-0.249126	9.79844e-10	A	+	20	33915571	UQCC1	0
20:33923566:A:G	GTEx/v8	Breast_Mammary_Tissue	ENSG00000101019	G	1.59525e-11	-0.249126	9.79844e-10	A	+	20	33923566	UQCC1	0
20:33924112:C:T	GTEx/v8	Breast_Mammary_Tissue	ENSG00000101019	T	1.59525e-11	-0.249126	9.79844e-10	C	+	20	33924112	UQCC1	0
20:33924130:A:C	GTEx/v8	Breast_Mammary_Tissue	ENSG00000101019	A	1.59525e-11	-0.249126	9.79844e-10	C	+	20	33924130	UQCC1	0
20:33924273:A:C	GTEx/v8	Breast_Mammary_Tissue	ENSG00000101019	A	1.59525e-11	-0.249126	9.79844e-10	C	+	20	33924273	UQCC1	0
20:34006498:G:GA	eQTLcatalogue	Fairfax_2014_naive	ENSG00000242372	G	1.59881e-11	-0.0680972	7.99405e-08	GA	+	20	34006498	EIF6	0
20:34043946:C:T	GTEx/v8	Colon_Sigmoid	ENSG00000214078	T	1.60664e-11	0.426881	1.01498e-53	T	+	20	34043946	CPNE1	0
20:34045392:C:G	GTEx/v8	Colon_Sigmoid	ENSG00000214078	G	1.60664e-11	0.426881	1.01498e-53	G	+	20	34045392	CPNE1	0
20:34052273:A:G	GTEx/v8	Colon_Sigmoid	ENSG00000214078	G	1.60664e-11	0.426881	1.01498e-53	G	+	20	34052273	CPNE1	0
20:34063865:A:G	GTEx/v8	Colon_Sigmoid	ENSG00000214078	A	1.60664e-11	0.426881	1.01498e-53	A	+	20	34063865	CPNE1	0
20:34073379:A:G	GTEx/v8	Colon_Sigmoid	ENSG00000214078	G	1.60664e-11	0.426881	1.01498e-53	G	+	20	34073379	CPNE1	0
20:34074831:A:G	GTEx/v6	Muscle_Skeletal	ENSG00000126001	G	1.6133e-11	-6.99006	0.00030405	A	+	20	34074831	CEP250	0
20:34052273:A:G	GTEx/v6	Cells_Transformed_fibroblasts	ENSG00000214078	A	1.61563e-11	-7.09192	0.00020866	G	+	20	34052273	CPNE1	0
6:33191784:C:T	GTEx/v8	Heart_Left_Ventricle	ENSG00000204228	C	1.61597e-11	-0.215261	1.06524e-14	T	+	6	33191784	HSD17B8	0
6:33194477:A:G	GTEx/v8	Heart_Left_Ventricle	ENSG00000204228	A	1.61597e-11	-0.215261	1.06524e-14	G	+	6	33194477	HSD17B8	0
20:33939973:C:G	BIOSQTL	BIOS_eQTL_geneLevel	ENSG00000088298	G	1.6169e-11	-6.73688	0	C	+	20	33939973	EDEM2	0
20:33943281:C:T	BIOSQTL	BIOS_eQTL_geneLevel	ENSG00000088298	C	1.6169e-11	-6.73688	0	T	+	20	33943281	EDEM2	0
20:33958127:C:G	BIOSQTL	BIOS_eQTL_geneLevel	ENSG00000088298	C	1.6169e-11	-6.73688	0	G	+	20	33958127	EDEM2	0
20:34059675:A:G	GTEx/v6	Skin_Sun_Exposed_Lower_leg	ENSG00000214078	G	1.61865e-11	-7.04909	0.00028813	A	+	20	34059675	CPNE1	0
20:34045191:A:G	GTEx/v8	Colon_Sigmoid	ENSG00000214078	A	1.61884e-11	-0.431191	1.01498e-53	G	+	20	34045191	CPNE1	0
20:34045513:A:G	GTEx/v8	Colon_Sigmoid	ENSG00000214078	G	1.61884e-11	-0.431191	1.01498e-53	A	+	20	34045513	CPNE1	0
20:34045611:A:T	GTEx/v8	Colon_Sigmoid	ENSG00000214078	A	1.61884e-11	-0.431191	1.01498e-53	T	+	20	34045611	CPNE1	0
20:34046501:A:G	GTEx/v8	Colon_Sigmoid	ENSG00000214078	A	1.61884e-11	-0.431191	1.01498e-53	G	+	20	34046501	CPNE1	0
20:34047055:G:GT	GTEx/v8	Colon_Sigmoid	ENSG00000214078	GT	1.61884e-11	-0.431191	1.01498e-53	G	+	20	34047055	CPNE1	0
20:34048161:C:T	GTEx/v8	Colon_Sigmoid	ENSG00000214078	T	1.61884e-11	-0.431191	1.01498e-53	C	+	20	34048161	CPNE1	0
20:34048625:C:T	GTEx/v8	Colon_Sigmoid	ENSG00000214078	C	1.61884e-11	-0.431191	1.01498e-53	T	+	20	34048625	CPNE1	0
20:34048661:C:T	GTEx/v8	Colon_Sigmoid	ENSG00000214078	T	1.61884e-11	-0.431191	1.01498e-53	C	+	20	34048661	CPNE1	0
20:34054409:C:T	GTEx/v8	Colon_Sigmoid	ENSG00000214078	T	1.61884e-11	-0.431191	1.01498e-53	C	+	20	34054409	CPNE1	0
20:34055453:A:AG	GTEx/v8	Colon_Sigmoid	ENSG00000214078	A	1.61884e-11	-0.431191	1.01498e-53	AG	+	20	34055453	CPNE1	0
20:34055706:C:T	GTEx/v8	Colon_Sigmoid	ENSG00000214078	C	1.61884e-11	-0.431191	1.01498e-53	T	+	20	34055706	CPNE1	0
20:34059337:C:T	GTEx/v8	Colon_Sigmoid	ENSG00000214078	C	1.61884e-11	-0.431191	1.01498e-53	T	+	20	34059337	CPNE1	0
20:34060286:C:T	GTEx/v8	Colon_Sigmoid	ENSG00000214078	C	1.61884e-11	-0.431191	1.01498e-53	T	+	20	34060286	CPNE1	0
20:34065125:A:G	GTEx/v8	Colon_Sigmoid	ENSG00000214078	G	1.61884e-11	-0.431191	1.01498e-53	A	+	20	34065125	CPNE1	0
20:34065195:A:G	GTEx/v8	Colon_Sigmoid	ENSG00000214078	G	1.61884e-11	-0.431191	1.01498e-53	A	+	20	34065195	CPNE1	0
20:34066645:C:T	GTEx/v8	Colon_Sigmoid	ENSG00000214078	C	1.61884e-11	-0.431191	1.01498e-53	T	+	20	34066645	CPNE1	1
20:34075687:G:T	GTEx/v8	Colon_Sigmoid	ENSG00000214078	G	1.61884e-11	-0.431191	1.01498e-53	T	+	20	34075687	CPNE1	0
20:34075688:C:T	GTEx/v8	Colon_Sigmoid	ENSG00000214078	C	1.61884e-11	-0.431191	1.01498e-53	T	+	20	34075688	CPNE1	0
20:34076780:A:G	GTEx/v8	Colon_Sigmoid	ENSG00000214078	G	1.61884e-11	-0.431191	1.01498e-53	A	+	20	34076780	CPNE1	0
20:34096725:A:G	GTEx/v8	Colon_Sigmoid	ENSG00000214078	G	1.61884e-11	-0.431191	1.01498e-53	A	+	20	34096725	CPNE1	0
20:34097353:C:T	GTEx/v8	Colon_Sigmoid	ENSG00000214078	C	1.61884e-11	-0.431191	1.01498e-53	T	+	20	34097353	CPNE1	0
20:34101821:A:G	GTEx/v8	Colon_Sigmoid	ENSG00000214078	G	1.61884e-11	-0.431191	1.01498e-53	A	+	20	34101821	CPNE1	0
20:34036865:A:G	GTEx/v8	Breast_Mammary_Tissue	ENSG00000214078	G	1.61905e-11	0.424489	5.33342e-78	G	+	20	34036865	CPNE1	0
20:34037523:A:G	GTEx/v8	Breast_Mammary_Tissue	ENSG00000214078	A	1.61905e-11	0.424489	5.33342e-78	A	+	20	34037523	CPNE1	0
20:34069370:A:G	GTEx/v7	Artery_Tibial	ENSG00000214078	G	1.62016e-11	-0.420399	9.8559e-87	A	+	20	34069370	CPNE1	0
20:33925843:A:C	eQTLGen	eQTLGen_cis_eQTLs	ENSG00000101460	A	1.6214e-11	6.7367	0	C	-	20	33925843	MAP1LC3A	1
20:34112192:C:G	GTEx/v7	Cells_Transformed_fibroblasts	ENSG00000125991	C	1.62638e-11	-0.199253	2.16907e-18	G	+	20	34112192	ERGIC3	0
20:33959147:G:GT	eQTLcatalogue	Fairfax_2014_LPS24	ENSG00000101019	G	1.62776e-11	0.133932	8.1388e-08	GT	-	20	33959147	UQCC1	0
20:34045392:C:G	GTEx/v6	Brain_Cortex	ENSG00000126001	C	1.63059e-11	-7.94712	0.00129004	G	+	20	34045392	CEP250	0
20:34063095:C:T	GTEx/v6	Lung	ENSG00000214078	T	1.63475e-11	-7.08054	0.00038378	C	+	20	34063095	CPNE1	0
20:34065125:A:G	GTEx/v6	Lung	ENSG00000214078	G	1.63475e-11	-7.08054	0.00038378	A	+	20	34065125	CPNE1	0
20:34065195:A:G	GTEx/v6	Lung	ENSG00000214078	G	1.63475e-11	-7.08054	0.00038378	A	+	20	34065195	CPNE1	0
20:34066645:C:T	GTEx/v6	Lung	ENSG00000214078	C	1.63475e-11	-7.08054	0.00038378	T	+	20	34066645	CPNE1	1
20:34076780:A:G	GTEx/v6	Lung	ENSG00000214078	G	1.63475e-11	-7.08054	0.00038378	A	+	20	34076780	CPNE1	0
20:34077848:A:G	GTEx/v6	Lung	ENSG00000214078	A	1.63475e-11	-7.08054	0.00038378	G	+	20	34077848	CPNE1	0
20:34079494:C:T	GTEx/v6	Lung	ENSG00000214078	C	1.63475e-11	-7.08054	0.00038378	T	+	20	34079494	CPNE1	0
20:34165609:C:T	GTEx/v6	Adrenal_Gland	ENSG00000214078	T	1.63634e-11	7.56264	0.000904241	T	+	20	34165609	CPNE1	0
20:33907161:C:T	GTEx/v6	Muscle_Skeletal	ENSG00000101019	C	1.63677e-11	-6.98772	0.00030405	T	+	20	33907161	UQCC1	1
20:34165582:C:G	GTEx/v7	Adrenal_Gland	ENSG00000214078	C	1.643e-11	0.63033	1.22075e-32	C	+	20	34165582	CPNE1	0
6:33192662:A:G	GTEx/v8	Esophagus_Muscularis	ENSG00000204228	A	1.64511e-11	-0.21155	8.00926e-19	G	+	6	33192662	HSD17B8	0
20:33968067:C:T	eQTLcatalogue	GENCORD_ge_fibroblast	ENSG00000101019	T	1.64711e-11	0.131248	8.23555e-08	C	-	20	33968067	UQCC1	0
20:34120994:A:AT	GTEx/v6	Colon_Transverse	ENSG00000214078	AT	1.64711e-11	-7.37236	0.000674021	A	+	20	34120994	CPNE1	0
20:33960486:C:T	eQTLcatalogue	GENCORD_ge_fibroblast	ENSG00000101019	T	1.64744e-11	0.131053	8.2372e-08	C	-	20	33960486	UQCC1	0
20:33864484:A:G	GTEx/v8	Muscle_Skeletal	ENSG00000242372	G	1.64918e-11	0.165673	6.05733e-67	A	-	20	33864484	EIF6	0
20:34153599:A:G	GTEx/v6	Brain_Cerebellum	ENSG00000126001	G	1.66084e-11	-7.82489	0.000770552	A	+	20	34153599	CEP250	0
20:34154124:C:T	GTEx/v6	Brain_Cerebellum	ENSG00000126001	C	1.6624e-11	-7.82469	0.000770552	T	+	20	34154124	CEP250	0
20:34008623:A:G	eQTLcatalogue	Fairfax_2014_naive	ENSG00000242372	G	1.66487e-11	-0.06795	8.32435e-08	A	+	20	34008623	EIF6	0
20:33927006:A:C	eQTLcatalogue	Fairfax_2014_naive	ENSG00000242372	A	1.66611e-11	0.0679974	8.33055e-08	A	+	20	33927006	EIF6	0
20:34045191:A:G	GTEx/v8	Prostate	ENSG00000214078	A	1.66616e-11	-0.515249	1.47196e-31	G	+	20	34045191	CPNE1	0
20:34045513:A:G	GTEx/v8	Prostate	ENSG00000214078	G	1.66616e-11	-0.515249	1.47196e-31	A	+	20	34045513	CPNE1	0
20:34045611:A:T	GTEx/v8	Prostate	ENSG00000214078	A	1.66616e-11	-0.515249	1.47196e-31	T	+	20	34045611	CPNE1	0
20:34046501:A:G	GTEx/v8	Prostate	ENSG00000214078	A	1.66616e-11	-0.515249	1.47196e-31	G	+	20	34046501	CPNE1	0
20:34047055:G:GT	GTEx/v8	Prostate	ENSG00000214078	GT	1.66616e-11	-0.515249	1.47196e-31	G	+	20	34047055	CPNE1	0
20:34048161:C:T	GTEx/v8	Prostate	ENSG00000214078	T	1.66616e-11	-0.515249	1.47196e-31	C	+	20	34048161	CPNE1	0
20:34048625:C:T	GTEx/v8	Prostate	ENSG00000214078	C	1.66616e-11	-0.515249	1.47196e-31	T	+	20	34048625	CPNE1	0
20:34048661:C:T	GTEx/v8	Prostate	ENSG00000214078	T	1.66616e-11	-0.515249	1.47196e-31	C	+	20	34048661	CPNE1	0
20:34054409:C:T	GTEx/v8	Prostate	ENSG00000214078	T	1.66616e-11	-0.515249	1.47196e-31	C	+	20	34054409	CPNE1	0
20:34055453:A:AG	GTEx/v8	Prostate	ENSG00000214078	A	1.66616e-11	-0.515249	1.47196e-31	AG	+	20	34055453	CPNE1	0
20:34055706:C:T	GTEx/v8	Prostate	ENSG00000214078	C	1.66616e-11	-0.515249	1.47196e-31	T	+	20	34055706	CPNE1	0
20:34056952:C:T	GTEx/v8	Prostate	ENSG00000214078	C	1.66616e-11	-0.515249	1.47196e-31	T	+	20	34056952	CPNE1	0
20:34059337:C:T	GTEx/v8	Prostate	ENSG00000214078	C	1.66616e-11	-0.515249	1.47196e-31	T	+	20	34059337	CPNE1	0
20:34060286:C:T	GTEx/v8	Prostate	ENSG00000214078	C	1.66616e-11	-0.515249	1.47196e-31	T	+	20	34060286	CPNE1	0
20:34063095:C:T	GTEx/v8	Prostate	ENSG00000214078	T	1.66616e-11	-0.515249	1.47196e-31	C	+	20	34063095	CPNE1	0
20:34065125:A:G	GTEx/v8	Prostate	ENSG00000214078	G	1.66616e-11	-0.515249	1.47196e-31	A	+	20	34065125	CPNE1	0
20:34065195:A:G	GTEx/v8	Prostate	ENSG00000214078	G	1.66616e-11	-0.515249	1.47196e-31	A	+	20	34065195	CPNE1	0
20:34066312:C:T	GTEx/v8	Prostate	ENSG00000214078	C	1.66616e-11	-0.515249	1.47196e-31	T	+	20	34066312	CPNE1	0
20:34066645:C:T	GTEx/v8	Prostate	ENSG00000214078	C	1.66616e-11	-0.515249	1.47196e-31	T	+	20	34066645	CPNE1	1
20:34075687:G:T	GTEx/v8	Prostate	ENSG00000214078	G	1.66616e-11	-0.515249	1.47196e-31	T	+	20	34075687	CPNE1	0
20:34075688:C:T	GTEx/v8	Prostate	ENSG00000214078	C	1.66616e-11	-0.515249	1.47196e-31	T	+	20	34075688	CPNE1	0
20:34076780:A:G	GTEx/v8	Prostate	ENSG00000214078	G	1.66616e-11	-0.515249	1.47196e-31	A	+	20	34076780	CPNE1	0
20:34077848:A:G	GTEx/v8	Prostate	ENSG00000214078	A	1.66616e-11	-0.515249	1.47196e-31	G	+	20	34077848	CPNE1	0
20:34079494:C:T	GTEx/v8	Prostate	ENSG00000214078	C	1.66616e-11	-0.515249	1.47196e-31	T	+	20	34079494	CPNE1	0
20:34096725:A:G	GTEx/v8	Prostate	ENSG00000214078	G	1.66616e-11	-0.515249	1.47196e-31	A	+	20	34096725	CPNE1	0
20:34097353:C:T	GTEx/v8	Prostate	ENSG00000214078	C	1.66616e-11	-0.515249	1.47196e-31	T	+	20	34097353	CPNE1	0
20:34101821:A:G	GTEx/v8	Prostate	ENSG00000214078	G	1.66616e-11	-0.515249	1.47196e-31	A	+	20	34101821	CPNE1	0
20:34005214:C:T	GTEx/v8	Esophagus_Mucosa	ENSG00000126001	T	1.66695e-11	-0.218904	1.37416e-22	T	-	20	34005214	CEP250	0
20:34154087:A:G	GTEx/v6	Brain_Cerebellum	ENSG00000126001	G	1.66815e-11	-7.82392	0.000770552	A	+	20	34154087	CEP250	0
20:34138406:A:G	GTEx/v6	Nerve_Tibial	ENSG00000214078	A	1.66819e-11	-7.11424	0.000222679	G	+	20	34138406	CPNE1	0
20:33934301:C:T	eQTLcatalogue	Fairfax_2014_naive	ENSG00000242372	T	1.67262e-11	-0.0679976	8.3631e-08	C	+	20	33934301	EIF6	0
20:33819415:A:G	eQTLGen	eQTLGen_cis_eQTLs	ENSG00000126001	G	1.6735e-11	-6.7319	0	A	+	20	33819415	CEP250	0
20:33931344:A:G	eQTLcatalogue	Fairfax_2014_naive	ENSG00000242372	A	1.67407e-11	-0.0679842	8.37035e-08	G	+	20	33931344	EIF6	0
20:34004767:C:T	GTEx/v6	Skin_Sun_Exposed_Lower_leg	ENSG00000101019	T	1.67546e-11	7.04337	0.00028813	T	+	20	34004767	UQCC1	0
20:33923566:A:G	eQTLcatalogue	TwinsUK_ge_skin	ENSG00000101019	A	1.67691e-11	-0.0867933	8.38455e-08	A	-	20	33923566	UQCC1	0
20:33924112:C:T	eQTLcatalogue	TwinsUK_ge_skin	ENSG00000101019	C	1.67691e-11	-0.0867933	8.38455e-08	C	-	20	33924112	UQCC1	0
20:33924130:A:C	eQTLcatalogue	TwinsUK_ge_skin	ENSG00000101019	C	1.67691e-11	-0.0867933	8.38455e-08	C	-	20	33924130	UQCC1	0
20:33924273:A:C	eQTLcatalogue	TwinsUK_ge_skin	ENSG00000101019	C	1.67691e-11	-0.0867933	8.38455e-08	C	-	20	33924273	UQCC1	0
20:34154741:C:T	GTEx/v6	Brain_Cerebellum	ENSG00000126001	T	1.67863e-11	-7.82254	0.000770552	C	+	20	34154741	CEP250	0
20:34008137:C:T	eQTLcatalogue	Fairfax_2014_naive	ENSG00000242372	C	1.67876e-11	-0.0679309	8.3938e-08	T	+	20	34008137	EIF6	0
20:33934437:A:T	eQTLcatalogue	Fairfax_2014_naive	ENSG00000242372	T	1.67996e-11	-0.0679844	8.3998e-08	A	+	20	33934437	EIF6	0
20:33936338:A:G	eQTLcatalogue	Fairfax_2014_naive	ENSG00000242372	G	1.68442e-11	-0.0680261	8.4221e-08	A	+	20	33936338	EIF6	0
20:34054409:C:T	GTEx/v6	Skin_Sun_Exposed_Lower_leg	ENSG00000214078	T	1.68448e-11	-7.04248	0.00028813	C	+	20	34054409	CPNE1	0
20:34194243:A:G	GTEx/v7	Brain_Cerebellar_Hemisphere	ENSG00000126001	G	1.68815e-11	-0.646523	2.18452e-14	A	+	20	34194243	CEP250	0
20:34013252:A:G	GTEx/v7	Skin_Sun_Exposed_Lower_leg	ENSG00000101019	A	1.69032e-11	-0.281676	1.26197e-19	G	+	20	34013252	UQCC1	0
20:34036865:A:G	GTEx/v8	Colon_Sigmoid	ENSG00000214078	G	1.6933e-11	0.428381	1.01498e-53	G	+	20	34036865	CPNE1	0
20:34037523:A:G	GTEx/v8	Colon_Sigmoid	ENSG00000214078	A	1.6933e-11	0.428381	1.01498e-53	A	+	20	34037523	CPNE1	0
20:34006970:C:T	eQTLcatalogue	Fairfax_2014_naive	ENSG00000242372	T	1.69648e-11	-0.0678947	8.4824e-08	C	+	20	34006970	EIF6	0
20:34063034:C:T	GTEx/v8	Cells_Cultured_fibroblasts	ENSG00000126001	T	1.697e-11	0.166789	1.69466e-08	C	-	20	34063034	CEP250	0
20:34068382:C:G	GTEx/v8	Cells_Cultured_fibroblasts	ENSG00000126001	G	1.697e-11	0.166789	1.69466e-08	C	-	20	34068382	CEP250	0
20:34069370:A:G	GTEx/v8	Cells_Cultured_fibroblasts	ENSG00000126001	G	1.697e-11	0.166789	1.69466e-08	A	-	20	34069370	CEP250	0
20:34093153:A:G	GTEx/v8	Cells_Cultured_fibroblasts	ENSG00000126001	A	1.697e-11	0.166789	1.69466e-08	G	-	20	34093153	CEP250	0
20:34093757:C:T	GTEx/v8	Cells_Cultured_fibroblasts	ENSG00000126001	T	1.697e-11	0.166789	1.69466e-08	C	-	20	34093757	CEP250	0
20:34096581:C:T	GTEx/v8	Cells_Cultured_fibroblasts	ENSG00000126001	C	1.697e-11	0.166789	1.69466e-08	T	-	20	34096581	CEP250	0
20:34101631:A:C	GTEx/v8	Cells_Cultured_fibroblasts	ENSG00000126001	A	1.697e-11	0.166789	1.69466e-08	C	-	20	34101631	CEP250	0
20:34102189:C:T	GTEx/v8	Cells_Cultured_fibroblasts	ENSG00000126001	C	1.697e-11	0.166789	1.69466e-08	T	-	20	34102189	CEP250	0
20:34105634:C:T	GTEx/v8	Cells_Cultured_fibroblasts	ENSG00000126001	T	1.697e-11	0.166789	1.69466e-08	C	-	20	34105634	CEP250	0
20:34175783:A:G	GTEx/v6	Brain_Cerebellar_Hemisphere	ENSG00000126001	A	1.69915e-11	8.08383	0.000977302	A	+	20	34175783	CEP250	0
20:34154741:C:T	GTEx/v6	Heart_Atrial_Appendage	ENSG00000214078	T	1.70461e-11	-7.42248	0.000720745	C	+	20	34154741	CPNE1	0
20:33956004:A:T	GTEx/v8	Nerve_Tibial	ENSG00000101019	T	1.70676e-11	0.218395	5.06739e-08	T	+	20	33956004	UQCC1	0
20:33958253:A:T	GTEx/v8	Nerve_Tibial	ENSG00000101019	T	1.70676e-11	0.218395	5.06739e-08	T	+	20	33958253	UQCC1	0
20:33976474:C:G	GTEx/v8	Nerve_Tibial	ENSG00000101019	C	1.70676e-11	0.218395	5.06739e-08	C	+	20	33976474	UQCC1	0
20:33983485:A:G	GTEx/v8	Nerve_Tibial	ENSG00000101019	G	1.70676e-11	0.218395	5.06739e-08	G	+	20	33983485	UQCC1	0
20:33985057:A:G	GTEx/v8	Nerve_Tibial	ENSG00000101019	G	1.70676e-11	0.218395	5.06739e-08	G	+	20	33985057	UQCC1	0
20:33926268:A:T	eQTLcatalogue	Fairfax_2014_naive	ENSG00000242372	A	1.70816e-11	0.067937	8.5408e-08	A	+	20	33926268	EIF6	0
20:34052604:A:G	GTEx/v8	Heart_Atrial_Appendage	ENSG00000214078	A	1.70856e-11	0.340094	2.94971e-82	A	+	20	34052604	CPNE1	0
20:34052676:C:G	GTEx/v8	Heart_Atrial_Appendage	ENSG00000214078	C	1.70856e-11	0.340094	2.94971e-82	C	+	20	34052676	CPNE1	0
20:34059675:A:G	GTEx/v8	Heart_Atrial_Appendage	ENSG00000214078	A	1.70856e-11	0.340094	2.94971e-82	A	+	20	34059675	CPNE1	0
20:34062710:C:T	GTEx/v8	Heart_Atrial_Appendage	ENSG00000214078	C	1.70856e-11	0.340094	2.94971e-82	C	+	20	34062710	CPNE1	0
20:34066346:C:T	GTEx/v8	Heart_Atrial_Appendage	ENSG00000214078	T	1.70856e-11	0.340094	2.94971e-82	T	+	20	34066346	CPNE1	0
20:34088764:A:G	GTEx/v8	Heart_Atrial_Appendage	ENSG00000214078	G	1.70856e-11	0.340094	2.94971e-82	G	+	20	34088764	CPNE1	0
20:34107160:C:G	GTEx/v8	Heart_Atrial_Appendage	ENSG00000214078	C	1.70856e-11	-0.340094	2.94971e-82	G	+	20	34107160	CPNE1	0
20:34153850:C:T	GTEx/v6	Heart_Atrial_Appendage	ENSG00000214078	T	1.70918e-11	-7.42196	0.000720745	C	+	20	34153850	CPNE1	0
20:34007663:A:T	GTEx/v6	Muscle_Skeletal	ENSG00000101019	A	1.7117e-11	-6.98047	0.00030405	T	+	20	34007663	UQCC1	0
20:34153856:A:C	GTEx/v6	Brain_Cerebellum	ENSG00000126001	C	1.7118e-11	-7.81822	0.000770552	A	+	20	34153856	CEP250	0
20:34153850:C:T	GTEx/v6	Brain_Cerebellum	ENSG00000126001	T	1.71348e-11	-7.818	0.000770552	C	+	20	34153850	CEP250	0
20:33933846:C:T	eQTLcatalogue	Fairfax_2014_naive	ENSG00000242372	T	1.71407e-11	-0.0679422	8.57035e-08	C	+	20	33933846	EIF6	0
20:34006176:C:T	GTEx/v6	Muscle_Skeletal	ENSG00000101019	T	1.71415e-11	-6.98024	0.00030405	C	+	20	34006176	UQCC1	0
20:34112192:C:G	GTEx/v6	Muscle_Skeletal	ENSG00000126001	C	1.71449e-11	-6.98021	0.00030405	G	+	20	34112192	CEP250	0
20:34065125:A:G	BIOSQTL	BIOS_eQTL_geneLevel	ENSG00000242372	G	1.71539e-11	6.72853	0	A	-	20	34065125	EIF6	0
20:34178365:C:T	GTEx/v6	Brain_Cerebellar_Hemisphere	ENSG00000126001	T	1.71622e-11	8.08142	0.000977302	T	+	20	34178365	CEP250	0
20:34080675:C:T	BIOSQTL	BIOS_eQTL_geneLevel	ENSG00000242372	C	1.72011e-11	6.72803	0	T	-	20	34080675	EIF6	0
20:34074831:A:G	BIOSQTL	BIOS_eQTL_geneLevel	ENSG00000242372	G	1.72247e-11	6.72792	0	A	-	20	34074831	EIF6	0
20:34154124:C:T	GTEx/v6	Heart_Atrial_Appendage	ENSG00000214078	C	1.72412e-11	-7.42029	0.000720745	T	+	20	34154124	CPNE1	0
20:34154087:A:G	GTEx/v6	Heart_Atrial_Appendage	ENSG00000214078	G	1.72488e-11	-7.4202	0.000720745	A	+	20	34154087	CPNE1	0
20:33964771:C:CA	eQTLcatalogue	Fairfax_2014_naive	ENSG00000242372	CA	1.72757e-11	-0.0678322	8.63785e-08	C	+	20	33964771	EIF6	0
20:34147998:A:G	GTEx/v8	Esophagus_Gastroesophageal_Junction	ENSG00000214078	A	1.7278e-11	0.445116	3.65874e-61	A	+	20	34147998	CPNE1	1
20:34158394:A:G	GTEx/v8	Esophagus_Gastroesophageal_Junction	ENSG00000214078	A	1.7278e-11	0.445116	3.65874e-61	A	+	20	34158394	CPNE1	0
20:34159447:C:G	GTEx/v8	Esophagus_Gastroesophageal_Junction	ENSG00000214078	C	1.7278e-11	0.445116	3.65874e-61	C	+	20	34159447	CPNE1	0
20:34161966:C:T	GTEx/v8	Esophagus_Gastroesophageal_Junction	ENSG00000214078	T	1.7278e-11	0.445116	3.65874e-61	T	+	20	34161966	CPNE1	0
20:34187697:A:G	GTEx/v6	Brain_Cerebellar_Hemisphere	ENSG00000126001	G	1.72818e-11	-8.07975	0.000977302	A	+	20	34187697	CEP250	0
20:33936174:T:TTTTTG	eQTLcatalogue	Fairfax_2014_naive	ENSG00000242372	TTTTTG	1.72919e-11	-0.0679184	8.64595e-08	NA	NA	20	33936174	EIF6	0
20:34062642:C:T	GTEx/v7	Heart_Atrial_Appendage	ENSG00000214078	T	1.72931e-11	-0.397218	1.60034e-58	C	+	20	34062642	CPNE1	0
20:34180535:A:G	GTEx/v6	Brain_Cerebellar_Hemisphere	ENSG00000126001	A	1.73158e-11	8.07927	0.000977302	A	+	20	34180535	CEP250	0
20:34182069:A:G	GTEx/v6	Brain_Cerebellar_Hemisphere	ENSG00000126001	A	1.73158e-11	-8.07927	0.000977302	G	+	20	34182069	CEP250	0
20:34182517:G:T	GTEx/v6	Brain_Cerebellar_Hemisphere	ENSG00000126001	G	1.73158e-11	-8.07927	0.000977302	T	+	20	34182517	CEP250	0
20:33937704:A:G	eQTLcatalogue	Fairfax_2014_naive	ENSG00000242372	G	1.732e-11	-0.0679234	8.66e-08	A	+	20	33937704	EIF6	0
20:34185726:A:T	GTEx/v6	Brain_Cerebellar_Hemisphere	ENSG00000126001	A	1.73289e-11	-8.07909	0.000977302	T	+	20	34185726	CEP250	0
20:33960799:A:G	PsychENCODE	PsychENCODE_eQTLs	ENSG00000125965	G	1.73417e-11	-0.147304	4.56221e-09	G	-	20	33960799	GDF5	0
20:34187728:G:T	GTEx/v6	Brain_Cerebellar_Hemisphere	ENSG00000126001	G	1.73417e-11	-8.07891	0.000977302	T	+	20	34187728	CEP250	0
20:33976474:C:G	eQTLcatalogue	Fairfax_2014_naive	ENSG00000242372	G	1.73515e-11	-0.067809	8.67575e-08	C	+	20	33976474	EIF6	0
19:10794793:C:T	eQTLGen	eQTLGen_cis_eQTLs	ENSG00000129354	C	1.7391e-11	-6.7262	0	C	-	19	10794793	AP1M2	0
20:34005214:C:T	eQTLcatalogue	Fairfax_2014_naive	ENSG00000242372	C	1.74197e-11	-0.0678961	8.70985e-08	T	+	20	34005214	EIF6	0
6:33175575:C:T	GTEx/v7	Heart_Left_Ventricle	ENSG00000204228	T	1.74342e-11	-0.278109	2.28919e-10	C	+	6	33175575	HSD17B8	0
6:33178010:G:T	GTEx/v7	Heart_Left_Ventricle	ENSG00000204228	T	1.74342e-11	-0.278109	2.28919e-10	G	+	6	33178010	HSD17B8	0
20:34016207:A:G	eQTLGen	eQTLGen_cis_eQTLs	ENSG00000101460	A	1.7439e-11	6.726	0	G	-	20	34016207	MAP1LC3A	0
20:33894463:A:G	GTEx/v8	Adipose_Subcutaneous	ENSG00000214078	G	1.74594e-11	-0.310621	6.32869e-144	A	+	20	33894463	CPNE1	0
20:33905727:A:AGGGCT	GTEx/v8	Adipose_Subcutaneous	ENSG00000214078	AGGGCT	1.74594e-11	-0.310621	6.32869e-144	A	+	20	33905727	CPNE1	0
20:33907161:C:T	GTEx/v8	Adipose_Subcutaneous	ENSG00000214078	C	1.74594e-11	-0.310621	6.32869e-144	T	+	20	33907161	CPNE1	1
20:33907909:C:T	GTEx/v8	Adipose_Subcutaneous	ENSG00000214078	C	1.74594e-11	-0.310621	6.32869e-144	T	+	20	33907909	CPNE1	0
20:33913322:G:T	GTEx/v8	Adipose_Subcutaneous	ENSG00000214078	T	1.74594e-11	-0.310621	6.32869e-144	G	+	20	33913322	CPNE1	0
20:34054609:C:G	GTEx/v6	Lung	ENSG00000214078	C	1.74686e-11	-7.06939	0.00038378	G	+	20	34054609	CPNE1	0
20:34006176:C:T	GTEx/v8	Skin_Sun_Exposed_Lower_leg	ENSG00000125998	T	1.75245e-11	-0.141319	5.73138e-32	C	+	20	34006176	FAM83C	0
20:34017944:C:G	GTEx/v7	Skin_Sun_Exposed_Lower_leg	ENSG00000101019	G	1.75308e-11	-0.281224	1.26197e-19	C	+	20	34017944	UQCC1	0
20:33909752:C:T	GTEx/v8	Esophagus_Gastroesophageal_Junction	ENSG00000125965	C	1.75382e-11	0.385322	1.5209e-10	T	-	20	33909752	GDF5	0
20:33910871:C:T	GTEx/v8	Esophagus_Gastroesophageal_Junction	ENSG00000125965	C	1.75382e-11	0.385322	1.5209e-10	T	-	20	33910871	GDF5	0
20:33910896:C:T	GTEx/v8	Esophagus_Gastroesophageal_Junction	ENSG00000125965	C	1.75382e-11	0.385322	1.5209e-10	T	-	20	33910896	GDF5	0
20:33985057:A:G	eQTLcatalogue	Fairfax_2014_naive	ENSG00000242372	A	1.75445e-11	-0.0678352	8.77225e-08	G	+	20	33985057	EIF6	0
20:33956004:A:T	eQTLcatalogue	Fairfax_2014_naive	ENSG00000242372	A	1.75482e-11	-0.0677445	8.7741e-08	T	+	20	33956004	EIF6	0
20:33983485:A:G	eQTLcatalogue	Fairfax_2014_naive	ENSG00000242372	A	1.75543e-11	-0.0678328	8.77715e-08	G	+	20	33983485	EIF6	0
20:33958253:A:T	eQTLcatalogue	Fairfax_2014_naive	ENSG00000242372	A	1.75628e-11	-0.0677569	8.7814e-08	T	+	20	33958253	EIF6	0
20:33983314:A:T	eQTLcatalogue	Fairfax_2014_naive	ENSG00000242372	T	1.75681e-11	-0.06783	8.78405e-08	A	+	20	33983314	EIF6	0
20:33987298:C:T	eQTLcatalogue	Fairfax_2014_naive	ENSG00000242372	T	1.75695e-11	-0.0678336	8.78475e-08	C	+	20	33987298	EIF6	0
20:34005240:C:T	eQTLcatalogue	Fairfax_2014_naive	ENSG00000242372	T	1.7591e-11	-0.06789	8.7955e-08	C	+	20	34005240	EIF6	0
20:34181553:A:G	GTEx/v6	Artery_Aorta	ENSG00000214078	A	1.76127e-11	7.24156	0.000407663	A	+	20	34181553	CPNE1	0
20:33942685:A:G	eQTLcatalogue	Fairfax_2014_naive	ENSG00000242372	G	1.76369e-11	-0.0678552	8.81845e-08	A	+	20	33942685	EIF6	1
20:34002272:C:CAT	eQTLcatalogue	Fairfax_2014_naive	ENSG00000242372	CAT	1.76383e-11	-0.0677332	8.81915e-08	C	+	20	34002272	EIF6	0
20:33983314:A:T	PsychENCODE	PsychENCODE_eQTLs	ENSG00000125965	A	1.76387e-11	-0.150231	4.63638e-09	A	-	20	33983314	GDF5	0
20:33947285:C:G	eQTLcatalogue	Fairfax_2014_naive	ENSG00000242372	C	1.76941e-11	-0.0677741	8.84705e-08	G	+	20	33947285	EIF6	0
20:33944251:G:GA	eQTLcatalogue	Fairfax_2014_naive	ENSG00000242372	GA	1.77007e-11	-0.0678492	8.85035e-08	G	+	20	33944251	EIF6	0
20:33986271:C:T	eQTLcatalogue	Fairfax_2014_naive	ENSG00000242372	T	1.77057e-11	-0.0678223	8.85285e-08	C	+	20	33986271	EIF6	0
6:33174783:A:G	GTEx/v7	Heart_Left_Ventricle	ENSG00000204228	G	1.77181e-11	-0.265387	2.28919e-10	A	+	6	33174783	HSD17B8	0
20:33948919:A:G	eQTLcatalogue	Fairfax_2014_naive	ENSG00000242372	A	1.7728e-11	-0.0677548	8.864e-08	G	+	20	33948919	EIF6	0
20:34138406:A:G	GTEx/v6	Cells_Transformed_fibroblasts	ENSG00000214078	A	1.77308e-11	-7.07623	0.00020866	G	+	20	34138406	CPNE1	0
20:34153599:A:G	GTEx/v6	Heart_Atrial_Appendage	ENSG00000214078	G	1.77313e-11	-7.4149	0.000720745	A	+	20	34153599	CPNE1	0
20:33982435:A:G	eQTLcatalogue	Fairfax_2014_naive	ENSG00000242372	G	1.77314e-11	-0.067811	8.8657e-08	A	+	20	33982435	EIF6	0
20:33947730:C:T	eQTLcatalogue	Fairfax_2014_naive	ENSG00000242372	T	1.77355e-11	-0.0677947	8.86775e-08	C	+	20	33947730	EIF6	0
20:33949282:C:T	eQTLcatalogue	Fairfax_2014_naive	ENSG00000242372	T	1.77428e-11	-0.0677487	8.8714e-08	C	+	20	33949282	EIF6	0
20:33987818:A:T	eQTLcatalogue	Fairfax_2014_naive	ENSG00000242372	T	1.77506e-11	-0.0678289	8.8753e-08	A	+	20	33987818	EIF6	0
20:33896757:C:G	GTEx/v8	Colon_Sigmoid	ENSG00000125965	C	1.77563e-11	0.403224	2.34641e-09	G	-	20	33896757	GDF5	0
20:33984976:C:T	eQTLcatalogue	Fairfax_2014_naive	ENSG00000242372	T	1.77574e-11	-0.0678304	8.8787e-08	C	+	20	33984976	EIF6	0
20:33987576:A:G	eQTLcatalogue	Fairfax_2014_naive	ENSG00000242372	G	1.77598e-11	-0.0678288	8.8799e-08	A	+	20	33987576	EIF6	0
20:33976823:C:T	eQTLcatalogue	Fairfax_2014_naive	ENSG00000242372	C	1.77696e-11	-0.0677857	8.8848e-08	T	+	20	33976823	EIF6	0
20:34001915:C:T	eQTLcatalogue	Fairfax_2014_naive	ENSG00000242372	C	1.77711e-11	-0.0677077	8.88555e-08	T	+	20	34001915	EIF6	0
20:33977349:A:G	eQTLcatalogue	Fairfax_2014_naive	ENSG00000242372	G	1.77737e-11	-0.0677888	8.88685e-08	A	+	20	33977349	EIF6	0
20:34001541:C:G	eQTLcatalogue	Fairfax_2014_naive	ENSG00000242372	G	1.77908e-11	-0.0676969	8.8954e-08	C	+	20	34001541	EIF6	0
20:33968067:C:T	eQTLcatalogue	GEUVADIS_ge_LCL	ENSG00000101019	T	1.77924e-11	0.0517493	8.8962e-08	C	-	20	33968067	UQCC1	0
20:34154371:A:C	GTEx/v7	Cells_Transformed_fibroblasts	ENSG00000125991	A	1.77935e-11	-0.207416	2.16907e-18	C	+	20	34154371	ERGIC3	0
20:33975181:A:C	eQTLcatalogue	Fairfax_2014_naive	ENSG00000242372	C	1.78215e-11	-0.0677373	8.91075e-08	A	+	20	33975181	EIF6	0
20:33995945:A:T	eQTLcatalogue	Fairfax_2014_naive	ENSG00000242372	T	1.78215e-11	-0.0677489	8.91075e-08	A	+	20	33995945	EIF6	0
20:33985568:C:T	eQTLcatalogue	Fairfax_2014_naive	ENSG00000242372	C	1.78352e-11	-0.0678259	8.9176e-08	T	+	20	33985568	EIF6	0
20:33960450:C:T	eQTLcatalogue	Fairfax_2014_naive	ENSG00000242372	T	1.78426e-11	-0.0677208	8.9213e-08	C	+	20	33960450	EIF6	0
20:33974163:A:T	eQTLcatalogue	Fairfax_2014_naive	ENSG00000242372	T	1.78433e-11	-0.0677207	8.92165e-08	A	+	20	33974163	EIF6	0
20:33961845:A:C	eQTLcatalogue	Fairfax_2014_naive	ENSG00000242372	C	1.78443e-11	-0.0677208	8.92215e-08	A	+	20	33961845	EIF6	0
20:33997291:A:T	eQTLcatalogue	Fairfax_2014_naive	ENSG00000242372	T	1.78443e-11	-0.0677349	8.92215e-08	A	+	20	33997291	EIF6	0
20:33980860:C:T	BIOSQTL	BIOS_eQTL_geneLevel	ENSG00000088298	T	1.7851e-11	-6.72244	0	C	+	20	33980860	EDEM2	0
20:33982846:A:G	BIOSQTL	BIOS_eQTL_geneLevel	ENSG00000088298	G	1.7851e-11	-6.72244	0	A	+	20	33982846	EDEM2	0
20:34147998:A:G	GTEx/v8	Brain_Caudate_basal_ganglia	ENSG00000214078	A	1.78531e-11	0.475073	1.35993e-30	A	+	20	34147998	CPNE1	1
20:33995972:C:T	eQTLcatalogue	Fairfax_2014_naive	ENSG00000242372	C	1.78539e-11	-0.0677462	8.92695e-08	T	+	20	33995972	EIF6	0
20:34006970:C:T	GTEx/v8	Lung	ENSG00000125965	C	1.78572e-11	0.267036	9.11506e-08	C	+	20	34006970	GDF5	0
20:34008623:A:G	GTEx/v8	Lung	ENSG00000125965	A	1.78572e-11	0.267036	9.11506e-08	A	+	20	34008623	GDF5	0
20:33974051:C:T	eQTLcatalogue	Fairfax_2014_naive	ENSG00000242372	T	1.78611e-11	-0.0677196	8.93055e-08	C	+	20	33974051	EIF6	0
20:33996433:C:T	eQTLcatalogue	Fairfax_2014_naive	ENSG00000242372	T	1.78671e-11	-0.067744	8.93355e-08	C	+	20	33996433	EIF6	0
20:33997734:A:G	eQTLcatalogue	Fairfax_2014_naive	ENSG00000242372	G	1.78688e-11	-0.067732	8.9344e-08	A	+	20	33997734	EIF6	0
20:33960799:A:G	eQTLcatalogue	Fairfax_2014_naive	ENSG00000242372	A	1.787e-11	-0.067747	8.935e-08	G	+	20	33960799	EIF6	0
20:34109427:A:G	GTEx/v8	Heart_Atrial_Appendage	ENSG00000214078	A	1.78775e-11	0.339554	2.94971e-82	A	+	20	34109427	CPNE1	0
20:33995780:A:G	eQTLcatalogue	Fairfax_2014_naive	ENSG00000242372	A	1.78787e-11	-0.0690906	8.93935e-08	G	+	20	33995780	EIF6	0
20:34039394:G:T	GTEx/v6	Lung	ENSG00000214078	T	1.78827e-11	-7.06545	0.00038378	G	+	20	34039394	CPNE1	0
20:33967523:C:T	eQTLcatalogue	Fairfax_2014_naive	ENSG00000242372	T	1.78886e-11	-0.0677142	8.9443e-08	C	+	20	33967523	EIF6	0
20:33951799:A:G	eQTLcatalogue	Fairfax_2014_naive	ENSG00000242372	G	1.79034e-11	-0.0677025	8.9517e-08	A	+	20	33951799	EIF6	0
20:33966260:C:T	eQTLcatalogue	Fairfax_2014_naive	ENSG00000242372	T	1.79072e-11	-0.0677155	8.9536e-08	C	+	20	33966260	EIF6	0
20:33966325:C:T	eQTLcatalogue	Fairfax_2014_naive	ENSG00000242372	C	1.79098e-11	-0.067733	8.9549e-08	T	+	20	33966325	EIF6	0
20:33971085:A:G	eQTLcatalogue	Fairfax_2014_naive	ENSG00000242372	A	1.79098e-11	-0.06768	8.9549e-08	G	+	20	33971085	EIF6	0
20:33973378:A:G	eQTLcatalogue	Fairfax_2014_naive	ENSG00000242372	G	1.79119e-11	-0.0677037	8.95595e-08	A	+	20	33973378	EIF6	0
20:33973315:G:T	eQTLcatalogue	Fairfax_2014_naive	ENSG00000242372	T	1.7918e-11	-0.0677242	8.959e-08	G	+	20	33973315	EIF6	0
20:33959315:C:T	eQTLcatalogue	Fairfax_2014_naive	ENSG00000242372	T	1.79283e-11	-0.0677346	8.96415e-08	C	+	20	33959315	EIF6	0
20:33992761:A:T	eQTLcatalogue	Fairfax_2014_naive	ENSG00000242372	T	1.793e-11	-0.0677711	8.965e-08	A	+	20	33992761	EIF6	0
20:33952620:A:G	eQTLcatalogue	Fairfax_2014_naive	ENSG00000242372	G	1.79329e-11	-0.0676773	8.96645e-08	A	+	20	33952620	EIF6	1
20:33971914:C:T	eQTLcatalogue	Fairfax_2014_naive	ENSG00000242372	C	1.79329e-11	-0.0676773	8.96645e-08	T	+	20	33971914	EIF6	0
20:34001058:C:T	eQTLcatalogue	Fairfax_2014_naive	ENSG00000242372	C	1.79329e-11	-0.0676773	8.96645e-08	T	+	20	34001058	EIF6	0
20:34001250:A:G	eQTLcatalogue	Fairfax_2014_naive	ENSG00000242372	G	1.79329e-11	-0.0676773	8.96645e-08	A	+	20	34001250	EIF6	0
20:33994265:G:T	eQTLcatalogue	Fairfax_2014_naive	ENSG00000242372	G	1.79377e-11	-0.0677685	8.96885e-08	T	+	20	33994265	EIF6	0
20:33999267:A:G	eQTLcatalogue	Fairfax_2014_naive	ENSG00000242372	A	1.79499e-11	-0.0677005	8.97495e-08	G	+	20	33999267	EIF6	0
20:33972899:A:C	eQTLcatalogue	Fairfax_2014_naive	ENSG00000242372	A	1.79544e-11	-0.0677072	8.9772e-08	C	+	20	33972899	EIF6	0
20:33960308:C:T	eQTLcatalogue	Fairfax_2014_naive	ENSG00000242372	C	1.7955e-11	-0.0677461	8.9775e-08	T	+	20	33960308	EIF6	0
20:33972053:C:T	eQTLcatalogue	Fairfax_2014_naive	ENSG00000242372	C	1.79783e-11	-0.0677034	8.98915e-08	T	+	20	33972053	EIF6	0
20:33945474:C:CA	eQTLcatalogue	Fairfax_2014_naive	ENSG00000101019	C	1.80377e-11	0.0895961	9.01885e-08	CA	-	20	33945474	UQCC1	0
20:33970527:A:G	eQTLcatalogue	Fairfax_2014_naive	ENSG00000242372	A	1.80419e-11	-0.0678353	9.02095e-08	G	+	20	33970527	EIF6	0
20:33905619:A:G	eQTLcatalogue	Fairfax_2014_naive	ENSG00000242372	G	1.80472e-11	0.0679511	9.0236e-08	G	+	20	33905619	EIF6	0
20:34074831:A:G	GTEx/v7	Artery_Aorta	ENSG00000214078	G	1.80688e-11	-0.468469	2.44421e-63	A	+	20	34074831	CPNE1	0
20:34080675:C:T	GTEx/v7	Artery_Aorta	ENSG00000214078	C	1.80688e-11	-0.468469	2.44421e-63	T	+	20	34080675	CPNE1	0
6:33173842:A:G	GTEx/v7	Heart_Left_Ventricle	ENSG00000204228	A	1.81089e-11	-0.276802	2.28919e-10	G	+	6	33173842	HSD17B8	0
20:34066346:C:T	GTEx/v7	Thyroid	ENSG00000214078	C	1.81099e-11	-0.412447	2.90077e-85	T	+	20	34066346	CPNE1	0
20:34059536:A:G	GTEx/v6	Whole_Blood	ENSG00000214078	G	1.81364e-11	-6.99125	0.000333874	A	+	20	34059536	CPNE1	0
20:34153341:C:T	GTEx/v8	Artery_Aorta	ENSG00000171222	C	1.82195e-11	-0.228885	4.83704e-16	C	-	20	34153341	SCAND1	0
19:10764203:G:T	eQTLGen	eQTLGen_cis_eQTLs	ENSG00000127616	G	1.8348e-11	-6.7186	0	G	-	19	10764203	SMARCA4	0
20:33923001:G:T	eQTLcatalogue	Fairfax_2014_IFN24	ENSG00000101019	T	1.83493e-11	-0.0808494	9.17465e-08	T	-	20	33923001	UQCC1	0
20:34043946:C:T	GTEx/v8	Heart_Atrial_Appendage	ENSG00000214078	T	1.83702e-11	0.339325	2.94971e-82	T	+	20	34043946	CPNE1	0
20:34045392:C:G	GTEx/v8	Heart_Atrial_Appendage	ENSG00000214078	G	1.83702e-11	0.339325	2.94971e-82	G	+	20	34045392	CPNE1	0
20:34052273:A:G	GTEx/v8	Heart_Atrial_Appendage	ENSG00000214078	G	1.83702e-11	0.339325	2.94971e-82	G	+	20	34052273	CPNE1	0
20:34063865:A:G	GTEx/v8	Heart_Atrial_Appendage	ENSG00000214078	A	1.83702e-11	0.339325	2.94971e-82	A	+	20	34063865	CPNE1	0
20:34073379:A:G	GTEx/v8	Heart_Atrial_Appendage	ENSG00000214078	G	1.83702e-11	0.339325	2.94971e-82	G	+	20	34073379	CPNE1	0
20:33913681:A:C	eQTLGen	eQTLGen_cis_eQTLs	ENSG00000131051	C	1.8373e-11	6.7186	0	A	-	20	33913681	RBM39	0
20:33986549:C:T	eQTLcatalogue	GENCORD_ge_fibroblast	ENSG00000101019	C	1.8379e-11	0.130337	9.1895e-08	T	-	20	33986549	UQCC1	0
20:34052273:A:G	GTEx/v6	Brain_Cortex	ENSG00000126001	A	1.84464e-11	-7.91877	0.00129004	G	+	20	34052273	CEP250	0
20:34054609:C:G	GTEx/v6	Brain_Cortex	ENSG00000126001	C	1.84464e-11	-7.91877	0.00129004	G	+	20	34054609	CEP250	0
20:34059675:A:G	GTEx/v6	Brain_Cortex	ENSG00000126001	G	1.84464e-11	-7.91877	0.00129004	A	+	20	34059675	CEP250	0
20:34062642:C:T	GTEx/v6	Brain_Cortex	ENSG00000126001	T	1.84464e-11	-7.91877	0.00129004	C	+	20	34062642	CEP250	0
20:34062710:C:T	GTEx/v6	Brain_Cortex	ENSG00000126001	T	1.84464e-11	-7.91877	0.00129004	C	+	20	34062710	CEP250	0
20:34063865:A:G	GTEx/v6	Brain_Cortex	ENSG00000126001	G	1.84464e-11	-7.91877	0.00129004	A	+	20	34063865	CEP250	0
20:34066346:C:T	GTEx/v6	Brain_Cortex	ENSG00000126001	C	1.84464e-11	-7.91877	0.00129004	T	+	20	34066346	CEP250	0
20:34073379:A:G	GTEx/v6	Brain_Cortex	ENSG00000126001	A	1.84464e-11	-7.91877	0.00129004	G	+	20	34073379	CEP250	0
20:34088764:A:G	GTEx/v6	Brain_Cortex	ENSG00000126001	A	1.84464e-11	-7.91877	0.00129004	G	+	20	34088764	CEP250	0
20:34109427:A:G	GTEx/v6	Brain_Cortex	ENSG00000126001	G	1.84464e-11	-7.91877	0.00129004	A	+	20	34109427	CEP250	0
20:34181553:A:G	eQTLcatalogue	GENCORD_ge_LCL	ENSG00000214078	G	1.84841e-11	0.227319	9.24205e-08	A	-	20	34181553	CPNE1	0
20:34005240:C:T	GTEx/v8	Whole_Blood	ENSG00000214078	C	1.85073e-11	0.216773	7.06664e-188	C	+	20	34005240	CPNE1	0
20:34036699:A:C	BIOSQTL	BIOS_eQTL_geneLevel	ENSG00000242372	C	1.85504e-11	6.71719	0	A	-	20	34036699	EIF6	0
20:34036865:A:G	BIOSQTL	BIOS_eQTL_geneLevel	ENSG00000242372	A	1.85504e-11	6.71719	0	G	-	20	34036865	EIF6	0
20:34037523:A:G	BIOSQTL	BIOS_eQTL_geneLevel	ENSG00000242372	G	1.85504e-11	6.71719	0	A	-	20	34037523	EIF6	0
20:34152018:A:T	GTEx/v7	Cells_Transformed_fibroblasts	ENSG00000125991	T	1.85525e-11	-0.200821	2.16907e-18	A	+	20	34152018	ERGIC3	0
20:34006315:C:T	PsychENCODE	PsychENCODE_eQTLs	ENSG00000214078	T	1.86194e-11	-0.109126	4.88195e-09	C	+	20	34006315	CPNE1	0
20:34030606:A:G	eQTLcatalogue	CEDAR_T-cell_CD8	ENSG00000214078	G	1.86329e-11	-0.169429	9.31645e-08	G	-	20	34030606	CPNE1	0
20:34068382:C:G	GTEx/v7	Thyroid	ENSG00000214078	G	1.86424e-11	-0.428448	2.90077e-85	C	+	20	34068382	CPNE1	0
20:33982435:A:G	PsychENCODE	PsychENCODE_eQTLs	ENSG00000125965	A	1.86436e-11	-0.147062	4.88792e-09	A	-	20	33982435	GDF5	0
15:58242475:A:T	GTEx/v8	Cells_Cultured_fibroblasts	ENSG00000128918	T	1.86824e-11	-0.299779	8.46715e-08	A	+	15	58242475	ALDH1A2	0
20:34153856:A:C	GTEx/v6	Heart_Atrial_Appendage	ENSG00000214078	C	1.87108e-11	-7.40455	0.000720745	A	+	20	34153856	CPNE1	0
20:34033548:C:T	eQTLcatalogue	TwinsUK_ge_blood	ENSG00000214078	C	1.87151e-11	-0.176387	9.35755e-08	C	-	20	34033548	CPNE1	0
20:34030425:C:T	eQTLcatalogue	CEDAR_T-cell_CD8	ENSG00000214078	C	1.87487e-11	-0.169368	9.37435e-08	C	-	20	34030425	CPNE1	0
20:34101821:A:G	eQTLcatalogue	Fairfax_2012_B-cell_CD19	ENSG00000214078	A	1.87488e-11	-0.121551	9.3744e-08	A	-	20	34101821	CPNE1	0
20:34068382:C:G	GTEx/v6	Muscle_Skeletal	ENSG00000214078	G	1.87918e-11	-6.96534	0.00030405	C	+	20	34068382	CPNE1	0
20:34016249:A:G	eQTLGen	eQTLGen_cis_eQTLs	ENSG00000101460	A	1.8832e-11	6.7148	0	G	-	20	34016249	MAP1LC3A	0
20:34005214:C:T	GTEx/v8	Whole_Blood	ENSG00000214078	T	1.88335e-11	0.217355	7.06664e-188	T	+	20	34005214	CPNE1	0
20:34182069:A:G	GTEx/v8	Artery_Aorta	ENSG00000171222	A	1.88938e-11	0.241562	4.83704e-16	G	-	20	34182069	SCAND1	0
20:34185726:A:T	GTEx/v7	Brain_Cortex	ENSG00000126001	A	1.88987e-11	-0.735598	4.16181e-16	T	+	20	34185726	CEP250	0
20:34179409:T:TA	GTEx/v7	Cells_EBV-transformed_lymphocytes	ENSG00000214078	T	1.89207e-11	0.928192	2.2452e-18	T	+	20	34179409	CPNE1	0
20:33905326:C:T	eQTLcatalogue	TwinsUK_ge_LCL	ENSG00000101019	C	1.90647e-11	-0.060774	9.53235e-08	C	-	20	33905326	UQCC1	0
20:33909245:A:G	eQTLcatalogue	TwinsUK_ge_LCL	ENSG00000101019	G	1.90647e-11	-0.060774	9.53235e-08	G	-	20	33909245	UQCC1	0
20:33909752:C:T	eQTLcatalogue	TwinsUK_ge_LCL	ENSG00000101019	T	1.90647e-11	-0.060774	9.53235e-08	T	-	20	33909752	UQCC1	0
20:33910406:A:G	eQTLcatalogue	TwinsUK_ge_LCL	ENSG00000101019	G	1.90647e-11	-0.060774	9.53235e-08	G	-	20	33910406	UQCC1	0
20:33910871:C:T	eQTLcatalogue	TwinsUK_ge_LCL	ENSG00000101019	T	1.90647e-11	-0.060774	9.53235e-08	T	-	20	33910871	UQCC1	0
20:33910896:C:T	eQTLcatalogue	TwinsUK_ge_LCL	ENSG00000101019	T	1.90647e-11	-0.060774	9.53235e-08	T	-	20	33910896	UQCC1	0
20:33910941:C:T	eQTLcatalogue	TwinsUK_ge_LCL	ENSG00000101019	C	1.90647e-11	-0.060774	9.53235e-08	C	-	20	33910941	UQCC1	0
20:33913681:A:C	eQTLcatalogue	TwinsUK_ge_LCL	ENSG00000101019	A	1.90647e-11	-0.060774	9.53235e-08	A	-	20	33913681	UQCC1	0
20:33914701:C:T	eQTLcatalogue	TwinsUK_ge_LCL	ENSG00000101019	T	1.90647e-11	-0.060774	9.53235e-08	T	-	20	33914701	UQCC1	0
20:33829406:C:G	eQTLcatalogue	Fairfax_2014_naive	ENSG00000242372	C	1.90827e-11	0.0685195	9.54135e-08	C	+	20	33829406	EIF6	0
19:10835405:C:T	GTEx/v6	Muscle_Skeletal	ENSG00000129353	T	1.9092e-11	-6.96277	0.00030405	C	+	19	10835405	SLC44A2	0
20:34154741:C:T	GTEx/v7	Breast_Mammary_Tissue	ENSG00000214078	T	1.90975e-11	-0.573506	1.09872e-49	C	+	20	34154741	CPNE1	0
20:33986271:C:T	PsychENCODE	PsychENCODE_eQTLs	ENSG00000125965	C	1.91121e-11	-0.146976	5.00512e-09	C	-	20	33986271	GDF5	0
20:34063865:A:G	GTEx/v8	Breast_Mammary_Tissue	ENSG00000214078	A	1.91183e-11	0.417	5.33342e-78	A	+	20	34063865	CPNE1	0
20:34073379:A:G	GTEx/v8	Breast_Mammary_Tissue	ENSG00000214078	G	1.91183e-11	0.417	5.33342e-78	G	+	20	34073379	CPNE1	0
20:34109427:A:G	GTEx/v8	Breast_Mammary_Tissue	ENSG00000214078	A	1.91183e-11	0.417	5.33342e-78	A	+	20	34109427	CPNE1	0
20:34036699:A:C	GTEx/v6	Cells_Transformed_fibroblasts	ENSG00000214078	C	1.91495e-11	-7.06322	0.00020866	A	+	20	34036699	CPNE1	0
20:33986549:C:T	eQTLGen	eQTLGen_cis_eQTLs	ENSG00000101460	C	1.9197e-11	6.7121	0	T	-	20	33986549	MAP1LC3A	0
20:33995254:G:GA	eQTLcatalogue	Fairfax_2014_naive	ENSG00000242372	G	1.92266e-11	-0.0679561	9.6133e-08	GA	+	20	33995254	EIF6	0
20:34108102:T:TA	eQTLcatalogue	Fairfax_2012_B-cell_CD19	ENSG00000214078	T	1.92374e-11	-0.121986	9.6187e-08	T	-	20	34108102	CPNE1	0
20:34109427:A:G	GTEx/v6	Lung	ENSG00000214078	G	1.92694e-11	-7.05287	0.00038378	A	+	20	34109427	CPNE1	0
20:34062642:C:T	GTEx/v8	Cells_Cultured_fibroblasts	ENSG00000126001	C	1.92761e-11	-0.164467	1.69466e-08	C	-	20	34062642	CEP250	0
20:34109273:G:T	eQTLcatalogue	Fairfax_2012_B-cell_CD19	ENSG00000214078	G	1.93e-11	-0.121504	9.65e-08	G	-	20	34109273	CPNE1	0
20:34112556:C:T	GTEx/v6	Nerve_Tibial	ENSG00000214078	C	1.93206e-11	-7.08917	0.000222679	T	+	20	34112556	CPNE1	0
20:34178365:C:T	PsychENCODE	PsychENCODE_eQTLs	ENSG00000125991	T	1.93372e-11	-0.0851967	5.06109e-09	T	-	20	34178365	ERGIC3	0
20:34159447:C:G	GTEx/v6	Testis	ENSG00000214078	G	1.93436e-11	-7.40431	0.000378299	C	+	20	34159447	CPNE1	0
20:34138406:A:G	GTEx/v6	Heart_Atrial_Appendage	ENSG00000214078	A	1.93614e-11	-7.39798	0.000720745	G	+	20	34138406	CPNE1	0
20:34048625:C:T	GTEx/v6	Skin_Sun_Exposed_Lower_leg	ENSG00000214078	C	1.93954e-11	-7.01906	0.00028813	T	+	20	34048625	CPNE1	0
20:33880729:A:C	BIOSQTL	BIOS_eQTL_geneLevel	ENSG00000125966	A	1.95426e-11	6.70945	0	A	+	20	33880729	MMP24	0
20:34101631:A:C	eQTLcatalogue	Fairfax_2012_B-cell_CD19	ENSG00000214078	C	1.9551e-11	-0.121451	9.7755e-08	C	-	20	34101631	CPNE1	0
20:34014192:A:G	eQTLcatalogue	TwinsUK_ge_LCL	ENSG00000101019	G	1.95721e-11	-0.0626083	9.78605e-08	G	-	20	34014192	UQCC1	0
20:34016207:A:G	eQTLcatalogue	TwinsUK_ge_LCL	ENSG00000101019	G	1.95721e-11	-0.0626083	9.78605e-08	G	-	20	34016207	UQCC1	0
20:34016249:A:G	eQTLcatalogue	TwinsUK_ge_LCL	ENSG00000101019	G	1.95721e-11	-0.0626083	9.78605e-08	G	-	20	34016249	UQCC1	0
20:34102189:C:T	eQTLcatalogue	Fairfax_2012_B-cell_CD19	ENSG00000214078	T	1.95903e-11	-0.12145	9.79515e-08	T	-	20	34102189	CPNE1	0
20:34158394:A:G	GTEx/v8	Artery_Aorta	ENSG00000171222	A	1.96139e-11	-0.227496	4.83704e-16	A	-	20	34158394	SCAND1	0
20:34143092:A:G	GTEx/v8	Artery_Aorta	ENSG00000171222	A	1.96149e-11	-0.222786	4.83704e-16	A	-	20	34143092	SCAND1	0
20:34182517:G:T	eQTLcatalogue	GENCORD_ge_LCL	ENSG00000214078	T	1.96171e-11	-0.227165	9.80855e-08	T	-	20	34182517	CPNE1	0
20:34056952:C:T	GTEx/v6	Skin_Sun_Exposed_Lower_leg	ENSG00000214078	C	1.96305e-11	-7.01706	0.00028813	T	+	20	34056952	CPNE1	0
20:34180239:A:G	GTEx/v7	Breast_Mammary_Tissue	ENSG00000214078	G	1.9657e-11	0.627939	1.09872e-49	G	+	20	34180239	CPNE1	0
20:33959315:C:T	eQTLcatalogue	BLUEPRINT_ge_T-cell	ENSG00000126001	T	1.96577e-11	-0.0795371	9.82885e-08	C	+	20	33959315	CEP250	0
20:34005240:C:T	GTEx/v8	Lung	ENSG00000125965	C	1.96727e-11	0.265542	9.11506e-08	C	+	20	34005240	GDF5	0
20:34105634:C:T	eQTLcatalogue	Fairfax_2012_B-cell_CD19	ENSG00000214078	C	1.97201e-11	-0.121551	9.86005e-08	C	-	20	34105634	CPNE1	0
20:34059536:A:G	GTEx/v6	Lung	ENSG00000214078	G	1.97257e-11	-7.04893	0.00038378	A	+	20	34059536	CPNE1	0
20:33880729:A:C	BIOSQTL	BIOS_eQTL_geneLevel	ENSG00000242372	A	1.9731e-11	-6.70796	0	A	-	20	33880729	EIF6	0
20:33998486:C:T	BIOSQTL	BIOS_eQTL_geneLevel	ENSG00000088298	T	1.9731e-11	-6.70799	0	C	+	20	33998486	EDEM2	0
20:33992761:A:T	PsychENCODE	PsychENCODE_eQTLs	ENSG00000125965	A	1.97379e-11	-0.146857	5.16049e-09	A	-	20	33992761	GDF5	0
20:34090096:C:CT	GTEx/v8	Cells_Cultured_fibroblasts	ENSG00000126001	CT	1.97602e-11	-0.165048	1.69466e-08	CT	-	20	34090096	CEP250	0
20:34052676:C:G	GTEx/v6	Brain_Cerebellar_Hemisphere	ENSG00000126001	G	1.97887e-11	-8.04712	0.000977302	C	+	20	34052676	CEP250	0
20:33909245:A:G	BIOSQTL	BIOS_eQTL_geneLevel	ENSG00000088298	A	1.98123e-11	-6.70727	0	G	+	20	33909245	EDEM2	0
20:33909752:C:T	BIOSQTL	BIOS_eQTL_geneLevel	ENSG00000088298	C	1.98123e-11	-6.70727	0	T	+	20	33909752	EDEM2	0
20:33910406:A:G	BIOSQTL	BIOS_eQTL_geneLevel	ENSG00000088298	A	1.98123e-11	-6.70727	0	G	+	20	33910406	EDEM2	0
20:33910871:C:T	BIOSQTL	BIOS_eQTL_geneLevel	ENSG00000088298	C	1.98123e-11	-6.70727	0	T	+	20	33910871	EDEM2	0
20:33910896:C:T	BIOSQTL	BIOS_eQTL_geneLevel	ENSG00000088298	C	1.98123e-11	-6.70727	0	T	+	20	33910896	EDEM2	0
20:33910941:C:T	BIOSQTL	BIOS_eQTL_geneLevel	ENSG00000088298	T	1.98123e-11	-6.70727	0	C	+	20	33910941	EDEM2	0
20:33912180:A:C	BIOSQTL	BIOS_eQTL_geneLevel	ENSG00000088298	C	1.98123e-11	-6.70727	0	A	+	20	33912180	EDEM2	0
20:33913681:A:C	BIOSQTL	BIOS_eQTL_geneLevel	ENSG00000088298	C	1.98123e-11	-6.70727	0	A	+	20	33913681	EDEM2	0
20:33914701:C:T	BIOSQTL	BIOS_eQTL_geneLevel	ENSG00000088298	C	1.98123e-11	-6.70727	0	T	+	20	33914701	EDEM2	0
20:33912371:C:T	eQTLcatalogue	GEUVADIS_ge_LCL	ENSG00000101019	T	1.98388e-11	-0.0554313	9.9194e-08	T	-	20	33912371	UQCC1	0
20:33981306:A:AACAC	eQTLcatalogue	Fairfax_2014_LPS24	ENSG00000101019	AACAC	1.98663e-11	0.102769	9.93315e-08	A	-	20	33981306	UQCC1	0
20:34105634:C:T	GTEx/v7	Artery_Tibial	ENSG00000214078	T	1.98703e-11	-0.414388	9.8559e-87	C	+	20	34105634	CPNE1	0
20:33937795:C:CAACA	eQTLcatalogue	Fairfax_2014_naive	ENSG00000242372	C	1.98867e-11	-0.0691807	9.94335e-08	CAACA	+	20	33937795	EIF6	0
20:34138406:A:G	GTEx/v7	Heart_Left_Ventricle	ENSG00000214078	A	1.98911e-11	-0.396679	8.78618e-53	G	+	20	34138406	CPNE1	0
20:33995972:C:T	PsychENCODE	PsychENCODE_eQTLs	ENSG00000125965	T	1.99149e-11	-0.146823	5.20452e-09	T	-	20	33995972	GDF5	0
20:34014192:A:G	eQTLcatalogue	Fairfax_2014_IFN24	ENSG00000101019	G	2.00452e-11	-0.0920346	1.00226e-07	G	-	20	34014192	UQCC1	0
20:34147998:A:G	GTEx/v6	Testis	ENSG00000214078	G	2.00509e-11	-7.39738	0.000378299	A	+	20	34147998	CPNE1	1
20:34045392:C:G	GTEx/v6	Cells_Transformed_fibroblasts	ENSG00000214078	C	2.00666e-11	-7.05531	0.00020866	G	+	20	34045392	CPNE1	0
20:34101821:A:G	GTEx/v8	Skin_Not_Sun_Exposed_Suprapubic	ENSG00000101019	G	2.01252e-11	-0.198516	1.21753e-26	A	+	20	34101821	UQCC1	0
20:33915571:A:G	eQTLcatalogue	GENCORD_ge_fibroblast	ENSG00000101019	A	2.01353e-11	-0.129751	1.00676e-07	A	-	20	33915571	UQCC1	0
20:34152018:A:T	GTEx/v6	Testis	ENSG00000214078	T	2.01356e-11	-7.39657	0.000378299	A	+	20	34152018	CPNE1	0
20:33880729:A:C	eQTLGen	eQTLGen_cis_eQTLs	ENSG00000126001	C	2.0141e-11	-6.7048	0	A	+	20	33880729	CEP250	0
20:34112192:C:G	GTEx/v6	Whole_Blood	ENSG00000214078	C	2.01748e-11	-6.97382	0.000333874	G	+	20	34112192	CPNE1	0
6:33175575:C:T	GTEx/v6	Thyroid	ENSG00000204228	T	2.01749e-11	-7.04514	0.000224494	C	+	6	33175575	HSD17B8	0
20:34068382:C:G	GTEx/v6	Whole_Blood	ENSG00000214078	G	2.0185e-11	-6.97374	0.000333874	C	+	20	34068382	CPNE1	0
20:34054729:C:T	GTEx/v8	Cells_Cultured_fibroblasts	ENSG00000126001	C	2.02076e-11	0.165389	1.69466e-08	T	-	20	34054729	CEP250	0
20:34059536:A:G	GTEx/v8	Cells_Cultured_fibroblasts	ENSG00000126001	G	2.02076e-11	0.165389	1.69466e-08	A	-	20	34059536	CEP250	0
20:34073176:C:G	GTEx/v8	Cells_Cultured_fibroblasts	ENSG00000126001	G	2.02076e-11	0.165389	1.69466e-08	C	-	20	34073176	CEP250	0
20:34077403:C:T	GTEx/v8	Cells_Cultured_fibroblasts	ENSG00000126001	C	2.02076e-11	0.165389	1.69466e-08	T	-	20	34077403	CEP250	0
20:34163526:A:G	eQTLcatalogue	GEUVADIS_ge_LCL	ENSG00000214078	G	2.0255e-11	0.189517	1.01275e-07	A	-	20	34163526	CPNE1	0
20:33799280:G:T	BIOSQTL	BIOS_eQTL_geneLevel	ENSG00000125966	T	2.03346e-11	6.70375	0	T	+	20	33799280	MMP24	0
20:34158394:A:G	GTEx/v6	Testis	ENSG00000214078	G	2.03362e-11	-7.39466	0.000378299	A	+	20	34158394	CPNE1	0
20:34194243:A:G	GTEx/v8	Small_Intestine_Terminal_Ileum	ENSG00000214078	G	2.03378e-11	-0.484756	2.02824e-38	A	+	20	34194243	CPNE1	0
20:34187697:A:G	eQTLcatalogue	Fairfax_2012_B-cell_CD19	ENSG00000214078	A	2.04024e-11	-0.118863	1.02012e-07	A	-	20	34187697	CPNE1	0
20:33896757:C:G	GTEx/v7	Thyroid	ENSG00000101019	C	2.04316e-11	-0.238082	1.36416e-08	G	+	20	33896757	UQCC1	0
20:34070056:T:TTTTG	eQTLcatalogue	Fairfax_2014_naive	ENSG00000101019	TTTTG	2.04384e-11	-0.0791866	1.02192e-07	TTTTG	-	20	34070056	UQCC1	0
20:34142527:C:T	GTEx/v7	Stomach	ENSG00000214078	C	2.04407e-11	-0.507761	7.83023e-44	T	+	20	34142527	CPNE1	0
20:34074831:A:G	GTEx/v8	Breast_Mammary_Tissue	ENSG00000214078	A	2.04788e-11	0.435635	5.33342e-78	A	+	20	34074831	CPNE1	0
20:34075015:C:T	eQTLcatalogue	Fairfax_2014_naive	ENSG00000101019	C	2.05192e-11	-0.079195	1.02596e-07	C	-	20	34075015	UQCC1	0
20:33942261:A:G	eQTLcatalogue	GENCORD_ge_fibroblast	ENSG00000101019	G	2.05541e-11	0.131261	1.02771e-07	A	-	20	33942261	UQCC1	0
20:34187728:G:T	eQTLcatalogue	Fairfax_2012_B-cell_CD19	ENSG00000214078	T	2.05686e-11	-0.118791	1.02843e-07	T	-	20	34187728	CPNE1	0
20:33942263:A:G	eQTLcatalogue	GENCORD_ge_fibroblast	ENSG00000101019	A	2.0608e-11	0.131253	1.0304e-07	G	-	20	33942263	UQCC1	0
6:33174783:A:G	GTEx/v8	Thyroid	ENSG00000204228	G	2.06246e-11	-0.145243	1.58276e-23	A	+	6	33174783	HSD17B8	0
20:34013252:A:G	eQTLcatalogue	TwinsUK_ge_LCL	ENSG00000101019	G	2.06475e-11	-0.0628467	1.03238e-07	G	-	20	34013252	UQCC1	0
20:34011048:A:G	eQTLcatalogue	GEUVADIS_ge_LCL	ENSG00000101019	A	2.07433e-11	-0.0587214	1.03717e-07	A	-	20	34011048	UQCC1	0
20:34047055:G:GT	GTEx/v6	Cells_Transformed_fibroblasts	ENSG00000214078	GT	2.07454e-11	-7.04968	0.00020866	G	+	20	34047055	CPNE1	0
20:33819415:A:G	GTEx/v8	Whole_Blood	ENSG00000100991	G	2.07617e-11	-0.120101	2.64288e-19	A	+	20	33819415	TRPC4AP	0
20:34023219:C:T	eQTLcatalogue	Lepik_2017_ge_blood	ENSG00000101019	C	2.07854e-11	-0.0613456	1.03927e-07	C	-	20	34023219	UQCC1	0
20:34154741:C:T	GTEx/v7	Adrenal_Gland	ENSG00000214078	T	2.07875e-11	-0.648062	1.22075e-32	C	+	20	34154741	CPNE1	0
20:33915571:A:G	GTEx/v8	Adipose_Subcutaneous	ENSG00000214078	G	2.07898e-11	-0.310079	6.32869e-144	A	+	20	33915571	CPNE1	0
20:34153804:A:AG	GTEx/v6	Brain_Cerebellum	ENSG00000126001	A	2.07995e-11	-7.77515	0.000770552	AG	+	20	34153804	CEP250	0
20:33970527:A:G	eQTLGen	eQTLGen_cis_eQTLs	ENSG00000101460	A	2.0813e-11	6.7003	0	G	-	20	33970527	MAP1LC3A	0
20:33905326:C:T	BIOSQTL	BIOS_eQTL_geneLevel	ENSG00000088298	T	2.08134e-11	-6.70005	0	C	+	20	33905326	EDEM2	0
20:33927006:A:C	GTEx/v8	Thyroid	ENSG00000101019	C	2.09375e-11	-0.187807	8.03515e-08	A	+	20	33927006	UQCC1	0
20:33931344:A:G	GTEx/v8	Thyroid	ENSG00000101019	G	2.09375e-11	0.187807	8.03515e-08	G	+	20	33931344	UQCC1	0
20:34090096:C:CT	GTEx/v7	Artery_Aorta	ENSG00000214078	C	2.09536e-11	-0.455632	2.44421e-63	CT	+	20	34090096	CPNE1	0
20:33890350:C:G	GTEx/v7	Adipose_Subcutaneous	ENSG00000101019	G	2.09665e-11	-0.30582	4.54223e-12	C	+	20	33890350	UQCC1	1
20:33909784:C:T	GTEx/v7	Adipose_Subcutaneous	ENSG00000101019	T	2.09665e-11	-0.30582	4.54223e-12	C	+	20	33909784	UQCC1	0
20:33910581:A:G	GTEx/v7	Adipose_Subcutaneous	ENSG00000101019	A	2.09665e-11	-0.30582	4.54223e-12	G	+	20	33910581	UQCC1	0
20:33912371:C:T	GTEx/v8	Breast_Mammary_Tissue	ENSG00000101019	C	2.09732e-11	-0.249377	9.79844e-10	T	+	20	33912371	UQCC1	0
20:34194243:A:G	GTEx/v6	Heart_Left_Ventricle	ENSG00000214078	G	2.10162e-11	-7.23463	0.000596884	A	+	20	34194243	CPNE1	0
20:34190870:A:G	GTEx/v7	Brain_Cerebellar_Hemisphere	ENSG00000126001	G	2.10322e-11	-0.632105	2.18452e-14	A	+	20	34190870	CEP250	0
20:34052273:A:G	GTEx/v6	Lung	ENSG00000214078	A	2.10412e-11	-7.03805	0.00038378	G	+	20	34052273	CPNE1	0
20:34029882:A:T	GTEx/v7	Cells_Transformed_fibroblasts	ENSG00000125991	T	2.11431e-11	-0.205696	2.16907e-18	A	+	20	34029882	ERGIC3	1
20:34005214:C:T	PsychENCODE	PsychENCODE_eQTLs	ENSG00000125965	T	2.11633e-11	-0.148321	5.51425e-09	T	-	20	34005214	GDF5	0
20:34036699:A:C	GTEx/v6	Skin_Sun_Exposed_Lower_leg	ENSG00000214078	C	2.11735e-11	-7.00447	0.00028813	A	+	20	34036699	CPNE1	0
20:33939194:C:CAA	eQTLcatalogue	Quach_2016_ge_monocyte_R848	ENSG00000101019	CAA	2.12178e-11	0.121714	1.06089e-07	C	-	20	33939194	UQCC1	0
20:34181553:A:G	GTEx/v7	Prostate	ENSG00000214078	A	2.13386e-11	0.764122	4.639e-17	A	+	20	34181553	CPNE1	0
20:33909784:C:T	eQTLGen	eQTLGen_cis_eQTLs	ENSG00000131043	T	2.1391e-11	-6.6961	0	C	+	20	33909784	AAR2	0
20:34109427:A:G	GTEx/v6	Skin_Sun_Exposed_Lower_leg	ENSG00000214078	G	2.14017e-11	-7.00269	0.00028813	A	+	20	34109427	CPNE1	0
20:34016207:A:G	eQTLcatalogue	Fairfax_2014_IFN24	ENSG00000101019	G	2.14638e-11	-0.0918672	1.07319e-07	G	-	20	34016207	UQCC1	0
20:34023962:A:G	GTEx/v7	Lung	ENSG00000101019	A	2.14658e-11	-0.271762	2.65094e-09	G	+	20	34023962	UQCC1	1
20:34016249:A:G	eQTLcatalogue	Fairfax_2014_IFN24	ENSG00000101019	G	2.14947e-11	-0.0918627	1.07473e-07	G	-	20	34016249	UQCC1	0
20:33939194:C:CAA	eQTLcatalogue	Quach_2016_ge_monocyte_naive	ENSG00000101019	CAA	2.1499e-11	0.0861674	1.07495e-07	C	-	20	33939194	UQCC1	0
20:33907161:C:T	eQTLcatalogue	BLUEPRINT_ge_T-cell	ENSG00000126001	T	2.15399e-11	0.0790464	1.077e-07	T	+	20	33907161	CEP250	1
20:34063034:C:T	GTEx/v6	Muscle_Skeletal	ENSG00000214078	T	2.16031e-11	-6.9427	0.00030405	C	+	20	34063034	CPNE1	0
20:34077403:C:T	GTEx/v6	Muscle_Skeletal	ENSG00000214078	C	2.16031e-11	-6.9427	0.00030405	T	+	20	34077403	CPNE1	0
20:34093153:A:G	GTEx/v6	Muscle_Skeletal	ENSG00000214078	A	2.16031e-11	-6.9427	0.00030405	G	+	20	34093153	CPNE1	0
20:34093757:C:T	GTEx/v6	Muscle_Skeletal	ENSG00000214078	T	2.16031e-11	-6.9427	0.00030405	C	+	20	34093757	CPNE1	0
20:34096581:C:T	GTEx/v6	Muscle_Skeletal	ENSG00000214078	C	2.16031e-11	-6.9427	0.00030405	T	+	20	34096581	CPNE1	0
20:34101631:A:C	GTEx/v6	Muscle_Skeletal	ENSG00000214078	A	2.16031e-11	-6.9427	0.00030405	C	+	20	34101631	CPNE1	0
20:34102189:C:T	GTEx/v6	Muscle_Skeletal	ENSG00000214078	C	2.16031e-11	-6.9427	0.00030405	T	+	20	34102189	CPNE1	0
20:34069370:A:G	GTEx/v6	Muscle_Skeletal	ENSG00000214078	G	2.16229e-11	-6.94255	0.00030405	A	+	20	34069370	CPNE1	0
19:10759442:A:G	eQTLGen	eQTLGen_cis_eQTLs	ENSG00000127616	G	2.1656e-11	-6.6943	0	G	-	19	10759442	SMARCA4	0
20:34048661:C:T	GTEx/v6	Skin_Sun_Exposed_Lower_leg	ENSG00000214078	T	2.16981e-11	-7.0004	0.00028813	C	+	20	34048661	CPNE1	0
20:34097353:C:T	eQTLcatalogue	Fairfax_2012_B-cell_CD19	ENSG00000214078	T	2.17331e-11	-0.121329	1.08666e-07	T	-	20	34097353	CPNE1	0
20:33912180:A:C	GTEx/v7	Skin_Not_Sun_Exposed_Suprapubic	ENSG00000101019	C	2.17334e-11	-0.246942	7.33566e-14	A	+	20	33912180	UQCC1	0
20:33995254:G:GA	eQTLcatalogue	Quach_2016_ge_monocyte_LPS	ENSG00000101019	G	2.17572e-11	0.104495	1.08786e-07	GA	-	20	33995254	UQCC1	0
20:33894463:A:G	eQTLcatalogue	BLUEPRINT_ge_T-cell	ENSG00000126001	A	2.17581e-11	0.079005	1.0879e-07	A	+	20	33894463	CEP250	0
20:34158394:A:G	GTEx/v6	Skin_Not_Sun_Exposed_Suprapubic	ENSG00000214078	G	2.17614e-11	-7.20683	0.000506735	A	+	20	34158394	CPNE1	0
20:34105634:C:T	GTEx/v6	Muscle_Skeletal	ENSG00000214078	T	2.17656e-11	-6.94148	0.00030405	C	+	20	34105634	CPNE1	0
20:33880729:A:C	GTEx/v8	Skin_Sun_Exposed_Lower_leg	ENSG00000242372	C	2.17695e-11	0.0968567	4.69992e-36	A	-	20	33880729	EIF6	0
20:33907909:C:T	eQTLcatalogue	BLUEPRINT_ge_T-cell	ENSG00000126001	T	2.17749e-11	0.0790048	1.08874e-07	T	+	20	33907909	CEP250	0
20:33986566:C:G	eQTLcatalogue	GEUVADIS_ge_LCL	ENSG00000101019	G	2.17894e-11	0.056662	1.08947e-07	C	-	20	33986566	UQCC1	0
20:33896262:C:G	eQTLcatalogue	BLUEPRINT_ge_T-cell	ENSG00000126001	C	2.17972e-11	0.0790018	1.08986e-07	C	+	20	33896262	CEP250	0
20:33969530:C:T	eQTLcatalogue	Fairfax_2014_naive	ENSG00000242372	C	2.17997e-11	-0.0672871	1.08998e-07	T	+	20	33969530	EIF6	0
20:33913322:G:T	eQTLcatalogue	BLUEPRINT_ge_T-cell	ENSG00000126001	G	2.18023e-11	0.0790007	1.09012e-07	G	+	20	33913322	CEP250	0
20:33914208:A:G	eQTLcatalogue	BLUEPRINT_ge_T-cell	ENSG00000126001	A	2.18448e-11	0.0789928	1.09224e-07	A	+	20	33914208	CEP250	1
20:34045513:A:G	GTEx/v6	Skin_Sun_Exposed_Lower_leg	ENSG00000214078	G	2.18478e-11	-6.99925	0.00028813	A	+	20	34045513	CPNE1	0
20:34054729:C:T	GTEx/v6	Whole_Blood	ENSG00000214078	C	2.18773e-11	-6.96055	0.000333874	T	+	20	34054729	CPNE1	0
20:33894463:A:G	eQTLcatalogue	TwinsUK_ge_skin	ENSG00000101019	A	2.19208e-11	-0.0862062	1.09604e-07	A	-	20	33894463	UQCC1	0
20:33896262:C:G	eQTLcatalogue	TwinsUK_ge_skin	ENSG00000101019	C	2.19208e-11	-0.0862062	1.09604e-07	C	-	20	33896262	UQCC1	0
20:33903636:C:T	eQTLcatalogue	TwinsUK_ge_skin	ENSG00000101019	C	2.19208e-11	-0.0862062	1.09604e-07	C	-	20	33903636	UQCC1	0
20:33905619:A:G	eQTLcatalogue	TwinsUK_ge_skin	ENSG00000101019	G	2.19208e-11	-0.0862062	1.09604e-07	G	-	20	33905619	UQCC1	0
20:33905904:A:C	eQTLcatalogue	TwinsUK_ge_skin	ENSG00000101019	C	2.19208e-11	-0.0862062	1.09604e-07	C	-	20	33905904	UQCC1	0
20:33907161:C:T	eQTLcatalogue	TwinsUK_ge_skin	ENSG00000101019	T	2.19208e-11	-0.0862062	1.09604e-07	T	-	20	33907161	UQCC1	1
20:33907909:C:T	eQTLcatalogue	TwinsUK_ge_skin	ENSG00000101019	T	2.19208e-11	-0.0862062	1.09604e-07	T	-	20	33907909	UQCC1	0
20:33913322:G:T	eQTLcatalogue	TwinsUK_ge_skin	ENSG00000101019	G	2.19208e-11	-0.0862062	1.09604e-07	G	-	20	33913322	UQCC1	0
20:33914208:A:G	eQTLcatalogue	TwinsUK_ge_skin	ENSG00000101019	A	2.19208e-11	-0.0862062	1.09604e-07	A	-	20	33914208	UQCC1	1
20:34145461:C:T	PsychENCODE	PsychENCODE_eQTLs	ENSG00000214078	T	2.19511e-11	-0.102053	5.70939e-09	C	+	20	34145461	CPNE1	0
20:34109427:A:G	BIOSQTL	BIOS_eQTL_geneLevel	ENSG00000242372	G	2.1954e-11	6.69259	0	A	-	20	34109427	EIF6	0
20:34019579:C:T	GTEx/v8	Adipose_Subcutaneous	ENSG00000214078	C	2.20271e-11	0.308736	6.32869e-144	C	+	20	34019579	CPNE1	0
20:34052604:A:G	GTEx/v7	Cells_Transformed_fibroblasts	ENSG00000125991	G	2.20282e-11	-0.195261	2.16907e-18	A	+	20	34052604	ERGIC3	0
20:34052676:C:G	GTEx/v7	Cells_Transformed_fibroblasts	ENSG00000125991	G	2.20282e-11	-0.195261	2.16907e-18	C	+	20	34052676	ERGIC3	0
20:34108102:T:TA	GTEx/v6	Muscle_Skeletal	ENSG00000214078	TA	2.21702e-11	-6.93849	0.00030405	T	+	20	34108102	CPNE1	0
20:34107956:A:G	GTEx/v6	Brain_Cortex	ENSG00000126001	G	2.22114e-11	-7.87608	0.00129004	A	+	20	34107956	CEP250	0
20:33963984:G:GC	eQTLcatalogue	GENCORD_ge_fibroblast	ENSG00000101019	GC	2.22204e-11	0.130895	1.11102e-07	G	-	20	33963984	UQCC1	0
20:34004767:C:T	eQTLGen	eQTLGen_cis_eQTLs	ENSG00000101000	C	2.2256e-11	-6.6903	0	T	+	20	34004767	PROCR	0
20:34063865:A:G	GTEx/v8	Cells_Cultured_fibroblasts	ENSG00000126001	A	2.22893e-11	-0.16328	1.69466e-08	A	-	20	34063865	CEP250	0
20:34073379:A:G	GTEx/v8	Cells_Cultured_fibroblasts	ENSG00000126001	G	2.22893e-11	-0.16328	1.69466e-08	G	-	20	34073379	CEP250	0
20:34180239:A:G	eQTLcatalogue	GENCORD_ge_LCL	ENSG00000214078	A	2.23042e-11	0.227564	1.11521e-07	G	-	20	34180239	CPNE1	0
20:33890061:A:G	eQTLcatalogue	TwinsUK_ge_skin	ENSG00000101019	G	2.23608e-11	-0.0864515	1.11804e-07	G	-	20	33890061	UQCC1	0
20:34154124:C:T	GTEx/v6	Adrenal_Gland	ENSG00000214078	C	2.23622e-11	-7.49961	0.000904241	T	+	20	34154124	CPNE1	0
20:34154087:A:G	GTEx/v6	Adrenal_Gland	ENSG00000214078	G	2.24251e-11	-7.49904	0.000904241	A	+	20	34154087	CPNE1	0
20:33847253:C:T	eQTLcatalogue	TwinsUK_ge_skin	ENSG00000125998	C	2.24619e-11	-0.195469	1.1231e-07	C	-	20	33847253	FAM83C	0
20:33923001:G:T	BIOSQTL	BIOS_eQTL_geneLevel	ENSG00000088298	G	2.25008e-11	-6.68874	0	T	+	20	33923001	EDEM2	0
20:34153850:C:T	GTEx/v6	Adrenal_Gland	ENSG00000214078	T	2.25123e-11	-7.49826	0.000904241	C	+	20	34153850	CPNE1	0
20:34112192:C:G	eQTLcatalogue	Fairfax_2014_naive	ENSG00000214078	G	2.25549e-11	-0.135873	1.12775e-07	G	-	20	34112192	CPNE1	0
20:34186331:A:G	GTEx/v6	Skin_Not_Sun_Exposed_Suprapubic	ENSG00000214078	A	2.26124e-11	-7.19989	0.000506735	G	+	20	34186331	CPNE1	0
20:34105975:A:G	GTEx/v6	Brain_Cortex	ENSG00000126001	A	2.26169e-11	-7.87192	0.00129004	G	+	20	34105975	CEP250	0
20:34061578:C:T	GTEx/v6	Brain_Cortex	ENSG00000126001	C	2.26241e-11	-7.87185	0.00129004	T	+	20	34061578	CEP250	0
20:34097136:A:G	GTEx/v6	Brain_Cortex	ENSG00000126001	G	2.26241e-11	-7.87185	0.00129004	A	+	20	34097136	CEP250	0
20:34099789:A:G	GTEx/v6	Brain_Cortex	ENSG00000126001	G	2.26241e-11	-7.87185	0.00129004	A	+	20	34099789	CEP250	0
20:34179409:T:TA	GTEx/v8	Brain_Caudate_basal_ganglia	ENSG00000214078	T	2.26386e-11	0.468477	1.35993e-30	T	+	20	34179409	CPNE1	0
20:34048161:C:T	GTEx/v6	Skin_Sun_Exposed_Lower_leg	ENSG00000214078	T	2.26642e-11	-6.99314	0.00028813	C	+	20	34048161	CPNE1	0
20:33956004:A:T	GTEx/v8	Colon_Sigmoid	ENSG00000125965	T	2.27012e-11	-0.387898	2.34641e-09	T	-	20	33956004	GDF5	0
20:33958253:A:T	GTEx/v8	Colon_Sigmoid	ENSG00000125965	T	2.27012e-11	-0.387898	2.34641e-09	T	-	20	33958253	GDF5	0
20:33976474:C:G	GTEx/v8	Colon_Sigmoid	ENSG00000125965	C	2.27012e-11	-0.387898	2.34641e-09	C	-	20	33976474	GDF5	0
20:33983485:A:G	GTEx/v8	Colon_Sigmoid	ENSG00000125965	G	2.27012e-11	-0.387898	2.34641e-09	G	-	20	33983485	GDF5	0
20:33985057:A:G	GTEx/v8	Colon_Sigmoid	ENSG00000125965	G	2.27012e-11	-0.387898	2.34641e-09	G	-	20	33985057	GDF5	0
20:33987298:C:T	GTEx/v8	Colon_Sigmoid	ENSG00000125965	C	2.27012e-11	-0.387898	2.34641e-09	C	-	20	33987298	GDF5	0
20:33995780:A:G	GTEx/v8	Colon_Sigmoid	ENSG00000125965	G	2.27012e-11	-0.387898	2.34641e-09	G	-	20	33995780	GDF5	0
20:33995945:A:T	GTEx/v8	Colon_Sigmoid	ENSG00000125965	A	2.27012e-11	-0.387898	2.34641e-09	A	-	20	33995945	GDF5	0
20:34001250:A:G	GTEx/v8	Colon_Sigmoid	ENSG00000125965	A	2.27012e-11	-0.387898	2.34641e-09	A	-	20	34001250	GDF5	0
20:33956004:A:T	GTEx/v8	Thyroid	ENSG00000101019	T	2.27383e-11	0.188626	8.03515e-08	T	+	20	33956004	UQCC1	0
20:33958253:A:T	GTEx/v8	Thyroid	ENSG00000101019	T	2.27383e-11	0.188626	8.03515e-08	T	+	20	33958253	UQCC1	0
20:33976474:C:G	GTEx/v8	Thyroid	ENSG00000101019	C	2.27383e-11	0.188626	8.03515e-08	C	+	20	33976474	UQCC1	0
20:33983485:A:G	GTEx/v8	Thyroid	ENSG00000101019	G	2.27383e-11	0.188626	8.03515e-08	G	+	20	33983485	UQCC1	0
20:33985057:A:G	GTEx/v8	Thyroid	ENSG00000101019	G	2.27383e-11	0.188626	8.03515e-08	G	+	20	33985057	UQCC1	0
20:34153599:A:G	GTEx/v6	Adrenal_Gland	ENSG00000214078	G	2.27759e-11	-7.49591	0.000904241	A	+	20	34153599	CPNE1	0
20:34096725:A:G	eQTLcatalogue	Fairfax_2012_B-cell_CD19	ENSG00000214078	A	2.27982e-11	-0.121235	1.13991e-07	A	-	20	34096725	CPNE1	0
20:34006436:C:T	PsychENCODE	PsychENCODE_eQTLs	ENSG00000214078	C	2.28378e-11	-0.108662	5.9289e-09	T	+	20	34006436	CPNE1	0
20:33995780:A:G	GTEx/v8	Thyroid	ENSG00000101019	G	2.28601e-11	0.188865	8.03515e-08	G	+	20	33995780	UQCC1	0
20:33937704:A:G	GTEx/v8	Whole_Blood	ENSG00000214078	A	2.28887e-11	0.216572	7.06664e-188	A	+	20	33937704	CPNE1	0
20:33942685:A:G	GTEx/v8	Whole_Blood	ENSG00000214078	A	2.28887e-11	0.216572	7.06664e-188	A	+	20	33942685	CPNE1	1
20:33947730:C:T	GTEx/v8	Whole_Blood	ENSG00000214078	C	2.28887e-11	0.216572	7.06664e-188	C	+	20	33947730	CPNE1	0
20:33959315:C:T	GTEx/v8	Whole_Blood	ENSG00000214078	C	2.28887e-11	0.216572	7.06664e-188	C	+	20	33959315	CPNE1	0
20:33966325:C:T	GTEx/v8	Whole_Blood	ENSG00000214078	T	2.28887e-11	0.216572	7.06664e-188	T	+	20	33966325	CPNE1	0
20:33970527:A:G	GTEx/v8	Whole_Blood	ENSG00000214078	G	2.28887e-11	0.216572	7.06664e-188	G	+	20	33970527	CPNE1	0
20:33972053:C:T	GTEx/v8	Whole_Blood	ENSG00000214078	T	2.28887e-11	0.216572	7.06664e-188	T	+	20	33972053	CPNE1	0
20:33976823:C:T	GTEx/v8	Whole_Blood	ENSG00000214078	T	2.28887e-11	0.216572	7.06664e-188	T	+	20	33976823	CPNE1	0
20:33984976:C:T	GTEx/v8	Whole_Blood	ENSG00000214078	C	2.28887e-11	0.216572	7.06664e-188	C	+	20	33984976	CPNE1	0
20:33987818:A:T	GTEx/v8	Whole_Blood	ENSG00000214078	A	2.28887e-11	0.216572	7.06664e-188	A	+	20	33987818	CPNE1	0
20:33898420:A:G	GTEx/v8	Colon_Sigmoid	ENSG00000125965	A	2.29435e-11	0.397521	2.34641e-09	G	-	20	33898420	GDF5	0
20:33995780:A:G	eQTLcatalogue	Quach_2016_ge_monocyte_LPS	ENSG00000101019	A	2.29499e-11	0.104637	1.14749e-07	G	-	20	33995780	UQCC1	0
20:34153599:A:G	GTEx/v8	Pituitary	ENSG00000214078	A	2.297e-11	0.503384	2.96949e-42	A	+	20	34153599	CPNE1	0
20:34046501:A:G	GTEx/v6	Skin_Sun_Exposed_Lower_leg	ENSG00000214078	A	2.30234e-11	-6.99052	0.00028813	G	+	20	34046501	CPNE1	0
20:34023219:C:T	GTEx/v8	Lung	ENSG00000214078	T	2.30418e-11	-0.275567	5.06835e-120	C	+	20	34023219	CPNE1	0
20:34096581:C:T	eQTLcatalogue	Fairfax_2012_B-cell_CD19	ENSG00000214078	T	2.30976e-11	-0.121241	1.15488e-07	T	-	20	34096581	CPNE1	0
20:34033548:C:T	GTEx/v6	Brain_Cerebellar_Hemisphere	ENSG00000126001	T	2.31091e-11	-8.00976	0.000977302	C	+	20	34033548	CEP250	0
20:34159447:C:G	GTEx/v6	Skin_Not_Sun_Exposed_Suprapubic	ENSG00000214078	G	2.31122e-11	-7.19594	0.000506735	C	+	20	34159447	CPNE1	0
20:34073379:A:G	GTEx/v7	Cells_Transformed_fibroblasts	ENSG00000125991	A	2.3121e-11	-0.196147	2.16907e-18	G	+	20	34073379	ERGIC3	0
20:34073176:C:G	GTEx/v7	Adipose_Visceral_Omentum	ENSG00000214078	G	2.31503e-11	-0.46786	2.48033e-60	C	+	20	34073176	CPNE1	0
20:33970462:A:G	eQTLcatalogue	Quach_2016_ge_monocyte_naive	ENSG00000101019	A	2.32317e-11	0.104227	1.16159e-07	G	-	20	33970462	UQCC1	0
20:34153856:A:C	GTEx/v6	Adrenal_Gland	ENSG00000214078	C	2.32351e-11	-7.49187	0.000904241	A	+	20	34153856	CPNE1	0
20:34045611:A:T	GTEx/v6	Skin_Sun_Exposed_Lower_leg	ENSG00000214078	A	2.32976e-11	-6.98855	0.00028813	T	+	20	34045611	CPNE1	0
20:33847253:C:T	GTEx/v8	Whole_Blood	ENSG00000100991	T	2.33598e-11	-0.11903	2.64288e-19	C	+	20	33847253	TRPC4AP	0
20:34163526:A:G	GTEx/v7	Adrenal_Gland	ENSG00000214078	A	2.33648e-11	0.63667	1.22075e-32	A	+	20	34163526	CPNE1	0
19:10805160:C:T	eQTLGen	eQTLGen_cis_eQTLs	ENSG00000129354	T	2.341e-11	-6.6829	0	T	-	19	10805160	AP1M2	0
20:34022387:A:C	eQTLGen	eQTLGen_cis_eQTLs	ENSG00000131051	C	2.3442e-11	6.6829	0	A	-	20	34022387	RBM39	1
20:34180239:A:G	GTEx/v6	Esophagus_Muscularis	ENSG00000214078	G	2.34429e-11	7.12789	0.000335986	G	+	20	34180239	CPNE1	0
20:34045191:A:G	GTEx/v6	Skin_Sun_Exposed_Lower_leg	ENSG00000214078	A	2.34466e-11	-6.98748	0.00028813	G	+	20	34045191	CPNE1	0
20:34154741:C:T	GTEx/v8	Testis	ENSG00000126001	T	2.35139e-11	0.262588	1.14028e-15	C	-	20	34154741	CEP250	0
20:33963984:G:GC	eQTLcatalogue	Fairfax_2014_naive	ENSG00000242372	GC	2.35446e-11	-0.068244	1.17723e-07	G	+	20	33963984	EIF6	0
20:33979528:TA:TAA	eQTLcatalogue	Fairfax_2014_naive	ENSG00000242372	TA	2.36468e-11	-0.0683671	1.18234e-07	NA	NA	20	33979528	EIF6	0
20:34146310:T:TG	GTEx/v7	Breast_Mammary_Tissue	ENSG00000214078	TG	2.3655e-11	-0.552051	1.09872e-49	T	+	20	34146310	CPNE1	0
20:34006315:C:T	GTEx/v6	Muscle_Skeletal	ENSG00000101019	T	2.37045e-11	-6.9276	0.00030405	C	+	20	34006315	UQCC1	0
20:34006436:C:T	GTEx/v6	Muscle_Skeletal	ENSG00000101019	C	2.37094e-11	-6.92757	0.00030405	T	+	20	34006436	UQCC1	0
20:33958127:C:G	eQTLcatalogue	Fairfax_2014_IFN24	ENSG00000101019	C	2.37204e-11	0.0926225	1.18602e-07	G	-	20	33958127	UQCC1	0
20:34143092:A:G	GTEx/v8	Testis	ENSG00000126001	A	2.37532e-11	-0.252206	1.14028e-15	A	-	20	34143092	CEP250	0
20:34073176:C:G	GTEx/v6	Cells_Transformed_fibroblasts	ENSG00000214078	G	2.38313e-11	-7.02619	0.00020866	C	+	20	34073176	CPNE1	0
20:34165609:C:T	GTEx/v7	Brain_Cerebellar_Hemisphere	ENSG00000126001	T	2.38412e-11	0.721156	2.18452e-14	T	+	20	34165609	CEP250	0
20:34075015:C:T	GTEx/v8	Prostate	ENSG00000214078	T	2.38571e-11	-0.511998	1.47196e-31	C	+	20	34075015	CPNE1	0
20:33927006:A:C	GTEx/v8	Colon_Sigmoid	ENSG00000125965	C	2.38907e-11	0.385964	2.34641e-09	A	-	20	33927006	GDF5	0
20:33931344:A:G	GTEx/v8	Colon_Sigmoid	ENSG00000125965	G	2.38907e-11	-0.385964	2.34641e-09	G	-	20	33931344	GDF5	0
20:33980860:C:T	eQTLcatalogue	Fairfax_2014_IFN24	ENSG00000101019	T	2.40018e-11	0.0926419	1.20009e-07	C	-	20	33980860	UQCC1	0
20:34008137:C:T	GTEx/v7	Skin_Sun_Exposed_Lower_leg	ENSG00000125998	T	2.40157e-11	0.187035	2.61145e-25	T	+	20	34008137	FAM83C	0
20:34033548:C:T	PsychENCODE	PsychENCODE_eQTLs	ENSG00000125991	T	2.40164e-11	0.0842981	6.21858e-09	C	-	20	34033548	ERGIC3	0
20:33982846:A:G	eQTLcatalogue	Fairfax_2014_IFN24	ENSG00000101019	G	2.40282e-11	0.092639	1.20141e-07	A	-	20	33982846	UQCC1	0
20:34124920:A:T	GTEx/v6	Pancreas	ENSG00000214078	T	2.40621e-11	-7.42204	0.00061307	A	+	20	34124920	CPNE1	0
20:34059675:A:G	GTEx/v8	Breast_Mammary_Tissue	ENSG00000214078	A	2.41109e-11	0.413682	5.33342e-78	A	+	20	34059675	CPNE1	0
20:34062710:C:T	GTEx/v8	Breast_Mammary_Tissue	ENSG00000214078	C	2.41109e-11	0.413682	5.33342e-78	C	+	20	34062710	CPNE1	0
20:34066346:C:T	GTEx/v8	Breast_Mammary_Tissue	ENSG00000214078	T	2.41109e-11	0.413682	5.33342e-78	T	+	20	34066346	CPNE1	0
20:34088764:A:G	GTEx/v8	Breast_Mammary_Tissue	ENSG00000214078	G	2.41109e-11	0.413682	5.33342e-78	G	+	20	34088764	CPNE1	0
20:34107160:C:G	GTEx/v8	Breast_Mammary_Tissue	ENSG00000214078	C	2.41109e-11	-0.413682	5.33342e-78	G	+	20	34107160	CPNE1	0
20:34109715:C:T	GTEx/v7	Cells_Transformed_fibroblasts	ENSG00000125991	C	2.4149e-11	-0.194978	2.16907e-18	T	+	20	34109715	ERGIC3	0
20:34006176:C:T	BIOSQTL	BIOS_eQTL_geneLevel	ENSG00000088298	T	2.41565e-11	-6.67832	0	C	+	20	34006176	EDEM2	0
20:34006315:C:T	BIOSQTL	BIOS_eQTL_geneLevel	ENSG00000088298	T	2.41565e-11	-6.67832	0	C	+	20	34006315	EDEM2	0
20:34006436:C:T	BIOSQTL	BIOS_eQTL_geneLevel	ENSG00000088298	C	2.41565e-11	-6.67832	0	T	+	20	34006436	EDEM2	0
20:34182069:A:G	GTEx/v7	Muscle_Skeletal	ENSG00000126001	A	2.41773e-11	-0.317578	4.55309e-18	G	+	20	34182069	CEP250	0
20:33912180:A:C	GTEx/v8	Esophagus_Gastroesophageal_Junction	ENSG00000125965	C	2.42159e-11	0.381021	1.5209e-10	A	-	20	33912180	GDF5	0
20:33998486:C:T	eQTLcatalogue	Fairfax_2014_IFN24	ENSG00000101019	C	2.42282e-11	-0.0924929	1.21141e-07	C	-	20	33998486	UQCC1	0
20:33943281:C:T	eQTLcatalogue	Fairfax_2014_IFN24	ENSG00000101019	C	2.42427e-11	0.0926268	1.21214e-07	T	-	20	33943281	UQCC1	0
20:33960486:C:T	eQTLcatalogue	Fairfax_2014_naive	ENSG00000242372	T	2.433e-11	-0.0679943	1.2165e-07	C	+	20	33960486	EIF6	0
20:33939973:C:G	eQTLcatalogue	Fairfax_2014_IFN24	ENSG00000101019	G	2.43557e-11	0.0926199	1.21779e-07	C	-	20	33939973	UQCC1	0
20:33923001:G:T	GTEx/v7	Skin_Not_Sun_Exposed_Suprapubic	ENSG00000101019	G	2.44041e-11	-0.25245	7.33566e-14	T	+	20	33923001	UQCC1	0
20:34142527:C:T	GTEx/v6	Artery_Tibial	ENSG00000214078	C	2.44998e-11	-7.00228	0.000263002	T	+	20	34142527	CPNE1	0
20:33927006:A:C	GTEx/v8	Nerve_Tibial	ENSG00000101019	C	2.45761e-11	-0.21507	5.06739e-08	A	+	20	33927006	UQCC1	0
20:33931344:A:G	GTEx/v8	Nerve_Tibial	ENSG00000101019	G	2.45761e-11	0.21507	5.06739e-08	G	+	20	33931344	UQCC1	0
20:33910896:C:T	GTEx/v7	Skin_Not_Sun_Exposed_Suprapubic	ENSG00000101019	C	2.45867e-11	-0.24747	7.33566e-14	T	+	20	33910896	UQCC1	0
19:10770783:A:G	eQTLGen	eQTLGen_cis_eQTLs	ENSG00000127616	A	2.4589e-11	-6.6758	0	A	-	19	10770783	SMARCA4	0
20:33914701:C:T	GTEx/v7	Skin_Not_Sun_Exposed_Suprapubic	ENSG00000101019	C	2.46587e-11	-0.248102	7.33566e-14	T	+	20	33914701	UQCC1	0
20:34008623:A:G	PsychENCODE	PsychENCODE_eQTLs	ENSG00000125965	A	2.47689e-11	-0.148135	6.40399e-09	A	-	20	34008623	GDF5	0
20:34062710:C:T	GTEx/v8	Colon_Sigmoid	ENSG00000214078	C	2.47714e-11	0.422786	1.01498e-53	C	+	20	34062710	CPNE1	0
20:34066346:C:T	GTEx/v8	Colon_Sigmoid	ENSG00000214078	T	2.47714e-11	0.422786	1.01498e-53	T	+	20	34066346	CPNE1	0
20:34088764:A:G	GTEx/v8	Colon_Sigmoid	ENSG00000214078	G	2.47714e-11	0.422786	1.01498e-53	G	+	20	34088764	CPNE1	0
20:34107160:C:G	GTEx/v8	Colon_Sigmoid	ENSG00000214078	C	2.47714e-11	-0.422786	1.01498e-53	G	+	20	34107160	CPNE1	0
20:34138406:A:G	GTEx/v8	Artery_Aorta	ENSG00000171222	G	2.48089e-11	-0.221823	4.83704e-16	G	-	20	34138406	SCAND1	0
20:33912180:A:C	GTEx/v8	Whole_Blood	ENSG00000214078	C	2.48209e-11	-0.213842	7.06664e-188	A	+	20	33912180	CPNE1	0
20:34008623:A:G	GTEx/v7	Skin_Sun_Exposed_Lower_leg	ENSG00000125998	A	2.48733e-11	0.187136	2.61145e-25	A	+	20	34008623	FAM83C	0
20:34003740:C:T	eQTLcatalogue	Fairfax_2014_IFN24	ENSG00000101019	T	2.49053e-11	-0.0925965	1.24527e-07	T	-	20	34003740	UQCC1	0
19:10765819:C:T	eQTLGen	eQTLGen_cis_eQTLs	ENSG00000127616	C	2.496e-11	-6.6736	0	C	-	19	10765819	SMARCA4	0
20:34108260:C:T	GTEx/v6	Cells_Transformed_fibroblasts	ENSG00000214078	C	2.50209e-11	-7.01793	0.00020866	T	+	20	34108260	CPNE1	0
20:33896262:C:G	PsychENCODE	PsychENCODE_eQTLs	ENSG00000125965	G	2.50491e-11	0.145795	6.47268e-09	C	-	20	33896262	GDF5	0
20:34007663:A:T	GTEx/v8	Skin_Sun_Exposed_Lower_leg	ENSG00000125998	A	2.51116e-11	-0.140328	5.73138e-32	T	+	20	34007663	FAM83C	0
20:34014192:A:G	GTEx/v7	Skin_Sun_Exposed_Lower_leg	ENSG00000101019	A	2.51255e-11	-0.276914	1.26197e-19	G	+	20	34014192	UQCC1	0
20:34007663:A:T	eQTLcatalogue	CEDAR_T-cell_CD4	ENSG00000214078	T	2.51397e-11	-0.159027	1.25699e-07	T	-	20	34007663	CPNE1	0
20:34006970:C:T	PsychENCODE	PsychENCODE_eQTLs	ENSG00000125965	C	2.5163e-11	-0.147973	6.50072e-09	C	-	20	34006970	GDF5	0
20:34145461:C:T	GTEx/v6	Brain_Cerebellum	ENSG00000126001	T	2.524e-11	-7.73235	0.000770552	C	+	20	34145461	CEP250	0
20:34006970:C:T	GTEx/v7	Skin_Sun_Exposed_Lower_leg	ENSG00000125998	C	2.52839e-11	0.186971	2.61145e-25	C	+	20	34006970	FAM83C	0
20:34006970:C:T	GTEx/v6	Esophagus_Mucosa	ENSG00000101019	C	2.52866e-11	7.06217	0.000312239	C	+	20	34006970	UQCC1	0
19:10756231:T:TG	GTEx/v8	Whole_Blood	ENSG00000129353	T	2.52936e-11	0.106374	3.27872e-30	TG	-	19	10756231	SLC44A2	0
20:34150145:A:G	GTEx/v7	Adrenal_Gland	ENSG00000214078	G	2.53442e-11	-0.632308	1.22075e-32	A	+	20	34150145	CPNE1	0
19:10764914:A:G	eQTLGen	eQTLGen_cis_eQTLs	ENSG00000127616	G	2.5372e-11	-6.6711	0	G	-	19	10764914	SMARCA4	1
20:34022387:A:C	GTEx/v8	Esophagus_Gastroesophageal_Junction	ENSG00000125965	A	2.54197e-11	-0.394429	1.5209e-10	A	-	20	34022387	GDF5	1
20:34194243:A:G	GTEx/v8	Brain_Cerebellar_Hemisphere	ENSG00000214078	G	2.5573e-11	-0.31378	8.21487e-16	A	+	20	34194243	CPNE1	0
20:34185726:A:T	eQTLcatalogue	Fairfax_2012_B-cell_CD19	ENSG00000214078	T	2.574e-11	-0.118372	1.287e-07	T	-	20	34185726	CPNE1	0
20:33909752:C:T	eQTLGen	eQTLGen_cis_eQTLs	ENSG00000131051	C	2.5826e-11	6.6688	0	T	-	20	33909752	RBM39	0
20:33910871:C:T	GTEx/v7	Skin_Not_Sun_Exposed_Suprapubic	ENSG00000101019	C	2.5852e-11	-0.247113	7.33566e-14	T	+	20	33910871	UQCC1	0
20:33887955:A:G	BIOSQTL	BIOS_eQTL_geneLevel	ENSG00000088298	A	2.59666e-11	-6.66778	0	G	+	20	33887955	EDEM2	0
20:33887983:A:G	BIOSQTL	BIOS_eQTL_geneLevel	ENSG00000088298	A	2.59666e-11	-6.66778	0	G	+	20	33887983	EDEM2	0
20:34093757:C:T	eQTLcatalogue	Fairfax_2012_B-cell_CD19	ENSG00000214078	C	2.59835e-11	-0.121202	1.29917e-07	C	-	20	34093757	CPNE1	0
20:33894091:A:G	GTEx/v7	Thyroid	ENSG00000101019	G	2.60165e-11	-0.236439	1.36416e-08	A	+	20	33894091	UQCC1	0
19:10772112:C:T	GTEx/v8	Whole_Blood	ENSG00000129353	C	2.60598e-11	0.110176	3.27872e-30	T	-	19	10772112	SLC44A2	0
20:33882720:A:G	eQTLcatalogue	Fairfax_2014_naive	ENSG00000242372	A	2.60622e-11	0.0677572	1.30311e-07	A	+	20	33882720	EIF6	0
20:33819415:A:G	xQTLServer	xQTLServer_eQTLs	ENSG00000101460	A	2.60627e-11	NA	0.00157566	A	NA	20	33819415	MAP1LC3A	0
20:34008162:C:T	GTEx/v6	Muscle_Skeletal	ENSG00000101019	C	2.61041e-11	-6.91189	0.00030405	T	+	20	34008162	UQCC1	0
20:34054729:C:T	GTEx/v6	Lung	ENSG00000214078	C	2.61495e-11	-7.00133	0.00038378	T	+	20	34054729	CPNE1	0
20:34107160:C:G	GTEx/v7	Heart_Atrial_Appendage	ENSG00000214078	C	2.61921e-11	-0.395604	1.60034e-58	G	+	20	34107160	CPNE1	0
20:34036699:A:C	GTEx/v6	Lung	ENSG00000214078	C	2.62347e-11	-7.00078	0.00038378	A	+	20	34036699	CPNE1	0
20:33968067:C:T	eQTLcatalogue	Fairfax_2014_naive	ENSG00000242372	T	2.63134e-11	-0.0681784	1.31567e-07	C	+	20	33968067	EIF6	0
20:34108260:C:T	GTEx/v7	Pancreas	ENSG00000214078	C	2.6417e-11	-0.603123	2.35243e-39	T	+	20	34108260	CPNE1	0
6:33192662:A:G	eQTLGen	eQTLGen_cis_eQTLs	ENSG00000030110	A	2.6467e-11	-6.6649	0	G	+	6	33192662	BAK1	0
20:33909752:C:T	eQTLcatalogue	Quach_2016_ge_monocyte_Pam3CSK4	ENSG00000101019	T	2.64745e-11	-0.106548	1.32373e-07	T	-	20	33909752	UQCC1	0
20:33910871:C:T	eQTLcatalogue	Quach_2016_ge_monocyte_Pam3CSK4	ENSG00000101019	T	2.64745e-11	-0.106548	1.32373e-07	T	-	20	33910871	UQCC1	0
20:33910896:C:T	eQTLcatalogue	Quach_2016_ge_monocyte_Pam3CSK4	ENSG00000101019	T	2.64745e-11	-0.106548	1.32373e-07	T	-	20	33910896	UQCC1	0
20:34068160:A:G	eQTLGen	eQTLGen_cis_eQTLs	ENSG00000100991	G	2.6503e-11	-6.6648	0	A	+	20	34068160	TRPC4AP	0
20:34181553:A:G	GTEx/v6	Skin_Not_Sun_Exposed_Suprapubic	ENSG00000214078	A	2.6518e-11	7.17105	0.000506735	A	+	20	34181553	CPNE1	0
20:34112192:C:G	eQTLcatalogue	Fairfax_2014_LPS2	ENSG00000214078	G	2.65268e-11	-0.229053	1.32634e-07	G	-	20	34112192	CPNE1	0
20:34109273:G:T	GTEx/v6	Muscle_Skeletal	ENSG00000214078	T	2.66616e-11	-6.90844	0.00030405	G	+	20	34109273	CPNE1	0
20:34181553:A:G	GTEx/v8	Brain_Cerebellar_Hemisphere	ENSG00000214078	A	2.66962e-11	0.316687	8.21487e-16	A	+	20	34181553	CPNE1	0
20:34186331:A:G	GTEx/v8	Brain_Cerebellar_Hemisphere	ENSG00000214078	A	2.66962e-11	-0.316687	8.21487e-16	G	+	20	34186331	CPNE1	0
20:34179409:T:TA	GTEx/v7	Brain_Cerebellar_Hemisphere	ENSG00000126001	T	2.67407e-11	0.643711	2.18452e-14	T	+	20	34179409	CEP250	0
20:34047055:G:GT	GTEx/v6	Skin_Sun_Exposed_Lower_leg	ENSG00000214078	GT	2.67779e-11	-6.96531	0.00028813	G	+	20	34047055	CPNE1	0
20:34101153:A:G	eQTLGen	eQTLGen_cis_eQTLs	ENSG00000100991	A	2.6793e-11	-6.6632	0	G	+	20	34101153	TRPC4AP	0
20:34029882:A:T	eQTLcatalogue	Fairfax_2014_naive	ENSG00000101019	A	2.6816e-11	-0.0908354	1.3408e-07	A	-	20	34029882	UQCC1	1
20:34153599:A:G	GTEx/v8	Testis	ENSG00000126001	A	2.6827e-11	-0.257206	1.14028e-15	A	-	20	34153599	CEP250	0
20:34007663:A:T	PsychENCODE	PsychENCODE_eQTLs	ENSG00000214078	A	2.68353e-11	-0.108494	6.91054e-09	T	+	20	34007663	CPNE1	0
20:34075015:C:T	GTEx/v8	Adrenal_Gland	ENSG00000214078	T	2.68723e-11	-0.524575	8.25271e-43	C	+	20	34075015	CPNE1	0
20:34097136:A:G	GTEx/v8	Breast_Mammary_Tissue	ENSG00000214078	A	2.69061e-11	0.414884	5.33342e-78	A	+	20	34097136	CPNE1	0
20:34154741:C:T	GTEx/v6	Testis	ENSG00000214078	T	2.69092e-11	-7.34054	0.000378299	C	+	20	34154741	CPNE1	0
20:34007663:A:T	BIOSQTL	BIOS_eQTL_geneLevel	ENSG00000088298	A	2.72341e-11	-6.66063	0	T	+	20	34007663	EDEM2	0
20:34011048:A:G	BIOSQTL	BIOS_eQTL_geneLevel	ENSG00000088298	G	2.72341e-11	-6.66063	0	A	+	20	34011048	EDEM2	0
20:34008162:C:T	eQTLcatalogue	Fairfax_2014_IFN24	ENSG00000101019	T	2.72483e-11	-0.0924565	1.36241e-07	T	-	20	34008162	UQCC1	0
20:34003740:C:T	GTEx/v6	Muscle_Skeletal	ENSG00000101019	C	2.72919e-11	-6.90463	0.00030405	T	+	20	34003740	UQCC1	0
20:34045392:C:G	GTEx/v6	Lung	ENSG00000214078	C	2.73274e-11	-6.99388	0.00038378	G	+	20	34045392	CPNE1	0
20:34073648:G:GT	EyeGEx	EyeGEx	ENSG00000125991	G	2.73565e-11	0.640532	6.74732e-09	GT	-	20	34073648	ERGIC3	0
20:34023219:C:T	eQTLcatalogue	CEDAR_T-cell_CD4	ENSG00000214078	C	2.73725e-11	-0.131519	1.36863e-07	C	-	20	34023219	CPNE1	0
20:34158394:A:G	GTEx/v7	Breast_Mammary_Tissue	ENSG00000214078	G	2.74234e-11	-0.547292	1.09872e-49	A	+	20	34158394	CPNE1	0
20:34109718:A:G	GTEx/v6	Brain_Cortex	ENSG00000126001	G	2.74339e-11	-7.82752	0.00129004	A	+	20	34109718	CEP250	0
20:34036865:A:G	GTEx/v6	Lung	ENSG00000214078	A	2.75106e-11	-6.99274	0.00038378	G	+	20	34036865	CPNE1	0
20:34107160:C:G	eQTLcatalogue	Fairfax_2012_B-cell_CD19	ENSG00000214078	G	2.75263e-11	-0.120638	1.37632e-07	G	-	20	34107160	CPNE1	0
20:33995780:A:G	GTEx/v8	Lung	ENSG00000125965	G	2.75534e-11	0.264777	9.11506e-08	G	+	20	33995780	GDF5	0
19:10772112:C:T	eQTLGen	eQTLGen_cis_eQTLs	ENSG00000127616	T	2.757e-11	-6.6588	0	T	-	19	10772112	SMARCA4	0
20:33969530:C:T	eQTLGen	eQTLGen_cis_eQTLs	ENSG00000101460	C	2.757e-11	6.659	0	T	-	20	33969530	MAP1LC3A	0
20:34154741:C:T	GTEx/v8	Brain_Caudate_basal_ganglia	ENSG00000214078	T	2.7582e-11	-0.482701	1.35993e-30	C	+	20	34154741	CPNE1	0
20:34068695:A:G	GTEx/v7	Brain_Cortex	ENSG00000126001	A	2.76193e-11	-0.799352	4.16181e-16	G	+	20	34068695	CEP250	0
20:34082050:C:CT	GTEx/v7	Brain_Cortex	ENSG00000126001	CT	2.76193e-11	-0.799352	4.16181e-16	C	+	20	34082050	CEP250	0
20:34087309:C:G	GTEx/v7	Brain_Cortex	ENSG00000126001	G	2.76193e-11	-0.799352	4.16181e-16	C	+	20	34087309	CEP250	0
20:34096385:A:G	GTEx/v7	Brain_Cortex	ENSG00000126001	A	2.76193e-11	-0.799352	4.16181e-16	G	+	20	34096385	CEP250	0
20:33914208:A:G	GTEx/v8	Adipose_Subcutaneous	ENSG00000214078	G	2.76983e-11	-0.307876	6.32869e-144	A	+	20	33914208	CPNE1	1
20:33910406:A:G	GTEx/v8	Colon_Sigmoid	ENSG00000125965	A	2.77218e-11	0.380001	2.34641e-09	G	-	20	33910406	GDF5	0
20:33914701:C:T	GTEx/v8	Colon_Sigmoid	ENSG00000125965	C	2.77218e-11	0.380001	2.34641e-09	T	-	20	33914701	GDF5	0
20:34105964:T:TG	GTEx/v6	Esophagus_Mucosa	ENSG00000214078	TG	2.77712e-11	-7.04596	0.000312239	T	+	20	34105964	CPNE1	0
20:34014192:A:G	BIOSQTL	BIOS_eQTL_geneLevel	ENSG00000088298	A	2.77957e-11	-6.65773	0	G	+	20	34014192	EDEM2	0
20:34107160:C:G	GTEx/v7	Cells_Transformed_fibroblasts	ENSG00000125991	C	2.78195e-11	-0.195708	2.16907e-18	G	+	20	34107160	ERGIC3	0
20:34194243:A:G	GTEx/v7	Pituitary	ENSG00000214078	G	2.78509e-11	-0.596973	4.72485e-28	A	+	20	34194243	CPNE1	0
20:33925843:A:C	eQTLGen	eQTLGen_cis_eQTLs	ENSG00000078814	A	2.7947e-11	6.6572	0	C	-	20	33925843	MYH7B	1
20:34194054:C:T	GTEx/v8	Brain_Cerebellar_Hemisphere	ENSG00000214078	C	2.79611e-11	-0.316781	8.21487e-16	T	+	20	34194054	CPNE1	1
20:34068695:A:G	eQTLGen	eQTLGen_cis_eQTLs	ENSG00000100991	A	2.8023e-11	-6.6564	0	G	+	20	34068695	TRPC4AP	0
20:34004767:C:T	GTEx/v6	Esophagus_Mucosa	ENSG00000101019	T	2.80248e-11	7.04438	0.000312239	T	+	20	34004767	UQCC1	0
20:33896262:C:G	eQTLcatalogue	GENCORD_ge_fibroblast	ENSG00000101019	C	2.80298e-11	-0.127781	1.40149e-07	C	-	20	33896262	UQCC1	0
20:33903636:C:T	eQTLcatalogue	GENCORD_ge_fibroblast	ENSG00000101019	C	2.803e-11	-0.127795	1.4015e-07	C	-	20	33903636	UQCC1	0
20:33940495:T:TTC	eQTLcatalogue	Fairfax_2014_naive	ENSG00000242372	T	2.80865e-11	-0.067334	1.40432e-07	TTC	+	20	33940495	EIF6	0
20:34109718:A:G	GTEx/v6	Muscle_Skeletal	ENSG00000126001	G	2.8095e-11	-6.89989	0.00030405	A	+	20	34109718	CEP250	0
20:33894463:A:G	eQTLcatalogue	GENCORD_ge_fibroblast	ENSG00000101019	A	2.81005e-11	-0.127772	1.40503e-07	A	-	20	33894463	UQCC1	0
20:33905619:A:G	eQTLcatalogue	GENCORD_ge_fibroblast	ENSG00000101019	G	2.81263e-11	-0.127768	1.40631e-07	G	-	20	33905619	UQCC1	0
20:33905727:A:AGGGCT	eQTLcatalogue	GENCORD_ge_fibroblast	ENSG00000101019	A	2.81263e-11	-0.127768	1.40631e-07	A	-	20	33905727	UQCC1	0
20:33905904:A:C	eQTLcatalogue	GENCORD_ge_fibroblast	ENSG00000101019	C	2.81263e-11	-0.127768	1.40631e-07	C	-	20	33905904	UQCC1	0
20:33907909:C:T	eQTLcatalogue	GENCORD_ge_fibroblast	ENSG00000101019	T	2.81263e-11	-0.127768	1.40631e-07	T	-	20	33907909	UQCC1	0
20:33913322:G:T	eQTLcatalogue	GENCORD_ge_fibroblast	ENSG00000101019	G	2.81263e-11	-0.127768	1.40631e-07	G	-	20	33913322	UQCC1	0
20:33914208:A:G	eQTLcatalogue	GENCORD_ge_fibroblast	ENSG00000101019	A	2.81263e-11	-0.127768	1.40631e-07	A	-	20	33914208	UQCC1	1
20:34030425:C:T	eQTLcatalogue	Fairfax_2014_naive	ENSG00000101019	C	2.82e-11	-0.0918173	1.41e-07	C	-	20	34030425	UQCC1	0
20:33936338:A:G	GTEx/v8	Whole_Blood	ENSG00000214078	A	2.82425e-11	0.215535	7.06664e-188	A	+	20	33936338	CPNE1	0
20:34043946:C:T	GTEx/v8	Cells_Cultured_fibroblasts	ENSG00000126001	T	2.83138e-11	-0.162505	1.69466e-08	T	-	20	34043946	CEP250	0
20:34045392:C:G	GTEx/v8	Cells_Cultured_fibroblasts	ENSG00000126001	G	2.83138e-11	-0.162505	1.69466e-08	G	-	20	34045392	CEP250	0
20:33969530:C:T	eQTLcatalogue	BLUEPRINT_ge_T-cell	ENSG00000126001	C	2.83316e-11	-0.0790894	1.41658e-07	T	+	20	33969530	CEP250	0
20:34153341:C:T	GTEx/v7	Adrenal_Gland	ENSG00000214078	T	2.8352e-11	-0.630789	1.22075e-32	C	+	20	34153341	CPNE1	0
20:34019579:C:T	GTEx/v7	Lung	ENSG00000101019	T	2.8395e-11	-0.25881	2.65094e-09	C	+	20	34019579	UQCC1	0
20:34025983:A:G	eQTLGen	eQTLGen_cis_eQTLs	ENSG00000131051	G	2.8407e-11	6.6548	0	A	-	20	34025983	RBM39	1
20:34190870:A:G	GTEx/v6	Heart_Left_Ventricle	ENSG00000214078	G	2.85166e-11	-7.17893	0.000596884	A	+	20	34190870	CPNE1	0
20:34180535:A:G	eQTLcatalogue	GENCORD_ge_LCL	ENSG00000214078	G	2.85211e-11	0.22596	1.42606e-07	A	-	20	34180535	CPNE1	0
20:33987298:C:T	eQTLcatalogue	Quach_2016_ge_monocyte_LPS	ENSG00000101019	T	2.85334e-11	0.103692	1.42667e-07	C	-	20	33987298	UQCC1	0
20:33887955:A:G	eQTLcatalogue	GEUVADIS_ge_LCL	ENSG00000214078	G	2.85952e-11	-0.191599	1.42976e-07	G	-	20	33887955	CPNE1	0
20:34153850:C:T	GTEx/v6	Testis	ENSG00000214078	T	2.8633e-11	-7.32852	0.000378299	C	+	20	34153850	CPNE1	0
20:33995945:A:T	eQTLcatalogue	Quach_2016_ge_monocyte_LPS	ENSG00000101019	T	2.86561e-11	0.103684	1.4328e-07	A	-	20	33995945	UQCC1	0
20:34156012:A:C	GTEx/v7	Breast_Mammary_Tissue	ENSG00000214078	C	2.866e-11	-0.583803	1.09872e-49	A	+	20	34156012	CPNE1	0
15:58329211:A:G	GTEx/v8	Cells_Cultured_fibroblasts	ENSG00000128918	G	2.86738e-11	-0.296168	8.46715e-08	A	+	15	58329211	ALDH1A2	0
20:33890350:C:G	eQTLcatalogue	TwinsUK_ge_LCL	ENSG00000101019	C	2.86758e-11	-0.0621135	1.43379e-07	C	-	20	33890350	UQCC1	1
20:33894091:A:G	eQTLcatalogue	TwinsUK_ge_LCL	ENSG00000101019	A	2.86758e-11	-0.0621135	1.43379e-07	A	-	20	33894091	UQCC1	0
20:33896757:C:G	eQTLcatalogue	TwinsUK_ge_LCL	ENSG00000101019	G	2.86758e-11	-0.0621135	1.43379e-07	G	-	20	33896757	UQCC1	0
20:33898420:A:G	eQTLcatalogue	TwinsUK_ge_LCL	ENSG00000101019	G	2.86758e-11	-0.0621135	1.43379e-07	G	-	20	33898420	UQCC1	0
20:34004767:C:T	GTEx/v7	Thyroid	ENSG00000101019	T	2.86945e-11	0.239432	1.36416e-08	T	+	20	34004767	UQCC1	0
20:33896262:C:G	GTEx/v8	Adipose_Subcutaneous	ENSG00000214078	G	2.87213e-11	-0.306279	6.32869e-144	C	+	20	33896262	CPNE1	0
20:34154124:C:T	GTEx/v6	Testis	ENSG00000214078	C	2.87518e-11	-7.32772	0.000378299	T	+	20	34154124	CPNE1	0
20:34154087:A:G	GTEx/v6	Testis	ENSG00000214078	G	2.87595e-11	-7.32767	0.000378299	A	+	20	34154087	CPNE1	0
20:33882720:A:G	xQTLServer	xQTLServer_eQTLs	ENSG00000101460	A	2.88601e-11	NA	0.00174478	A	NA	20	33882720	MAP1LC3A	0
20:34190870:A:G	xQTLServer	xQTLServer_eQTLs	ENSG00000126001	A	2.89995e-11	NA	0.00175321	A	NA	20	34190870	CEP250	0
20:33934437:A:T	eQTLcatalogue	Quach_2016_ge_monocyte_LPS	ENSG00000101019	T	2.90254e-11	0.103649	1.45127e-07	A	-	20	33934437	UQCC1	0
20:34023219:C:T	eQTLcatalogue	Fairfax_2014_IFN24	ENSG00000101019	C	2.90322e-11	-0.0910222	1.45161e-07	C	-	20	34023219	UQCC1	0
20:34066312:C:T	PsychENCODE	PsychENCODE_eQTLs	ENSG00000101019	C	2.90582e-11	-0.137016	7.45269e-09	T	+	20	34066312	UQCC1	0
20:33936338:A:G	GTEx/v8	Adipose_Subcutaneous	ENSG00000214078	A	2.90624e-11	0.310716	6.32869e-144	A	+	20	33936338	CPNE1	0
20:33907161:C:T	eQTLcatalogue	GENCORD_ge_fibroblast	ENSG00000101019	T	2.91133e-11	-0.127689	1.45567e-07	T	-	20	33907161	UQCC1	1
20:33958253:A:T	eQTLcatalogue	Quach_2016_ge_monocyte_LPS	ENSG00000101019	A	2.91208e-11	0.10363	1.45604e-07	T	-	20	33958253	UQCC1	0
20:33956004:A:T	eQTLcatalogue	Quach_2016_ge_monocyte_LPS	ENSG00000101019	A	2.91289e-11	0.10363	1.45644e-07	T	-	20	33956004	UQCC1	0
20:34001250:A:G	eQTLcatalogue	Quach_2016_ge_monocyte_LPS	ENSG00000101019	G	2.91327e-11	0.103627	1.45664e-07	A	-	20	34001250	UQCC1	0
20:33931344:A:G	eQTLcatalogue	Quach_2016_ge_monocyte_LPS	ENSG00000101019	A	2.91514e-11	0.103626	1.45757e-07	G	-	20	33931344	UQCC1	0
20:33983314:A:T	eQTLcatalogue	Quach_2016_ge_monocyte_LPS	ENSG00000101019	T	2.91514e-11	0.103626	1.45757e-07	A	-	20	33983314	UQCC1	0
20:33983485:A:G	eQTLcatalogue	Quach_2016_ge_monocyte_LPS	ENSG00000101019	A	2.91514e-11	0.103626	1.45757e-07	G	-	20	33983485	UQCC1	0
20:34165723:A:C	EyeGEx	EyeGEx	ENSG00000125991	A	2.91591e-11	0.548647	7.19192e-09	C	-	20	34165723	ERGIC3	0
20:33880729:A:C	eQTLcatalogue	Fairfax_2014_naive	ENSG00000242372	A	2.91825e-11	0.0669769	1.45913e-07	A	+	20	33880729	EIF6	0
20:34108260:C:T	GTEx/v7	Nerve_Tibial	ENSG00000214078	C	2.92374e-11	-0.439054	4.93685e-92	T	+	20	34108260	CPNE1	0
20:34093153:A:G	eQTLcatalogue	Fairfax_2012_B-cell_CD19	ENSG00000214078	G	2.92398e-11	-0.120818	1.46199e-07	G	-	20	34093153	CPNE1	0
20:34011048:A:G	GTEx/v8	Skin_Sun_Exposed_Lower_leg	ENSG00000125998	G	2.93287e-11	-0.135388	5.73138e-32	A	+	20	34011048	FAM83C	0
20:34005240:C:T	GTEx/v8	Esophagus_Mucosa	ENSG00000126001	C	2.93436e-11	-0.215641	1.37416e-22	C	-	20	34005240	CEP250	0
20:34014192:A:G	GTEx/v6	Muscle_Skeletal	ENSG00000101019	A	2.93891e-11	-6.89254	0.00030405	G	+	20	34014192	UQCC1	0
20:34075688:C:T	GTEx/v6	Muscle_Skeletal	ENSG00000214078	C	2.94696e-11	-6.89209	0.00030405	T	+	20	34075688	CPNE1	0
20:34178365:C:T	eQTLcatalogue	GENCORD_ge_LCL	ENSG00000214078	C	2.94816e-11	0.226168	1.47408e-07	T	-	20	34178365	CPNE1	0
20:34013252:A:G	eQTLcatalogue	Fairfax_2014_IFN24	ENSG00000101019	G	2.95274e-11	-0.0923588	1.47637e-07	G	-	20	34013252	UQCC1	0
20:34054729:C:T	GTEx/v8	Adrenal_Gland	ENSG00000214078	C	2.95607e-11	-0.527617	8.25271e-43	T	+	20	34054729	CPNE1	0
20:34059536:A:G	GTEx/v8	Adrenal_Gland	ENSG00000214078	G	2.95607e-11	-0.527617	8.25271e-43	A	+	20	34059536	CPNE1	0
20:34063034:C:T	GTEx/v8	Adrenal_Gland	ENSG00000214078	T	2.95607e-11	-0.527617	8.25271e-43	C	+	20	34063034	CPNE1	0
20:34068382:C:G	GTEx/v8	Adrenal_Gland	ENSG00000214078	G	2.95607e-11	-0.527617	8.25271e-43	C	+	20	34068382	CPNE1	0
20:34069370:A:G	GTEx/v8	Adrenal_Gland	ENSG00000214078	G	2.95607e-11	-0.527617	8.25271e-43	A	+	20	34069370	CPNE1	0
20:34073176:C:G	GTEx/v8	Adrenal_Gland	ENSG00000214078	G	2.95607e-11	-0.527617	8.25271e-43	C	+	20	34073176	CPNE1	0
20:34077403:C:T	GTEx/v8	Adrenal_Gland	ENSG00000214078	C	2.95607e-11	-0.527617	8.25271e-43	T	+	20	34077403	CPNE1	0
20:34093153:A:G	GTEx/v8	Adrenal_Gland	ENSG00000214078	A	2.95607e-11	-0.527617	8.25271e-43	G	+	20	34093153	CPNE1	0
20:34093757:C:T	GTEx/v8	Adrenal_Gland	ENSG00000214078	T	2.95607e-11	-0.527617	8.25271e-43	C	+	20	34093757	CPNE1	0
20:34096581:C:T	GTEx/v8	Adrenal_Gland	ENSG00000214078	C	2.95607e-11	-0.527617	8.25271e-43	T	+	20	34096581	CPNE1	0
20:34101631:A:C	GTEx/v8	Adrenal_Gland	ENSG00000214078	A	2.95607e-11	-0.527617	8.25271e-43	C	+	20	34101631	CPNE1	0
20:34102189:C:T	GTEx/v8	Adrenal_Gland	ENSG00000214078	C	2.95607e-11	-0.527617	8.25271e-43	T	+	20	34102189	CPNE1	0
20:34105634:C:T	GTEx/v8	Adrenal_Gland	ENSG00000214078	T	2.95607e-11	-0.527617	8.25271e-43	C	+	20	34105634	CPNE1	0
20:34096385:A:G	eQTLcatalogue	CEDAR_B-cell_CD19	ENSG00000214078	G	2.95838e-11	-0.211097	1.47919e-07	G	-	20	34096385	CPNE1	0
20:34005240:C:T	eQTLGen	eQTLGen_cis_eQTLs	ENSG00000078814	T	2.9589e-11	6.6487	0	C	-	20	34005240	MYH7B	0
20:33829406:C:G	eQTLcatalogue	HipSci_ge_iPSC	ENSG00000101000	C	2.96294e-11	-0.228944	1.48147e-07	C	-	20	33829406	PROCR	0
20:34030606:A:G	eQTLcatalogue	Fairfax_2014_naive	ENSG00000101019	G	2.96647e-11	-0.0917788	1.48324e-07	G	-	20	34030606	UQCC1	0
20:33880781:C:CTAAG	eQTLcatalogue	Fairfax_2014_naive	ENSG00000242372	C	2.96651e-11	0.0670035	1.48326e-07	C	+	20	33880781	EIF6	0
20:33970462:A:G	eQTLGen	eQTLGen_cis_eQTLs	ENSG00000131051	A	2.971e-11	6.648	0	G	-	20	33970462	RBM39	0
20:34082050:C:CT	eQTLcatalogue	CEDAR_B-cell_CD19	ENSG00000214078	C	2.97837e-11	-0.210537	1.48919e-07	C	-	20	34082050	CPNE1	0
20:33983314:A:T	GTEx/v7	Thyroid	ENSG00000101019	A	2.9806e-11	0.250781	1.36416e-08	A	+	20	33983314	UQCC1	0
20:34165609:C:T	EyeGEx	EyeGEx	ENSG00000125991	C	2.98641e-11	0.548464	7.36581e-09	T	-	20	34165609	ERGIC3	0
20:34165582:C:G	EyeGEx	EyeGEx	ENSG00000125991	G	2.98883e-11	0.548468	7.37178e-09	C	-	20	34165582	ERGIC3	0
20:34006436:C:T	eQTLcatalogue	CEDAR_T-cell_CD4	ENSG00000214078	T	2.99184e-11	-0.158325	1.49592e-07	T	-	20	34006436	CPNE1	0
20:33909245:A:G	eQTLGen	eQTLGen_cis_eQTLs	ENSG00000131051	A	2.9953e-11	6.6468	0	G	-	20	33909245	RBM39	0
20:34194054:C:T	GTEx/v7	Cells_EBV-transformed_lymphocytes	ENSG00000214078	C	3.00022e-11	-0.923799	2.2452e-18	T	+	20	34194054	CPNE1	1
20:34025983:A:G	GTEx/v7	Adipose_Subcutaneous	ENSG00000101019	G	3.00097e-11	-0.312701	4.54223e-12	A	+	20	34025983	UQCC1	1
20:34063095:C:T	PsychENCODE	PsychENCODE_eQTLs	ENSG00000101019	T	3.00289e-11	-0.13689	7.68995e-09	C	+	20	34063095	UQCC1	0
20:34036699:A:C	GTEx/v6	Brain_Cortex	ENSG00000126001	C	3.00298e-11	-7.80673	0.00129004	A	+	20	34036699	CEP250	0
20:33968067:C:T	GTEx/v7	Lung	ENSG00000101019	C	3.00549e-11	0.265361	2.65094e-09	C	+	20	33968067	UQCC1	0
20:34052604:A:G	GTEx/v6	Skin_Sun_Exposed_Lower_leg	ENSG00000214078	G	3.00558e-11	-6.946	0.00028813	A	+	20	34052604	CPNE1	0
20:34036699:A:C	GTEx/v8	Breast_Mammary_Tissue	ENSG00000214078	A	3.01446e-11	0.416672	5.33342e-78	A	+	20	34036699	CPNE1	0
20:34061578:C:T	GTEx/v7	Adipose_Visceral_Omentum	ENSG00000214078	C	3.01499e-11	-0.45376	2.48033e-60	T	+	20	34061578	CPNE1	0
20:34099789:A:G	GTEx/v7	Adipose_Visceral_Omentum	ENSG00000214078	G	3.01499e-11	-0.45376	2.48033e-60	A	+	20	34099789	CPNE1	0
20:34152018:A:T	GTEx/v8	Brain_Caudate_basal_ganglia	ENSG00000214078	A	3.01581e-11	0.473674	1.35993e-30	A	+	20	34152018	CPNE1	0
20:34065125:A:G	PsychENCODE	PsychENCODE_eQTLs	ENSG00000101019	G	3.01585e-11	-0.136863	7.72161e-09	A	+	20	34065125	UQCC1	0
20:34107956:A:G	GTEx/v8	Breast_Mammary_Tissue	ENSG00000214078	A	3.01769e-11	0.410863	5.33342e-78	A	+	20	34107956	CPNE1	0
20:34065195:A:G	PsychENCODE	PsychENCODE_eQTLs	ENSG00000101019	G	3.01868e-11	-0.136859	7.72857e-09	A	+	20	34065195	UQCC1	0
20:34006970:C:T	GTEx/v8	Esophagus_Mucosa	ENSG00000126001	C	3.01974e-11	-0.218261	1.37416e-22	C	-	20	34006970	CEP250	0
20:34008623:A:G	GTEx/v8	Esophagus_Mucosa	ENSG00000126001	A	3.01974e-11	-0.218261	1.37416e-22	A	-	20	34008623	CEP250	0
20:33894463:A:G	eQTLGen	eQTLGen_cis_eQTLs	ENSG00000101460	G	3.0198e-11	6.6457	0	A	-	20	33894463	MAP1LC3A	0
20:34036865:A:G	GTEx/v6	Cells_Transformed_fibroblasts	ENSG00000214078	A	3.02548e-11	-6.98565	0.00020866	G	+	20	34036865	CPNE1	0
20:34178365:C:T	GTEx/v8	Artery_Aorta	ENSG00000171222	T	3.02584e-11	-0.235818	4.83704e-16	T	-	20	34178365	SCAND1	0
20:34087309:C:G	eQTLcatalogue	CEDAR_B-cell_CD19	ENSG00000214078	C	3.0261e-11	-0.210684	1.51305e-07	C	-	20	34087309	CPNE1	0
20:34185726:A:T	PsychENCODE	PsychENCODE_eQTLs	ENSG00000125991	A	3.02802e-11	0.0844054	7.75134e-09	T	-	20	34185726	ERGIC3	0
6:33194717:C:T	eQTLGen	eQTLGen_cis_eQTLs	ENSG00000030110	T	3.0281e-11	-6.6451	0	C	+	6	33194717	BAK1	0
20:34066645:C:T	PsychENCODE	PsychENCODE_eQTLs	ENSG00000101019	C	3.03097e-11	-0.136839	7.75843e-09	T	+	20	34066645	UQCC1	1
20:34004767:C:T	GTEx/v8	Breast_Mammary_Tissue	ENSG00000101019	T	3.03319e-11	0.246862	9.79844e-10	T	+	20	34004767	UQCC1	0
20:34074831:A:G	GTEx/v8	Colon_Transverse	ENSG00000214078	A	3.04214e-11	0.4097	2.39554e-84	A	+	20	34074831	CPNE1	0
20:34080675:C:T	GTEx/v8	Colon_Transverse	ENSG00000214078	T	3.04214e-11	0.4097	2.39554e-84	T	+	20	34080675	CPNE1	0
20:33960486:C:T	GTEx/v7	Lung	ENSG00000101019	C	3.06225e-11	0.265334	2.65094e-09	C	+	20	33960486	UQCC1	0
20:34036699:A:C	GTEx/v7	Adipose_Visceral_Omentum	ENSG00000214078	C	3.06293e-11	-0.458012	2.48033e-60	A	+	20	34036699	CPNE1	0
20:34062642:C:T	GTEx/v8	Heart_Atrial_Appendage	ENSG00000214078	C	3.07126e-11	0.335955	2.94971e-82	C	+	20	34062642	CPNE1	0
20:33890350:C:G	GTEx/v8	Colon_Sigmoid	ENSG00000125965	G	3.07678e-11	0.401649	2.34641e-09	C	-	20	33890350	GDF5	1
20:33909784:C:T	GTEx/v8	Colon_Sigmoid	ENSG00000125965	T	3.07678e-11	0.401649	2.34641e-09	C	-	20	33909784	GDF5	0
20:33910581:A:G	GTEx/v8	Colon_Sigmoid	ENSG00000125965	A	3.07678e-11	0.401649	2.34641e-09	G	-	20	33910581	GDF5	0
20:34039394:G:T	GTEx/v6	Skin_Sun_Exposed_Lower_leg	ENSG00000214078	T	3.07757e-11	-6.94204	0.00028813	G	+	20	34039394	CPNE1	0
20:34124920:A:T	eQTLGen	eQTLGen_cis_eQTLs	ENSG00000088298	T	3.0778e-11	-6.6427	0	A	+	20	34124920	EDEM2	0
20:33939194:C:CAA	eQTLcatalogue	Nedelec_2016_ge_macrophage_Listeria	ENSG00000101019	CAA	3.08224e-11	0.145819	1.54112e-07	C	-	20	33939194	UQCC1	0
20:34153856:A:C	GTEx/v6	Testis	ENSG00000214078	C	3.08912e-11	-7.31382	0.000378299	A	+	20	34153856	CPNE1	0
20:34073176:C:G	GTEx/v7	Cells_Transformed_fibroblasts	ENSG00000101019	G	3.08969e-11	-0.32461	3.00446e-27	C	+	20	34073176	UQCC1	0
20:34145461:C:T	GTEx/v6	Skin_Not_Sun_Exposed_Suprapubic	ENSG00000214078	T	3.09173e-11	-7.14322	0.000506735	C	+	20	34145461	CPNE1	0
20:33970462:A:G	BIOSQTL	BIOS_eQTL_geneLevel	ENSG00000088298	A	3.09875e-11	-6.64175	0	G	+	20	33970462	EDEM2	0
20:34056952:C:T	GTEx/v8	Colon_Sigmoid	ENSG00000214078	C	3.11242e-11	-0.426467	1.01498e-53	T	+	20	34056952	CPNE1	0
20:34063095:C:T	GTEx/v8	Colon_Sigmoid	ENSG00000214078	T	3.11242e-11	-0.426467	1.01498e-53	C	+	20	34063095	CPNE1	0
20:34066312:C:T	GTEx/v8	Colon_Sigmoid	ENSG00000214078	C	3.11242e-11	-0.426467	1.01498e-53	T	+	20	34066312	CPNE1	0
20:34077848:A:G	GTEx/v8	Colon_Sigmoid	ENSG00000214078	A	3.11242e-11	-0.426467	1.01498e-53	G	+	20	34077848	CPNE1	0
20:34079494:C:T	GTEx/v8	Colon_Sigmoid	ENSG00000214078	C	3.11242e-11	-0.426467	1.01498e-53	T	+	20	34079494	CPNE1	0
20:34153599:A:G	GTEx/v6	Testis	ENSG00000214078	G	3.11612e-11	-7.31214	0.000378299	A	+	20	34153599	CPNE1	0
20:34101153:A:G	eQTLcatalogue	CEDAR_B-cell_CD19	ENSG00000214078	G	3.1167e-11	-0.210994	1.55835e-07	G	-	20	34101153	CPNE1	0
20:34075998:C:T	eQTLcatalogue	CEDAR_B-cell_CD19	ENSG00000214078	T	3.11779e-11	-0.209798	1.55889e-07	T	-	20	34075998	CPNE1	1
20:34175783:A:G	eQTLcatalogue	GENCORD_ge_LCL	ENSG00000214078	G	3.13004e-11	0.226213	1.56502e-07	A	-	20	34175783	CPNE1	0
20:34063095:C:T	GTEx/v6	Muscle_Skeletal	ENSG00000214078	T	3.13133e-11	-6.88217	0.00030405	C	+	20	34063095	CPNE1	0
20:34065125:A:G	GTEx/v6	Muscle_Skeletal	ENSG00000214078	G	3.13133e-11	-6.88217	0.00030405	A	+	20	34065125	CPNE1	0
20:34065195:A:G	GTEx/v6	Muscle_Skeletal	ENSG00000214078	G	3.13133e-11	-6.88217	0.00030405	A	+	20	34065195	CPNE1	0
20:34066645:C:T	GTEx/v6	Muscle_Skeletal	ENSG00000214078	C	3.13133e-11	-6.88217	0.00030405	T	+	20	34066645	CPNE1	1
20:34076780:A:G	GTEx/v6	Muscle_Skeletal	ENSG00000214078	G	3.13133e-11	-6.88217	0.00030405	A	+	20	34076780	CPNE1	0
20:34077848:A:G	GTEx/v6	Muscle_Skeletal	ENSG00000214078	A	3.13133e-11	-6.88217	0.00030405	G	+	20	34077848	CPNE1	0
20:34079494:C:T	GTEx/v6	Muscle_Skeletal	ENSG00000214078	C	3.13133e-11	-6.88217	0.00030405	T	+	20	34079494	CPNE1	0
20:34019579:C:T	GTEx/v8	Colon_Sigmoid	ENSG00000125965	C	3.13264e-11	-0.392741	2.34641e-09	C	-	20	34019579	GDF5	0
20:34023219:C:T	eQTLcatalogue	CEDAR_T-cell_CD8	ENSG00000214078	C	3.13669e-11	-0.175774	1.56835e-07	C	-	20	34023219	CPNE1	0
20:33923001:G:T	eQTLcatalogue	Quach_2016_ge_monocyte_Pam3CSK4	ENSG00000101019	T	3.13995e-11	-0.107455	1.56998e-07	T	-	20	33923001	UQCC1	0
20:34163526:A:G	EyeGEx	EyeGEx	ENSG00000125991	G	3.14612e-11	0.548583	7.75972e-09	A	-	20	34163526	ERGIC3	0
20:34147998:A:G	GTEx/v7	Adrenal_Gland	ENSG00000214078	G	3.15061e-11	-0.619821	1.22075e-32	A	+	20	34147998	CPNE1	1
20:34152018:A:T	GTEx/v7	Adrenal_Gland	ENSG00000214078	T	3.15061e-11	-0.619821	1.22075e-32	A	+	20	34152018	CPNE1	0
20:34158394:A:G	GTEx/v7	Adrenal_Gland	ENSG00000214078	G	3.15061e-11	-0.619821	1.22075e-32	A	+	20	34158394	CPNE1	0
20:34159447:C:G	GTEx/v7	Adrenal_Gland	ENSG00000214078	G	3.15061e-11	-0.619821	1.22075e-32	C	+	20	34159447	CPNE1	0
20:34161966:C:T	GTEx/v7	Adrenal_Gland	ENSG00000214078	T	3.15061e-11	0.619821	1.22075e-32	T	+	20	34161966	CPNE1	0
20:34143092:A:G	GTEx/v6	Artery_Tibial	ENSG00000214078	G	3.15973e-11	-6.95937	0.000263002	A	+	20	34143092	CPNE1	0
20:34090096:C:CT	GTEx/v8	Heart_Atrial_Appendage	ENSG00000214078	CT	3.16196e-11	0.33467	2.94971e-82	CT	+	20	34090096	CPNE1	0
20:34142527:C:T	GTEx/v8	Artery_Aorta	ENSG00000171222	T	3.16283e-11	-0.218325	4.83704e-16	T	-	20	34142527	SCAND1	0
19:10758453:A:G	eQTLGen	eQTLGen_cis_eQTLs	ENSG00000129354	G	3.1668e-11	-6.6385	0	G	-	19	10758453	AP1M2	0
20:33924130:A:C	GTEx/v6	Muscle_Skeletal	ENSG00000101019	A	3.16798e-11	-6.88027	0.00030405	C	+	20	33924130	UQCC1	0
20:33924112:C:T	GTEx/v6	Muscle_Skeletal	ENSG00000101019	T	3.16812e-11	-6.88026	0.00030405	C	+	20	33924112	UQCC1	0
20:34109715:C:T	GTEx/v6	Brain_Cortex	ENSG00000126001	C	3.1695e-11	-7.79431	0.00129004	T	+	20	34109715	CEP250	0
20:33923566:A:G	GTEx/v6	Muscle_Skeletal	ENSG00000101019	G	3.17019e-11	-6.88015	0.00030405	A	+	20	33923566	UQCC1	0
20:34056952:C:T	PsychENCODE	PsychENCODE_eQTLs	ENSG00000101019	C	3.17216e-11	-0.136608	8.10244e-09	T	+	20	34056952	UQCC1	0
20:33923001:G:T	eQTLcatalogue	Fairfax_2014_LPS24	ENSG00000101019	T	3.17875e-11	-0.101613	1.58938e-07	T	-	20	33923001	UQCC1	0
20:33985057:A:G	eQTLcatalogue	Quach_2016_ge_monocyte_LPS	ENSG00000101019	A	3.1867e-11	0.103446	1.59335e-07	G	-	20	33985057	UQCC1	0
20:34107956:A:G	GTEx/v6	Whole_Blood	ENSG00000214078	G	3.19663e-11	-6.89818	0.000333874	A	+	20	34107956	CPNE1	0
20:33995254:G:GA	GTEx/v6	Adipose_Subcutaneous	ENSG00000101019	GA	3.20112e-11	6.94029	0.000270753	GA	+	20	33995254	UQCC1	0
20:33976474:C:G	eQTLcatalogue	Quach_2016_ge_monocyte_LPS	ENSG00000101019	G	3.20472e-11	0.103584	1.60236e-07	C	-	20	33976474	UQCC1	0
20:34036699:A:C	GTEx/v8	Colon_Sigmoid	ENSG00000214078	A	3.20873e-11	0.426153	1.01498e-53	A	+	20	34036699	CPNE1	0
20:34061578:C:T	GTEx/v8	Colon_Sigmoid	ENSG00000214078	T	3.2234e-11	0.423652	1.01498e-53	T	+	20	34061578	CPNE1	0
20:34082050:C:CT	GTEx/v7	Pancreas	ENSG00000214078	CT	3.22418e-11	-0.668256	2.35243e-39	C	+	20	34082050	CPNE1	0
20:33847253:C:T	GTEx/v8	Adipose_Visceral_Omentum	ENSG00000101460	T	3.22637e-11	0.184534	1.06373e-34	C	-	20	33847253	MAP1LC3A	0
20:34006176:C:T	eQTLcatalogue	CEDAR_T-cell_CD4	ENSG00000214078	C	3.22725e-11	-0.158055	1.61362e-07	C	-	20	34006176	CPNE1	0
20:34135629:A:G	GTEx/v6	Artery_Tibial	ENSG00000214078	A	3.22911e-11	-6.9557	0.000263002	G	+	20	34135629	CPNE1	0
20:34180239:A:G	GTEx/v6	Adipose_Visceral_Omentum	ENSG00000214078	G	3.23365e-11	7.17469	0.000688039	G	+	20	34180239	CPNE1	0
20:34075688:C:T	PsychENCODE	PsychENCODE_eQTLs	ENSG00000101019	C	3.23726e-11	-0.136445	8.26002e-09	T	+	20	34075688	UQCC1	0
20:34017944:C:G	eQTLcatalogue	TwinsUK_ge_LCL	ENSG00000101019	C	3.23768e-11	-0.0622841	1.61884e-07	C	-	20	34017944	UQCC1	0
20:34060286:C:T	GTEx/v6	Lung	ENSG00000214078	C	3.24212e-11	-6.9649	0.00038378	T	+	20	34060286	CPNE1	0
20:34045611:A:T	PsychENCODE	PsychENCODE_eQTLs	ENSG00000101019	A	3.24526e-11	-0.136627	8.27936e-09	T	+	20	34045611	UQCC1	0
20:34059536:A:G	GTEx/v8	Skin_Not_Sun_Exposed_Suprapubic	ENSG00000101019	G	3.24899e-11	-0.199723	1.21753e-26	A	+	20	34059536	UQCC1	0
20:34063034:C:T	GTEx/v8	Skin_Not_Sun_Exposed_Suprapubic	ENSG00000101019	T	3.24899e-11	-0.199723	1.21753e-26	C	+	20	34063034	UQCC1	0
20:34068382:C:G	GTEx/v8	Skin_Not_Sun_Exposed_Suprapubic	ENSG00000101019	G	3.24899e-11	-0.199723	1.21753e-26	C	+	20	34068382	UQCC1	0
20:34069370:A:G	GTEx/v8	Skin_Not_Sun_Exposed_Suprapubic	ENSG00000101019	G	3.24899e-11	-0.199723	1.21753e-26	A	+	20	34069370	UQCC1	0
20:34073176:C:G	GTEx/v8	Skin_Not_Sun_Exposed_Suprapubic	ENSG00000101019	G	3.24899e-11	-0.199723	1.21753e-26	C	+	20	34073176	UQCC1	0
20:34077403:C:T	GTEx/v8	Skin_Not_Sun_Exposed_Suprapubic	ENSG00000101019	C	3.24899e-11	-0.199723	1.21753e-26	T	+	20	34077403	UQCC1	0
20:34093153:A:G	GTEx/v8	Skin_Not_Sun_Exposed_Suprapubic	ENSG00000101019	A	3.24899e-11	-0.199723	1.21753e-26	G	+	20	34093153	UQCC1	0
20:34093757:C:T	GTEx/v8	Skin_Not_Sun_Exposed_Suprapubic	ENSG00000101019	T	3.24899e-11	-0.199723	1.21753e-26	C	+	20	34093757	UQCC1	0
20:34096581:C:T	GTEx/v8	Skin_Not_Sun_Exposed_Suprapubic	ENSG00000101019	C	3.24899e-11	-0.199723	1.21753e-26	T	+	20	34096581	UQCC1	0
20:34101631:A:C	GTEx/v8	Skin_Not_Sun_Exposed_Suprapubic	ENSG00000101019	A	3.24899e-11	-0.199723	1.21753e-26	C	+	20	34101631	UQCC1	0
20:34102189:C:T	GTEx/v8	Skin_Not_Sun_Exposed_Suprapubic	ENSG00000101019	C	3.24899e-11	-0.199723	1.21753e-26	T	+	20	34102189	UQCC1	0
20:34105634:C:T	GTEx/v8	Skin_Not_Sun_Exposed_Suprapubic	ENSG00000101019	T	3.24899e-11	-0.199723	1.21753e-26	C	+	20	34105634	UQCC1	0
20:33963984:G:GC	GTEx/v8	Colon_Sigmoid	ENSG00000125965	G	3.25396e-11	-0.395773	2.34641e-09	G	-	20	33963984	GDF5	0
20:34143092:A:G	GTEx/v6	Heart_Atrial_Appendage	ENSG00000214078	G	3.26143e-11	-7.29737	0.000720745	A	+	20	34143092	CPNE1	0
20:33969530:C:T	GTEx/v8	Nerve_Tibial	ENSG00000101019	T	3.265e-11	0.217313	5.06739e-08	T	+	20	33969530	UQCC1	0
20:34076780:A:G	PsychENCODE	PsychENCODE_eQTLs	ENSG00000101019	G	3.26763e-11	-0.136413	8.33353e-09	A	+	20	34076780	UQCC1	0
20:34187697:A:G	GTEx/v8	Artery_Aorta	ENSG00000171222	G	3.26773e-11	0.236188	4.83704e-16	A	-	20	34187697	SCAND1	0
20:34187728:G:T	GTEx/v8	Artery_Aorta	ENSG00000171222	G	3.26773e-11	0.236188	4.83704e-16	T	-	20	34187728	SCAND1	0
20:34060286:C:T	PsychENCODE	PsychENCODE_eQTLs	ENSG00000101019	C	3.27104e-11	-0.136539	8.34186e-09	T	+	20	34060286	UQCC1	0
20:33924273:A:C	GTEx/v6	Muscle_Skeletal	ENSG00000101019	A	3.27886e-11	-6.87464	0.00030405	C	+	20	33924273	UQCC1	0
20:33880363:A:T	xQTLServer	xQTLServer_eQTLs	ENSG00000101460	A	3.28845e-11	NA	0.00198809	A	NA	20	33880363	MAP1LC3A	0
20:34077848:A:G	PsychENCODE	PsychENCODE_eQTLs	ENSG00000101019	A	3.29465e-11	-0.136384	8.39896e-09	G	+	20	34077848	UQCC1	0
20:34017944:C:G	GTEx/v7	Adipose_Subcutaneous	ENSG00000101019	G	3.29555e-11	-0.308691	4.54223e-12	C	+	20	34017944	UQCC1	0
20:33799280:G:T	eQTLcatalogue	Fairfax_2014_naive	ENSG00000242372	T	3.29647e-11	0.067246	1.64824e-07	T	+	20	33799280	EIF6	0
20:33890350:C:G	GTEx/v7	Cells_Transformed_fibroblasts	ENSG00000125991	G	3.29891e-11	-0.186966	2.16907e-18	C	+	20	33890350	ERGIC3	1
20:33909784:C:T	GTEx/v7	Cells_Transformed_fibroblasts	ENSG00000125991	T	3.29891e-11	-0.186966	2.16907e-18	C	+	20	33909784	ERGIC3	0
20:33910581:A:G	GTEx/v7	Cells_Transformed_fibroblasts	ENSG00000125991	A	3.29891e-11	-0.186966	2.16907e-18	G	+	20	33910581	ERGIC3	0
20:34153856:A:C	eQTLGen	eQTLGen_cis_eQTLs	ENSG00000100991	C	3.3072e-11	-6.632	0	A	+	20	34153856	TRPC4AP	0
20:34156012:A:C	GTEx/v7	Heart_Left_Ventricle	ENSG00000214078	C	3.3094e-11	-0.414668	8.78618e-53	A	+	20	34156012	CPNE1	0
20:34156012:A:C	EyeGEx	EyeGEx	ENSG00000125991	C	3.31176e-11	0.548168	8.16827e-09	A	-	20	34156012	ERGIC3	0
15:58329528:C:G	GTEx/v8	Cells_Cultured_fibroblasts	ENSG00000128918	C	3.322e-11	-0.294791	8.46715e-08	G	+	15	58329528	ALDH1A2	0
20:34054609:C:G	GTEx/v6	Skin_Sun_Exposed_Lower_leg	ENSG00000214078	C	3.32724e-11	-6.92897	0.00028813	G	+	20	34054609	CPNE1	0
20:33963984:G:GC	eQTLcatalogue	GEUVADIS_ge_LCL	ENSG00000101019	GC	3.33001e-11	0.0503459	1.665e-07	G	-	20	33963984	UQCC1	0
19:10756432:A:G	eQTLGen	eQTLGen_cis_eQTLs	ENSG00000129354	G	3.3387e-11	-6.6307	0	G	-	19	10756432	AP1M2	0
20:34154741:C:T	GTEx/v8	Pituitary	ENSG00000214078	T	3.34034e-11	-0.507166	2.96949e-42	C	+	20	34154741	CPNE1	0
20:34016207:A:G	GTEx/v7	Skin_Sun_Exposed_Lower_leg	ENSG00000101019	A	3.3452e-11	-0.275672	1.26197e-19	G	+	20	34016207	UQCC1	0
20:34016249:A:G	GTEx/v7	Skin_Sun_Exposed_Lower_leg	ENSG00000101019	A	3.3452e-11	-0.275672	1.26197e-19	G	+	20	34016249	UQCC1	0
20:33912371:C:T	eQTLcatalogue	CEDAR_T-cell_CD4	ENSG00000101019	T	3.34713e-11	-0.0776128	1.67357e-07	T	-	20	33912371	UQCC1	0
20:34043946:C:T	GTEx/v6	Skin_Sun_Exposed_Lower_leg	ENSG00000214078	C	3.34825e-11	-6.92792	0.00028813	T	+	20	34043946	CPNE1	0
20:34073176:C:G	GTEx/v7	Nerve_Tibial	ENSG00000214078	G	3.35005e-11	-0.464893	4.93685e-92	C	+	20	34073176	CPNE1	0
20:33987298:C:T	GTEx/v8	Thyroid	ENSG00000101019	C	3.35691e-11	0.186865	8.03515e-08	C	+	20	33987298	UQCC1	0
20:33995945:A:T	GTEx/v8	Thyroid	ENSG00000101019	A	3.35691e-11	0.186865	8.03515e-08	A	+	20	33995945	UQCC1	0
20:34001250:A:G	GTEx/v8	Thyroid	ENSG00000101019	A	3.35691e-11	0.186865	8.03515e-08	A	+	20	34001250	UQCC1	0
20:34052273:A:G	GTEx/v6	Skin_Sun_Exposed_Lower_leg	ENSG00000214078	A	3.35779e-11	-6.92744	0.00028813	G	+	20	34052273	CPNE1	0
20:34013252:A:G	GTEx/v8	Adipose_Subcutaneous	ENSG00000214078	A	3.36563e-11	-0.325314	6.32869e-144	G	+	20	34013252	CPNE1	0
20:34187697:A:G	PsychENCODE	PsychENCODE_eQTLs	ENSG00000125991	G	3.36822e-11	0.0842182	8.57553e-09	A	-	20	34187697	ERGIC3	0
20:33880729:A:C	xQTLServer	xQTLServer_eQTLs	ENSG00000101460	A	3.36869e-11	NA	0.00203659	A	NA	20	33880729	MAP1LC3A	0
20:34165609:C:T	GTEx/v8	Artery_Coronary	ENSG00000214078	T	3.36992e-11	0.587568	3.85434e-42	T	+	20	34165609	CPNE1	0
20:34073648:G:GT	eQTLcatalogue	Fairfax_2014_LPS2	ENSG00000214078	GT	3.37022e-11	-0.263835	1.68511e-07	GT	-	20	34073648	CPNE1	0
20:33905326:C:T	GTEx/v7	Skin_Not_Sun_Exposed_Suprapubic	ENSG00000101019	T	3.37263e-11	-0.24708	7.33566e-14	C	+	20	33905326	UQCC1	0
20:33910941:C:T	GTEx/v7	Skin_Not_Sun_Exposed_Suprapubic	ENSG00000101019	T	3.37263e-11	-0.24708	7.33566e-14	C	+	20	33910941	UQCC1	0
20:34043946:C:T	GTEx/v6	Lung	ENSG00000214078	C	3.37383e-11	-6.95814	0.00038378	T	+	20	34043946	CPNE1	0
20:33905326:C:T	eQTLcatalogue	Fairfax_2014_LPS24	ENSG00000101019	C	3.37514e-11	-0.110797	1.68757e-07	C	-	20	33905326	UQCC1	0
20:34075688:C:T	GTEx/v6	Whole_Blood	ENSG00000214078	C	3.38125e-11	-6.88892	0.000333874	T	+	20	34075688	CPNE1	0
20:33890350:C:G	GTEx/v8	Skin_Sun_Exposed_Lower_leg	ENSG00000125998	G	3.38385e-11	-0.140411	5.73138e-32	C	+	20	33890350	FAM83C	1
20:33909784:C:T	GTEx/v8	Skin_Sun_Exposed_Lower_leg	ENSG00000125998	T	3.38385e-11	-0.140411	5.73138e-32	C	+	20	33909784	FAM83C	0
20:33910581:A:G	GTEx/v8	Skin_Sun_Exposed_Lower_leg	ENSG00000125998	A	3.38385e-11	-0.140411	5.73138e-32	G	+	20	33910581	FAM83C	0
20:34124920:A:T	GTEx/v6	Whole_Blood	ENSG00000214078	T	3.39139e-11	-6.88842	0.000333874	A	+	20	34124920	CPNE1	0
20:34154741:C:T	EyeGEx	EyeGEx	ENSG00000125991	T	3.39178e-11	0.547883	8.36563e-09	C	-	20	34154741	ERGIC3	0
20:33914701:C:T	eQTLcatalogue	Fairfax_2014_LPS24	ENSG00000101019	T	3.39214e-11	-0.110745	1.69607e-07	T	-	20	33914701	UQCC1	0
20:34061578:C:T	GTEx/v6	Whole_Blood	ENSG00000214078	C	3.394e-11	-6.8883	0.000333874	T	+	20	34061578	CPNE1	0
20:34074831:A:G	GTEx/v7	Cells_Transformed_fibroblasts	ENSG00000125991	G	3.40423e-11	-0.211296	2.16907e-18	A	+	20	34074831	ERGIC3	0
20:34062642:C:T	GTEx/v8	Breast_Mammary_Tissue	ENSG00000214078	C	3.40809e-11	0.41228	5.33342e-78	C	+	20	34062642	CPNE1	0
20:33913681:A:C	eQTLcatalogue	Fairfax_2014_LPS24	ENSG00000101019	A	3.41137e-11	-0.110774	1.70569e-07	A	-	20	33913681	UQCC1	0
20:33971914:C:T	GTEx/v8	Nerve_Tibial	ENSG00000101019	T	3.41237e-11	0.215286	5.06739e-08	T	+	20	33971914	UQCC1	0
20:34161966:C:T	EyeGEx	EyeGEx	ENSG00000125991	C	3.4174e-11	0.548064	8.42882e-09	T	-	20	34161966	ERGIC3	0
20:34096385:A:G	eQTLGen	eQTLGen_cis_eQTLs	ENSG00000100991	A	3.4211e-11	-6.6271	0	G	+	20	34096385	TRPC4AP	0
20:34109718:A:G	GTEx/v6	Lung	ENSG00000214078	G	3.42557e-11	-6.95555	0.00038378	A	+	20	34109718	CPNE1	0
20:33910871:C:T	eQTLcatalogue	Fairfax_2014_LPS24	ENSG00000101019	T	3.42752e-11	-0.110697	1.71376e-07	T	-	20	33910871	UQCC1	0
20:33910896:C:T	eQTLcatalogue	Fairfax_2014_LPS24	ENSG00000101019	T	3.42752e-11	-0.110697	1.71376e-07	T	-	20	33910896	UQCC1	0
20:33909245:A:G	eQTLcatalogue	Fairfax_2014_LPS24	ENSG00000101019	G	3.43135e-11	-0.110694	1.71568e-07	G	-	20	33909245	UQCC1	0
20:34017944:C:G	GTEx/v8	Adipose_Subcutaneous	ENSG00000214078	G	3.43244e-11	-0.32506	6.32869e-144	C	+	20	34017944	CPNE1	0
20:33910406:A:G	eQTLcatalogue	Fairfax_2014_LPS24	ENSG00000101019	G	3.43624e-11	-0.110689	1.71812e-07	G	-	20	33910406	UQCC1	0
20:34159447:C:G	GTEx/v7	Cells_Transformed_fibroblasts	ENSG00000125991	G	3.4415e-11	-0.197849	2.16907e-18	C	+	20	34159447	ERGIC3	0
20:34161966:C:T	GTEx/v7	Cells_Transformed_fibroblasts	ENSG00000125991	T	3.4415e-11	0.197849	2.16907e-18	T	+	20	34161966	ERGIC3	0
20:33909752:C:T	eQTLcatalogue	Fairfax_2014_LPS24	ENSG00000101019	T	3.44204e-11	-0.110686	1.72102e-07	T	-	20	33909752	UQCC1	0
20:34059337:C:T	GTEx/v6	Lung	ENSG00000214078	C	3.44716e-11	-6.95448	0.00038378	T	+	20	34059337	CPNE1	0
19:10759981:C:G	eQTLGen	eQTLGen_cis_eQTLs	ENSG00000129354	G	3.4537e-11	-6.6258	0	G	-	19	10759981	AP1M2	0
20:34153599:A:G	EyeGEx	EyeGEx	ENSG00000125991	G	3.45413e-11	0.547662	8.51941e-09	A	-	20	34153599	ERGIC3	0
20:33923566:A:G	GTEx/v8	Adipose_Subcutaneous	ENSG00000214078	G	3.4677e-11	-0.307456	6.32869e-144	A	+	20	33923566	CPNE1	0
20:33924112:C:T	GTEx/v8	Adipose_Subcutaneous	ENSG00000214078	T	3.4677e-11	-0.307456	6.32869e-144	C	+	20	33924112	CPNE1	0
20:33924130:A:C	GTEx/v8	Adipose_Subcutaneous	ENSG00000214078	A	3.4677e-11	-0.307456	6.32869e-144	C	+	20	33924130	CPNE1	0
20:33924273:A:C	GTEx/v8	Adipose_Subcutaneous	ENSG00000214078	A	3.4677e-11	-0.307456	6.32869e-144	C	+	20	33924273	CPNE1	0
20:34153341:C:T	EyeGEx	EyeGEx	ENSG00000125991	T	3.46843e-11	0.547611	8.55468e-09	C	-	20	34153341	ERGIC3	0
20:33975181:A:C	GTEx/v8	Nerve_Tibial	ENSG00000101019	A	3.47085e-11	0.214202	5.06739e-08	A	+	20	33975181	UQCC1	0
20:34054729:C:T	GTEx/v8	Prostate	ENSG00000214078	C	3.48265e-11	-0.504258	1.47196e-31	T	+	20	34054729	CPNE1	0
20:34059536:A:G	GTEx/v8	Prostate	ENSG00000214078	G	3.48265e-11	-0.504258	1.47196e-31	A	+	20	34059536	CPNE1	0
20:34063034:C:T	GTEx/v8	Prostate	ENSG00000214078	T	3.48265e-11	-0.504258	1.47196e-31	C	+	20	34063034	CPNE1	0
20:34068382:C:G	GTEx/v8	Prostate	ENSG00000214078	G	3.48265e-11	-0.504258	1.47196e-31	C	+	20	34068382	CPNE1	0
20:34069370:A:G	GTEx/v8	Prostate	ENSG00000214078	G	3.48265e-11	-0.504258	1.47196e-31	A	+	20	34069370	CPNE1	0
20:34073176:C:G	GTEx/v8	Prostate	ENSG00000214078	G	3.48265e-11	-0.504258	1.47196e-31	C	+	20	34073176	CPNE1	0
20:34077403:C:T	GTEx/v8	Prostate	ENSG00000214078	C	3.48265e-11	-0.504258	1.47196e-31	T	+	20	34077403	CPNE1	0
20:34093153:A:G	GTEx/v8	Prostate	ENSG00000214078	A	3.48265e-11	-0.504258	1.47196e-31	G	+	20	34093153	CPNE1	0
20:34093757:C:T	GTEx/v8	Prostate	ENSG00000214078	T	3.48265e-11	-0.504258	1.47196e-31	C	+	20	34093757	CPNE1	0
20:34096581:C:T	GTEx/v8	Prostate	ENSG00000214078	C	3.48265e-11	-0.504258	1.47196e-31	T	+	20	34096581	CPNE1	0
20:34101631:A:C	GTEx/v8	Prostate	ENSG00000214078	A	3.48265e-11	-0.504258	1.47196e-31	C	+	20	34101631	CPNE1	0
20:34102189:C:T	GTEx/v8	Prostate	ENSG00000214078	C	3.48265e-11	-0.504258	1.47196e-31	T	+	20	34102189	CPNE1	0
20:34105634:C:T	GTEx/v8	Prostate	ENSG00000214078	T	3.48265e-11	-0.504258	1.47196e-31	C	+	20	34105634	CPNE1	0
20:33960799:A:G	eQTLGen	eQTLGen_cis_eQTLs	ENSG00000101460	A	3.4866e-11	6.6244	0	G	-	20	33960799	MAP1LC3A	0
20:34096725:A:G	GTEx/v6	Cells_Transformed_fibroblasts	ENSG00000214078	G	3.50584e-11	-6.96054	0.00020866	A	+	20	34096725	CPNE1	0
20:34025756:A:G	GTEx/v8	Whole_Blood	ENSG00000214078	A	3.50847e-11	0.219504	7.06664e-188	A	+	20	34025756	CPNE1	1
20:33910941:C:T	eQTLcatalogue	Fairfax_2014_LPS24	ENSG00000101019	C	3.51165e-11	-0.110931	1.75583e-07	C	-	20	33910941	UQCC1	0
20:33987818:A:T	eQTLGen	eQTLGen_cis_eQTLs	ENSG00000101460	T	3.515e-11	6.6232	0	A	-	20	33987818	MAP1LC3A	0
20:34062642:C:T	GTEx/v8	Colon_Sigmoid	ENSG00000214078	C	3.51707e-11	0.420667	1.01498e-53	C	+	20	34062642	CPNE1	0
20:34017944:C:G	GTEx/v6	Muscle_Skeletal	ENSG00000101019	G	3.52221e-11	-6.86291	0.00030405	C	+	20	34017944	UQCC1	0
20:34029882:A:T	eQTLcatalogue	BLUEPRINT_ge_monocyte	ENSG00000214078	A	3.5266e-11	-0.30901	1.7633e-07	A	-	20	34029882	CPNE1	1
20:33909752:C:T	GTEx/v7	Skin_Not_Sun_Exposed_Suprapubic	ENSG00000101019	C	3.53142e-11	-0.247229	7.33566e-14	T	+	20	33909752	UQCC1	0
20:34186331:A:G	GTEx/v7	Prostate	ENSG00000214078	A	3.55558e-11	-0.746706	4.639e-17	G	+	20	34186331	CPNE1	0
20:34101153:A:G	eQTLcatalogue	Fairfax_2014_LPS24	ENSG00000171222	G	3.55992e-11	0.153109	1.77996e-07	G	+	20	34101153	SCAND1	0
20:34075687:G:T	GTEx/v6	Lung	ENSG00000214078	G	3.56277e-11	-6.94888	0.00038378	T	+	20	34075687	CPNE1	0
20:34097353:C:T	GTEx/v6	Lung	ENSG00000214078	C	3.56277e-11	-6.94888	0.00038378	T	+	20	34097353	CPNE1	0
20:34101821:A:G	GTEx/v6	Lung	ENSG00000214078	G	3.56277e-11	-6.94888	0.00038378	A	+	20	34101821	CPNE1	0
20:34014192:A:G	PsychENCODE	PsychENCODE_eQTLs	ENSG00000214078	A	3.56664e-11	-0.108302	9.05454e-09	G	+	20	34014192	CPNE1	0
20:33915571:A:G	eQTLcatalogue	TwinsUK_ge_skin	ENSG00000101019	A	3.57973e-11	-0.0857203	1.78986e-07	A	-	20	33915571	UQCC1	0
20:34059675:A:G	GTEx/v6	Lung	ENSG00000214078	G	3.58e-11	-6.94806	0.00038378	A	+	20	34059675	CPNE1	0
20:34099789:A:G	GTEx/v6	Lung	ENSG00000214078	G	3.58e-11	-6.94806	0.00038378	A	+	20	34099789	CPNE1	0
20:34097136:A:G	GTEx/v8	Colon_Sigmoid	ENSG00000214078	A	3.58003e-11	0.418449	1.01498e-53	A	+	20	34097136	CPNE1	0
20:34182069:A:G	GTEx/v6	Heart_Left_Ventricle	ENSG00000214078	A	3.58452e-11	-7.13705	0.000596884	G	+	20	34182069	CPNE1	0
20:34180239:A:G	GTEx/v7	Colon_Transverse	ENSG00000214078	G	3.59392e-11	0.542928	1.70364e-52	G	+	20	34180239	CPNE1	0
20:34153599:A:G	GTEx/v7	Adrenal_Gland	ENSG00000214078	G	3.61122e-11	-0.640183	1.22075e-32	A	+	20	34153599	CPNE1	0
20:34033548:C:T	GTEx/v8	Heart_Atrial_Appendage	ENSG00000214078	T	3.61484e-11	-0.335706	2.94971e-82	C	+	20	34033548	CPNE1	0
20:33894463:A:G	GTEx/v6	Muscle_Skeletal	ENSG00000101019	G	3.6186e-11	-6.85848	0.00030405	A	+	20	33894463	UQCC1	0
20:33907909:C:T	GTEx/v6	Muscle_Skeletal	ENSG00000101019	C	3.6186e-11	-6.85848	0.00030405	T	+	20	33907909	UQCC1	0
20:33913322:G:T	GTEx/v6	Muscle_Skeletal	ENSG00000101019	T	3.6186e-11	-6.85848	0.00030405	G	+	20	33913322	UQCC1	0
20:33914208:A:G	GTEx/v6	Muscle_Skeletal	ENSG00000101019	G	3.6186e-11	-6.85848	0.00030405	A	+	20	33914208	UQCC1	1
20:34182069:A:G	eQTLcatalogue	Fairfax_2012_B-cell_CD19	ENSG00000214078	G	3.62852e-11	-0.117642	1.81426e-07	G	-	20	34182069	CPNE1	0
20:33970462:A:G	eQTLcatalogue	Quach_2016_ge_monocyte_R848	ENSG00000101019	A	3.63811e-11	0.144269	1.81906e-07	G	-	20	33970462	UQCC1	0
20:34163526:A:G	GTEx/v6	Adrenal_Gland	ENSG00000214078	A	3.6419e-11	7.4009	0.000904241	A	+	20	34163526	CPNE1	0
20:34163526:A:G	GTEx/v8	Pituitary	ENSG00000214078	A	3.6427e-11	0.48887	2.96949e-42	A	+	20	34163526	CPNE1	0
20:34143092:A:G	GTEx/v7	Adrenal_Gland	ENSG00000214078	G	3.647e-11	-0.622927	1.22075e-32	A	+	20	34143092	CPNE1	0
20:34146310:T:TG	GTEx/v7	Adrenal_Gland	ENSG00000214078	TG	3.647e-11	-0.622927	1.22075e-32	T	+	20	34146310	CPNE1	0
15:78567533:C:T	eQTLGen	eQTLGen_cis_eQTLs	ENSG00000140395	T	3.6557e-11	-6.6173	0	T	-	15	78567533	WDR61	0
20:34090096:C:CT	GTEx/v8	Prostate	ENSG00000214078	CT	3.65644e-11	0.502036	1.47196e-31	CT	+	20	34090096	CPNE1	0
20:33799280:G:T	GTEx/v8	Adipose_Subcutaneous	ENSG00000101460	G	3.66279e-11	0.176948	5.47039e-37	T	-	20	33799280	MAP1LC3A	0
20:33915571:A:G	GTEx/v6	Muscle_Skeletal	ENSG00000101019	G	3.66345e-11	-6.85646	0.00030405	A	+	20	33915571	UQCC1	0
20:33909245:A:G	GTEx/v8	Colon_Sigmoid	ENSG00000125965	A	3.66671e-11	0.374384	2.34641e-09	G	-	20	33909245	GDF5	0
20:34068695:A:G	eQTLcatalogue	CEDAR_B-cell_CD19	ENSG00000214078	G	3.67172e-11	-0.209961	1.83586e-07	G	-	20	34068695	CPNE1	0
20:34005240:C:T	GTEx/v8	Colon_Sigmoid	ENSG00000125965	C	3.67293e-11	-0.388151	2.34641e-09	C	-	20	34005240	GDF5	0
20:33864484:A:G	GTEx/v8	Pancreas	ENSG00000101000	G	3.68394e-11	0.533752	2.46288e-29	A	-	20	33864484	PROCR	0
20:34023219:C:T	GTEx/v7	Cells_Transformed_fibroblasts	ENSG00000125991	T	3.69685e-11	-0.195619	2.16907e-18	C	+	20	34023219	ERGIC3	0
20:34187697:A:G	GTEx/v7	Brain_Cortex	ENSG00000126001	G	3.70288e-11	-0.7502	4.16181e-16	A	+	20	34187697	CEP250	0
20:34187728:G:T	GTEx/v7	Brain_Cortex	ENSG00000126001	G	3.70288e-11	-0.7502	4.16181e-16	T	+	20	34187728	CEP250	0
20:34016207:A:G	GTEx/v7	Cells_Transformed_fibroblasts	ENSG00000125991	A	3.70301e-11	-0.193758	2.16907e-18	G	+	20	34016207	ERGIC3	0
20:34016249:A:G	GTEx/v7	Cells_Transformed_fibroblasts	ENSG00000125991	A	3.70301e-11	-0.193758	2.16907e-18	G	+	20	34016249	ERGIC3	0
20:33944251:G:GA	GTEx/v7	Lung	ENSG00000101019	G	3.70974e-11	0.277828	2.65094e-09	G	+	20	33944251	UQCC1	0
20:34097136:A:G	GTEx/v6	Whole_Blood	ENSG00000214078	G	3.71036e-11	-6.87357	0.000333874	A	+	20	34097136	CPNE1	0
20:34063095:C:T	GTEx/v6	Whole_Blood	ENSG00000214078	T	3.72224e-11	-6.87304	0.000333874	C	+	20	34063095	CPNE1	0
20:34065125:A:G	GTEx/v6	Whole_Blood	ENSG00000214078	G	3.72224e-11	-6.87304	0.000333874	A	+	20	34065125	CPNE1	0
20:34065195:A:G	GTEx/v6	Whole_Blood	ENSG00000214078	G	3.72224e-11	-6.87304	0.000333874	A	+	20	34065195	CPNE1	0
20:34066645:C:T	GTEx/v6	Whole_Blood	ENSG00000214078	C	3.72224e-11	-6.87304	0.000333874	T	+	20	34066645	CPNE1	1
20:34076780:A:G	GTEx/v6	Whole_Blood	ENSG00000214078	G	3.72224e-11	-6.87304	0.000333874	A	+	20	34076780	CPNE1	0
20:34077848:A:G	GTEx/v6	Whole_Blood	ENSG00000214078	A	3.72224e-11	-6.87304	0.000333874	G	+	20	34077848	CPNE1	0
20:34079494:C:T	GTEx/v6	Whole_Blood	ENSG00000214078	C	3.72224e-11	-6.87304	0.000333874	T	+	20	34079494	CPNE1	0
20:33912371:C:T	eQTLGen	eQTLGen_cis_eQTLs	ENSG00000171222	C	3.7256e-11	-6.6145	0	T	+	20	33912371	SCAND1	0
20:34180239:A:G	eQTLcatalogue	Fairfax_2012_B-cell_CD19	ENSG00000214078	A	3.72776e-11	0.119346	1.86388e-07	G	-	20	34180239	CPNE1	0
20:34152018:A:T	EyeGEx	EyeGEx	ENSG00000125991	T	3.72913e-11	0.546877	9.19769e-09	A	-	20	34152018	ERGIC3	0
20:34080675:C:T	GTEx/v8	Breast_Mammary_Tissue	ENSG00000214078	T	3.73122e-11	0.427144	5.33342e-78	T	+	20	34080675	CPNE1	0
20:34074831:A:G	GTEx/v6	Whole_Blood	ENSG00000214078	G	3.73672e-11	-6.8724	0.000333874	A	+	20	34074831	CPNE1	0
20:34022387:A:C	GTEx/v8	Nerve_Tibial	ENSG00000101019	A	3.75587e-11	0.214587	5.06739e-08	A	+	20	34022387	UQCC1	1
20:34186331:A:G	eQTLcatalogue	Fairfax_2012_B-cell_CD19	ENSG00000214078	G	3.75651e-11	-0.117619	1.87826e-07	G	-	20	34186331	CPNE1	0
20:34079494:C:T	PsychENCODE	PsychENCODE_eQTLs	ENSG00000101019	C	3.77058e-11	-0.135934	9.54734e-09	T	+	20	34079494	UQCC1	0
20:34006315:C:T	eQTLcatalogue	BLUEPRINT_ge_monocyte	ENSG00000101019	C	3.79099e-11	-0.116905	1.8955e-07	C	-	20	34006315	UQCC1	0
20:33970462:A:G	eQTLcatalogue	BLUEPRINT_ge_monocyte	ENSG00000101019	A	3.79564e-11	0.116894	1.89782e-07	G	-	20	33970462	UQCC1	0
20:34006176:C:T	eQTLcatalogue	BLUEPRINT_ge_monocyte	ENSG00000101019	C	3.79565e-11	-0.116894	1.89782e-07	C	-	20	34006176	UQCC1	0
20:34007663:A:T	eQTLcatalogue	BLUEPRINT_ge_monocyte	ENSG00000101019	T	3.79565e-11	-0.116894	1.89782e-07	T	-	20	34007663	UQCC1	0
20:34016249:A:G	eQTLcatalogue	CEDAR_T-cell_CD8	ENSG00000214078	G	3.79568e-11	-0.176628	1.89784e-07	G	-	20	34016249	CPNE1	0
20:33926103:C:G	eQTLcatalogue	TwinsUK_ge_blood	ENSG00000101019	C	3.79773e-11	-0.0872216	1.89886e-07	C	-	20	33926103	UQCC1	1
20:34016207:A:G	eQTLcatalogue	CEDAR_T-cell_CD8	ENSG00000214078	G	3.79838e-11	-0.176635	1.89919e-07	G	-	20	34016207	CPNE1	0
20:34017944:C:G	eQTLcatalogue	CEDAR_T-cell_CD4	ENSG00000214078	C	3.80374e-11	-0.156937	1.90187e-07	C	-	20	34017944	CPNE1	0
20:34001250:A:G	eQTLGen	eQTLGen_cis_eQTLs	ENSG00000101460	G	3.807e-11	6.6115	0	A	-	20	34001250	MAP1LC3A	0
20:33894091:A:G	eQTLcatalogue	Fairfax_2014_IFN24	ENSG00000101019	A	3.81634e-11	-0.0908058	1.90817e-07	A	-	20	33894091	UQCC1	0
20:34005214:C:T	GTEx/v7	Skin_Sun_Exposed_Lower_leg	ENSG00000125998	T	3.81785e-11	0.183458	2.61145e-25	T	+	20	34005214	FAM83C	0
20:34006315:C:T	eQTLcatalogue	CEDAR_T-cell_CD4	ENSG00000214078	C	3.82098e-11	-0.157616	1.91049e-07	C	-	20	34006315	CPNE1	0
20:33925843:A:C	GTEx/v7	Skin_Sun_Exposed_Lower_leg	ENSG00000125998	A	3.82101e-11	-0.183818	2.61145e-25	C	+	20	33925843	FAM83C	1
20:33910941:C:T	eQTLGen	eQTLGen_cis_eQTLs	ENSG00000131051	T	3.8225e-11	6.6108	0	C	-	20	33910941	RBM39	0
20:34135629:A:G	GTEx/v7	Adrenal_Gland	ENSG00000214078	A	3.83004e-11	-0.61341	1.22075e-32	G	+	20	34135629	CPNE1	0
20:34142527:C:T	GTEx/v7	Adrenal_Gland	ENSG00000214078	C	3.83004e-11	-0.61341	1.22075e-32	T	+	20	34142527	CPNE1	0
20:33975181:A:C	eQTLGen	eQTLGen_cis_eQTLs	ENSG00000078814	C	3.8536e-11	6.6098	0	A	-	20	33975181	MYH7B	0
20:34003073:C:T	eQTLcatalogue	Fairfax_2014_naive	ENSG00000242372	T	3.85423e-11	-0.0695599	1.92711e-07	C	+	20	34003073	EIF6	0
20:34004767:C:T	GTEx/v8	Stomach	ENSG00000101019	T	3.86476e-11	0.228421	1.38489e-10	T	+	20	34004767	UQCC1	0
20:33987818:A:T	GTEx/v7	Lung	ENSG00000101019	A	3.86504e-11	0.262619	2.65094e-09	A	+	20	33987818	UQCC1	0
20:34068160:A:G	eQTLcatalogue	CEDAR_B-cell_CD19	ENSG00000214078	A	3.86733e-11	-0.209844	1.93366e-07	A	-	20	34068160	CPNE1	0
20:33912371:C:T	GTEx/v8	Skin_Sun_Exposed_Lower_leg	ENSG00000125998	C	3.88198e-11	-0.131373	5.73138e-32	T	+	20	33912371	FAM83C	0
20:34156012:A:C	GTEx/v8	Brain_Caudate_basal_ganglia	ENSG00000214078	C	3.89747e-11	-0.475795	1.35993e-30	A	+	20	34156012	CPNE1	0
20:34016207:A:G	GTEx/v8	Nerve_Tibial	ENSG00000214078	A	3.89866e-11	-0.331687	6.76283e-143	G	+	20	34016207	CPNE1	0
20:34016249:A:G	GTEx/v8	Nerve_Tibial	ENSG00000214078	A	3.89866e-11	-0.331687	6.76283e-143	G	+	20	34016249	CPNE1	0
20:34145461:C:T	GTEx/v6	Pancreas	ENSG00000214078	T	3.91039e-11	-7.3259	0.00061307	C	+	20	34145461	CPNE1	0
20:33961490:C:CA	eQTLcatalogue	GEUVADIS_ge_LCL	ENSG00000214078	CA	3.92471e-11	0.181981	1.96235e-07	C	-	20	33961490	CPNE1	0
20:34109273:G:T	GTEx/v8	Skin_Not_Sun_Exposed_Suprapubic	ENSG00000101019	T	3.92535e-11	-0.19869	1.21753e-26	G	+	20	34109273	UQCC1	0
20:33960486:C:T	GTEx/v6	Muscle_Skeletal	ENSG00000101019	C	3.92551e-11	6.84513	0.00030405	C	+	20	33960486	UQCC1	0
20:33925843:A:C	GTEx/v8	Lung	ENSG00000125965	A	3.9302e-11	-0.263909	9.11506e-08	C	+	20	33925843	GDF5	1
20:33937704:A:G	GTEx/v8	Adipose_Subcutaneous	ENSG00000214078	A	3.93183e-11	0.307587	6.32869e-144	A	+	20	33937704	CPNE1	0
20:33942685:A:G	GTEx/v8	Adipose_Subcutaneous	ENSG00000214078	A	3.93183e-11	0.307587	6.32869e-144	A	+	20	33942685	CPNE1	1
20:33947730:C:T	GTEx/v8	Adipose_Subcutaneous	ENSG00000214078	C	3.93183e-11	0.307587	6.32869e-144	C	+	20	33947730	CPNE1	0
20:33959315:C:T	GTEx/v8	Adipose_Subcutaneous	ENSG00000214078	C	3.93183e-11	0.307587	6.32869e-144	C	+	20	33959315	CPNE1	0
20:33966325:C:T	GTEx/v8	Adipose_Subcutaneous	ENSG00000214078	T	3.93183e-11	0.307587	6.32869e-144	T	+	20	33966325	CPNE1	0
20:33970527:A:G	GTEx/v8	Adipose_Subcutaneous	ENSG00000214078	G	3.93183e-11	0.307587	6.32869e-144	G	+	20	33970527	CPNE1	0
20:33972053:C:T	GTEx/v8	Adipose_Subcutaneous	ENSG00000214078	T	3.93183e-11	0.307587	6.32869e-144	T	+	20	33972053	CPNE1	0
20:33976823:C:T	GTEx/v8	Adipose_Subcutaneous	ENSG00000214078	T	3.93183e-11	0.307587	6.32869e-144	T	+	20	33976823	CPNE1	0
20:33984976:C:T	GTEx/v8	Adipose_Subcutaneous	ENSG00000214078	C	3.93183e-11	0.307587	6.32869e-144	C	+	20	33984976	CPNE1	0
20:33987818:A:T	GTEx/v8	Adipose_Subcutaneous	ENSG00000214078	A	3.93183e-11	0.307587	6.32869e-144	A	+	20	33987818	CPNE1	0
20:34066312:C:T	GTEx/v6	Whole_Blood	ENSG00000214078	C	3.93727e-11	-6.86375	0.000333874	T	+	20	34066312	CPNE1	0
20:34068160:A:G	GTEx/v7	Pancreas	ENSG00000214078	G	3.94639e-11	-0.674551	2.35243e-39	A	+	20	34068160	CPNE1	0
20:34159447:C:G	EyeGEx	EyeGEx	ENSG00000125991	G	3.95651e-11	0.546758	9.75851e-09	C	-	20	34159447	ERGIC3	0
20:34043946:C:T	GTEx/v8	Breast_Mammary_Tissue	ENSG00000214078	T	3.95679e-11	0.411577	5.33342e-78	T	+	20	34043946	CPNE1	0
20:34045392:C:G	GTEx/v8	Breast_Mammary_Tissue	ENSG00000214078	G	3.95679e-11	0.411577	5.33342e-78	G	+	20	34045392	CPNE1	0
20:34052273:A:G	GTEx/v8	Breast_Mammary_Tissue	ENSG00000214078	G	3.95679e-11	0.411577	5.33342e-78	G	+	20	34052273	CPNE1	0
20:34014192:A:G	eQTLcatalogue	CEDAR_T-cell_CD8	ENSG00000214078	G	3.95907e-11	-0.176691	1.97953e-07	G	-	20	34014192	CPNE1	0
19:10780789:A:G	eQTLGen	eQTLGen_cis_eQTLs	ENSG00000127616	A	3.9752e-11	-6.6049	0	A	-	19	10780789	SMARCA4	0
20:34165723:A:C	GTEx/v6	Adrenal_Gland	ENSG00000214078	C	3.97684e-11	7.38305	0.000904241	C	+	20	34165723	CPNE1	0
20:34109718:A:G	GTEx/v6	Skin_Sun_Exposed_Lower_leg	ENSG00000214078	G	3.99413e-11	-6.8983	0.00028813	A	+	20	34109718	CPNE1	0
20:34001058:C:T	eQTLGen	eQTLGen_cis_eQTLs	ENSG00000101460	C	3.9967e-11	6.6044	0	T	-	20	34001058	MAP1LC3A	0
20:33987576:A:G	GTEx/v8	Whole_Blood	ENSG00000214078	A	4.01238e-11	0.213748	7.06664e-188	A	+	20	33987576	CPNE1	0
20:33896757:C:G	GTEx/v7	Cells_Transformed_fibroblasts	ENSG00000125991	C	4.01866e-11	-0.185193	2.16907e-18	G	+	20	33896757	ERGIC3	0
20:33909752:C:T	GTEx/v8	Colon_Sigmoid	ENSG00000125965	C	4.0193e-11	0.374614	2.34641e-09	T	-	20	33909752	GDF5	0
20:33910871:C:T	GTEx/v8	Colon_Sigmoid	ENSG00000125965	C	4.0193e-11	0.374614	2.34641e-09	T	-	20	33910871	GDF5	0
20:33910896:C:T	GTEx/v8	Colon_Sigmoid	ENSG00000125965	C	4.0193e-11	0.374614	2.34641e-09	T	-	20	33910896	GDF5	0
20:33986549:C:T	eQTLcatalogue	Fairfax_2014_naive	ENSG00000242372	C	4.02495e-11	-0.0676222	2.01247e-07	T	+	20	33986549	EIF6	0
20:33912180:A:C	eQTLcatalogue	Fairfax_2014_LPS24	ENSG00000101019	A	4.02866e-11	-0.110769	2.01433e-07	A	-	20	33912180	UQCC1	0
20:34154371:A:C	GTEx/v7	Brain_Frontal_Cortex_BA9	ENSG00000126001	A	4.02913e-11	-0.688755	1.26209e-08	C	+	20	34154371	CEP250	0
20:34126715:A:G	EyeGEx	EyeGEx	ENSG00000214078	G	4.03926e-11	-0.536282	1.11221e-08	A	+	20	34126715	CPNE1	0
20:34161966:C:T	GTEx/v6	Adrenal_Gland	ENSG00000214078	T	4.04451e-11	7.37963	0.000904241	T	+	20	34161966	CPNE1	0
20:34008137:C:T	GTEx/v7	Muscle_Skeletal	ENSG00000126001	T	4.06006e-11	0.264362	4.55309e-18	T	+	20	34008137	CEP250	0
20:33975181:A:C	GTEx/v8	Adipose_Subcutaneous	ENSG00000214078	A	4.06719e-11	0.305647	6.32869e-144	A	+	20	33975181	CPNE1	0
20:34023219:C:T	BIOSQTL	BIOS_eQTL_geneLevel	ENSG00000088298	T	4.07293e-11	-6.60131	0	C	+	20	34023219	EDEM2	0
20:34152018:A:T	GTEx/v8	Esophagus_Gastroesophageal_Junction	ENSG00000214078	A	4.08524e-11	0.437449	3.65874e-61	A	+	20	34152018	CPNE1	0
20:33909245:A:G	eQTLcatalogue	Quach_2016_ge_monocyte_R848	ENSG00000101019	G	4.08843e-11	-0.121665	2.04421e-07	G	-	20	33909245	UQCC1	0
20:34075687:G:T	GTEx/v6	Whole_Blood	ENSG00000214078	G	4.0898e-11	-6.85746	0.000333874	T	+	20	34075687	CPNE1	0
20:34097353:C:T	GTEx/v6	Whole_Blood	ENSG00000214078	C	4.0898e-11	-6.85746	0.000333874	T	+	20	34097353	CPNE1	0
20:34101821:A:G	GTEx/v6	Whole_Blood	ENSG00000214078	G	4.0898e-11	-6.85746	0.000333874	A	+	20	34101821	CPNE1	0
20:34158394:A:G	EyeGEx	EyeGEx	ENSG00000125991	G	4.1015e-11	0.546378	1.01161e-08	A	-	20	34158394	ERGIC3	0
20:33972948:A:G	eQTLcatalogue	Fairfax_2014_naive	ENSG00000242372	G	4.10805e-11	-0.0666324	2.05402e-07	A	+	20	33972948	EIF6	0
20:34108260:C:T	BIOSQTL	BIOS_eQTL_geneLevel	ENSG00000242372	C	4.11158e-11	6.60016	0	T	-	20	34108260	EIF6	0
20:33912180:A:C	eQTLcatalogue	CEDAR_monocyte_CD14	ENSG00000101019	A	4.11534e-11	-0.0906	2.05767e-07	A	-	20	33912180	UQCC1	0
20:34017944:C:G	eQTLcatalogue	Fairfax_2014_IFN24	ENSG00000101019	C	4.11668e-11	-0.091545	2.05834e-07	C	-	20	34017944	UQCC1	0
20:33896262:C:G	eQTLGen	eQTLGen_cis_eQTLs	ENSG00000101460	G	4.1227e-11	6.5997	0	C	-	20	33896262	MAP1LC3A	0
20:34060286:C:T	GTEx/v6	Whole_Blood	ENSG00000214078	C	4.12482e-11	-6.85605	0.000333874	T	+	20	34060286	CPNE1	0
19:10771377:C:G	eQTLGen	eQTLGen_cis_eQTLs	ENSG00000127616	G	4.1618e-11	-6.5982	0	G	-	19	10771377	SMARCA4	0
20:34108260:C:T	GTEx/v8	Cells_Cultured_fibroblasts	ENSG00000126001	T	4.16991e-11	-0.162544	1.69466e-08	T	-	20	34108260	CEP250	0
20:33984976:C:T	eQTLGen	eQTLGen_cis_eQTLs	ENSG00000101460	T	4.173e-11	6.5978	0	C	-	20	33984976	MAP1LC3A	0
20:34073648:G:GT	eQTLcatalogue	CEDAR_transverse_colon	ENSG00000214078	GT	4.18378e-11	-0.112076	2.09189e-07	GT	-	20	34073648	CPNE1	0
6:33187355:C:T	GTEx/v6	Esophagus_Muscularis	ENSG00000204228	T	4.19707e-11	-7.02478	0.000335986	C	+	6	33187355	HSD17B8	0
20:34005240:C:T	GTEx/v6	Adipose_Subcutaneous	ENSG00000101019	C	4.19768e-11	6.89469	0.000270753	C	+	20	34005240	UQCC1	0
20:33894091:A:G	eQTLcatalogue	Quach_2016_ge_monocyte_Pam3CSK4	ENSG00000101019	A	4.20131e-11	-0.121045	2.10065e-07	A	-	20	33894091	UQCC1	0
6:33173842:A:G	GTEx/v8	Artery_Tibial	ENSG00000204228	A	4.20207e-11	-0.205644	3.13471e-19	G	+	6	33173842	HSD17B8	0
20:34052604:A:G	GTEx/v6	Muscle_Skeletal	ENSG00000126001	G	4.20599e-11	-6.83379	0.00030405	A	+	20	34052604	CEP250	0
20:34045191:A:G	PsychENCODE	PsychENCODE_eQTLs	ENSG00000101019	A	4.22054e-11	-0.135881	1.06288e-08	G	+	20	34045191	UQCC1	0
19:10767790:A:G	eQTLGen	eQTLGen_cis_eQTLs	ENSG00000127616	G	4.224e-11	-6.596	0	G	-	19	10767790	SMARCA4	0
20:33890061:A:G	eQTLGen	eQTLGen_cis_eQTLs	ENSG00000131051	A	4.224e-11	6.5962	0	G	-	20	33890061	RBM39	0
20:34109715:C:T	GTEx/v6	Whole_Blood	ENSG00000214078	C	4.23533e-11	-6.85166	0.000333874	T	+	20	34109715	CPNE1	0
20:34059337:C:T	GTEx/v6	Whole_Blood	ENSG00000214078	C	4.24269e-11	-6.85138	0.000333874	T	+	20	34059337	CPNE1	0
20:34068382:C:G	PsychENCODE	PsychENCODE_eQTLs	ENSG00000101019	G	4.24348e-11	-0.139286	1.0684e-08	C	+	20	34068382	UQCC1	0
20:33958127:C:G	eQTLcatalogue	BLUEPRINT_ge_monocyte	ENSG00000101019	C	4.25279e-11	0.119156	2.12639e-07	G	-	20	33958127	UQCC1	0
20:33939973:C:G	eQTLcatalogue	BLUEPRINT_ge_monocyte	ENSG00000101019	G	4.25424e-11	0.119156	2.12712e-07	C	-	20	33939973	UQCC1	0
20:33980860:C:T	eQTLcatalogue	BLUEPRINT_ge_monocyte	ENSG00000101019	T	4.25424e-11	0.119156	2.12712e-07	C	-	20	33980860	UQCC1	0
20:33982846:A:G	eQTLcatalogue	BLUEPRINT_ge_monocyte	ENSG00000101019	G	4.25424e-11	0.119156	2.12712e-07	A	-	20	33982846	UQCC1	0
20:34003740:C:T	eQTLcatalogue	BLUEPRINT_ge_monocyte	ENSG00000101019	T	4.25424e-11	-0.119156	2.12712e-07	T	-	20	34003740	UQCC1	0
20:34008162:C:T	eQTLcatalogue	BLUEPRINT_ge_monocyte	ENSG00000101019	T	4.25424e-11	-0.119156	2.12712e-07	T	-	20	34008162	UQCC1	0
20:33958127:C:G	GTEx/v7	Cells_Transformed_fibroblasts	ENSG00000125991	G	4.25645e-11	0.189026	2.16907e-18	G	+	20	33958127	ERGIC3	0
20:33880363:A:T	eQTLGen	eQTLGen_cis_eQTLs	ENSG00000214078	T	4.2583e-11	-6.5947	0	A	+	20	33880363	CPNE1	0
20:34045513:A:G	PsychENCODE	PsychENCODE_eQTLs	ENSG00000101019	G	4.26152e-11	-0.135812	1.07268e-08	A	+	20	34045513	UQCC1	0
20:33829406:C:G	GTEx/v8	Muscle_Skeletal	ENSG00000242372	G	4.26305e-11	0.163256	6.05733e-67	C	-	20	33829406	EIF6	0
20:34054729:C:T	PsychENCODE	PsychENCODE_eQTLs	ENSG00000101019	C	4.27506e-11	-0.139156	1.07592e-08	T	+	20	34054729	UQCC1	0
20:34055453:A:AG	GTEx/v6	Lung	ENSG00000214078	A	4.27893e-11	-6.9177	0.00038378	AG	+	20	34055453	CPNE1	0
20:34080675:C:T	GTEx/v8	Prostate	ENSG00000214078	T	4.28619e-11	0.531771	1.47196e-31	T	+	20	34080675	CPNE1	0
20:34011048:A:G	GTEx/v8	Cells_Cultured_fibroblasts	ENSG00000125991	G	4.28627e-11	-0.150989	1.9893e-46	A	+	20	34011048	ERGIC3	0
20:34013252:A:G	GTEx/v7	Adipose_Subcutaneous	ENSG00000101019	A	4.28899e-11	-0.307006	4.54223e-12	G	+	20	34013252	UQCC1	0
20:34194243:A:G	eQTLcatalogue	Fairfax_2012_B-cell_CD19	ENSG00000214078	A	4.28991e-11	-0.115972	2.14496e-07	A	-	20	34194243	CPNE1	0
20:34055706:C:T	GTEx/v6	Lung	ENSG00000214078	C	4.29904e-11	-6.9169	0.00038378	T	+	20	34055706	CPNE1	0
20:34194243:A:G	xQTLServer	xQTLServer_eQTLs	ENSG00000126001	A	4.3091e-11	NA	0.00260514	A	NA	20	34194243	CEP250	0
20:33910406:A:G	eQTLcatalogue	BLUEPRINT_ge_T-cell	ENSG00000126001	G	4.30927e-11	0.0816657	2.15463e-07	G	+	20	33910406	CEP250	0
20:33910896:C:T	eQTLGen	eQTLGen_cis_eQTLs	ENSG00000131051	C	4.3103e-11	6.5932	0	T	-	20	33910896	RBM39	0
20:34046501:A:G	PsychENCODE	PsychENCODE_eQTLs	ENSG00000101019	A	4.32366e-11	-0.135664	1.0876e-08	G	+	20	34046501	UQCC1	0
20:34187697:A:G	GTEx/v6	Stomach	ENSG00000214078	G	4.33925e-11	-7.18435	0.000924705	A	+	20	34187697	CPNE1	0
20:34187728:G:T	GTEx/v6	Stomach	ENSG00000214078	G	4.33925e-11	-7.18435	0.000924705	T	+	20	34187728	CPNE1	0
20:34013252:A:G	GTEx/v6	Muscle_Skeletal	ENSG00000101019	A	4.34133e-11	-6.82858	0.00030405	G	+	20	34013252	UQCC1	0
20:33971914:C:T	eQTLGen	eQTLGen_cis_eQTLs	ENSG00000078814	C	4.3453e-11	6.592	0	T	-	20	33971914	MYH7B	0
20:34029882:A:T	GTEx/v8	Testis	ENSG00000214078	T	4.34698e-11	-0.442402	8.33206e-78	A	+	20	34029882	CPNE1	1
20:34105634:C:T	GTEx/v7	Pancreas	ENSG00000214078	T	4.35133e-11	-0.626148	2.35243e-39	C	+	20	34105634	CPNE1	0
20:33927006:A:C	PsychENCODE	PsychENCODE_eQTLs	ENSG00000125965	C	4.3563e-11	0.147719	1.09544e-08	A	-	20	33927006	GDF5	0
20:34138406:A:G	GTEx/v6	Thyroid	ENSG00000214078	A	4.35819e-11	-6.91457	0.000224494	G	+	20	34138406	CPNE1	0
20:33925094:C:T	PsychENCODE	PsychENCODE_eQTLs	ENSG00000125965	C	4.37376e-11	0.14263	1.09965e-08	T	-	20	33925094	GDF5	0
20:34008623:A:G	GTEx/v7	Muscle_Skeletal	ENSG00000126001	A	4.39697e-11	0.264256	4.55309e-18	A	+	20	34008623	CEP250	0
6:33176958:C:T	GTEx/v8	Adipose_Subcutaneous	ENSG00000204228	T	4.42251e-11	-0.188849	3.78853e-09	C	+	6	33176958	HSD17B8	0
20:34006315:C:T	GTEx/v8	Colon_Sigmoid	ENSG00000125965	T	4.42701e-11	0.394627	2.34641e-09	C	-	20	34006315	GDF5	0
20:34006436:C:T	GTEx/v8	Colon_Sigmoid	ENSG00000125965	C	4.42701e-11	0.394627	2.34641e-09	T	-	20	34006436	GDF5	0
20:33910581:A:G	eQTLcatalogue	TwinsUK_ge_LCL	ENSG00000101019	G	4.42728e-11	-0.0618477	2.21364e-07	G	-	20	33910581	UQCC1	0
20:34030425:C:T	eQTLGen	eQTLGen_cis_eQTLs	ENSG00000242372	T	4.434e-11	-6.5886	0	C	+	20	34030425	EIF6	0
20:33943281:C:T	eQTLcatalogue	BLUEPRINT_ge_monocyte	ENSG00000101019	C	4.43465e-11	0.119158	2.21733e-07	T	-	20	33943281	UQCC1	0
20:34059536:A:G	PsychENCODE	PsychENCODE_eQTLs	ENSG00000101019	G	4.43677e-11	-0.139057	1.11476e-08	A	+	20	34059536	UQCC1	0
20:34147998:A:G	GTEx/v7	Brain_Frontal_Cortex_BA9	ENSG00000126001	G	4.44007e-11	-0.690398	1.26209e-08	A	+	20	34147998	CEP250	1
20:34152018:A:T	GTEx/v7	Brain_Frontal_Cortex_BA9	ENSG00000126001	T	4.44007e-11	-0.690398	1.26209e-08	A	+	20	34152018	CEP250	0
20:34107160:C:G	GTEx/v6	Lung	ENSG00000214078	C	4.44536e-11	-6.91119	0.00038378	G	+	20	34107160	CPNE1	0
20:33982846:A:G	GTEx/v6	Muscle_Skeletal	ENSG00000101019	A	4.45769e-11	6.82423	0.00030405	A	+	20	33982846	UQCC1	0
20:34182517:G:T	PsychENCODE	PsychENCODE_eQTLs	ENSG00000125991	G	4.467e-11	0.0836425	1.12197e-08	T	-	20	34182517	ERGIC3	0
20:34080675:C:T	GTEx/v6	Brain_Cerebellum	ENSG00000126001	C	4.47405e-11	-7.60554	0.000770552	T	+	20	34080675	CEP250	0
20:33909784:C:T	eQTLcatalogue	TwinsUK_ge_LCL	ENSG00000101019	C	4.48745e-11	-0.0618539	2.24373e-07	C	-	20	33909784	UQCC1	0
20:34066312:C:T	GTEx/v6	Lung	ENSG00000214078	C	4.49577e-11	-6.90927	0.00038378	T	+	20	34066312	CPNE1	0
20:34194054:C:T	eQTLcatalogue	Fairfax_2012_B-cell_CD19	ENSG00000214078	T	4.50979e-11	-0.115773	2.2549e-07	T	-	20	34194054	CPNE1	1
20:33942199:C:CT	eQTLcatalogue	GENCORD_ge_fibroblast	ENSG00000101019	CT	4.51564e-11	0.127488	2.25782e-07	C	-	20	33942199	UQCC1	0
20:34048625:C:T	PsychENCODE	PsychENCODE_eQTLs	ENSG00000101019	C	4.51679e-11	-0.135421	1.13387e-08	T	+	20	34048625	UQCC1	0
20:34090096:C:CT	GTEx/v8	Breast_Mammary_Tissue	ENSG00000214078	CT	4.51698e-11	0.404734	5.33342e-78	CT	+	20	34090096	CPNE1	0
20:34048661:C:T	PsychENCODE	PsychENCODE_eQTLs	ENSG00000101019	T	4.5204e-11	-0.135418	1.13472e-08	C	+	20	34048661	UQCC1	0
20:33952620:A:G	eQTLGen	eQTLGen_cis_eQTLs	ENSG00000101460	G	4.5305e-11	6.5856	0	A	-	20	33952620	MAP1LC3A	1
20:34179409:T:TA	eQTLcatalogue	GENCORD_ge_LCL	ENSG00000214078	TA	4.53467e-11	0.225702	2.26733e-07	T	-	20	34179409	CPNE1	0
20:34019579:C:T	GTEx/v8	Heart_Atrial_Appendage	ENSG00000101019	C	4.53563e-11	0.146328	9.29261e-09	C	+	20	34019579	UQCC1	0
20:34120994:A:AT	GTEx/v7	Breast_Mammary_Tissue	ENSG00000214078	AT	4.54465e-11	-0.551314	1.09872e-49	A	+	20	34120994	CPNE1	0
20:34054729:C:T	GTEx/v7	Adipose_Visceral_Omentum	ENSG00000214078	C	4.54539e-11	-0.447323	2.48033e-60	T	+	20	34054729	CPNE1	0
20:34059536:A:G	GTEx/v7	Adipose_Visceral_Omentum	ENSG00000214078	G	4.54539e-11	-0.447323	2.48033e-60	A	+	20	34059536	CPNE1	0
20:34063034:C:T	GTEx/v7	Adipose_Visceral_Omentum	ENSG00000214078	T	4.54539e-11	-0.447323	2.48033e-60	C	+	20	34063034	CPNE1	0
20:34093153:A:G	GTEx/v7	Adipose_Visceral_Omentum	ENSG00000214078	A	4.54539e-11	-0.447323	2.48033e-60	G	+	20	34093153	CPNE1	0
20:34093757:C:T	GTEx/v7	Adipose_Visceral_Omentum	ENSG00000214078	T	4.54539e-11	-0.447323	2.48033e-60	C	+	20	34093757	CPNE1	0
20:34096581:C:T	GTEx/v7	Adipose_Visceral_Omentum	ENSG00000214078	C	4.54539e-11	-0.447323	2.48033e-60	T	+	20	34096581	CPNE1	0
20:34101631:A:C	GTEx/v7	Adipose_Visceral_Omentum	ENSG00000214078	A	4.54539e-11	-0.447323	2.48033e-60	C	+	20	34101631	CPNE1	0
20:34102189:C:T	GTEx/v7	Adipose_Visceral_Omentum	ENSG00000214078	C	4.54539e-11	-0.447323	2.48033e-60	T	+	20	34102189	CPNE1	0
20:34194054:C:T	GTEx/v7	Artery_Coronary	ENSG00000214078	C	4.54578e-11	-0.718073	1.24071e-32	T	+	20	34194054	CPNE1	1
20:33980860:C:T	GTEx/v6	Muscle_Skeletal	ENSG00000101019	C	4.54611e-11	6.821	0.00030405	C	+	20	33980860	UQCC1	0
20:34019579:C:T	GTEx/v7	Thyroid	ENSG00000101019	T	4.54614e-11	-0.234218	1.36416e-08	C	+	20	34019579	UQCC1	0
20:34045392:C:G	GTEx/v6	Skin_Sun_Exposed_Lower_leg	ENSG00000214078	C	4.549e-11	-6.87641	0.00028813	G	+	20	34045392	CPNE1	0
20:34036865:A:G	GTEx/v8	Skin_Not_Sun_Exposed_Suprapubic	ENSG00000126001	G	4.55298e-11	-0.254624	1.16947e-08	G	-	20	34036865	CEP250	0
20:34037523:A:G	GTEx/v8	Skin_Not_Sun_Exposed_Suprapubic	ENSG00000126001	A	4.55298e-11	-0.254624	1.16947e-08	A	-	20	34037523	CEP250	0
20:34126715:A:G	GTEx/v6	Skin_Sun_Exposed_Lower_leg	ENSG00000214078	G	4.57101e-11	-6.8756	0.00028813	A	+	20	34126715	CPNE1	0
20:34097136:A:G	GTEx/v7	Adipose_Visceral_Omentum	ENSG00000214078	G	4.57476e-11	-0.448482	2.48033e-60	A	+	20	34097136	CPNE1	0
20:33896757:C:G	GTEx/v7	Skin_Not_Sun_Exposed_Suprapubic	ENSG00000101019	C	4.57646e-11	-0.258118	7.33566e-14	G	+	20	33896757	UQCC1	0
20:34054409:C:T	GTEx/v6	Lung	ENSG00000214078	T	4.58962e-11	-6.90574	0.00038378	C	+	20	34054409	CPNE1	0
20:34107160:C:G	GTEx/v7	Thyroid	ENSG00000214078	C	4.59449e-11	-0.408836	2.90077e-85	G	+	20	34107160	CPNE1	0
20:33970462:A:G	GTEx/v8	Adipose_Subcutaneous	ENSG00000214078	G	4.60709e-11	0.318329	6.32869e-144	G	+	20	33970462	CPNE1	0
20:34187697:A:G	GTEx/v8	Brain_Hypothalamus	ENSG00000214078	G	4.60941e-11	-0.460686	2.69776e-23	A	+	20	34187697	CPNE1	0
20:34187728:G:T	GTEx/v8	Brain_Hypothalamus	ENSG00000214078	G	4.60941e-11	-0.460686	2.69776e-23	T	+	20	34187728	CPNE1	0
20:34008623:A:G	GTEx/v6	Esophagus_Mucosa	ENSG00000101019	A	4.61012e-11	6.95789	0.000312239	A	+	20	34008623	UQCC1	0
20:33914701:C:T	eQTLcatalogue	CEDAR_monocyte_CD14	ENSG00000101019	T	4.65523e-11	-0.0900365	2.32761e-07	T	-	20	33914701	UQCC1	0
20:34070056:T:TTTTG	GTEx/v7	Cells_Transformed_fibroblasts	ENSG00000101019	T	4.6587e-11	-0.313172	3.00446e-27	TTTTG	+	20	34070056	UQCC1	0
20:34111861:G:T	GTEx/v6	Lung	ENSG00000214078	G	4.66028e-11	-6.90314	0.00038378	T	+	20	34111861	CPNE1	0
20:34036865:A:G	GTEx/v8	Prostate	ENSG00000214078	G	4.66098e-11	0.506248	1.47196e-31	G	+	20	34036865	CPNE1	0
20:34037523:A:G	GTEx/v8	Prostate	ENSG00000214078	A	4.66098e-11	0.506248	1.47196e-31	A	+	20	34037523	CPNE1	0
20:34043946:C:T	GTEx/v8	Prostate	ENSG00000214078	T	4.66098e-11	0.506248	1.47196e-31	T	+	20	34043946	CPNE1	0
20:34045392:C:G	GTEx/v8	Prostate	ENSG00000214078	G	4.66098e-11	0.506248	1.47196e-31	G	+	20	34045392	CPNE1	0
20:34052273:A:G	GTEx/v8	Prostate	ENSG00000214078	G	4.66098e-11	0.506248	1.47196e-31	G	+	20	34052273	CPNE1	0
20:34063865:A:G	GTEx/v8	Prostate	ENSG00000214078	A	4.66098e-11	0.506248	1.47196e-31	A	+	20	34063865	CPNE1	0
20:34073379:A:G	GTEx/v8	Prostate	ENSG00000214078	G	4.66098e-11	0.506248	1.47196e-31	G	+	20	34073379	CPNE1	0
20:33975601:C:CTT	eQTLcatalogue	Fairfax_2014_naive	ENSG00000242372	CTT	4.66471e-11	-0.0666207	2.33235e-07	C	+	20	33975601	EIF6	0
15:58246602:A:C	GTEx/v8	Cells_Cultured_fibroblasts	ENSG00000128918	C	4.67865e-11	-0.29237	8.46715e-08	A	+	15	58246602	ALDH1A2	0
15:58246768:G:T	GTEx/v8	Cells_Cultured_fibroblasts	ENSG00000128918	G	4.67865e-11	-0.29237	8.46715e-08	T	+	15	58246768	ALDH1A2	0
20:34101153:A:G	GTEx/v7	Brain_Cerebellar_Hemisphere	ENSG00000126001	A	4.6841e-11	-0.757126	2.18452e-14	G	+	20	34101153	CEP250	0
20:34161966:C:T	GTEx/v6	Skin_Not_Sun_Exposed_Suprapubic	ENSG00000214078	T	4.68903e-11	7.06742	0.000506735	T	+	20	34161966	CPNE1	0
20:33913681:A:C	eQTLcatalogue	CEDAR_monocyte_CD14	ENSG00000101019	A	4.70322e-11	-0.0900124	2.35161e-07	A	-	20	33913681	UQCC1	0
20:33943281:C:T	GTEx/v6	Muscle_Skeletal	ENSG00000101019	T	4.71409e-11	6.81502	0.00030405	T	+	20	33943281	UQCC1	0
20:34180239:A:G	GTEx/v8	Brain_Cerebellar_Hemisphere	ENSG00000214078	G	4.71877e-11	0.316463	8.21487e-16	G	+	20	34180239	CPNE1	0
20:33910896:C:T	eQTLcatalogue	CEDAR_monocyte_CD14	ENSG00000101019	T	4.72463e-11	-0.0899427	2.36232e-07	T	-	20	33910896	UQCC1	0
20:33910406:A:G	eQTLcatalogue	CEDAR_monocyte_CD14	ENSG00000101019	G	4.72837e-11	-0.0899408	2.36419e-07	G	-	20	33910406	UQCC1	0
20:33910871:C:T	eQTLcatalogue	CEDAR_monocyte_CD14	ENSG00000101019	T	4.73132e-11	-0.0899402	2.36566e-07	T	-	20	33910871	UQCC1	0
20:33909752:C:T	eQTLcatalogue	CEDAR_monocyte_CD14	ENSG00000101019	T	4.7319e-11	-0.0899384	2.36595e-07	T	-	20	33909752	UQCC1	0
20:33986271:C:T	GTEx/v8	Adipose_Subcutaneous	ENSG00000214078	C	4.74084e-11	0.303956	6.32869e-144	C	+	20	33986271	CPNE1	0
20:33992761:A:T	GTEx/v8	Adipose_Subcutaneous	ENSG00000214078	A	4.74084e-11	0.303956	6.32869e-144	A	+	20	33992761	CPNE1	0
20:33995972:C:T	GTEx/v8	Adipose_Subcutaneous	ENSG00000214078	T	4.74084e-11	0.303956	6.32869e-144	T	+	20	33995972	CPNE1	0
20:33909245:A:G	eQTLcatalogue	CEDAR_monocyte_CD14	ENSG00000101019	G	4.74697e-11	-0.0899325	2.37349e-07	G	-	20	33909245	UQCC1	0
20:34008162:C:T	GTEx/v8	Whole_Blood	ENSG00000214078	C	4.75019e-11	-0.221306	7.06664e-188	T	+	20	34008162	CPNE1	0
20:34109715:C:T	GTEx/v6	Lung	ENSG00000214078	C	4.75894e-11	-6.89956	0.00038378	T	+	20	34109715	CPNE1	0
20:34182517:G:T	eQTLcatalogue	Fairfax_2012_B-cell_CD19	ENSG00000214078	T	4.7628e-11	-0.116914	2.3814e-07	T	-	20	34182517	CPNE1	0
20:34077403:C:T	PsychENCODE	PsychENCODE_eQTLs	ENSG00000101019	C	4.76336e-11	-0.138744	1.1926e-08	T	+	20	34077403	UQCC1	0
20:34023219:C:T	eQTLcatalogue	TwinsUK_ge_LCL	ENSG00000101019	C	4.77378e-11	-0.061797	2.38689e-07	C	-	20	34023219	UQCC1	0
20:33923001:G:T	eQTLcatalogue	CEDAR_monocyte_CD14	ENSG00000101019	T	4.77541e-11	-0.0903136	2.3877e-07	T	-	20	33923001	UQCC1	0
20:33960486:C:T	GTEx/v8	Whole_Blood	ENSG00000214078	C	4.78262e-11	0.217891	7.06664e-188	C	+	20	33960486	CPNE1	0
20:33968067:C:T	GTEx/v8	Whole_Blood	ENSG00000214078	C	4.78262e-11	0.217891	7.06664e-188	C	+	20	33968067	CPNE1	0
20:33979528:TA:TAA	eQTLcatalogue	Quach_2016_ge_monocyte_LPS	ENSG00000101019	TA	4.79554e-11	0.101457	2.39777e-07	NA	NA	20	33979528	UQCC1	0
20:34019579:C:T	GTEx/v8	Breast_Mammary_Tissue	ENSG00000101019	C	4.81364e-11	0.24057	9.79844e-10	C	+	20	34019579	UQCC1	0
20:33887983:A:G	eQTLcatalogue	GEUVADIS_ge_LCL	ENSG00000214078	G	4.82411e-11	-0.189479	2.41206e-07	G	-	20	33887983	CPNE1	0
20:34059536:A:G	GTEx/v6	Muscle_Skeletal	ENSG00000214078	G	4.82734e-11	-6.81111	0.00030405	A	+	20	34059536	CPNE1	0
20:34185726:A:T	GTEx/v7	Spleen	ENSG00000214078	A	4.83268e-11	-0.689301	1.60143e-37	T	+	20	34185726	CPNE1	0
20:34187697:A:G	GTEx/v7	Spleen	ENSG00000214078	G	4.83268e-11	-0.689301	1.60143e-37	A	+	20	34187697	CPNE1	0
20:34187728:G:T	GTEx/v7	Spleen	ENSG00000214078	G	4.83268e-11	-0.689301	1.60143e-37	T	+	20	34187728	CPNE1	0
20:34045191:A:G	GTEx/v7	Adipose_Visceral_Omentum	ENSG00000214078	A	4.83734e-11	-0.44921	2.48033e-60	G	+	20	34045191	CPNE1	0
20:34045513:A:G	GTEx/v7	Adipose_Visceral_Omentum	ENSG00000214078	G	4.83734e-11	-0.44921	2.48033e-60	A	+	20	34045513	CPNE1	0
20:34045611:A:T	GTEx/v7	Adipose_Visceral_Omentum	ENSG00000214078	A	4.83734e-11	-0.44921	2.48033e-60	T	+	20	34045611	CPNE1	0
20:34046501:A:G	GTEx/v7	Adipose_Visceral_Omentum	ENSG00000214078	A	4.83734e-11	-0.44921	2.48033e-60	G	+	20	34046501	CPNE1	0
20:34048161:C:T	GTEx/v7	Adipose_Visceral_Omentum	ENSG00000214078	T	4.83734e-11	-0.44921	2.48033e-60	C	+	20	34048161	CPNE1	0
20:34048625:C:T	GTEx/v7	Adipose_Visceral_Omentum	ENSG00000214078	C	4.83734e-11	-0.44921	2.48033e-60	T	+	20	34048625	CPNE1	0
20:34048661:C:T	GTEx/v7	Adipose_Visceral_Omentum	ENSG00000214078	T	4.83734e-11	-0.44921	2.48033e-60	C	+	20	34048661	CPNE1	0
20:34054409:C:T	GTEx/v7	Adipose_Visceral_Omentum	ENSG00000214078	T	4.83734e-11	-0.44921	2.48033e-60	C	+	20	34054409	CPNE1	0
20:34055453:A:AG	GTEx/v7	Adipose_Visceral_Omentum	ENSG00000214078	A	4.83734e-11	-0.44921	2.48033e-60	AG	+	20	34055453	CPNE1	0
20:34055706:C:T	GTEx/v7	Adipose_Visceral_Omentum	ENSG00000214078	C	4.83734e-11	-0.44921	2.48033e-60	T	+	20	34055706	CPNE1	0
20:34056952:C:T	GTEx/v7	Adipose_Visceral_Omentum	ENSG00000214078	C	4.83734e-11	-0.44921	2.48033e-60	T	+	20	34056952	CPNE1	0
20:34059337:C:T	GTEx/v7	Adipose_Visceral_Omentum	ENSG00000214078	C	4.83734e-11	-0.44921	2.48033e-60	T	+	20	34059337	CPNE1	0
20:34060286:C:T	GTEx/v7	Adipose_Visceral_Omentum	ENSG00000214078	C	4.83734e-11	-0.44921	2.48033e-60	T	+	20	34060286	CPNE1	0
20:34063095:C:T	GTEx/v7	Adipose_Visceral_Omentum	ENSG00000214078	T	4.83734e-11	-0.44921	2.48033e-60	C	+	20	34063095	CPNE1	0
20:34065125:A:G	GTEx/v7	Adipose_Visceral_Omentum	ENSG00000214078	G	4.83734e-11	-0.44921	2.48033e-60	A	+	20	34065125	CPNE1	0
20:34065195:A:G	GTEx/v7	Adipose_Visceral_Omentum	ENSG00000214078	G	4.83734e-11	-0.44921	2.48033e-60	A	+	20	34065195	CPNE1	0
20:34066645:C:T	GTEx/v7	Adipose_Visceral_Omentum	ENSG00000214078	C	4.83734e-11	-0.44921	2.48033e-60	T	+	20	34066645	CPNE1	1
20:34075687:G:T	GTEx/v7	Adipose_Visceral_Omentum	ENSG00000214078	G	4.83734e-11	-0.44921	2.48033e-60	T	+	20	34075687	CPNE1	0
20:34075688:C:T	GTEx/v7	Adipose_Visceral_Omentum	ENSG00000214078	C	4.83734e-11	-0.44921	2.48033e-60	T	+	20	34075688	CPNE1	0
20:34076780:A:G	GTEx/v7	Adipose_Visceral_Omentum	ENSG00000214078	G	4.83734e-11	-0.44921	2.48033e-60	A	+	20	34076780	CPNE1	0
20:34077848:A:G	GTEx/v7	Adipose_Visceral_Omentum	ENSG00000214078	A	4.83734e-11	-0.44921	2.48033e-60	G	+	20	34077848	CPNE1	0
20:34079494:C:T	GTEx/v7	Adipose_Visceral_Omentum	ENSG00000214078	C	4.83734e-11	-0.44921	2.48033e-60	T	+	20	34079494	CPNE1	0
20:34096725:A:G	GTEx/v7	Adipose_Visceral_Omentum	ENSG00000214078	G	4.83734e-11	-0.44921	2.48033e-60	A	+	20	34096725	CPNE1	0
20:34097353:C:T	GTEx/v7	Adipose_Visceral_Omentum	ENSG00000214078	C	4.83734e-11	-0.44921	2.48033e-60	T	+	20	34097353	CPNE1	0
20:33986271:C:T	eQTLGen	eQTLGen_cis_eQTLs	ENSG00000101460	T	4.8523e-11	6.5756	0	C	-	20	33986271	MAP1LC3A	0
20:34008137:C:T	GTEx/v8	Lung	ENSG00000125965	T	4.86182e-11	0.26004	9.11506e-08	T	+	20	34008137	GDF5	0
20:33894091:A:G	GTEx/v8	Breast_Mammary_Tissue	ENSG00000101019	G	4.86712e-11	-0.260601	9.79844e-10	A	+	20	33894091	UQCC1	0
20:33909752:C:T	eQTLcatalogue	Quach_2016_ge_monocyte_naive	ENSG00000101019	T	4.87864e-11	-0.0856492	2.43932e-07	T	-	20	33909752	UQCC1	0
20:33910871:C:T	eQTLcatalogue	Quach_2016_ge_monocyte_naive	ENSG00000101019	T	4.87864e-11	-0.0856492	2.43932e-07	T	-	20	33910871	UQCC1	0
20:33910896:C:T	eQTLcatalogue	Quach_2016_ge_monocyte_naive	ENSG00000101019	T	4.87864e-11	-0.0856492	2.43932e-07	T	-	20	33910896	UQCC1	0
20:33998486:C:T	GTEx/v6	Muscle_Skeletal	ENSG00000101019	T	4.88689e-11	-6.80909	0.00030405	C	+	20	33998486	UQCC1	0
20:34055706:C:T	GTEx/v6	Whole_Blood	ENSG00000214078	C	4.89419e-11	-6.82767	0.000333874	T	+	20	34055706	CPNE1	0
20:33923001:G:T	eQTLGen	eQTLGen_cis_eQTLs	ENSG00000131051	G	4.8981e-11	6.5742	0	T	-	20	33923001	RBM39	0
20:34011048:A:G	GTEx/v7	Muscle_Skeletal	ENSG00000126001	A	4.90103e-11	0.268246	4.55309e-18	A	+	20	34011048	CEP250	0
20:33910941:C:T	eQTLcatalogue	CEDAR_monocyte_CD14	ENSG00000101019	C	4.90124e-11	-0.090173	2.45062e-07	C	-	20	33910941	UQCC1	0
20:34029882:A:T	eQTLGen	eQTLGen_cis_eQTLs	ENSG00000242372	T	4.9047e-11	-6.5738	0	A	+	20	34029882	EIF6	1
20:34052604:A:G	GTEx/v8	Prostate	ENSG00000214078	A	4.92041e-11	0.506737	1.47196e-31	A	+	20	34052604	CPNE1	0
20:34052676:C:G	GTEx/v8	Prostate	ENSG00000214078	C	4.92041e-11	0.506737	1.47196e-31	C	+	20	34052676	CPNE1	0
20:34059675:A:G	GTEx/v8	Prostate	ENSG00000214078	A	4.92041e-11	0.506737	1.47196e-31	A	+	20	34059675	CPNE1	0
20:34062710:C:T	GTEx/v8	Prostate	ENSG00000214078	C	4.92041e-11	0.506737	1.47196e-31	C	+	20	34062710	CPNE1	0
20:34066346:C:T	GTEx/v8	Prostate	ENSG00000214078	T	4.92041e-11	0.506737	1.47196e-31	T	+	20	34066346	CPNE1	0
20:34088764:A:G	GTEx/v8	Prostate	ENSG00000214078	G	4.92041e-11	0.506737	1.47196e-31	G	+	20	34088764	CPNE1	0
20:34107160:C:G	GTEx/v8	Prostate	ENSG00000214078	C	4.92041e-11	-0.506737	1.47196e-31	G	+	20	34107160	CPNE1	0
20:34073648:G:GT	eQTLcatalogue	GENCORD_ge_fibroblast	ENSG00000214078	GT	4.92839e-11	-0.221819	2.46419e-07	GT	-	20	34073648	CPNE1	0
20:34165609:C:T	eQTLcatalogue	GENCORD_ge_fibroblast	ENSG00000214078	C	4.94183e-11	0.202419	2.47092e-07	T	-	20	34165609	CPNE1	0
20:34055453:A:AG	GTEx/v6	Whole_Blood	ENSG00000214078	A	4.95022e-11	-6.82578	0.000333874	AG	+	20	34055453	CPNE1	0
20:34181553:A:G	GTEx/v7	Small_Intestine_Terminal_Ileum	ENSG00000214078	A	4.95187e-11	0.594333	3.39654e-26	A	+	20	34181553	CPNE1	0
20:33898420:A:G	eQTLcatalogue	Fairfax_2014_IFN24	ENSG00000101019	G	4.95245e-11	-0.0907548	2.47623e-07	G	-	20	33898420	UQCC1	0
20:34052604:A:G	GTEx/v8	Breast_Mammary_Tissue	ENSG00000214078	A	4.97263e-11	0.40824	5.33342e-78	A	+	20	34052604	CPNE1	0
20:34052676:C:G	GTEx/v8	Breast_Mammary_Tissue	ENSG00000214078	C	4.97263e-11	0.40824	5.33342e-78	C	+	20	34052676	CPNE1	0
20:34054729:C:T	GTEx/v8	Skin_Sun_Exposed_Lower_leg	ENSG00000101019	C	4.9792e-11	-0.228259	8.19952e-34	T	+	20	34054729	UQCC1	0
20:34108260:C:T	GTEx/v6	Whole_Blood	ENSG00000214078	C	4.9837e-11	-6.82466	0.000333874	T	+	20	34108260	CPNE1	0
20:33977349:A:G	eQTLGen	eQTLGen_cis_eQTLs	ENSG00000101460	G	4.9844e-11	6.5714	0	A	-	20	33977349	MAP1LC3A	0
20:34023962:A:G	eQTLGen	eQTLGen_cis_eQTLs	ENSG00000078814	A	4.9911e-11	6.5714	0	G	-	20	34023962	MYH7B	1
20:33926268:A:T	GTEx/v8	Nerve_Tibial	ENSG00000101019	T	5.00404e-11	-0.211868	5.06739e-08	A	+	20	33926268	UQCC1	0
20:33896757:C:G	eQTLcatalogue	Fairfax_2014_IFN24	ENSG00000101019	G	5.00489e-11	-0.0907083	2.50245e-07	G	-	20	33896757	UQCC1	0
20:34005240:C:T	GTEx/v8	Thyroid	ENSG00000101019	C	5.00582e-11	0.186553	8.03515e-08	C	+	20	34005240	UQCC1	0
20:34087309:C:G	GTEx/v6	Artery_Tibial	ENSG00000214078	G	5.01582e-11	-6.88099	0.000263002	C	+	20	34087309	CPNE1	0
20:34107956:A:G	GTEx/v7	Adipose_Visceral_Omentum	ENSG00000214078	G	5.0174e-11	-0.445966	2.48033e-60	A	+	20	34107956	CPNE1	0
20:34190870:A:G	GTEx/v8	Brain_Hypothalamus	ENSG00000214078	G	5.02118e-11	-0.456636	2.69776e-23	A	+	20	34190870	CPNE1	0
20:34165582:C:G	eQTLcatalogue	GENCORD_ge_fibroblast	ENSG00000214078	G	5.02212e-11	0.202404	2.51106e-07	C	-	20	34165582	CPNE1	0
20:33905326:C:T	eQTLcatalogue	CEDAR_monocyte_CD14	ENSG00000101019	C	5.03264e-11	-0.0898668	2.51632e-07	C	-	20	33905326	UQCC1	0
20:33925094:C:T	GTEx/v6	Muscle_Skeletal	ENSG00000101019	C	5.04761e-11	-6.80375	0.00030405	T	+	20	33925094	UQCC1	0
20:34101821:A:G	GTEx/v7	Adipose_Visceral_Omentum	ENSG00000214078	G	5.06325e-11	-0.446341	2.48033e-60	A	+	20	34101821	CPNE1	0
20:34096385:A:G	eQTLcatalogue	Fairfax_2014_LPS24	ENSG00000171222	G	5.07734e-11	0.151969	2.53867e-07	G	+	20	34096385	SCAND1	0
20:34052604:A:G	GTEx/v6	Brain_Cortex	ENSG00000126001	G	5.08495e-11	-7.68551	0.00129004	A	+	20	34052604	CEP250	0
20:34016207:A:G	GTEx/v8	Artery_Tibial	ENSG00000214078	A	5.08982e-11	-0.288623	2.10907e-130	G	+	20	34016207	CPNE1	0
20:34016249:A:G	GTEx/v8	Artery_Tibial	ENSG00000214078	A	5.08982e-11	-0.288623	2.10907e-130	G	+	20	34016249	CPNE1	0
20:33939973:C:G	GTEx/v6	Muscle_Skeletal	ENSG00000101019	C	5.09717e-11	6.80214	0.00030405	C	+	20	33939973	UQCC1	0
20:34047446:G:GAA	eQTLcatalogue	Fairfax_2014_LPS24	ENSG00000214078	GAA	5.09758e-11	-0.216112	2.54879e-07	GAA	-	20	34047446	CPNE1	0
20:34075998:C:T	eQTLGen	eQTLGen_cis_eQTLs	ENSG00000100991	C	5.0996e-11	-6.5678	0	T	+	20	34075998	TRPC4AP	1
20:34008137:C:T	GTEx/v6	Esophagus_Mucosa	ENSG00000101019	T	5.10329e-11	6.94015	0.000312239	T	+	20	34008137	UQCC1	0
20:34054409:C:T	GTEx/v6	Whole_Blood	ENSG00000214078	T	5.10637e-11	-6.82062	0.000333874	C	+	20	34054409	CPNE1	0
20:34052604:A:G	GTEx/v8	Skin_Not_Sun_Exposed_Suprapubic	ENSG00000126001	A	5.12323e-11	-0.252731	1.16947e-08	A	-	20	34052604	CEP250	0
20:34052676:C:G	GTEx/v8	Skin_Not_Sun_Exposed_Suprapubic	ENSG00000126001	C	5.12323e-11	-0.252731	1.16947e-08	C	-	20	34052676	CEP250	0
20:34059675:A:G	GTEx/v8	Skin_Not_Sun_Exposed_Suprapubic	ENSG00000126001	A	5.12323e-11	-0.252731	1.16947e-08	A	-	20	34059675	CEP250	0
20:34062710:C:T	GTEx/v8	Skin_Not_Sun_Exposed_Suprapubic	ENSG00000126001	C	5.12323e-11	-0.252731	1.16947e-08	C	-	20	34062710	CEP250	0
20:34066346:C:T	GTEx/v8	Skin_Not_Sun_Exposed_Suprapubic	ENSG00000126001	T	5.12323e-11	-0.252731	1.16947e-08	T	-	20	34066346	CEP250	0
20:34088764:A:G	GTEx/v8	Skin_Not_Sun_Exposed_Suprapubic	ENSG00000126001	G	5.12323e-11	-0.252731	1.16947e-08	G	-	20	34088764	CEP250	0
20:34107160:C:G	GTEx/v8	Skin_Not_Sun_Exposed_Suprapubic	ENSG00000126001	C	5.12323e-11	0.252731	1.16947e-08	G	-	20	34107160	CEP250	0
20:34019579:C:T	GTEx/v6	Skin_Sun_Exposed_Lower_leg	ENSG00000101019	T	5.13551e-11	-6.85596	0.00028813	C	+	20	34019579	UQCC1	0
20:33933846:C:T	GTEx/v8	Nerve_Tibial	ENSG00000101019	C	5.15112e-11	0.212816	5.06739e-08	C	+	20	33933846	UQCC1	0
20:33934301:C:T	GTEx/v8	Nerve_Tibial	ENSG00000101019	C	5.15112e-11	0.212816	5.06739e-08	C	+	20	33934301	UQCC1	0
20:33940495:T:TTC	GTEx/v8	Nerve_Tibial	ENSG00000101019	TTC	5.15112e-11	0.212816	5.06739e-08	TTC	+	20	33940495	UQCC1	0
20:33942261:A:G	GTEx/v8	Nerve_Tibial	ENSG00000101019	A	5.15112e-11	0.212816	5.06739e-08	A	+	20	33942261	UQCC1	0
20:33942263:A:G	GTEx/v8	Nerve_Tibial	ENSG00000101019	G	5.15112e-11	0.212816	5.06739e-08	G	+	20	33942263	UQCC1	0
20:33947285:C:G	GTEx/v8	Nerve_Tibial	ENSG00000101019	G	5.15112e-11	0.212816	5.06739e-08	G	+	20	33947285	UQCC1	0
20:33948919:A:G	GTEx/v8	Nerve_Tibial	ENSG00000101019	G	5.15112e-11	0.212816	5.06739e-08	G	+	20	33948919	UQCC1	0
20:33949282:C:T	GTEx/v8	Nerve_Tibial	ENSG00000101019	C	5.15112e-11	0.212816	5.06739e-08	C	+	20	33949282	UQCC1	0
20:33951799:A:G	GTEx/v8	Nerve_Tibial	ENSG00000101019	A	5.15112e-11	0.212816	5.06739e-08	A	+	20	33951799	UQCC1	0
20:33952620:A:G	GTEx/v8	Nerve_Tibial	ENSG00000101019	A	5.15112e-11	0.212816	5.06739e-08	A	+	20	33952620	UQCC1	1
20:33960308:C:T	GTEx/v8	Nerve_Tibial	ENSG00000101019	T	5.15112e-11	0.212816	5.06739e-08	T	+	20	33960308	UQCC1	0
20:33960450:C:T	GTEx/v8	Nerve_Tibial	ENSG00000101019	C	5.15112e-11	0.212816	5.06739e-08	C	+	20	33960450	UQCC1	0
20:33966260:C:T	GTEx/v8	Nerve_Tibial	ENSG00000101019	C	5.15112e-11	0.212816	5.06739e-08	C	+	20	33966260	UQCC1	0
20:33967523:C:T	GTEx/v8	Nerve_Tibial	ENSG00000101019	C	5.15112e-11	0.212816	5.06739e-08	C	+	20	33967523	UQCC1	0
20:33971085:A:G	GTEx/v8	Nerve_Tibial	ENSG00000101019	G	5.15112e-11	0.212816	5.06739e-08	G	+	20	33971085	UQCC1	0
20:33972899:A:C	GTEx/v8	Nerve_Tibial	ENSG00000101019	C	5.15112e-11	0.212816	5.06739e-08	C	+	20	33972899	UQCC1	0
20:33972948:A:G	GTEx/v8	Nerve_Tibial	ENSG00000101019	A	5.15112e-11	0.212816	5.06739e-08	A	+	20	33972948	UQCC1	0
20:33973378:A:G	GTEx/v8	Nerve_Tibial	ENSG00000101019	A	5.15112e-11	0.212816	5.06739e-08	A	+	20	33973378	UQCC1	0
20:33974051:C:T	GTEx/v8	Nerve_Tibial	ENSG00000101019	C	5.15112e-11	0.212816	5.06739e-08	C	+	20	33974051	UQCC1	0
20:33974163:A:T	GTEx/v8	Nerve_Tibial	ENSG00000101019	A	5.15112e-11	0.212816	5.06739e-08	A	+	20	33974163	UQCC1	0
20:34046501:A:G	GTEx/v7	Cells_Transformed_fibroblasts	ENSG00000101019	A	5.15737e-11	-0.308061	3.00446e-27	G	+	20	34046501	UQCC1	0
20:34105975:A:G	GTEx/v6	Whole_Blood	ENSG00000214078	A	5.16695e-11	-6.81866	0.000333874	G	+	20	34105975	CPNE1	0
20:33995972:C:T	eQTLGen	eQTLGen_cis_eQTLs	ENSG00000101460	C	5.1824e-11	6.5658	0	T	-	20	33995972	MAP1LC3A	0
20:33887955:A:G	GTEx/v8	Cells_Cultured_fibroblasts	ENSG00000125991	A	5.19001e-11	-0.16054	1.9893e-46	G	+	20	33887955	ERGIC3	0
20:34066312:C:T	GTEx/v6	Muscle_Skeletal	ENSG00000214078	C	5.20116e-11	-6.79881	0.00030405	T	+	20	34066312	CPNE1	0
20:33847253:C:T	eQTLcatalogue	HipSci_ge_iPSC	ENSG00000101000	C	5.20451e-11	-0.224704	2.60225e-07	C	-	20	33847253	PROCR	0
20:33890350:C:G	BIOSQTL	BIOS_eQTL_geneLevel	ENSG00000088298	G	5.21727e-11	-6.56445	0	C	+	20	33890350	EDEM2	1
19:10752968:A:G	GTEx/v8	Skin_Not_Sun_Exposed_Suprapubic	ENSG00000129353	G	5.22748e-11	0.23472	1.7272e-31	A	-	19	10752968	SLC44A2	0
20:33926268:A:T	eQTLGen	eQTLGen_cis_eQTLs	ENSG00000101460	T	5.2313e-11	6.5643	0	A	-	20	33926268	MAP1LC3A	0
20:33927006:A:C	eQTLcatalogue	Quach_2016_ge_monocyte_LPS	ENSG00000101019	A	5.2369e-11	-0.102385	2.61845e-07	A	-	20	33927006	UQCC1	0
20:33976823:C:T	eQTLGen	eQTLGen_cis_eQTLs	ENSG00000101460	C	5.2383e-11	6.564	0	T	-	20	33976823	MAP1LC3A	0
20:33999267:A:G	eQTLGen	eQTLGen_cis_eQTLs	ENSG00000101460	A	5.2383e-11	6.5641	0	G	-	20	33999267	MAP1LC3A	0
20:33966325:C:T	GTEx/v6	Muscle_Skeletal	ENSG00000101019	T	5.24344e-11	6.79748	0.00030405	T	+	20	33966325	UQCC1	0
20:34080675:C:T	GTEx/v6	Brain_Cerebellar_Hemisphere	ENSG00000126001	C	5.26622e-11	-7.81138	0.000977302	T	+	20	34080675	CEP250	0
20:33924112:C:T	PsychENCODE	PsychENCODE_eQTLs	ENSG00000125965	T	5.27011e-11	0.143015	1.31303e-08	C	-	20	33924112	GDF5	0
20:33912371:C:T	GTEx/v8	Adipose_Visceral_Omentum	ENSG00000101019	C	5.2704e-11	-0.177608	8.56498e-15	T	+	20	33912371	UQCC1	0
20:33924273:A:C	PsychENCODE	PsychENCODE_eQTLs	ENSG00000125965	A	5.28662e-11	0.142953	1.31693e-08	C	-	20	33924273	GDF5	0
20:34175783:A:G	GTEx/v8	Brain_Amygdala	ENSG00000214078	A	5.28902e-11	0.561476	2.33311e-09	A	+	20	34175783	CPNE1	0
20:34182069:A:G	GTEx/v8	Brain_Amygdala	ENSG00000214078	A	5.28902e-11	-0.561476	2.33311e-09	G	+	20	34182069	CPNE1	0
20:33995254:G:GA	GTEx/v6	Muscle_Skeletal	ENSG00000101019	GA	5.29258e-11	6.79594	0.00030405	GA	+	20	33995254	UQCC1	0
20:33997291:A:T	eQTLGen	eQTLGen_cis_eQTLs	ENSG00000101460	T	5.2949e-11	6.5626	0	A	-	20	33997291	MAP1LC3A	0
20:34147998:A:G	GTEx/v7	Breast_Mammary_Tissue	ENSG00000214078	G	5.29994e-11	-0.546373	1.09872e-49	A	+	20	34147998	CPNE1	1
20:34152018:A:T	GTEx/v7	Breast_Mammary_Tissue	ENSG00000214078	T	5.29994e-11	-0.546373	1.09872e-49	A	+	20	34152018	CPNE1	0
20:34159447:C:G	GTEx/v7	Breast_Mammary_Tissue	ENSG00000214078	G	5.29994e-11	-0.546373	1.09872e-49	C	+	20	34159447	CPNE1	0
20:34161966:C:T	GTEx/v7	Breast_Mammary_Tissue	ENSG00000214078	T	5.29994e-11	0.546373	1.09872e-49	T	+	20	34161966	CPNE1	0
20:34126715:A:G	eQTLcatalogue	GEUVADIS_ge_LCL	ENSG00000214078	G	5.30248e-11	0.192425	2.65124e-07	A	-	20	34126715	CPNE1	0
20:33890061:A:G	GTEx/v6	Muscle_Skeletal	ENSG00000101019	A	5.32231e-11	-6.79501	0.00030405	G	+	20	33890061	UQCC1	0
20:34013252:A:G	eQTLcatalogue	CEDAR_T-cell_CD4	ENSG00000214078	G	5.33019e-11	-0.15657	2.6651e-07	G	-	20	34013252	CPNE1	0
20:33963984:G:GC	GTEx/v8	Adipose_Subcutaneous	ENSG00000214078	G	5.33175e-11	0.312157	6.32869e-144	G	+	20	33963984	CPNE1	0
20:33971085:A:G	eQTLGen	eQTLGen_cis_eQTLs	ENSG00000101460	A	5.3376e-11	6.5614	0	G	-	20	33971085	MAP1LC3A	0
20:34059536:A:G	GTEx/v8	Skin_Sun_Exposed_Lower_leg	ENSG00000101019	G	5.3594e-11	-0.227431	8.19952e-34	A	+	20	34059536	UQCC1	0
20:34073176:C:G	GTEx/v8	Skin_Sun_Exposed_Lower_leg	ENSG00000101019	G	5.3594e-11	-0.227431	8.19952e-34	C	+	20	34073176	UQCC1	0
20:34077403:C:T	GTEx/v8	Skin_Sun_Exposed_Lower_leg	ENSG00000101019	C	5.3594e-11	-0.227431	8.19952e-34	T	+	20	34077403	UQCC1	0
20:34001915:C:T	eQTLGen	eQTLGen_cis_eQTLs	ENSG00000101460	C	5.3664e-11	6.5605	0	T	-	20	34001915	MAP1LC3A	0
20:33880729:A:C	GTEx/v7	Skin_Sun_Exposed_Lower_leg	ENSG00000242372	C	5.36847e-11	0.118208	1.56988e-23	A	-	20	33880729	EIF6	0
20:34014192:A:G	GTEx/v8	Muscle_Skeletal	ENSG00000214078	A	5.38586e-11	-0.230687	4.5436e-91	G	+	20	34014192	CPNE1	0
20:34109273:G:T	GTEx/v8	Skin_Sun_Exposed_Lower_leg	ENSG00000101019	T	5.39559e-11	-0.228309	8.19952e-34	G	+	20	34109273	UQCC1	0
20:34036699:A:C	GTEx/v7	Cells_Transformed_fibroblasts	ENSG00000125991	C	5.40585e-11	-0.19169	2.16907e-18	A	+	20	34036699	ERGIC3	0
20:33942199:C:CT	eQTLcatalogue	Quach_2016_ge_monocyte_R848	ENSG00000101019	CT	5.40865e-11	0.120112	2.70432e-07	C	-	20	33942199	UQCC1	0
20:34054729:C:T	GTEx/v6	Muscle_Skeletal	ENSG00000214078	C	5.42318e-11	-6.79191	0.00030405	T	+	20	34054729	CPNE1	0
20:33912180:A:C	eQTLcatalogue	Fairfax_2014_IFN24	ENSG00000101019	A	5.43868e-11	-0.0791371	2.71934e-07	A	-	20	33912180	UQCC1	0
20:34048625:C:T	GTEx/v6	Whole_Blood	ENSG00000214078	C	5.46291e-11	-6.80939	0.000333874	T	+	20	34048625	CPNE1	0
20:34112192:C:G	GTEx/v6	Pancreas	ENSG00000214078	C	5.46535e-11	-7.25938	0.00061307	G	+	20	34112192	CPNE1	0
20:34006176:C:T	GTEx/v8	Colon_Sigmoid	ENSG00000125965	T	5.46577e-11	0.39403	2.34641e-09	C	-	20	34006176	GDF5	0
20:33894091:A:G	GTEx/v8	Skin_Sun_Exposed_Lower_leg	ENSG00000125998	G	5.4673e-11	-0.138182	5.73138e-32	A	+	20	33894091	FAM83C	0
20:34006970:C:T	GTEx/v7	Muscle_Skeletal	ENSG00000126001	C	5.47145e-11	0.262778	4.55309e-18	C	+	20	34006970	CEP250	0
20:33927006:A:C	GTEx/v8	Lung	ENSG00000125965	C	5.47713e-11	-0.25924	9.11506e-08	A	+	20	33927006	GDF5	0
20:33931344:A:G	GTEx/v8	Lung	ENSG00000125965	G	5.47713e-11	0.25924	9.11506e-08	G	+	20	33931344	GDF5	0
19:10750738:G:T	eQTLGen	eQTLGen_cis_eQTLs	ENSG00000127616	T	5.4827e-11	-6.5572	0	T	-	19	10750738	SMARCA4	0
20:34175783:A:G	GTEx/v7	Pituitary	ENSG00000214078	A	5.48598e-11	0.648066	4.72485e-28	A	+	20	34175783	CPNE1	0
20:33913681:A:C	eQTLcatalogue	Fairfax_2014_IFN24	ENSG00000101019	A	5.49727e-11	-0.0788276	2.74864e-07	A	-	20	33913681	UQCC1	0
20:33931344:A:G	eQTLGen	eQTLGen_cis_eQTLs	ENSG00000101460	A	5.5048e-11	6.5567	0	G	-	20	33931344	MAP1LC3A	0
20:33992172:C:CAAA	eQTLcatalogue	GENCORD_ge_fibroblast	ENSG00000101019	CAAA	5.51817e-11	0.137267	2.75908e-07	C	-	20	33992172	UQCC1	0
20:33910406:A:G	eQTLcatalogue	Fairfax_2014_IFN24	ENSG00000101019	G	5.51951e-11	-0.078772	2.75975e-07	G	-	20	33910406	UQCC1	0
20:33910871:C:T	eQTLcatalogue	Fairfax_2014_IFN24	ENSG00000101019	T	5.52257e-11	-0.0787724	2.76128e-07	T	-	20	33910871	UQCC1	0
20:33910896:C:T	eQTLcatalogue	Fairfax_2014_IFN24	ENSG00000101019	T	5.52257e-11	-0.0787724	2.76128e-07	T	-	20	33910896	UQCC1	0
20:33909752:C:T	eQTLcatalogue	Fairfax_2014_IFN24	ENSG00000101019	T	5.52268e-11	-0.0787714	2.76134e-07	T	-	20	33909752	UQCC1	0
20:33909245:A:G	eQTLcatalogue	Fairfax_2014_IFN24	ENSG00000101019	G	5.52299e-11	-0.0787725	2.76149e-07	G	-	20	33909245	UQCC1	0
20:33914701:C:T	eQTLcatalogue	Fairfax_2014_IFN24	ENSG00000101019	T	5.52879e-11	-0.0787889	2.76439e-07	T	-	20	33914701	UQCC1	0
20:34068695:A:G	GTEx/v7	Pancreas	ENSG00000214078	A	5.53171e-11	-0.673609	2.35243e-39	G	+	20	34068695	CPNE1	0
20:34066312:C:T	GTEx/v7	Adipose_Visceral_Omentum	ENSG00000214078	C	5.54011e-11	-0.44845	2.48033e-60	T	+	20	34066312	CPNE1	0
20:33903636:C:T	PsychENCODE	PsychENCODE_eQTLs	ENSG00000125965	T	5.54307e-11	0.146411	1.37766e-08	C	-	20	33903636	GDF5	0
20:34029882:A:T	GTEx/v8	Heart_Atrial_Appendage	ENSG00000214078	T	5.55921e-11	-0.350734	2.94971e-82	A	+	20	34029882	CPNE1	1
20:33887983:A:G	GTEx/v8	Cells_Cultured_fibroblasts	ENSG00000125991	A	5.58757e-11	-0.159959	1.9893e-46	G	+	20	33887983	ERGIC3	0
20:33905326:C:T	eQTLcatalogue	Fairfax_2014_IFN24	ENSG00000101019	C	5.61313e-11	-0.078791	2.80656e-07	C	-	20	33905326	UQCC1	0
20:34135629:A:G	GTEx/v8	Brain_Caudate_basal_ganglia	ENSG00000214078	G	5.62156e-11	0.459131	1.35993e-30	G	+	20	34135629	CPNE1	0
20:34105975:A:G	GTEx/v6	Esophagus_Mucosa	ENSG00000214078	A	5.62309e-11	-6.9232	0.000312239	G	+	20	34105975	CPNE1	0
20:33956004:A:T	GTEx/v8	Lung	ENSG00000125965	T	5.62686e-11	0.260761	9.11506e-08	T	+	20	33956004	GDF5	0
20:33958253:A:T	GTEx/v8	Lung	ENSG00000125965	T	5.62686e-11	0.260761	9.11506e-08	T	+	20	33958253	GDF5	0
20:33983485:A:G	GTEx/v8	Lung	ENSG00000125965	G	5.62686e-11	0.260761	9.11506e-08	G	+	20	33983485	GDF5	0
20:33985057:A:G	GTEx/v8	Lung	ENSG00000125965	G	5.62686e-11	0.260761	9.11506e-08	G	+	20	33985057	GDF5	0
20:34036865:A:G	GTEx/v6	Skin_Sun_Exposed_Lower_leg	ENSG00000214078	A	5.63443e-11	-6.8403	0.00028813	G	+	20	34036865	CPNE1	0
20:33909752:C:T	GTEx/v8	Skin_Sun_Exposed_Lower_leg	ENSG00000125998	C	5.64084e-11	-0.13133	5.73138e-32	T	+	20	33909752	FAM83C	0
20:33910871:C:T	GTEx/v8	Skin_Sun_Exposed_Lower_leg	ENSG00000125998	C	5.64084e-11	-0.13133	5.73138e-32	T	+	20	33910871	FAM83C	0
20:33910896:C:T	GTEx/v8	Skin_Sun_Exposed_Lower_leg	ENSG00000125998	C	5.64084e-11	-0.13133	5.73138e-32	T	+	20	33910896	FAM83C	0
19:10744807:C:T	GTEx/v8	Whole_Blood	ENSG00000129353	T	5.65683e-11	0.104124	3.27872e-30	C	-	19	10744807	SLC44A2	0
20:34156012:A:C	GTEx/v8	Artery_Aorta	ENSG00000171222	C	5.66975e-11	0.224808	4.83704e-16	A	-	20	34156012	SCAND1	0
20:34145461:C:T	xQTLServer	xQTLServer_eQTLs	ENSG00000126001	C	5.68335e-11	NA	0.00343595	C	NA	20	34145461	CEP250	0
20:33951799:A:G	eQTLGen	eQTLGen_cis_eQTLs	ENSG00000101460	G	5.6924e-11	6.5518	0	A	-	20	33951799	MAP1LC3A	0
20:33934301:C:T	eQTLGen	eQTLGen_cis_eQTLs	ENSG00000101460	T	5.7e-11	6.5515	0	C	-	20	33934301	MAP1LC3A	0
20:34001250:A:G	eQTLGen	eQTLGen_cis_eQTLs	ENSG00000078814	G	5.723e-11	6.551	0	A	-	20	34001250	MYH7B	0
20:34107956:A:G	GTEx/v8	Skin_Not_Sun_Exposed_Suprapubic	ENSG00000101019	A	5.72684e-11	0.199852	1.21753e-26	A	+	20	34107956	UQCC1	0
20:33910941:C:T	eQTLcatalogue	Fairfax_2014_IFN24	ENSG00000101019	C	5.7308e-11	-0.0789125	2.8654e-07	C	-	20	33910941	UQCC1	0
20:34022387:A:C	TIGER	Nom_Alonso_Pancreatic_islets	ENSG00000101019	C	5.735e-11	-6.55	4.625e-09	A	+	20	34022387	UQCC1	1
20:33981306:A:AACAC	eQTLcatalogue	CEDAR_monocyte_CD14	ENSG00000101019	AACAC	5.73686e-11	0.0904032	2.86843e-07	A	-	20	33981306	UQCC1	0
20:34150145:A:G	GTEx/v6	Stomach	ENSG00000214078	G	5.74116e-11	-7.13116	0.000924705	A	+	20	34150145	CPNE1	0
20:33934301:C:T	GTEx/v6	Muscle_Skeletal	ENSG00000101019	C	5.74124e-11	6.7825	0.00030405	C	+	20	33934301	UQCC1	0
19:10748820:C:T	eQTLGen	eQTLGen_cis_eQTLs	ENSG00000127616	T	5.7537e-11	-6.5499	0	T	-	19	10748820	SMARCA4	0
20:33924130:A:C	PsychENCODE	PsychENCODE_eQTLs	ENSG00000125965	A	5.76693e-11	0.142708	1.43037e-08	C	-	20	33924130	GDF5	0
20:33898420:A:G	GTEx/v7	Thyroid	ENSG00000101019	A	5.7803e-11	-0.256666	1.36416e-08	G	+	20	33898420	UQCC1	0
20:34047055:G:GT	GTEx/v7	Adipose_Visceral_Omentum	ENSG00000214078	GT	5.78382e-11	-0.44864	2.48033e-60	G	+	20	34047055	CPNE1	0
20:34014192:A:G	GTEx/v8	Lung	ENSG00000214078	A	5.788e-11	-0.275835	5.06835e-120	G	+	20	34014192	CPNE1	0
20:33995945:A:T	eQTLGen	eQTLGen_cis_eQTLs	ENSG00000101460	T	5.7924e-11	6.5492	0	A	-	20	33995945	MAP1LC3A	0
20:34068382:C:G	GTEx/v6	Adipose_Subcutaneous	ENSG00000214078	G	5.79419e-11	-6.84022	0.000270753	C	+	20	34068382	CPNE1	0
20:34052273:A:G	GTEx/v8	Cells_Cultured_fibroblasts	ENSG00000126001	G	5.82602e-11	-0.159936	1.69466e-08	G	-	20	34052273	CEP250	0
20:34181553:A:G	GTEx/v6	Brain_Cerebellar_Hemisphere	ENSG00000126001	A	5.86428e-11	7.78546	0.000977302	A	+	20	34181553	CEP250	0
20:33910941:C:T	PsychENCODE	PsychENCODE_eQTLs	ENSG00000101019	T	5.86542e-11	-0.138839	1.45363e-08	C	+	20	33910941	UQCC1	0
20:34165609:C:T	GTEx/v6	Heart_Left_Ventricle	ENSG00000214078	T	5.86555e-11	7.0465	0.000596884	T	+	20	34165609	CPNE1	0
20:34186331:A:G	GTEx/v6	Brain_Cerebellar_Hemisphere	ENSG00000126001	A	5.86899e-11	-7.78527	0.000977302	G	+	20	34186331	CEP250	0
20:33912180:A:C	eQTLGen	eQTLGen_cis_eQTLs	ENSG00000125966	C	5.8704e-11	-6.5469	0	A	+	20	33912180	MMP24	0
20:34006970:C:T	eQTLGen	eQTLGen_cis_eQTLs	ENSG00000101460	T	5.902e-11	6.5463	0	C	-	20	34006970	MAP1LC3A	0
20:34153856:A:C	GTEx/v7	Breast_Mammary_Tissue	ENSG00000214078	C	5.91943e-11	-0.561986	1.09872e-49	A	+	20	34153856	CPNE1	0
20:34068160:A:G	eQTLcatalogue	GENCORD_ge_LCL	ENSG00000214078	A	5.93855e-11	-0.266663	2.96927e-07	A	-	20	34068160	CPNE1	0
20:33914701:C:T	eQTLcatalogue	BLUEPRINT_ge_T-cell	ENSG00000126001	T	5.94296e-11	0.0801606	2.97148e-07	T	+	20	33914701	CEP250	0
20:33909245:A:G	eQTLcatalogue	BLUEPRINT_ge_T-cell	ENSG00000126001	G	5.94636e-11	0.0801596	2.97318e-07	G	+	20	33909245	CEP250	0
20:33912180:A:C	eQTLcatalogue	BLUEPRINT_ge_T-cell	ENSG00000126001	A	5.9562e-11	0.0801588	2.9781e-07	A	+	20	33912180	CEP250	0
20:33996433:C:T	eQTLGen	eQTLGen_cis_eQTLs	ENSG00000101460	T	5.9575e-11	6.5449	0	C	-	20	33996433	MAP1LC3A	0
20:33909752:C:T	eQTLcatalogue	BLUEPRINT_ge_T-cell	ENSG00000126001	T	5.95757e-11	0.0801574	2.97879e-07	T	+	20	33909752	CEP250	0
20:33910941:C:T	eQTLcatalogue	BLUEPRINT_ge_T-cell	ENSG00000126001	C	5.95757e-11	0.0801574	2.97879e-07	C	+	20	33910941	CEP250	0
20:34001058:C:T	GTEx/v7	Muscle_Skeletal	ENSG00000126001	T	5.96144e-11	0.261879	4.55309e-18	T	+	20	34001058	CEP250	0
20:33948919:A:G	eQTLGen	eQTLGen_cis_eQTLs	ENSG00000101460	A	5.9655e-11	6.5447	0	G	-	20	33948919	MAP1LC3A	0
20:34068695:A:G	eQTLcatalogue	GENCORD_ge_LCL	ENSG00000214078	G	5.9673e-11	-0.26665	2.98365e-07	G	-	20	34068695	CPNE1	0
20:33992761:A:T	eQTLGen	eQTLGen_cis_eQTLs	ENSG00000101460	T	5.9815e-11	6.5444	0	A	-	20	33992761	MAP1LC3A	0
20:34105634:C:T	GTEx/v7	Heart_Atrial_Appendage	ENSG00000214078	T	5.98496e-11	-0.396353	1.60034e-58	C	+	20	34105634	CPNE1	0
19:10772685:C:G	eQTLGen	eQTLGen_cis_eQTLs	ENSG00000127616	G	5.9895e-11	-6.5438	0	G	-	19	10772685	SMARCA4	0
20:33933846:C:T	eQTLGen	eQTLGen_cis_eQTLs	ENSG00000101460	T	5.9895e-11	6.5442	0	C	-	20	33933846	MAP1LC3A	0
6:33178010:G:T	GTEx/v7	Artery_Tibial	ENSG00000204228	T	5.99467e-11	-0.244814	6.99592e-13	G	+	6	33178010	HSD17B8	0
6:33178010:G:T	GTEx/v8	Skin_Not_Sun_Exposed_Suprapubic	ENSG00000204228	T	5.99629e-11	-0.188116	2.69773e-14	G	+	6	33178010	HSD17B8	0
20:34112192:C:G	GTEx/v6	Brain_Cortex	ENSG00000126001	C	6.01581e-11	-7.64679	0.00129004	G	+	20	34112192	CEP250	0
20:33882720:A:G	GTEx/v6	Skin_Not_Sun_Exposed_Suprapubic	ENSG00000125998	G	6.02852e-11	-7.0215	0.000506735	A	+	20	33882720	FAM83C	0
20:33976474:C:G	PsychENCODE	PsychENCODE_eQTLs	ENSG00000125965	C	6.03048e-11	-0.146413	1.49233e-08	C	-	20	33976474	GDF5	0
20:33937704:A:G	GTEx/v6	Muscle_Skeletal	ENSG00000101019	A	6.03383e-11	6.77428	0.00030405	A	+	20	33937704	UQCC1	0
15:58246916:A:G	GTEx/v8	Cells_Cultured_fibroblasts	ENSG00000128918	G	6.04315e-11	-0.291373	8.46715e-08	A	+	15	58246916	ALDH1A2	1
20:34068695:A:G	GTEx/v7	Brain_Cerebellar_Hemisphere	ENSG00000126001	A	6.04595e-11	-0.751781	2.18452e-14	G	+	20	34068695	CEP250	0
20:34016249:A:G	eQTLcatalogue	CEDAR_T-cell_CD4	ENSG00000214078	G	6.0482e-11	-0.13076	3.0241e-07	G	-	20	34016249	CPNE1	0
20:34142527:C:T	GTEx/v8	Pituitary	ENSG00000214078	T	6.04953e-11	0.481944	2.96949e-42	T	+	20	34142527	CPNE1	0
20:34154087:A:G	GTEx/v7	Adrenal_Gland	ENSG00000214078	G	6.05014e-11	-0.631652	1.22075e-32	A	+	20	34154087	CPNE1	0
20:34154124:C:T	GTEx/v7	Adrenal_Gland	ENSG00000214078	C	6.05014e-11	-0.631652	1.22075e-32	T	+	20	34154124	CPNE1	0
20:33942263:A:G	eQTLcatalogue	Fairfax_2014_naive	ENSG00000242372	A	6.05795e-11	-0.0667356	3.02897e-07	G	+	20	33942263	EIF6	0
20:34075998:C:T	GTEx/v7	Pancreas	ENSG00000214078	C	6.062e-11	-0.662633	2.35243e-39	T	+	20	34075998	CPNE1	1
20:34087309:C:G	GTEx/v7	Pancreas	ENSG00000214078	G	6.062e-11	-0.662633	2.35243e-39	C	+	20	34087309	CPNE1	0
20:33942261:A:G	eQTLcatalogue	Fairfax_2014_naive	ENSG00000242372	G	6.06279e-11	-0.0667347	3.0314e-07	A	+	20	33942261	EIF6	0
20:34099789:A:G	GTEx/v8	Colon_Sigmoid	ENSG00000214078	A	6.07119e-11	0.419074	1.01498e-53	A	+	20	34099789	CPNE1	0
20:34107956:A:G	GTEx/v8	Colon_Sigmoid	ENSG00000214078	A	6.07119e-11	0.419074	1.01498e-53	A	+	20	34107956	CPNE1	0
20:33949282:C:T	eQTLGen	eQTLGen_cis_eQTLs	ENSG00000101460	T	6.0783e-11	6.5419	0	C	-	20	33949282	MAP1LC3A	0
20:34105964:T:TG	GTEx/v6	Colon_Transverse	ENSG00000214078	TG	6.07971e-11	-7.12495	0.000674021	T	+	20	34105964	CPNE1	0
20:34016207:A:G	eQTLcatalogue	CEDAR_T-cell_CD4	ENSG00000214078	G	6.08628e-11	-0.13075	3.04314e-07	G	-	20	34016207	CPNE1	0
15:58314139:C:T	GTEx/v8	Cells_Cultured_fibroblasts	ENSG00000128918	T	6.09228e-11	-0.289	8.46715e-08	C	+	15	58314139	ALDH1A2	0
20:34063034:C:T	GTEx/v8	Skin_Sun_Exposed_Lower_leg	ENSG00000101019	T	6.09422e-11	-0.227461	8.19952e-34	C	+	20	34063034	UQCC1	0
20:34068382:C:G	GTEx/v8	Skin_Sun_Exposed_Lower_leg	ENSG00000101019	G	6.09422e-11	-0.227461	8.19952e-34	C	+	20	34068382	UQCC1	0
20:34069370:A:G	GTEx/v8	Skin_Sun_Exposed_Lower_leg	ENSG00000101019	G	6.09422e-11	-0.227461	8.19952e-34	A	+	20	34069370	UQCC1	0
20:34093153:A:G	GTEx/v8	Skin_Sun_Exposed_Lower_leg	ENSG00000101019	A	6.09422e-11	-0.227461	8.19952e-34	G	+	20	34093153	UQCC1	0
20:34093757:C:T	GTEx/v8	Skin_Sun_Exposed_Lower_leg	ENSG00000101019	T	6.09422e-11	-0.227461	8.19952e-34	C	+	20	34093757	UQCC1	0
20:34096581:C:T	GTEx/v8	Skin_Sun_Exposed_Lower_leg	ENSG00000101019	C	6.09422e-11	-0.227461	8.19952e-34	T	+	20	34096581	UQCC1	0
20:34101631:A:C	GTEx/v8	Skin_Sun_Exposed_Lower_leg	ENSG00000101019	A	6.09422e-11	-0.227461	8.19952e-34	C	+	20	34101631	UQCC1	0
20:34102189:C:T	GTEx/v8	Skin_Sun_Exposed_Lower_leg	ENSG00000101019	C	6.09422e-11	-0.227461	8.19952e-34	T	+	20	34102189	UQCC1	0
20:34105634:C:T	GTEx/v8	Skin_Sun_Exposed_Lower_leg	ENSG00000101019	T	6.09422e-11	-0.227461	8.19952e-34	C	+	20	34105634	UQCC1	0
20:33985057:A:G	PsychENCODE	PsychENCODE_eQTLs	ENSG00000125965	G	6.09919e-11	-0.146406	1.50844e-08	G	-	20	33985057	GDF5	0
20:34082050:C:CT	eQTLcatalogue	GENCORD_ge_LCL	ENSG00000214078	C	6.10452e-11	-0.266887	3.05226e-07	C	-	20	34082050	CPNE1	0
20:33968067:C:T	GTEx/v7	Muscle_Skeletal	ENSG00000126001	C	6.10676e-11	0.269574	4.55309e-18	C	+	20	33968067	CEP250	0
20:33937704:A:G	eQTLGen	eQTLGen_cis_eQTLs	ENSG00000101460	G	6.1273e-11	6.5408	0	A	-	20	33937704	MAP1LC3A	0
20:34126715:A:G	EyeGEx	EyeGEx	ENSG00000126001	G	6.12735e-11	0.531507	1.58701e-08	A	-	20	34126715	CEP250	0
20:34017944:C:G	GTEx/v8	Colon_Sigmoid	ENSG00000125965	G	6.12825e-11	0.402407	2.34641e-09	C	-	20	34017944	GDF5	0
20:33896262:C:G	GTEx/v6	Muscle_Skeletal	ENSG00000101019	G	6.13158e-11	-6.77162	0.00030405	C	+	20	33896262	UQCC1	0
20:34016207:A:G	eQTLGen	eQTLGen_cis_eQTLs	ENSG00000131043	A	6.1355e-11	-6.5403	0	G	+	20	34016207	AAR2	0
20:33983485:A:G	eQTLGen	eQTLGen_cis_eQTLs	ENSG00000078814	A	6.1437e-11	6.5403	0	G	-	20	33983485	MYH7B	0
20:34109715:C:T	GTEx/v7	Heart_Left_Ventricle	ENSG00000214078	C	6.14982e-11	-0.39022	8.78618e-53	T	+	20	34109715	CPNE1	0
20:34161966:C:T	eQTLcatalogue	GENCORD_ge_fibroblast	ENSG00000214078	C	6.14999e-11	0.202004	3.075e-07	T	-	20	34161966	CPNE1	0
20:34158394:A:G	GTEx/v8	Testis	ENSG00000126001	A	6.15015e-11	-0.254581	1.14028e-15	A	-	20	34158394	CEP250	0
20:34159447:C:G	GTEx/v8	Testis	ENSG00000126001	C	6.15015e-11	-0.254581	1.14028e-15	C	-	20	34159447	CEP250	0
20:34161966:C:T	GTEx/v8	Testis	ENSG00000126001	T	6.15015e-11	-0.254581	1.14028e-15	T	-	20	34161966	CEP250	0
20:34165609:C:T	GTEx/v8	Testis	ENSG00000126001	T	6.15015e-11	-0.254581	1.14028e-15	T	-	20	34165609	CEP250	0
20:34073176:C:G	eQTLGen	eQTLGen_cis_eQTLs	ENSG00000244462	G	6.1519e-11	6.54	0	C	-	20	34073176	RBM12	0
6:33187355:C:T	GTEx/v6	Muscle_Skeletal	ENSG00000204228	T	6.15828e-11	-6.7709	0.00030405	C	+	6	33187355	HSD17B8	0
20:33947285:C:G	eQTLGen	eQTLGen_cis_eQTLs	ENSG00000101460	C	6.1601e-11	6.5398	0	G	-	20	33947285	MAP1LC3A	0
20:34108260:C:T	GTEx/v7	Artery_Tibial	ENSG00000214078	C	6.1692e-11	-0.39624	9.8559e-87	T	+	20	34108260	CPNE1	0
20:34075998:C:T	GTEx/v7	Brain_Cortex	ENSG00000126001	C	6.1754e-11	-0.792496	4.16181e-16	T	+	20	34075998	CEP250	1
20:34101153:A:G	GTEx/v8	Adrenal_Gland	ENSG00000214078	A	6.17546e-11	-0.580097	8.25271e-43	G	+	20	34101153	CPNE1	0
20:33960486:C:T	GTEx/v7	Skin_Sun_Exposed_Lower_leg	ENSG00000125998	C	6.18486e-11	0.188884	2.61145e-25	C	+	20	33960486	FAM83C	0
20:34194243:A:G	GTEx/v7	Small_Intestine_Terminal_Ileum	ENSG00000214078	G	6.1862e-11	-0.553905	3.39654e-26	A	+	20	34194243	CPNE1	0
20:34194243:A:G	GTEx/v7	Artery_Coronary	ENSG00000214078	G	6.18768e-11	-0.660206	1.24071e-32	A	+	20	34194243	CPNE1	0
20:33987298:C:T	PsychENCODE	PsychENCODE_eQTLs	ENSG00000125965	C	6.19375e-11	-0.146354	1.53057e-08	C	-	20	33987298	GDF5	0
20:33894091:A:G	BIOSQTL	BIOS_eQTL_geneLevel	ENSG00000088298	G	6.20144e-11	-6.5388	0	A	+	20	33894091	EDEM2	0
20:33896757:C:G	BIOSQTL	BIOS_eQTL_geneLevel	ENSG00000088298	C	6.20144e-11	-6.5388	0	G	+	20	33896757	EDEM2	0
20:34165723:A:C	eQTLcatalogue	GENCORD_ge_fibroblast	ENSG00000214078	A	6.20393e-11	0.201931	3.10196e-07	C	-	20	34165723	CPNE1	0
20:33995945:A:T	PsychENCODE	PsychENCODE_eQTLs	ENSG00000125965	A	6.20557e-11	-0.146357	1.53333e-08	A	-	20	33995945	GDF5	0
20:33960308:C:T	eQTLGen	eQTLGen_cis_eQTLs	ENSG00000101460	C	6.2097e-11	6.5388	0	T	-	20	33960308	MAP1LC3A	0
20:34138406:A:G	GTEx/v6	Adipose_Subcutaneous	ENSG00000214078	A	6.21152e-11	-6.82842	0.000270753	G	+	20	34138406	CPNE1	0
20:33968067:C:T	GTEx/v7	Skin_Sun_Exposed_Lower_leg	ENSG00000125998	C	6.24202e-11	0.188895	2.61145e-25	C	+	20	33968067	FAM83C	0
20:34043946:C:T	GTEx/v6	Brain_Cortex	ENSG00000126001	C	6.25681e-11	-7.63774	0.00129004	T	+	20	34043946	CEP250	0
20:33974051:C:T	eQTLGen	eQTLGen_cis_eQTLs	ENSG00000101460	T	6.2597e-11	6.5375	0	C	-	20	33974051	MAP1LC3A	0
6:33178010:G:T	GTEx/v8	Esophagus_Muscularis	ENSG00000204228	T	6.26043e-11	-0.2166	8.00926e-19	G	+	6	33178010	HSD17B8	0
20:33947730:C:T	eQTLGen	eQTLGen_cis_eQTLs	ENSG00000101460	T	6.2681e-11	6.5373	0	C	-	20	33947730	MAP1LC3A	0
20:34045611:A:T	GTEx/v6	Whole_Blood	ENSG00000214078	A	6.27638e-11	-6.78626	0.000333874	T	+	20	34045611	CPNE1	0
20:34045191:A:G	GTEx/v6	Whole_Blood	ENSG00000214078	A	6.27669e-11	-6.78626	0.000333874	G	+	20	34045191	CPNE1	0
20:34082050:C:CT	GTEx/v6	Artery_Tibial	ENSG00000214078	CT	6.28924e-11	-6.84241	0.000263002	C	+	20	34082050	CPNE1	0
20:33975181:A:C	eQTLGen	eQTLGen_cis_eQTLs	ENSG00000101460	C	6.2933e-11	6.5366	0	A	-	20	33975181	MAP1LC3A	0
20:34016249:A:G	eQTLGen	eQTLGen_cis_eQTLs	ENSG00000131043	A	6.2933e-11	-6.5365	0	G	+	20	34016249	AAR2	0
20:34048661:C:T	GTEx/v6	Whole_Blood	ENSG00000214078	T	6.31161e-11	-6.78533	0.000333874	C	+	20	34048661	CPNE1	0
20:34013252:A:G	GTEx/v8	Colon_Sigmoid	ENSG00000125965	A	6.33331e-11	0.402497	2.34641e-09	G	-	20	34013252	GDF5	0
20:33905326:C:T	GTEx/v8	Esophagus_Gastroesophageal_Junction	ENSG00000125965	T	6.33494e-11	0.377346	1.5209e-10	C	-	20	33905326	GDF5	0
20:33910941:C:T	GTEx/v8	Esophagus_Gastroesophageal_Junction	ENSG00000125965	T	6.33494e-11	0.377346	1.5209e-10	C	-	20	33910941	GDF5	0
20:33994265:G:T	GTEx/v7	Muscle_Skeletal	ENSG00000126001	T	6.34022e-11	0.261446	4.55309e-18	T	+	20	33994265	CEP250	0
20:33999267:A:G	GTEx/v7	Muscle_Skeletal	ENSG00000126001	G	6.34022e-11	0.261446	4.55309e-18	G	+	20	33999267	CEP250	0
20:34002272:C:CAT	GTEx/v7	Muscle_Skeletal	ENSG00000126001	C	6.34022e-11	0.261446	4.55309e-18	C	+	20	34002272	CEP250	0
20:34109273:G:T	GTEx/v8	Cells_Cultured_fibroblasts	ENSG00000126001	T	6.34509e-11	0.162175	1.69466e-08	G	-	20	34109273	CEP250	0
20:34150145:A:G	GTEx/v8	Esophagus_Gastroesophageal_Junction	ENSG00000214078	A	6.34542e-11	0.441614	3.65874e-61	A	+	20	34150145	CPNE1	0
20:34156012:A:C	GTEx/v8	Esophagus_Gastroesophageal_Junction	ENSG00000214078	C	6.34542e-11	-0.441614	3.65874e-61	A	+	20	34156012	CPNE1	0
20:34080675:C:T	GTEx/v7	Cells_Transformed_fibroblasts	ENSG00000125991	C	6.3468e-11	-0.206909	2.16907e-18	T	+	20	34080675	ERGIC3	0
20:33914208:A:G	eQTLGen	eQTLGen_cis_eQTLs	ENSG00000101460	G	6.361e-11	6.5351	0	A	-	20	33914208	MAP1LC3A	1
20:33987298:C:T	GTEx/v8	Lung	ENSG00000125965	C	6.36382e-11	0.259657	9.11506e-08	C	+	20	33987298	GDF5	0
20:33995945:A:T	GTEx/v8	Lung	ENSG00000125965	A	6.36382e-11	0.259657	9.11506e-08	A	+	20	33995945	GDF5	0
20:34001250:A:G	GTEx/v8	Lung	ENSG00000125965	A	6.36382e-11	0.259657	9.11506e-08	A	+	20	34001250	GDF5	0
20:34107956:A:G	GTEx/v6	Adipose_Subcutaneous	ENSG00000214078	G	6.37293e-11	-6.82407	0.000270753	A	+	20	34107956	CPNE1	0
20:33936338:A:G	GTEx/v8	Esophagus_Mucosa	ENSG00000126001	A	6.37907e-11	-0.215676	1.37416e-22	A	-	20	33936338	CEP250	0
20:34054729:C:T	GTEx/v8	Skin_Not_Sun_Exposed_Suprapubic	ENSG00000101019	C	6.40185e-11	-0.196539	1.21753e-26	T	+	20	34054729	UQCC1	0
20:34107160:C:G	GTEx/v6	Whole_Blood	ENSG00000214078	C	6.41392e-11	-6.78265	0.000333874	G	+	20	34107160	CPNE1	0
20:33995780:A:G	PsychENCODE	PsychENCODE_eQTLs	ENSG00000125965	G	6.42235e-11	-0.146516	1.58418e-08	G	-	20	33995780	GDF5	0
20:34046501:A:G	GTEx/v6	Whole_Blood	ENSG00000214078	A	6.43115e-11	-6.7822	0.000333874	G	+	20	34046501	CPNE1	0
20:34036865:A:G	GTEx/v6	Adipose_Subcutaneous	ENSG00000214078	A	6.43292e-11	-6.82248	0.000270753	G	+	20	34036865	CPNE1	0
20:33963984:G:GC	GTEx/v7	Thyroid	ENSG00000101019	G	6.45531e-11	0.242524	1.36416e-08	G	+	20	33963984	UQCC1	0
20:33972053:C:T	eQTLGen	eQTLGen_cis_eQTLs	ENSG00000101460	C	6.4638e-11	6.5328	0	T	-	20	33972053	MAP1LC3A	0
20:34073176:C:G	GTEx/v7	Artery_Tibial	ENSG00000214078	G	6.47607e-11	-0.413939	9.8559e-87	C	+	20	34073176	CPNE1	0
20:34048161:C:T	GTEx/v6	Whole_Blood	ENSG00000214078	T	6.47659e-11	-6.78102	0.000333874	C	+	20	34048161	CPNE1	0
20:34097136:A:G	GTEx/v7	Heart_Left_Ventricle	ENSG00000214078	G	6.49426e-11	-0.382322	8.78618e-53	A	+	20	34097136	CPNE1	0
20:34045191:A:G	GTEx/v7	Cells_Transformed_fibroblasts	ENSG00000101019	A	6.49875e-11	-0.306003	3.00446e-27	G	+	20	34045191	UQCC1	0
20:34045513:A:G	GTEx/v7	Cells_Transformed_fibroblasts	ENSG00000101019	G	6.49875e-11	-0.306003	3.00446e-27	A	+	20	34045513	UQCC1	0
20:34048161:C:T	GTEx/v7	Cells_Transformed_fibroblasts	ENSG00000101019	T	6.49875e-11	-0.306003	3.00446e-27	C	+	20	34048161	UQCC1	0
20:34048625:C:T	GTEx/v7	Cells_Transformed_fibroblasts	ENSG00000101019	C	6.49875e-11	-0.306003	3.00446e-27	T	+	20	34048625	UQCC1	0
20:34048661:C:T	GTEx/v7	Cells_Transformed_fibroblasts	ENSG00000101019	T	6.49875e-11	-0.306003	3.00446e-27	C	+	20	34048661	UQCC1	0
20:33880363:A:T	GTEx/v8	Skin_Not_Sun_Exposed_Suprapubic	ENSG00000242372	T	6.50062e-11	0.103406	1.65964e-30	A	-	20	33880363	EIF6	0
20:34147998:A:G	GTEx/v8	Artery_Coronary	ENSG00000214078	A	6.5161e-11	0.579052	3.85434e-42	A	+	20	34147998	CPNE1	1
20:34152018:A:T	GTEx/v8	Artery_Coronary	ENSG00000214078	A	6.5161e-11	0.579052	3.85434e-42	A	+	20	34152018	CPNE1	0
20:34158394:A:G	GTEx/v8	Artery_Coronary	ENSG00000214078	A	6.5161e-11	0.579052	3.85434e-42	A	+	20	34158394	CPNE1	0
20:34159447:C:G	GTEx/v8	Artery_Coronary	ENSG00000214078	C	6.5161e-11	0.579052	3.85434e-42	C	+	20	34159447	CPNE1	0
20:34161966:C:T	GTEx/v8	Artery_Coronary	ENSG00000214078	T	6.5161e-11	0.579052	3.85434e-42	T	+	20	34161966	CPNE1	0
20:33996433:C:T	GTEx/v7	Muscle_Skeletal	ENSG00000126001	C	6.51895e-11	0.261304	4.55309e-18	C	+	20	33996433	CEP250	0
20:34109273:G:T	GTEx/v8	Adrenal_Gland	ENSG00000214078	T	6.53227e-11	-0.515782	8.25271e-43	G	+	20	34109273	CPNE1	0
20:34108260:C:T	GTEx/v6	Brain_Cortex	ENSG00000126001	C	6.54154e-11	-7.62749	0.00129004	T	+	20	34108260	CEP250	0
20:34068382:C:G	GTEx/v7	Nerve_Tibial	ENSG00000214078	G	6.56682e-11	-0.46061	4.93685e-92	C	+	20	34068382	CPNE1	0
19:10805160:C:T	eQTLGen	eQTLGen_cis_eQTLs	ENSG00000127616	T	6.5682e-11	-6.53	0	T	-	19	10805160	SMARCA4	0
20:34075998:C:T	eQTLcatalogue	CEDAR_transverse_colon	ENSG00000214078	T	6.57142e-11	-0.159431	3.28571e-07	T	-	20	34075998	CPNE1	1
20:34061578:C:T	GTEx/v7	Cells_Transformed_fibroblasts	ENSG00000125991	C	6.57556e-11	-0.191063	2.16907e-18	T	+	20	34061578	ERGIC3	0
20:34099789:A:G	GTEx/v7	Cells_Transformed_fibroblasts	ENSG00000125991	G	6.57556e-11	-0.191063	2.16907e-18	A	+	20	34099789	ERGIC3	0
20:34107956:A:G	GTEx/v7	Cells_Transformed_fibroblasts	ENSG00000125991	G	6.57556e-11	-0.191063	2.16907e-18	A	+	20	34107956	ERGIC3	0
20:34008162:C:T	GTEx/v8	Skin_Sun_Exposed_Lower_leg	ENSG00000125998	C	6.58639e-11	-0.138488	5.73138e-32	T	+	20	34008162	FAM83C	0
20:33987576:A:G	GTEx/v8	Adipose_Subcutaneous	ENSG00000214078	A	6.58946e-11	0.303072	6.32869e-144	A	+	20	33987576	CPNE1	0
20:34180535:A:G	eQTLcatalogue	Fairfax_2012_B-cell_CD19	ENSG00000214078	G	6.59129e-11	0.116022	3.29565e-07	A	-	20	34180535	CPNE1	0
20:33912180:A:C	eQTLcatalogue	TwinsUK_ge_LCL	ENSG00000101019	A	6.59361e-11	-0.0592388	3.29681e-07	A	-	20	33912180	UQCC1	0
20:33905904:A:C	PsychENCODE	PsychENCODE_eQTLs	ENSG00000125965	A	6.61325e-11	0.145678	1.62873e-08	C	-	20	33905904	GDF5	0
20:33924112:C:T	eQTLGen	eQTLGen_cis_eQTLs	ENSG00000101460	T	6.621e-11	6.5291	0	C	-	20	33924112	MAP1LC3A	0
20:34082050:C:CT	eQTLcatalogue	CEDAR_transverse_colon	ENSG00000214078	C	6.63694e-11	-0.159784	3.31847e-07	C	-	20	34082050	CPNE1	0
20:33890061:A:G	GTEx/v7	Thyroid	ENSG00000101019	A	6.63826e-11	-0.236873	1.36416e-08	G	+	20	33890061	UQCC1	0
20:34075687:G:T	GTEx/v6	Muscle_Skeletal	ENSG00000214078	G	6.63949e-11	-6.75844	0.00030405	T	+	20	34075687	CPNE1	0
20:34097353:C:T	GTEx/v6	Muscle_Skeletal	ENSG00000214078	C	6.63949e-11	-6.75844	0.00030405	T	+	20	34097353	CPNE1	0
20:34101821:A:G	GTEx/v6	Muscle_Skeletal	ENSG00000214078	G	6.63949e-11	-6.75844	0.00030405	A	+	20	34101821	CPNE1	0
20:34194243:A:G	GTEx/v7	Cells_EBV-transformed_lymphocytes	ENSG00000214078	G	6.64376e-11	-0.883802	2.2452e-18	A	+	20	34194243	CPNE1	0
20:33968067:C:T	GTEx/v6	Muscle_Skeletal	ENSG00000101019	C	6.64778e-11	6.75824	0.00030405	C	+	20	33968067	UQCC1	0
20:34061578:C:T	GTEx/v7	Heart_Left_Ventricle	ENSG00000214078	C	6.64779e-11	-0.386405	8.78618e-53	T	+	20	34061578	CPNE1	0
20:34099789:A:G	GTEx/v7	Heart_Left_Ventricle	ENSG00000214078	G	6.64779e-11	-0.386405	8.78618e-53	A	+	20	34099789	CPNE1	0
20:34165582:C:G	GTEx/v6	Esophagus_Muscularis	ENSG00000214078	C	6.66998e-11	6.94219	0.000335986	C	+	20	34165582	CPNE1	0
20:33956004:A:T	PsychENCODE	PsychENCODE_eQTLs	ENSG00000125965	T	6.67043e-11	-0.146041	1.642e-08	T	-	20	33956004	GDF5	0
20:34060286:C:T	GTEx/v6	Muscle_Skeletal	ENSG00000214078	C	6.67286e-11	-6.75761	0.00030405	T	+	20	34060286	CPNE1	0
20:33979528:TA:TAA	eQTLcatalogue	Nedelec_2016_ge_macrophage_Salmonella	ENSG00000101019	TA	6.67341e-11	0.152321	3.33671e-07	NA	NA	20	33979528	UQCC1	0
20:34142527:C:T	GTEx/v6	Testis	ENSG00000214078	C	6.67515e-11	-7.164	0.000378299	T	+	20	34142527	CPNE1	0
20:34109273:G:T	GTEx/v6	Adipose_Subcutaneous	ENSG00000214078	T	6.67867e-11	-6.81611	0.000270753	G	+	20	34109273	CPNE1	0
20:34006176:C:T	GTEx/v7	Cells_Transformed_fibroblasts	ENSG00000125991	T	6.67988e-11	-0.185304	2.16907e-18	C	+	20	34006176	ERGIC3	0
20:34007663:A:T	GTEx/v7	Cells_Transformed_fibroblasts	ENSG00000125991	A	6.67988e-11	-0.185304	2.16907e-18	T	+	20	34007663	ERGIC3	0
20:34008137:C:T	GTEx/v6	Skin_Sun_Exposed_Lower_leg	ENSG00000101019	T	6.70826e-11	6.81077	0.00028813	T	+	20	34008137	UQCC1	0
20:33973378:A:G	eQTLGen	eQTLGen_cis_eQTLs	ENSG00000101460	G	6.71e-11	6.527	0	A	-	20	33973378	MAP1LC3A	0
20:34175783:A:G	GTEx/v8	Brain_Hypothalamus	ENSG00000214078	A	6.71749e-11	0.447959	2.69776e-23	A	+	20	34175783	CPNE1	0
20:34178365:C:T	GTEx/v8	Brain_Hypothalamus	ENSG00000214078	T	6.71749e-11	0.447959	2.69776e-23	T	+	20	34178365	CPNE1	0
20:34180535:A:G	GTEx/v8	Brain_Hypothalamus	ENSG00000214078	A	6.71749e-11	0.447959	2.69776e-23	A	+	20	34180535	CPNE1	0
20:34182517:G:T	GTEx/v8	Brain_Hypothalamus	ENSG00000214078	G	6.71749e-11	-0.447959	2.69776e-23	T	+	20	34182517	CPNE1	0
20:34185726:A:T	GTEx/v8	Brain_Hypothalamus	ENSG00000214078	A	6.71749e-11	-0.447959	2.69776e-23	T	+	20	34185726	CPNE1	0
20:34016207:A:G	GTEx/v8	Thyroid	ENSG00000214078	A	6.72058e-11	-0.296794	3.56907e-118	G	+	20	34016207	CPNE1	0
20:34016249:A:G	GTEx/v8	Thyroid	ENSG00000214078	A	6.72058e-11	-0.296794	3.56907e-118	G	+	20	34016249	CPNE1	0
20:34059337:C:T	GTEx/v6	Muscle_Skeletal	ENSG00000214078	C	6.72262e-11	-6.75638	0.00030405	T	+	20	34059337	CPNE1	0
20:34109273:G:T	GTEx/v8	Prostate	ENSG00000214078	T	6.72609e-11	-0.498061	1.47196e-31	G	+	20	34109273	CPNE1	0
20:33912371:C:T	eQTLGen	eQTLGen_cis_eQTLs	ENSG00000126001	C	6.7279e-11	-6.5264	0	T	+	20	33912371	CEP250	0
20:33923566:A:G	eQTLGen	eQTLGen_cis_eQTLs	ENSG00000101460	G	6.7279e-11	6.5266	0	A	-	20	33923566	MAP1LC3A	0
6:33197589:A:G	GTEx/v7	Heart_Atrial_Appendage	ENSG00000204228	G	6.73946e-11	-0.249862	2.20197e-08	A	+	6	33197589	HSD17B8	0
20:33894091:A:G	GTEx/v7	Cells_Transformed_fibroblasts	ENSG00000125991	G	6.74009e-11	-0.182512	2.16907e-18	A	+	20	33894091	ERGIC3	0
20:33915571:A:G	PsychENCODE	PsychENCODE_eQTLs	ENSG00000125965	G	6.75477e-11	0.142016	1.66167e-08	A	-	20	33915571	GDF5	0
20:33982435:A:G	eQTLGen	eQTLGen_cis_eQTLs	ENSG00000101460	G	6.764e-11	6.5259	0	A	-	20	33982435	MAP1LC3A	0
20:34030425:C:T	GTEx/v8	Artery_Tibial	ENSG00000214078	T	6.76673e-11	-0.313058	2.10907e-130	C	+	20	34030425	CPNE1	0
20:34158394:A:G	GTEx/v7	Cells_Transformed_fibroblasts	ENSG00000125991	G	6.76849e-11	-0.197705	2.16907e-18	A	+	20	34158394	ERGIC3	0
20:33960486:C:T	GTEx/v7	Muscle_Skeletal	ENSG00000126001	C	6.80434e-11	0.268942	4.55309e-18	C	+	20	33960486	CEP250	0
20:33914701:C:T	eQTLGen	eQTLGen_cis_eQTLs	ENSG00000131051	C	6.8092e-11	6.5249	0	T	-	20	33914701	RBM39	0
20:34163526:A:G	GTEx/v8	Esophagus_Gastroesophageal_Junction	ENSG00000214078	A	6.81711e-11	0.442594	3.65874e-61	A	+	20	34163526	CPNE1	0
20:33966260:C:T	eQTLGen	eQTLGen_cis_eQTLs	ENSG00000101460	T	6.8274e-11	6.5244	0	C	-	20	33966260	MAP1LC3A	0
20:34001541:C:G	eQTLGen	eQTLGen_cis_eQTLs	ENSG00000101460	G	6.8274e-11	6.5246	0	C	-	20	34001541	MAP1LC3A	0
20:33898420:A:G	BIOSQTL	BIOS_eQTL_geneLevel	ENSG00000088298	A	6.82743e-11	-6.52438	0	G	+	20	33898420	EDEM2	0
20:33990383:A:AAAAC	eQTLcatalogue	Fairfax_2014_naive	ENSG00000242372	AAAAC	6.83368e-11	-0.0684521	3.41684e-07	A	+	20	33990383	EIF6	0
20:33997734:A:G	GTEx/v7	Muscle_Skeletal	ENSG00000126001	A	6.83676e-11	0.261068	4.55309e-18	A	+	20	33997734	CEP250	0
20:34165609:C:T	GTEx/v7	Prostate	ENSG00000214078	T	6.83915e-11	0.715957	4.639e-17	T	+	20	34165609	CPNE1	0
19:10788813:C:T	GTEx/v8	Skin_Sun_Exposed_Lower_leg	ENSG00000129353	C	6.84592e-11	0.172681	1.6263e-37	T	-	19	10788813	SLC44A2	0
20:34153599:A:G	GTEx/v8	Artery_Aorta	ENSG00000171222	A	6.8521e-11	-0.226133	4.83704e-16	A	-	20	34153599	SCAND1	0
20:34048661:C:T	GTEx/v6	Lung	ENSG00000214078	T	6.85331e-11	-6.83711	0.00038378	C	+	20	34048661	CPNE1	0
6:33174783:A:G	GTEx/v7	Esophagus_Muscularis	ENSG00000204228	G	6.85511e-11	-0.25599	1.69283e-15	A	+	6	33174783	HSD17B8	0
20:34087309:C:G	eQTLcatalogue	CEDAR_transverse_colon	ENSG00000214078	C	6.85582e-11	-0.159826	3.42791e-07	C	-	20	34087309	CPNE1	0
6:33187355:C:T	GTEx/v8	Skin_Not_Sun_Exposed_Suprapubic	ENSG00000204228	T	6.87647e-11	-0.176551	2.69773e-14	C	+	6	33187355	HSD17B8	0
20:34048625:C:T	GTEx/v6	Lung	ENSG00000214078	C	6.87688e-11	-6.83652	0.00038378	T	+	20	34048625	CPNE1	0
20:34025756:A:G	GTEx/v8	Pituitary	ENSG00000125965	A	6.87801e-11	-0.396305	1.85482e-11	A	-	20	34025756	GDF5	1
20:34087309:C:G	GTEx/v6	Esophagus_Mucosa	ENSG00000214078	G	6.88353e-11	-6.88777	0.000312239	C	+	20	34087309	CPNE1	0
20:34153599:A:G	GTEx/v8	Esophagus_Gastroesophageal_Junction	ENSG00000214078	A	6.88659e-11	0.438601	3.65874e-61	A	+	20	34153599	CPNE1	0
20:33992761:A:T	eQTLcatalogue	Quach_2016_ge_monocyte_Pam3CSK4	ENSG00000101019	T	6.90383e-11	0.100223	3.45192e-07	A	-	20	33992761	UQCC1	0
20:34068695:A:G	eQTLcatalogue	CEDAR_transverse_colon	ENSG00000214078	G	6.90544e-11	-0.159915	3.45272e-07	G	-	20	34068695	CPNE1	0
20:33995972:C:T	eQTLcatalogue	Quach_2016_ge_monocyte_Pam3CSK4	ENSG00000101019	C	6.90944e-11	0.100213	3.45472e-07	T	-	20	33995972	UQCC1	0
20:33982435:A:G	eQTLcatalogue	Quach_2016_ge_monocyte_Pam3CSK4	ENSG00000101019	G	6.92585e-11	0.100184	3.46293e-07	A	-	20	33982435	UQCC1	0
20:33986271:C:T	eQTLcatalogue	Quach_2016_ge_monocyte_Pam3CSK4	ENSG00000101019	T	6.92599e-11	0.100195	3.46299e-07	C	-	20	33986271	UQCC1	0
20:33960799:A:G	eQTLcatalogue	Quach_2016_ge_monocyte_Pam3CSK4	ENSG00000101019	A	6.93393e-11	0.10018	3.46697e-07	G	-	20	33960799	UQCC1	0
20:34019579:C:T	GTEx/v6	Esophagus_Mucosa	ENSG00000101019	T	6.93721e-11	-6.88641	0.000312239	C	+	20	34019579	UQCC1	0
20:33966325:C:T	eQTLGen	eQTLGen_cis_eQTLs	ENSG00000101460	C	6.9376e-11	6.5221	0	T	-	20	33966325	MAP1LC3A	0
20:34101153:A:G	GTEx/v7	Pancreas	ENSG00000214078	A	6.94229e-11	-0.669683	2.35243e-39	G	+	20	34101153	CPNE1	0
20:34163526:A:G	eQTLcatalogue	GENCORD_ge_fibroblast	ENSG00000214078	G	6.94832e-11	0.201807	3.47416e-07	A	-	20	34163526	CPNE1	0
20:34163526:A:G	GTEx/v8	Brain_Caudate_basal_ganglia	ENSG00000214078	A	6.95157e-11	0.466668	1.35993e-30	A	+	20	34163526	CPNE1	0
20:33799280:G:T	eQTLcatalogue	Fairfax_2014_LPS24	ENSG00000101000	T	6.95408e-11	-0.249743	3.47704e-07	T	-	20	33799280	PROCR	0
20:34068160:A:G	eQTLcatalogue	CEDAR_transverse_colon	ENSG00000214078	A	6.96774e-11	-0.159976	3.48387e-07	A	-	20	34068160	CPNE1	0
20:34019579:C:T	GTEx/v8	Testis	ENSG00000214078	C	6.96986e-11	0.395223	8.33206e-78	C	+	20	34019579	CPNE1	0
20:34068382:C:G	GTEx/v7	Artery_Tibial	ENSG00000214078	G	6.9788e-11	-0.412814	9.8559e-87	C	+	20	34068382	CPNE1	0
20:34006970:C:T	GTEx/v8	Nerve_Tibial	ENSG00000101019	C	6.98684e-11	0.212456	5.06739e-08	C	+	20	34006970	UQCC1	0
20:34008623:A:G	GTEx/v8	Nerve_Tibial	ENSG00000101019	A	6.98684e-11	0.212456	5.06739e-08	A	+	20	34008623	UQCC1	0
20:33992172:C:CAAA	eQTLcatalogue	Fairfax_2014_IFN24	ENSG00000101019	CAAA	6.99312e-11	0.0805285	3.49656e-07	C	-	20	33992172	UQCC1	0
20:33969530:C:T	GTEx/v7	Lung	ENSG00000101019	T	6.9985e-11	0.256961	2.65094e-09	T	+	20	33969530	UQCC1	0
20:34096385:A:G	eQTLcatalogue	CEDAR_transverse_colon	ENSG00000214078	G	7.00039e-11	-0.159983	3.5002e-07	G	-	20	34096385	CPNE1	0
20:34190870:A:G	GTEx/v6	Heart_Atrial_Appendage	ENSG00000214078	G	7.02086e-11	-7.14854	0.000720745	A	+	20	34190870	CPNE1	0
20:34070056:T:TTTTG	GTEx/v7	Heart_Left_Ventricle	ENSG00000214078	T	7.03139e-11	-0.389415	8.78618e-53	TTTTG	+	20	34070056	CPNE1	0
20:34101153:A:G	eQTLcatalogue	Nedelec_2016_ge_macrophage_naive	ENSG00000214078	G	7.0549e-11	-0.412336	3.52745e-07	G	-	20	34101153	CPNE1	0
20:33942199:C:CT	eQTLcatalogue	Nedelec_2016_ge_macrophage_Salmonella	ENSG00000101019	CT	7.06006e-11	0.151505	3.53003e-07	C	-	20	33942199	UQCC1	0
20:34008623:A:G	GTEx/v6	Muscle_Skeletal	ENSG00000101019	A	7.06689e-11	6.7481	0.00030405	A	+	20	34008623	UQCC1	0
20:33994265:G:T	eQTLGen	eQTLGen_cis_eQTLs	ENSG00000101460	G	7.0683e-11	6.5192	0	T	-	20	33994265	MAP1LC3A	0
20:33970462:A:G	eQTLcatalogue	GEUVADIS_ge_LCL	ENSG00000214078	A	7.07469e-11	0.186466	3.53734e-07	G	-	20	33970462	CPNE1	0
20:34025756:A:G	GTEx/v7	Skin_Sun_Exposed_Lower_leg	ENSG00000125998	G	7.07525e-11	-0.1791	2.61145e-25	A	+	20	34025756	FAM83C	1
20:33924273:A:C	eQTLGen	eQTLGen_cis_eQTLs	ENSG00000101460	A	7.0778e-11	6.5191	0	C	-	20	33924273	MAP1LC3A	0
20:34045191:A:G	GTEx/v6	Lung	ENSG00000214078	A	7.08872e-11	-6.83131	0.00038378	G	+	20	34045191	CPNE1	0
20:34045611:A:T	GTEx/v6	Lung	ENSG00000214078	A	7.08872e-11	-6.83131	0.00038378	T	+	20	34045611	CPNE1	0
20:34079494:C:T	eQTLcatalogue	Fairfax_2012_B-cell_CD19	ENSG00000214078	T	7.10138e-11	-0.118597	3.55069e-07	T	-	20	34079494	CPNE1	0
20:34048161:C:T	GTEx/v6	Lung	ENSG00000214078	T	7.12858e-11	-6.83034	0.00038378	C	+	20	34048161	CPNE1	0
20:34055453:A:AG	GTEx/v6	Muscle_Skeletal	ENSG00000214078	A	7.15529e-11	-6.74604	0.00030405	AG	+	20	34055453	CPNE1	0
20:34165582:C:G	GTEx/v7	Spleen	ENSG00000214078	C	7.15711e-11	0.652464	1.60143e-37	C	+	20	34165582	CPNE1	0
20:34108260:C:T	GTEx/v8	Skin_Not_Sun_Exposed_Suprapubic	ENSG00000126001	T	7.16411e-11	-0.248843	1.16947e-08	T	-	20	34108260	CEP250	0
20:34194243:A:G	GTEx/v7	Prostate	ENSG00000214078	G	7.16494e-11	-0.68074	4.639e-17	A	+	20	34194243	CPNE1	0
20:34033548:C:T	GTEx/v6	Whole_Blood	ENSG00000214078	T	7.1787e-11	-6.76383	0.000333874	C	+	20	34033548	CPNE1	0
20:34150145:A:G	GTEx/v8	Brain_Caudate_basal_ganglia	ENSG00000214078	A	7.17872e-11	0.460715	1.35993e-30	A	+	20	34150145	CPNE1	0
20:34165582:C:G	GTEx/v7	Breast_Mammary_Tissue	ENSG00000214078	C	7.23213e-11	0.545998	1.09872e-49	C	+	20	34165582	CPNE1	0
20:34036865:A:G	GTEx/v7	Adipose_Visceral_Omentum	ENSG00000214078	A	7.23633e-11	-0.443225	2.48033e-60	G	+	20	34036865	CPNE1	0
20:34037523:A:G	GTEx/v7	Adipose_Visceral_Omentum	ENSG00000214078	G	7.23633e-11	-0.443225	2.48033e-60	A	+	20	34037523	CPNE1	0
20:33926268:A:T	GTEx/v8	Lung	ENSG00000125965	T	7.23675e-11	-0.259112	9.11506e-08	A	+	20	33926268	GDF5	0
20:34163526:A:G	GTEx/v8	Testis	ENSG00000126001	A	7.2431e-11	-0.251324	1.14028e-15	A	-	20	34163526	CEP250	0
20:33890350:C:G	GTEx/v7	Skin_Not_Sun_Exposed_Suprapubic	ENSG00000101019	G	7.25262e-11	-0.257957	7.33566e-14	C	+	20	33890350	UQCC1	1
20:34046501:A:G	GTEx/v6	Lung	ENSG00000214078	A	7.25294e-11	-6.82737	0.00038378	G	+	20	34046501	CPNE1	0
20:33977349:A:G	GTEx/v7	Muscle_Skeletal	ENSG00000126001	A	7.25492e-11	0.261985	4.55309e-18	A	+	20	33977349	CEP250	0
20:34101153:A:G	eQTLcatalogue	CEDAR_transverse_colon	ENSG00000214078	G	7.2835e-11	-0.159922	3.64175e-07	G	-	20	34101153	CPNE1	0
20:34180535:A:G	GTEx/v8	Brain_Cerebellar_Hemisphere	ENSG00000214078	A	7.2905e-11	0.313179	8.21487e-16	A	+	20	34180535	CPNE1	0
20:34182517:G:T	GTEx/v8	Brain_Cerebellar_Hemisphere	ENSG00000214078	G	7.2905e-11	-0.313179	8.21487e-16	T	+	20	34182517	CPNE1	0
20:34185726:A:T	GTEx/v8	Brain_Cerebellar_Hemisphere	ENSG00000214078	A	7.2905e-11	-0.313179	8.21487e-16	T	+	20	34185726	CPNE1	0
20:34099789:A:G	GTEx/v6	Whole_Blood	ENSG00000214078	G	7.29664e-11	-6.7611	0.000333874	A	+	20	34099789	CPNE1	0
20:34112556:C:T	GTEx/v7	Heart_Left_Ventricle	ENSG00000214078	C	7.30914e-11	-0.396014	8.78618e-53	T	+	20	34112556	CPNE1	0
20:34068160:A:G	GTEx/v7	Brain_Cortex	ENSG00000126001	G	7.31149e-11	-0.790136	4.16181e-16	A	+	20	34068160	CEP250	0
20:33985568:C:T	GTEx/v7	Muscle_Skeletal	ENSG00000126001	T	7.31778e-11	0.260755	4.55309e-18	T	+	20	33985568	CEP250	0
20:34075688:C:T	GTEx/v6	Adipose_Subcutaneous	ENSG00000214078	C	7.32545e-11	-6.8004	0.000270753	T	+	20	34075688	CPNE1	0
9:116916214:A:C	GTEx/v8	Cells_Cultured_fibroblasts	ENSG00000196739	A	7.33416e-11	-0.251186	8.58308e-33	A	-	9	116916214	COL27A1	1
20:34097136:A:G	GTEx/v6	Adipose_Subcutaneous	ENSG00000214078	G	7.33604e-11	-6.80016	0.000270753	A	+	20	34097136	CPNE1	0
20:34178365:C:T	eQTLcatalogue	Fairfax_2012_B-cell_CD19	ENSG00000214078	C	7.34585e-11	0.115939	3.67292e-07	T	-	20	34178365	CPNE1	0
20:34055706:C:T	GTEx/v6	Muscle_Skeletal	ENSG00000214078	C	7.36812e-11	-6.74118	0.00030405	T	+	20	34055706	CPNE1	0
20:33931344:A:G	eQTLGen	eQTLGen_cis_eQTLs	ENSG00000078814	A	7.3763e-11	6.513	0	G	-	20	33931344	MYH7B	0
20:34025983:A:G	GTEx/v6	Muscle_Skeletal	ENSG00000101019	G	7.37798e-11	-6.74095	0.00030405	A	+	20	34025983	UQCC1	1
20:34096385:A:G	GTEx/v7	Pancreas	ENSG00000214078	A	7.38141e-11	-0.669045	2.35243e-39	G	+	20	34096385	CPNE1	0
20:34054729:C:T	GTEx/v8	Colon_Sigmoid	ENSG00000214078	C	7.39115e-11	-0.41906	1.01498e-53	T	+	20	34054729	CPNE1	0
20:34059536:A:G	GTEx/v8	Colon_Sigmoid	ENSG00000214078	G	7.39115e-11	-0.41906	1.01498e-53	A	+	20	34059536	CPNE1	0
20:34073176:C:G	GTEx/v8	Colon_Sigmoid	ENSG00000214078	G	7.39115e-11	-0.41906	1.01498e-53	C	+	20	34073176	CPNE1	0
20:34077403:C:T	GTEx/v8	Colon_Sigmoid	ENSG00000214078	C	7.39115e-11	-0.41906	1.01498e-53	T	+	20	34077403	CPNE1	0
20:33847253:C:T	GTEx/v8	Skin_Sun_Exposed_Lower_leg	ENSG00000101019	T	7.39332e-11	-0.201506	8.19952e-34	C	+	20	33847253	UQCC1	0
20:33970462:A:G	GTEx/v8	Pituitary	ENSG00000125965	G	7.39618e-11	-0.423628	1.85482e-11	G	-	20	33970462	GDF5	0
20:34007663:A:T	GTEx/v8	Colon_Sigmoid	ENSG00000125965	A	7.40172e-11	0.392902	2.34641e-09	T	-	20	34007663	GDF5	0
20:33971914:C:T	eQTLGen	eQTLGen_cis_eQTLs	ENSG00000101460	C	7.4058e-11	6.5122	0	T	-	20	33971914	MAP1LC3A	0
20:34165723:A:C	GTEx/v6	Adipose_Visceral_Omentum	ENSG00000214078	C	7.41569e-11	7.02085	0.000688039	C	+	20	34165723	CPNE1	0
20:33894463:A:G	GTEx/v8	Lung	ENSG00000125965	G	7.41797e-11	-0.25776	9.11506e-08	A	+	20	33894463	GDF5	0
20:33905727:A:AGGGCT	GTEx/v8	Lung	ENSG00000125965	AGGGCT	7.41797e-11	-0.25776	9.11506e-08	A	+	20	33905727	GDF5	0
20:33907161:C:T	GTEx/v8	Lung	ENSG00000125965	C	7.41797e-11	-0.25776	9.11506e-08	T	+	20	33907161	GDF5	1
20:33907909:C:T	GTEx/v8	Lung	ENSG00000125965	C	7.41797e-11	-0.25776	9.11506e-08	T	+	20	33907909	GDF5	0
20:33913322:G:T	GTEx/v8	Lung	ENSG00000125965	T	7.41797e-11	-0.25776	9.11506e-08	G	+	20	33913322	GDF5	0
20:33914208:A:G	GTEx/v8	Lung	ENSG00000125965	G	7.41797e-11	-0.25776	9.11506e-08	A	+	20	33914208	GDF5	1
20:33915571:A:G	GTEx/v8	Lung	ENSG00000125965	G	7.41797e-11	-0.25776	9.11506e-08	A	+	20	33915571	GDF5	0
20:33923566:A:G	GTEx/v8	Lung	ENSG00000125965	G	7.41797e-11	-0.25776	9.11506e-08	A	+	20	33923566	GDF5	0
20:33924112:C:T	GTEx/v8	Lung	ENSG00000125965	T	7.41797e-11	-0.25776	9.11506e-08	C	+	20	33924112	GDF5	0
20:33924130:A:C	GTEx/v8	Lung	ENSG00000125965	A	7.41797e-11	-0.25776	9.11506e-08	C	+	20	33924130	GDF5	0
20:33924273:A:C	GTEx/v8	Lung	ENSG00000125965	A	7.41797e-11	-0.25776	9.11506e-08	C	+	20	33924273	GDF5	0
20:34005240:C:T	eQTLcatalogue	Nedelec_2016_ge_macrophage_Listeria	ENSG00000101019	T	7.41821e-11	0.145889	3.70911e-07	C	-	20	34005240	UQCC1	0
20:34109715:C:T	GTEx/v6	Adipose_Subcutaneous	ENSG00000214078	C	7.42081e-11	-6.7982	0.000270753	T	+	20	34109715	CPNE1	0
20:34075015:C:T	GTEx/v7	Heart_Left_Ventricle	ENSG00000214078	T	7.43983e-11	-0.386821	8.78618e-53	C	+	20	34075015	CPNE1	0
20:33907161:C:T	eQTLGen	eQTLGen_cis_eQTLs	ENSG00000131067	C	7.4752e-11	-6.5107	0	T	+	20	33907161	GGT7	1
20:33927006:A:C	eQTLGen	eQTLGen_cis_eQTLs	ENSG00000101460	C	7.4752e-11	6.5109	0	A	-	20	33927006	MAP1LC3A	0
20:33987576:A:G	eQTLGen	eQTLGen_cis_eQTLs	ENSG00000101460	G	7.4752e-11	6.5109	0	A	-	20	33987576	MAP1LC3A	0
20:33937795:C:CAACA	eQTLcatalogue	GENCORD_ge_fibroblast	ENSG00000101019	C	7.4814e-11	0.130301	3.7407e-07	CAACA	-	20	33937795	UQCC1	0
20:33829406:C:G	GTEx/v8	Adipose_Visceral_Omentum	ENSG00000101460	G	7.48682e-11	0.184418	1.06373e-34	C	-	20	33829406	MAP1LC3A	0
20:33963750:T:TA	eQTLcatalogue	Fairfax_2014_IFN24	ENSG00000101019	TA	7.49137e-11	0.0803046	3.74569e-07	T	-	20	33963750	UQCC1	0
20:33934437:A:T	eQTLGen	eQTLGen_cis_eQTLs	ENSG00000101460	T	7.4951e-11	6.5104	0	A	-	20	33934437	MAP1LC3A	0
20:33924130:A:C	eQTLGen	eQTLGen_cis_eQTLs	ENSG00000101460	A	7.5051e-11	6.5104	0	C	-	20	33924130	MAP1LC3A	0
20:33912180:A:C	PsychENCODE	PsychENCODE_eQTLs	ENSG00000101019	C	7.50932e-11	-0.133318	1.83707e-08	A	+	20	33912180	UQCC1	0
20:34108102:T:TA	GTEx/v6	Adipose_Subcutaneous	ENSG00000214078	TA	7.51875e-11	-6.79597	0.000270753	T	+	20	34108102	CPNE1	0
20:33942685:A:G	eQTLGen	eQTLGen_cis_eQTLs	ENSG00000101460	G	7.5351e-11	6.5097	0	A	-	20	33942685	MAP1LC3A	1
20:33980860:C:T	GTEx/v8	Skin_Sun_Exposed_Lower_leg	ENSG00000125998	C	7.53695e-11	0.138248	5.73138e-32	C	+	20	33980860	FAM83C	0
20:34147998:A:G	GTEx/v8	Testis	ENSG00000126001	A	7.54738e-11	-0.251185	1.14028e-15	A	-	20	34147998	CEP250	1
20:34152018:A:T	GTEx/v8	Testis	ENSG00000126001	A	7.54738e-11	-0.251185	1.14028e-15	A	-	20	34152018	CEP250	0
20:34054409:C:T	GTEx/v6	Muscle_Skeletal	ENSG00000214078	T	7.55928e-11	-6.73692	0.00030405	C	+	20	34054409	CPNE1	0
20:34054729:C:T	GTEx/v6	Adipose_Subcutaneous	ENSG00000214078	C	7.58216e-11	-6.79454	0.000270753	T	+	20	34054729	CPNE1	0
20:34059536:A:G	GTEx/v6	Adipose_Subcutaneous	ENSG00000214078	G	7.58327e-11	-6.79452	0.000270753	A	+	20	34059536	CPNE1	0
20:33934437:A:T	PsychENCODE	PsychENCODE_eQTLs	ENSG00000125965	A	7.58652e-11	-0.14577	1.85499e-08	A	-	20	33934437	GDF5	0
20:33961845:A:C	eQTLGen	eQTLGen_cis_eQTLs	ENSG00000101460	C	7.5955e-11	6.5085	0	A	-	20	33961845	MAP1LC3A	0
20:34142527:C:T	GTEx/v8	Brain_Caudate_basal_ganglia	ENSG00000214078	T	7.60262e-11	0.454726	1.35993e-30	T	+	20	34142527	CPNE1	0
20:34005214:C:T	eQTLGen	eQTLGen_cis_eQTLs	ENSG00000078814	C	7.6057e-11	6.5084	0	T	-	20	34005214	MYH7B	0
20:33970462:A:G	GTEx/v8	Colon_Sigmoid	ENSG00000125965	G	7.60581e-11	-0.386318	2.34641e-09	G	-	20	33970462	GDF5	0
20:33910581:A:G	eQTLcatalogue	Fairfax_2014_IFN24	ENSG00000101019	G	7.61192e-11	-0.0905293	3.80596e-07	G	-	20	33910581	UQCC1	0
20:34175783:A:G	GTEx/v6	Stomach	ENSG00000214078	A	7.61482e-11	7.07733	0.000924705	A	+	20	34175783	CPNE1	0
20:34109427:A:G	GTEx/v8	Cells_Cultured_fibroblasts	ENSG00000126001	A	7.61522e-11	-0.159236	1.69466e-08	A	-	20	34109427	CEP250	0
20:33909784:C:T	eQTLcatalogue	Fairfax_2014_IFN24	ENSG00000101019	C	7.61596e-11	-0.090525	3.80798e-07	C	-	20	33909784	UQCC1	0
20:34054729:C:T	GTEx/v6	Muscle_Skeletal	ENSG00000126001	C	7.65663e-11	-6.7348	0.00030405	T	+	20	34054729	CEP250	0
20:33925094:C:T	GTEx/v8	Lung	ENSG00000125965	C	7.65768e-11	-0.258741	9.11506e-08	T	+	20	33925094	GDF5	0
20:34105634:C:T	GTEx/v6	Adipose_Subcutaneous	ENSG00000214078	T	7.6623e-11	-6.79275	0.000270753	C	+	20	34105634	CPNE1	0
20:34142527:C:T	GTEx/v6	Muscle_Skeletal	ENSG00000126001	C	7.67944e-11	-6.7343	0.00030405	T	+	20	34142527	CEP250	0
20:34077403:C:T	GTEx/v7	Adipose_Visceral_Omentum	ENSG00000214078	C	7.69446e-11	-0.443131	2.48033e-60	T	+	20	34077403	CPNE1	0
20:34014192:A:G	eQTLcatalogue	CEDAR_T-cell_CD4	ENSG00000214078	G	7.73063e-11	-0.130277	3.86531e-07	G	-	20	34014192	CPNE1	0
20:34023219:C:T	GTEx/v8	Muscle_Skeletal	ENSG00000214078	T	7.73956e-11	-0.224305	4.5436e-91	C	+	20	34023219	CPNE1	0
20:34019579:C:T	GTEx/v6	Adipose_Subcutaneous	ENSG00000101019	T	7.75195e-11	-6.79077	0.000270753	C	+	20	34019579	UQCC1	0
20:34107160:C:G	GTEx/v6	Muscle_Skeletal	ENSG00000126001	C	7.75417e-11	-6.7327	0.00030405	G	+	20	34107160	CEP250	0
20:34185726:A:T	GTEx/v6	Stomach	ENSG00000214078	A	7.76065e-11	-7.07371	0.000924705	T	+	20	34185726	CPNE1	0
20:33933846:C:T	GTEx/v6	Muscle_Skeletal	ENSG00000101019	C	7.76247e-11	6.73252	0.00030405	C	+	20	33933846	UQCC1	0
20:34154087:A:G	GTEx/v7	Breast_Mammary_Tissue	ENSG00000214078	G	7.77593e-11	-0.552275	1.09872e-49	A	+	20	34154087	CPNE1	0
20:34154124:C:T	GTEx/v7	Breast_Mammary_Tissue	ENSG00000214078	C	7.77593e-11	-0.552275	1.09872e-49	T	+	20	34154124	CPNE1	0
20:33963984:G:GC	GTEx/v8	Whole_Blood	ENSG00000214078	G	7.78738e-11	0.217306	7.06664e-188	G	+	20	33963984	CPNE1	0
20:33974163:A:T	eQTLGen	eQTLGen_cis_eQTLs	ENSG00000101460	T	7.79e-11	6.5047	0	A	-	20	33974163	MAP1LC3A	0
20:34006176:C:T	GTEx/v8	Nerve_Tibial	ENSG00000214078	T	7.81159e-11	-0.321966	6.76283e-143	C	+	20	34006176	CPNE1	0
20:34007663:A:T	GTEx/v8	Nerve_Tibial	ENSG00000214078	A	7.81159e-11	-0.321966	6.76283e-143	T	+	20	34007663	CPNE1	0
20:33942199:C:CT	eQTLcatalogue	Fairfax_2014_naive	ENSG00000242372	CT	7.8405e-11	-0.0664456	3.92025e-07	C	+	20	33942199	EIF6	0
20:33961845:A:C	GTEx/v8	Nerve_Tibial	ENSG00000101019	A	7.86206e-11	0.209924	5.06739e-08	A	+	20	33961845	UQCC1	0
20:34175783:A:G	eQTLcatalogue	Fairfax_2012_B-cell_CD19	ENSG00000214078	G	7.86471e-11	0.115907	3.93236e-07	A	-	20	34175783	CPNE1	0
6:33174783:A:G	GTEx/v6	Esophagus_Muscularis	ENSG00000204228	G	7.87149e-11	-6.91253	0.000335986	A	+	6	33174783	HSD17B8	0
20:33903636:C:T	GTEx/v6	Muscle_Skeletal	ENSG00000101019	T	7.88213e-11	-6.72998	0.00030405	C	+	20	33903636	UQCC1	0
20:33905904:A:C	GTEx/v6	Muscle_Skeletal	ENSG00000101019	A	7.89803e-11	-6.72964	0.00030405	C	+	20	33905904	UQCC1	0
20:34023962:A:G	GTEx/v8	Testis	ENSG00000214078	G	7.90459e-11	0.414295	8.33206e-78	G	+	20	34023962	CPNE1	1
20:33905619:A:G	GTEx/v6	Muscle_Skeletal	ENSG00000101019	A	7.90973e-11	-6.7294	0.00030405	G	+	20	33905619	UQCC1	0
20:33936338:A:G	eQTLGen	eQTLGen_cis_eQTLs	ENSG00000101460	G	7.9154e-11	6.5024	0	A	-	20	33936338	MAP1LC3A	0
20:33985057:A:G	eQTLGen	eQTLGen_cis_eQTLs	ENSG00000101460	A	7.9154e-11	6.5023	0	G	-	20	33985057	MAP1LC3A	0
20:34001058:C:T	eQTLGen	eQTLGen_cis_eQTLs	ENSG00000078814	C	7.9682e-11	6.5013	0	T	-	20	34001058	MYH7B	0
20:34165723:A:C	GTEx/v6	Pancreas	ENSG00000214078	C	8.00682e-11	7.18327	0.00061307	C	+	20	34165723	CPNE1	0
20:34165609:C:T	GTEx/v7	Esophagus_Gastroesophageal_Junction	ENSG00000214078	T	8.00875e-11	0.53369	3.86793e-39	T	+	20	34165609	CPNE1	0
20:33983485:A:G	eQTLGen	eQTLGen_cis_eQTLs	ENSG00000101460	A	8.0107e-11	6.5005	0	G	-	20	33983485	MAP1LC3A	0
20:34063034:C:T	GTEx/v6	Adipose_Subcutaneous	ENSG00000214078	T	8.01684e-11	-6.78505	0.000270753	C	+	20	34063034	CPNE1	0
20:34077403:C:T	GTEx/v6	Adipose_Subcutaneous	ENSG00000214078	C	8.01684e-11	-6.78505	0.000270753	T	+	20	34077403	CPNE1	0
20:34093153:A:G	GTEx/v6	Adipose_Subcutaneous	ENSG00000214078	A	8.01684e-11	-6.78505	0.000270753	G	+	20	34093153	CPNE1	0
20:34093757:C:T	GTEx/v6	Adipose_Subcutaneous	ENSG00000214078	T	8.01684e-11	-6.78505	0.000270753	C	+	20	34093757	CPNE1	0
20:34096581:C:T	GTEx/v6	Adipose_Subcutaneous	ENSG00000214078	C	8.01684e-11	-6.78505	0.000270753	T	+	20	34096581	CPNE1	0
20:34101631:A:C	GTEx/v6	Adipose_Subcutaneous	ENSG00000214078	A	8.01684e-11	-6.78505	0.000270753	C	+	20	34101631	CPNE1	0
20:34102189:C:T	GTEx/v6	Adipose_Subcutaneous	ENSG00000214078	C	8.01684e-11	-6.78505	0.000270753	T	+	20	34102189	CPNE1	0
20:34069370:A:G	GTEx/v6	Adipose_Subcutaneous	ENSG00000214078	G	8.02536e-11	-6.78487	0.000270753	A	+	20	34069370	CPNE1	0
20:34074831:A:G	GTEx/v8	Prostate	ENSG00000214078	A	8.03502e-11	0.516454	1.47196e-31	A	+	20	34074831	CPNE1	0
20:34007663:A:T	eQTLcatalogue	CEDAR_T-cell_CD8	ENSG00000214078	T	8.0411e-11	-0.174157	4.02055e-07	T	-	20	34007663	CPNE1	0
20:34045513:A:G	GTEx/v6	Muscle_Skeletal	ENSG00000214078	G	8.04525e-11	-6.72657	0.00030405	A	+	20	34045513	CPNE1	0
20:33896757:C:G	eQTLGen	eQTLGen_cis_eQTLs	ENSG00000131043	C	8.0534e-11	-6.4996	0	G	+	20	33896757	AAR2	0
20:33905727:A:AGGGCT	GTEx/v8	Whole_Blood	ENSG00000214078	AGGGCT	8.06297e-11	-0.210287	7.06664e-188	A	+	20	33905727	CPNE1	0
20:33907161:C:T	GTEx/v8	Whole_Blood	ENSG00000214078	C	8.06297e-11	-0.210287	7.06664e-188	T	+	20	33907161	CPNE1	1
20:33907909:C:T	GTEx/v8	Whole_Blood	ENSG00000214078	C	8.06297e-11	-0.210287	7.06664e-188	T	+	20	33907909	CPNE1	0
20:33913322:G:T	GTEx/v8	Whole_Blood	ENSG00000214078	T	8.06297e-11	-0.210287	7.06664e-188	G	+	20	33913322	CPNE1	0
20:33987298:C:T	GTEx/v8	Esophagus_Mucosa	ENSG00000126001	C	8.07076e-11	-0.210435	1.37416e-22	C	-	20	33987298	CEP250	0
20:33995945:A:T	GTEx/v8	Esophagus_Mucosa	ENSG00000126001	A	8.07076e-11	-0.210435	1.37416e-22	A	-	20	33995945	CEP250	0
20:34001250:A:G	GTEx/v8	Esophagus_Mucosa	ENSG00000126001	A	8.07076e-11	-0.210435	1.37416e-22	A	-	20	34001250	CEP250	0
20:34142527:C:T	GTEx/v6	Skin_Not_Sun_Exposed_Suprapubic	ENSG00000214078	C	8.0728e-11	-6.96795	0.000506735	T	+	20	34142527	CPNE1	0
20:34055706:C:T	GTEx/v7	Cells_Transformed_fibroblasts	ENSG00000101019	C	8.08303e-11	-0.304878	3.00446e-27	T	+	20	34055706	UQCC1	0
20:34048161:C:T	eQTLcatalogue	Fairfax_2012_B-cell_CD19	ENSG00000214078	C	8.11092e-11	-0.118037	4.05546e-07	C	-	20	34048161	CPNE1	0
20:33799280:G:T	eQTLcatalogue	Fairfax_2014_IFN24	ENSG00000242372	T	8.11749e-11	0.0698498	4.05874e-07	T	+	20	33799280	EIF6	0
20:33926268:A:T	GTEx/v6	Muscle_Skeletal	ENSG00000101019	T	8.1183e-11	-6.72507	0.00030405	A	+	20	33926268	UQCC1	0
20:34108260:C:T	GTEx/v6	Adipose_Subcutaneous	ENSG00000214078	C	8.12721e-11	-6.78272	0.000270753	T	+	20	34108260	CPNE1	0
20:34048625:C:T	eQTLcatalogue	Fairfax_2012_B-cell_CD19	ENSG00000214078	T	8.12897e-11	-0.118029	4.06449e-07	T	-	20	34048625	CPNE1	0
20:34048661:C:T	eQTLcatalogue	Fairfax_2012_B-cell_CD19	ENSG00000214078	C	8.1332e-11	-0.118028	4.0666e-07	C	-	20	34048661	CPNE1	0
20:34047055:G:GT	GTEx/v6	Lung	ENSG00000214078	GT	8.13338e-11	-6.80766	0.00038378	G	+	20	34047055	CPNE1	0
20:34022387:A:C	BIOSQTL	BIOS_eQTL_geneLevel	ENSG00000242372	C	8.18286e-11	6.4972	0	A	-	20	34022387	EIF6	1
20:33976474:C:G	eQTLGen	eQTLGen_cis_eQTLs	ENSG00000101460	G	8.1829e-11	6.4974	0	C	-	20	33976474	MAP1LC3A	0
20:33905904:A:C	eQTLcatalogue	Fairfax_2014_LPS24	ENSG00000242372	C	8.18799e-11	0.0900341	4.09399e-07	C	+	20	33905904	EIF6	0
20:33907909:C:T	eQTLcatalogue	Fairfax_2014_LPS24	ENSG00000242372	T	8.18799e-11	0.0900341	4.09399e-07	T	+	20	33907909	EIF6	0
20:33913322:G:T	eQTLcatalogue	Fairfax_2014_LPS24	ENSG00000242372	G	8.18799e-11	0.0900341	4.09399e-07	G	+	20	33913322	EIF6	0
20:33914208:A:G	eQTLcatalogue	Fairfax_2014_LPS24	ENSG00000242372	A	8.18799e-11	0.0900341	4.09399e-07	A	+	20	33914208	EIF6	1
20:33947285:C:G	GTEx/v6	Muscle_Skeletal	ENSG00000101019	G	8.19621e-11	6.72348	0.00030405	G	+	20	33947285	UQCC1	0
20:34052604:A:G	GTEx/v6	Lung	ENSG00000214078	G	8.21317e-11	-6.80598	0.00038378	A	+	20	34052604	CPNE1	0
20:33915571:A:G	eQTLGen	eQTLGen_cis_eQTLs	ENSG00000101460	G	8.2156e-11	6.4967	0	A	-	20	33915571	MAP1LC3A	0
20:34059675:A:G	GTEx/v8	Stomach	ENSG00000214078	A	8.21818e-11	0.398601	9.16789e-72	A	+	20	34059675	CPNE1	0
20:34062710:C:T	GTEx/v8	Stomach	ENSG00000214078	C	8.21818e-11	0.398601	9.16789e-72	C	+	20	34062710	CPNE1	0
20:34066346:C:T	GTEx/v8	Stomach	ENSG00000214078	T	8.21818e-11	0.398601	9.16789e-72	T	+	20	34066346	CPNE1	0
20:34088764:A:G	GTEx/v8	Stomach	ENSG00000214078	G	8.21818e-11	0.398601	9.16789e-72	G	+	20	34088764	CPNE1	0
20:34107160:C:G	GTEx/v8	Stomach	ENSG00000214078	C	8.21818e-11	-0.398601	9.16789e-72	G	+	20	34107160	CPNE1	0
20:34077848:A:G	eQTLcatalogue	Fairfax_2012_B-cell_CD19	ENSG00000214078	G	8.21958e-11	-0.118145	4.10979e-07	G	-	20	34077848	CPNE1	0
20:33907161:C:T	eQTLcatalogue	Fairfax_2014_LPS24	ENSG00000242372	T	8.22422e-11	0.0900328	4.11211e-07	T	+	20	33907161	EIF6	1
20:33966325:C:T	PsychENCODE	PsychENCODE_eQTLs	ENSG00000125965	T	8.24117e-11	-0.141264	2.00588e-08	T	-	20	33966325	GDF5	0
20:34179409:T:TA	eQTLcatalogue	Fairfax_2012_B-cell_CD19	ENSG00000214078	TA	8.24765e-11	0.11579	4.12383e-07	T	-	20	34179409	CPNE1	0
20:34011048:A:G	GTEx/v6	Muscle_Skeletal	ENSG00000126001	A	8.2478e-11	6.72244	0.00030405	A	+	20	34011048	CEP250	0
20:33960486:C:T	PsychENCODE	PsychENCODE_eQTLs	ENSG00000125965	C	8.26526e-11	-0.136138	2.01145e-08	C	-	20	33960486	GDF5	0
20:33905727:A:AGGGCT	eQTLcatalogue	Fairfax_2014_LPS24	ENSG00000242372	A	8.27176e-11	0.0900192	4.13588e-07	A	+	20	33905727	EIF6	0
20:33910581:A:G	BIOSQTL	BIOS_eQTL_geneLevel	ENSG00000088298	A	8.28131e-11	-6.49536	0	G	+	20	33910581	EDEM2	0
20:34180239:A:G	GTEx/v7	Brain_Cortex	ENSG00000126001	G	8.28153e-11	0.73265	4.16181e-16	G	+	20	34180239	CEP250	0
20:34074831:A:G	GTEx/v8	Spleen	ENSG00000214078	A	8.28741e-11	0.514843	6.66017e-50	A	+	20	34074831	CPNE1	0
20:34080675:C:T	GTEx/v8	Spleen	ENSG00000214078	T	8.28741e-11	0.514843	6.66017e-50	T	+	20	34080675	CPNE1	0
20:33960486:C:T	eQTLGen	eQTLGen_cis_eQTLs	ENSG00000101460	T	8.2923e-11	6.4953	0	C	-	20	33960486	MAP1LC3A	0
20:34043946:C:T	GTEx/v7	Adipose_Visceral_Omentum	ENSG00000214078	C	8.29744e-11	-0.438139	2.48033e-60	T	+	20	34043946	CPNE1	0
20:34045392:C:G	GTEx/v7	Adipose_Visceral_Omentum	ENSG00000214078	C	8.29744e-11	-0.438139	2.48033e-60	G	+	20	34045392	CPNE1	0
20:34054609:C:G	GTEx/v7	Adipose_Visceral_Omentum	ENSG00000214078	C	8.29744e-11	-0.438139	2.48033e-60	G	+	20	34054609	CPNE1	0
20:34063865:A:G	GTEx/v7	Adipose_Visceral_Omentum	ENSG00000214078	G	8.29744e-11	-0.438139	2.48033e-60	A	+	20	34063865	CPNE1	0
20:33960450:C:T	GTEx/v6	Muscle_Skeletal	ENSG00000101019	C	8.29848e-11	6.72142	0.00030405	C	+	20	33960450	UQCC1	0
20:33909784:C:T	GTEx/v7	Skin_Not_Sun_Exposed_Suprapubic	ENSG00000101019	T	8.30043e-11	-0.255889	7.33566e-14	C	+	20	33909784	UQCC1	0
20:33910581:A:G	GTEx/v7	Skin_Not_Sun_Exposed_Suprapubic	ENSG00000101019	A	8.30043e-11	-0.255889	7.33566e-14	G	+	20	33910581	UQCC1	0
20:34070056:T:TTTTG	GTEx/v7	Stomach	ENSG00000214078	T	8.30431e-11	-0.481404	7.83023e-44	TTTTG	+	20	34070056	CPNE1	0
20:33926103:C:G	GTEx/v8	Lung	ENSG00000125965	G	8.30835e-11	-0.258931	9.11506e-08	C	+	20	33926103	GDF5	1
20:33977349:A:G	GTEx/v8	Esophagus_Mucosa	ENSG00000126001	A	8.31426e-11	-0.213514	1.37416e-22	A	-	20	33977349	CEP250	0
20:33985568:C:T	GTEx/v8	Esophagus_Mucosa	ENSG00000126001	T	8.31426e-11	-0.213514	1.37416e-22	T	-	20	33985568	CEP250	0
20:33994265:G:T	GTEx/v8	Esophagus_Mucosa	ENSG00000126001	T	8.31426e-11	-0.213514	1.37416e-22	T	-	20	33994265	CEP250	0
20:33996433:C:T	GTEx/v8	Esophagus_Mucosa	ENSG00000126001	C	8.31426e-11	-0.213514	1.37416e-22	C	-	20	33996433	CEP250	0
20:33997291:A:T	GTEx/v8	Esophagus_Mucosa	ENSG00000126001	A	8.31426e-11	-0.213514	1.37416e-22	A	-	20	33997291	CEP250	0
20:33997734:A:G	GTEx/v8	Esophagus_Mucosa	ENSG00000126001	A	8.31426e-11	-0.213514	1.37416e-22	A	-	20	33997734	CEP250	0
20:33999267:A:G	GTEx/v8	Esophagus_Mucosa	ENSG00000126001	G	8.31426e-11	-0.213514	1.37416e-22	G	-	20	33999267	CEP250	0
20:34001058:C:T	GTEx/v8	Esophagus_Mucosa	ENSG00000126001	T	8.31426e-11	-0.213514	1.37416e-22	T	-	20	34001058	CEP250	0
20:34001541:C:G	GTEx/v8	Esophagus_Mucosa	ENSG00000126001	C	8.31426e-11	-0.213514	1.37416e-22	C	-	20	34001541	CEP250	0
20:34001915:C:T	GTEx/v8	Esophagus_Mucosa	ENSG00000126001	T	8.31426e-11	-0.213514	1.37416e-22	T	-	20	34001915	CEP250	0
20:34002272:C:CAT	GTEx/v8	Esophagus_Mucosa	ENSG00000126001	C	8.31426e-11	-0.213514	1.37416e-22	C	-	20	34002272	CEP250	0
20:33960450:C:T	eQTLGen	eQTLGen_cis_eQTLs	ENSG00000101460	T	8.3254e-11	6.4948	0	C	-	20	33960450	MAP1LC3A	0
20:34063034:C:T	GTEx/v6	Muscle_Skeletal	ENSG00000126001	T	8.35344e-11	-6.72032	0.00030405	C	+	20	34063034	CEP250	0
20:34077403:C:T	GTEx/v6	Muscle_Skeletal	ENSG00000126001	C	8.35344e-11	-6.72032	0.00030405	T	+	20	34077403	CEP250	0
20:34093153:A:G	GTEx/v6	Muscle_Skeletal	ENSG00000126001	A	8.35344e-11	-6.72032	0.00030405	G	+	20	34093153	CEP250	0
20:34093757:C:T	GTEx/v6	Muscle_Skeletal	ENSG00000126001	T	8.35344e-11	-6.72032	0.00030405	C	+	20	34093757	CEP250	0
20:34096581:C:T	GTEx/v6	Muscle_Skeletal	ENSG00000126001	C	8.35344e-11	-6.72032	0.00030405	T	+	20	34096581	CEP250	0
20:34101631:A:C	GTEx/v6	Muscle_Skeletal	ENSG00000126001	A	8.35344e-11	-6.72032	0.00030405	C	+	20	34101631	CEP250	0
20:34102189:C:T	GTEx/v6	Muscle_Skeletal	ENSG00000126001	C	8.35344e-11	-6.72032	0.00030405	T	+	20	34102189	CEP250	0
20:34054729:C:T	eQTLcatalogue	Fairfax_2012_B-cell_CD19	ENSG00000214078	T	8.35551e-11	-0.118015	4.17775e-07	T	-	20	34054729	CPNE1	0
20:33997734:A:G	eQTLGen	eQTLGen_cis_eQTLs	ENSG00000101460	G	8.3587e-11	6.4941	0	A	-	20	33997734	MAP1LC3A	0
20:33890350:C:G	eQTLcatalogue	BLUEPRINT_ge_monocyte	ENSG00000101019	C	8.3591e-11	-0.118852	4.17955e-07	C	-	20	33890350	UQCC1	1
20:34069370:A:G	GTEx/v6	Muscle_Skeletal	ENSG00000126001	G	8.36024e-11	-6.72019	0.00030405	A	+	20	34069370	CEP250	0
20:34047055:G:GT	eQTLcatalogue	Fairfax_2012_B-cell_CD19	ENSG00000214078	G	8.38068e-11	-0.118135	4.19034e-07	G	-	20	34047055	CPNE1	0
20:34101821:A:G	eQTLcatalogue	Fairfax_2014_naive	ENSG00000101019	A	8.38661e-11	-0.0855461	4.1933e-07	A	-	20	34101821	UQCC1	0
20:34088764:A:G	GTEx/v6	Whole_Blood	ENSG00000214078	A	8.41473e-11	-6.73723	0.000333874	G	+	20	34088764	CPNE1	0
20:33995780:A:G	eQTLGen	eQTLGen_cis_eQTLs	ENSG00000101460	A	8.4256e-11	6.493	0	G	-	20	33995780	MAP1LC3A	0
20:34016249:A:G	GTEx/v6	Muscle_Skeletal	ENSG00000101019	A	8.43001e-11	-6.7188	0.00030405	G	+	20	34016249	UQCC1	0
20:34054409:C:T	eQTLcatalogue	Fairfax_2012_B-cell_CD19	ENSG00000214078	C	8.44226e-11	-0.117907	4.22113e-07	C	-	20	34054409	CPNE1	0
20:33968067:C:T	PsychENCODE	PsychENCODE_eQTLs	ENSG00000125965	C	8.44543e-11	-0.136182	2.05301e-08	C	-	20	33968067	GDF5	0
20:34016207:A:G	GTEx/v6	Muscle_Skeletal	ENSG00000101019	A	8.44613e-11	-6.71848	0.00030405	G	+	20	34016207	UQCC1	0
20:34154741:C:T	GTEx/v6	Adrenal_Gland	ENSG00000214078	T	8.45426e-11	-7.22957	0.000904241	C	+	20	34154741	CPNE1	0
20:34077403:C:T	eQTLcatalogue	Fairfax_2012_B-cell_CD19	ENSG00000214078	T	8.4588e-11	-0.118042	4.2294e-07	T	-	20	34077403	CPNE1	0
20:34008137:C:T	GTEx/v6	Muscle_Skeletal	ENSG00000101019	T	8.45917e-11	6.71823	0.00030405	T	+	20	34008137	UQCC1	0
20:33968067:C:T	eQTLGen	eQTLGen_cis_eQTLs	ENSG00000101460	T	8.4592e-11	6.4923	0	C	-	20	33968067	MAP1LC3A	0
20:34165582:C:G	GTEx/v7	Esophagus_Gastroesophageal_Junction	ENSG00000214078	C	8.47397e-11	0.527555	3.86793e-39	C	+	20	34165582	CPNE1	0
20:33819415:A:G	GTEx/v6	Skin_Sun_Exposed_Lower_leg	ENSG00000125998	G	8.47582e-11	-6.77104	0.00028813	A	+	20	33819415	FAM83C	0
20:34048625:C:T	GTEx/v6	Adipose_Subcutaneous	ENSG00000214078	C	8.48154e-11	-6.77545	0.000270753	T	+	20	34048625	CPNE1	0
20:33976474:C:G	GTEx/v8	Lung	ENSG00000125965	C	8.48818e-11	0.258575	9.11506e-08	C	+	20	33976474	GDF5	0
20:33913681:A:C	eQTLcatalogue	Quach_2016_ge_monocyte_Pam3CSK4	ENSG00000101019	A	8.49466e-11	-0.102376	4.24733e-07	A	-	20	33913681	UQCC1	0
20:34055453:A:AG	eQTLcatalogue	Fairfax_2012_B-cell_CD19	ENSG00000214078	AG	8.49541e-11	-0.117874	4.24771e-07	AG	-	20	34055453	CPNE1	0
20:34046501:A:G	eQTLcatalogue	Fairfax_2012_B-cell_CD19	ENSG00000214078	G	8.50846e-11	-0.118219	4.25423e-07	G	-	20	34046501	CPNE1	0
20:34029882:A:T	eQTLcatalogue	Fairfax_2014_IFN24	ENSG00000214078	A	8.50893e-11	-0.215504	4.25446e-07	A	-	20	34029882	CPNE1	1
20:34055706:C:T	eQTLcatalogue	Fairfax_2012_B-cell_CD19	ENSG00000214078	T	8.52427e-11	-0.117862	4.26213e-07	T	-	20	34055706	CPNE1	0
20:34180239:A:G	PsychENCODE	PsychENCODE_eQTLs	ENSG00000125991	G	8.53888e-11	-0.0825339	2.07438e-08	G	-	20	34180239	ERGIC3	0
20:34109427:A:G	GTEx/v8	Prostate	ENSG00000214078	A	8.55862e-11	0.500985	1.47196e-31	A	+	20	34109427	CPNE1	0
20:34023219:C:T	GTEx/v8	Colon_Sigmoid	ENSG00000125965	T	8.56452e-11	0.392062	2.34641e-09	C	-	20	34023219	GDF5	0
20:34056952:C:T	eQTLcatalogue	Fairfax_2012_B-cell_CD19	ENSG00000214078	T	8.58023e-11	-0.117832	4.29011e-07	T	-	20	34056952	CPNE1	0
20:34181553:A:G	GTEx/v8	Brain_Amygdala	ENSG00000214078	A	8.58033e-11	0.556741	2.33311e-09	A	+	20	34181553	CPNE1	0
20:34186331:A:G	GTEx/v8	Brain_Amygdala	ENSG00000214078	A	8.58033e-11	-0.556741	2.33311e-09	G	+	20	34186331	CPNE1	0
20:34101631:A:C	eQTLcatalogue	Fairfax_2014_naive	ENSG00000101019	C	8.58379e-11	-0.0855046	4.29189e-07	C	-	20	34101631	UQCC1	0
20:33976823:C:T	GTEx/v6	Muscle_Skeletal	ENSG00000101019	T	8.59005e-11	6.71567	0.00030405	T	+	20	33976823	UQCC1	0
20:34108260:C:T	GTEx/v7	Artery_Aorta	ENSG00000214078	C	8.59173e-11	-0.428243	2.44421e-63	T	+	20	34108260	CPNE1	0
20:34062710:C:T	GTEx/v6	Whole_Blood	ENSG00000214078	T	8.5962e-11	-6.73365	0.000333874	C	+	20	34062710	CPNE1	0
20:34066346:C:T	GTEx/v6	Whole_Blood	ENSG00000214078	C	8.5962e-11	-6.73365	0.000333874	T	+	20	34066346	CPNE1	0
20:34102189:C:T	eQTLcatalogue	Fairfax_2014_naive	ENSG00000101019	T	8.61596e-11	-0.0855018	4.30798e-07	T	-	20	34102189	UQCC1	0
20:33970462:A:G	eQTLcatalogue	Fairfax_2014_IFN24	ENSG00000101019	A	8.64292e-11	0.0796789	4.32146e-07	G	-	20	33970462	UQCC1	0
20:33986271:C:T	GTEx/v6	Muscle_Skeletal	ENSG00000101019	C	8.64382e-11	6.71463	0.00030405	C	+	20	33986271	UQCC1	0
20:33986271:C:T	GTEx/v8	Esophagus_Mucosa	ENSG00000126001	C	8.66904e-11	-0.211269	1.37416e-22	C	-	20	33986271	CEP250	0
20:33992761:A:T	GTEx/v8	Esophagus_Mucosa	ENSG00000126001	A	8.66904e-11	-0.211269	1.37416e-22	A	-	20	33992761	CEP250	0
20:33995972:C:T	GTEx/v8	Esophagus_Mucosa	ENSG00000126001	T	8.66904e-11	-0.211269	1.37416e-22	T	-	20	33995972	CEP250	0
20:33942263:A:G	eQTLGen	eQTLGen_cis_eQTLs	ENSG00000101460	A	8.6753e-11	6.4885	0	G	-	20	33942263	MAP1LC3A	0
20:34068382:C:G	GTEx/v6	Esophagus_Mucosa	ENSG00000214078	G	8.67668e-11	-6.84709	0.000312239	C	+	20	34068382	CPNE1	0
6:33191784:C:T	GTEx/v6	Muscle_Skeletal	ENSG00000204228	C	8.68822e-11	-6.71378	0.00030405	T	+	6	33191784	HSD17B8	0
20:34194054:C:T	GTEx/v7	Spleen	ENSG00000214078	C	8.68973e-11	-0.68069	1.60143e-37	T	+	20	34194054	CPNE1	1
20:34190870:A:G	GTEx/v8	Brain_Amygdala	ENSG00000214078	G	8.69824e-11	-0.549516	2.33311e-09	A	+	20	34190870	CPNE1	0
20:34059536:A:G	eQTLcatalogue	Fairfax_2012_B-cell_CD19	ENSG00000214078	A	8.71421e-11	-0.117788	4.35711e-07	A	-	20	34059536	CPNE1	0
20:34109715:C:T	GTEx/v7	Brain_Frontal_Cortex_BA9	ENSG00000126001	C	8.71887e-11	-0.683847	1.26209e-08	T	+	20	34109715	CEP250	0
20:33985568:C:T	eQTLGen	eQTLGen_cis_eQTLs	ENSG00000101460	C	8.7214e-11	6.4876	0	T	-	20	33985568	MAP1LC3A	0
20:34059337:C:T	eQTLcatalogue	Fairfax_2012_B-cell_CD19	ENSG00000214078	T	8.72326e-11	-0.117766	4.36163e-07	T	-	20	34059337	CPNE1	0
20:34048625:C:T	GTEx/v6	Muscle_Skeletal	ENSG00000214078	C	8.72546e-11	-6.71307	0.00030405	T	+	20	34048625	CPNE1	0
20:33909784:C:T	BIOSQTL	BIOS_eQTL_geneLevel	ENSG00000088298	T	8.73303e-11	-6.48735	0	C	+	20	33909784	EDEM2	0
20:33995780:A:G	GTEx/v8	Esophagus_Mucosa	ENSG00000126001	G	8.75299e-11	-0.210163	1.37416e-22	G	-	20	33995780	CEP250	0
20:34060286:C:T	eQTLcatalogue	Fairfax_2012_B-cell_CD19	ENSG00000214078	T	8.75929e-11	-0.117749	4.37965e-07	T	-	20	34060286	CPNE1	0
20:34063095:C:T	eQTLcatalogue	Fairfax_2012_B-cell_CD19	ENSG00000214078	C	8.76331e-11	-0.117747	4.38166e-07	C	-	20	34063095	CPNE1	0
20:34063034:C:T	eQTLcatalogue	Fairfax_2012_B-cell_CD19	ENSG00000214078	C	8.76473e-11	-0.117745	4.38236e-07	C	-	20	34063034	CPNE1	0
20:34045611:A:T	eQTLcatalogue	Fairfax_2012_B-cell_CD19	ENSG00000214078	T	8.7943e-11	-0.118272	4.39715e-07	T	-	20	34045611	CPNE1	0
20:34109273:G:T	GTEx/v8	Colon_Sigmoid	ENSG00000214078	T	8.81634e-11	-0.418081	1.01498e-53	G	+	20	34109273	CPNE1	0
20:34105634:C:T	eQTLcatalogue	Fairfax_2014_naive	ENSG00000101019	C	8.82359e-11	-0.0855541	4.41179e-07	C	-	20	34105634	UQCC1	0
9:116943302:C:G	GTEx/v8	Cells_Cultured_fibroblasts	ENSG00000196739	G	8.83163e-11	-0.225135	8.58308e-33	G	-	9	116943302	COL27A1	0
20:33905326:C:T	eQTLcatalogue	Fairfax_2014_LPS24	ENSG00000101019	C	8.83196e-11	-0.0991752	4.41598e-07	C	-	20	33905326	UQCC1	0
20:33936338:A:G	GTEx/v6	Muscle_Skeletal	ENSG00000101019	A	8.85359e-11	6.71064	0.00030405	A	+	20	33936338	UQCC1	0
20:34055453:A:AG	GTEx/v6	Adipose_Subcutaneous	ENSG00000214078	A	8.85701e-11	-6.76806	0.000270753	AG	+	20	34055453	CPNE1	0
20:34005214:C:T	GTEx/v6	Muscle_Skeletal	ENSG00000101019	T	8.85958e-11	6.71053	0.00030405	T	+	20	34005214	UQCC1	0
20:33995945:A:T	eQTLGen	eQTLGen_cis_eQTLs	ENSG00000078814	T	8.8614e-11	6.4853	0	A	-	20	33995945	MYH7B	0
6:33192867:A:C	GTEx/v6	Esophagus_Muscularis	ENSG00000204228	C	8.86378e-11	-6.89123	0.000335986	A	+	6	33192867	HSD17B8	0
20:34124920:A:T	GTEx/v6	Heart_Atrial_Appendage	ENSG00000214078	T	8.88817e-11	-7.10253	0.000720745	A	+	20	34124920	CPNE1	0
20:34059536:A:G	GTEx/v6	Muscle_Skeletal	ENSG00000126001	G	8.88842e-11	-6.70999	0.00030405	A	+	20	34059536	CEP250	0
20:34023219:C:T	GTEx/v8	Thyroid	ENSG00000214078	T	8.88922e-11	-0.292587	3.56907e-118	C	+	20	34023219	CPNE1	0
20:34135629:A:G	GTEx/v6	Testis	ENSG00000214078	A	8.89339e-11	-7.10792	0.000378299	G	+	20	34135629	CPNE1	0
20:34065195:A:G	eQTLcatalogue	Fairfax_2012_B-cell_CD19	ENSG00000214078	A	8.89758e-11	-0.117764	4.44879e-07	A	-	20	34065195	CPNE1	0
20:34065125:A:G	eQTLcatalogue	Fairfax_2012_B-cell_CD19	ENSG00000214078	A	8.89975e-11	-0.117762	4.44987e-07	A	-	20	34065125	CPNE1	0
20:33947730:C:T	GTEx/v6	Muscle_Skeletal	ENSG00000101019	C	8.9009e-11	6.70975	0.00030405	C	+	20	33947730	UQCC1	0
20:33942685:A:G	GTEx/v6	Muscle_Skeletal	ENSG00000101019	A	8.90755e-11	6.70963	0.00030405	A	+	20	33942685	UQCC1	1
20:34105634:C:T	GTEx/v6	Muscle_Skeletal	ENSG00000126001	T	8.90949e-11	-6.70959	0.00030405	C	+	20	34105634	CEP250	0
20:34066312:C:T	eQTLcatalogue	Fairfax_2012_B-cell_CD19	ENSG00000214078	T	8.92475e-11	-0.117786	4.46238e-07	T	-	20	34066312	CPNE1	0
20:34194054:C:T	GTEx/v7	Pituitary	ENSG00000214078	C	8.92964e-11	-0.607643	4.72485e-28	T	+	20	34194054	CPNE1	1
20:34045513:A:G	eQTLcatalogue	Fairfax_2012_B-cell_CD19	ENSG00000214078	A	8.93304e-11	-0.118309	4.46652e-07	A	-	20	34045513	CPNE1	0
20:34022387:A:C	GTEx/v7	Thyroid	ENSG00000101019	C	8.93954e-11	-0.227768	1.36416e-08	A	+	20	34022387	UQCC1	1
20:34047446:G:GAA	eQTLcatalogue	Fairfax_2014_LPS2	ENSG00000214078	GAA	8.94595e-11	-0.246671	4.47298e-07	GAA	-	20	34047446	CPNE1	0
20:34066645:C:T	eQTLcatalogue	Fairfax_2012_B-cell_CD19	ENSG00000214078	T	8.94917e-11	-0.117767	4.47459e-07	T	-	20	34066645	CPNE1	1
20:33914701:C:T	eQTLcatalogue	Fairfax_2014_LPS24	ENSG00000101019	T	8.95227e-11	-0.09911	4.47614e-07	T	-	20	33914701	UQCC1	0
20:33939973:C:G	GTEx/v8	Skin_Sun_Exposed_Lower_leg	ENSG00000125998	C	8.96297e-11	0.137402	5.73138e-32	C	+	20	33939973	FAM83C	0
20:33943281:C:T	GTEx/v8	Skin_Sun_Exposed_Lower_leg	ENSG00000125998	T	8.96297e-11	0.137402	5.73138e-32	T	+	20	33943281	FAM83C	0
20:33958127:C:G	GTEx/v8	Skin_Sun_Exposed_Lower_leg	ENSG00000125998	G	8.96297e-11	0.137402	5.73138e-32	G	+	20	33958127	FAM83C	0
20:34097353:C:T	eQTLcatalogue	Fairfax_2014_naive	ENSG00000101019	T	8.96444e-11	-0.0854961	4.48222e-07	T	-	20	34097353	UQCC1	0
20:33925094:C:T	GTEx/v8	Adipose_Subcutaneous	ENSG00000214078	C	8.97776e-11	-0.30146	6.32869e-144	T	+	20	33925094	CPNE1	0
20:34076780:A:G	eQTLcatalogue	Fairfax_2012_B-cell_CD19	ENSG00000214078	A	8.98763e-11	-0.117867	4.49382e-07	A	-	20	34076780	CPNE1	0
20:34074831:A:G	GTEx/v6	Adipose_Subcutaneous	ENSG00000214078	G	8.99353e-11	-6.76545	0.000270753	A	+	20	34074831	CPNE1	0
20:34048661:C:T	GTEx/v6	Muscle_Skeletal	ENSG00000214078	T	8.9936e-11	-6.70803	0.00030405	C	+	20	34048661	CPNE1	0
20:33799280:G:T	GTEx/v8	Adipose_Visceral_Omentum	ENSG00000101460	G	9.00513e-11	0.176066	1.06373e-34	T	-	20	33799280	MAP1LC3A	0
20:33913681:A:C	eQTLcatalogue	Fairfax_2014_LPS24	ENSG00000101019	A	9.01223e-11	-0.0991331	4.50612e-07	A	-	20	33913681	UQCC1	0
20:34068382:C:G	eQTLcatalogue	Fairfax_2012_B-cell_CD19	ENSG00000214078	C	9.01629e-11	-0.117753	4.50814e-07	C	-	20	34068382	CPNE1	0
20:34048661:C:T	GTEx/v6	Adipose_Subcutaneous	ENSG00000214078	T	9.02052e-11	-6.76493	0.000270753	C	+	20	34048661	CPNE1	0
20:34046501:A:G	GTEx/v6	Adipose_Subcutaneous	ENSG00000214078	A	9.02144e-11	-6.76492	0.000270753	G	+	20	34046501	CPNE1	0
20:34045191:A:G	GTEx/v6	Adipose_Subcutaneous	ENSG00000214078	A	9.02235e-11	-6.7649	0.000270753	G	+	20	34045191	CPNE1	0
20:34045611:A:T	GTEx/v6	Adipose_Subcutaneous	ENSG00000214078	A	9.02235e-11	-6.7649	0.000270753	T	+	20	34045611	CPNE1	0
20:34048161:C:T	GTEx/v6	Adipose_Subcutaneous	ENSG00000214078	T	9.02235e-11	-6.7649	0.000270753	C	+	20	34048161	CPNE1	0
20:34075687:G:T	GTEx/v6	Adipose_Subcutaneous	ENSG00000214078	G	9.02235e-11	-6.7649	0.000270753	T	+	20	34075687	CPNE1	0
20:34097353:C:T	GTEx/v6	Adipose_Subcutaneous	ENSG00000214078	C	9.02235e-11	-6.7649	0.000270753	T	+	20	34097353	CPNE1	0
20:34101821:A:G	GTEx/v6	Adipose_Subcutaneous	ENSG00000214078	G	9.02235e-11	-6.7649	0.000270753	A	+	20	34101821	CPNE1	0
20:33909245:A:G	eQTLcatalogue	Fairfax_2014_LPS24	ENSG00000101019	G	9.03411e-11	-0.099068	4.51705e-07	G	-	20	33909245	UQCC1	0
20:33977349:A:G	GTEx/v6	Muscle_Skeletal	ENSG00000101019	A	9.03846e-11	6.7072	0.00030405	A	+	20	33977349	UQCC1	0
20:33942199:C:CT	eQTLcatalogue	Nedelec_2016_ge_macrophage_Listeria	ENSG00000101019	CT	9.04847e-11	0.142834	4.52424e-07	C	-	20	33942199	UQCC1	0
20:33958127:C:G	GTEx/v6	Muscle_Skeletal	ENSG00000101019	G	9.0497e-11	6.70699	0.00030405	G	+	20	33958127	UQCC1	0
20:33963984:G:GC	GTEx/v6	Muscle_Skeletal	ENSG00000101019	G	9.05145e-11	6.70696	0.00030405	G	+	20	33963984	UQCC1	0
20:33910871:C:T	eQTLcatalogue	Fairfax_2014_LPS24	ENSG00000101019	T	9.05198e-11	-0.0990639	4.52599e-07	T	-	20	33910871	UQCC1	0
20:33910896:C:T	eQTLcatalogue	Fairfax_2014_LPS24	ENSG00000101019	T	9.05198e-11	-0.0990639	4.52599e-07	T	-	20	33910896	UQCC1	0
20:34069370:A:G	eQTLcatalogue	Fairfax_2012_B-cell_CD19	ENSG00000214078	A	9.05886e-11	-0.117747	4.52943e-07	A	-	20	34069370	CPNE1	0
20:34180535:A:G	GTEx/v8	Cells_EBV-transformed_lymphocytes	ENSG00000214078	A	9.06066e-11	0.87271	2.78814e-22	A	+	20	34180535	CPNE1	0
20:34182517:G:T	GTEx/v8	Cells_EBV-transformed_lymphocytes	ENSG00000214078	G	9.06066e-11	-0.87271	2.78814e-22	T	+	20	34182517	CPNE1	0
20:34185726:A:T	GTEx/v8	Cells_EBV-transformed_lymphocytes	ENSG00000214078	A	9.06066e-11	-0.87271	2.78814e-22	T	+	20	34185726	CPNE1	0
20:33959315:C:T	PsychENCODE	PsychENCODE_eQTLs	ENSG00000125965	C	9.06133e-11	-0.140866	2.19479e-08	C	-	20	33959315	GDF5	0
6:33174783:A:G	GTEx/v7	Artery_Tibial	ENSG00000204228	G	9.06274e-11	-0.229401	6.99592e-13	A	+	6	33174783	HSD17B8	0
20:33956004:A:T	eQTLGen	eQTLGen_cis_eQTLs	ENSG00000101460	A	9.0635e-11	6.4818	0	T	-	20	33956004	MAP1LC3A	0
20:33909752:C:T	eQTLcatalogue	Fairfax_2014_LPS24	ENSG00000101019	T	9.06519e-11	-0.0990598	4.5326e-07	T	-	20	33909752	UQCC1	0
20:34045191:A:G	eQTLcatalogue	Fairfax_2012_B-cell_CD19	ENSG00000214078	G	9.06674e-11	-0.118315	4.53337e-07	G	-	20	34045191	CPNE1	0
20:33910406:A:G	eQTLcatalogue	Fairfax_2014_LPS24	ENSG00000101019	G	9.07952e-11	-0.099056	4.53976e-07	G	-	20	33910406	UQCC1	0
20:34060286:C:T	GTEx/v6	Adipose_Subcutaneous	ENSG00000214078	C	9.08299e-11	-6.76376	0.000270753	T	+	20	34060286	CPNE1	0
20:34135629:A:G	GTEx/v6	Muscle_Skeletal	ENSG00000126001	A	9.08686e-11	-6.70631	0.00030405	G	+	20	34135629	CEP250	0
20:34059337:C:T	GTEx/v6	Adipose_Subcutaneous	ENSG00000214078	C	9.10519e-11	-6.76334	0.000270753	T	+	20	34059337	CPNE1	0
20:34055706:C:T	GTEx/v6	Adipose_Subcutaneous	ENSG00000214078	C	9.10676e-11	-6.76331	0.000270753	T	+	20	34055706	CPNE1	0
20:34054409:C:T	GTEx/v6	Adipose_Subcutaneous	ENSG00000214078	T	9.10776e-11	-6.76329	0.000270753	C	+	20	34054409	CPNE1	0
20:34097136:A:G	GTEx/v7	Cells_Transformed_fibroblasts	ENSG00000125991	G	9.11017e-11	-0.189294	2.16907e-18	A	+	20	34097136	ERGIC3	0
20:34096725:A:G	eQTLcatalogue	Fairfax_2014_naive	ENSG00000101019	A	9.11702e-11	-0.0854691	4.55851e-07	A	-	20	34096725	UQCC1	0
20:33948919:A:G	GTEx/v6	Muscle_Skeletal	ENSG00000101019	G	9.12308e-11	6.70565	0.00030405	G	+	20	33948919	UQCC1	0
20:34045513:A:G	GTEx/v6	Lung	ENSG00000214078	G	9.12462e-11	-6.78784	0.00038378	A	+	20	34045513	CPNE1	0
20:34016207:A:G	GTEx/v8	Muscle_Skeletal	ENSG00000214078	A	9.13369e-11	-0.228639	4.5436e-91	G	+	20	34016207	CPNE1	0
20:34016249:A:G	GTEx/v8	Muscle_Skeletal	ENSG00000214078	A	9.13369e-11	-0.228639	4.5436e-91	G	+	20	34016249	CPNE1	0
20:33984976:C:T	eQTLGen	eQTLGen_cis_eQTLs	ENSG00000078814	T	9.1359e-11	6.4806	0	C	-	20	33984976	MYH7B	0
20:34108260:C:T	GTEx/v6	Lung	ENSG00000214078	C	9.13643e-11	-6.78762	0.00038378	T	+	20	34108260	CPNE1	0
20:33903636:C:T	eQTLcatalogue	Fairfax_2014_LPS24	ENSG00000242372	C	9.14124e-11	0.0899027	4.57062e-07	C	+	20	33903636	EIF6	0
20:34048161:C:T	GTEx/v6	Muscle_Skeletal	ENSG00000214078	T	9.15099e-11	-6.70514	0.00030405	C	+	20	34048161	CPNE1	0
20:34006436:C:T	eQTLcatalogue	CEDAR_T-cell_CD8	ENSG00000214078	T	9.16264e-11	-0.173489	4.58132e-07	T	-	20	34006436	CPNE1	0
20:34045611:A:T	GTEx/v6	Muscle_Skeletal	ENSG00000214078	A	9.16811e-11	-6.70483	0.00030405	T	+	20	34045611	CPNE1	0
15:58245151:A:G	GTEx/v8	Cells_Cultured_fibroblasts	ENSG00000128918	G	9.17706e-11	-0.287831	8.46715e-08	A	+	15	58245151	ALDH1A2	0
20:34045191:A:G	GTEx/v6	Muscle_Skeletal	ENSG00000214078	A	9.17975e-11	-6.70462	0.00030405	G	+	20	34045191	CPNE1	0
20:34036699:A:C	GTEx/v6	Whole_Blood	ENSG00000214078	C	9.18373e-11	-6.72256	0.000333874	A	+	20	34036699	CPNE1	0
20:34073176:C:G	eQTLcatalogue	Fairfax_2012_B-cell_CD19	ENSG00000214078	C	9.19683e-11	-0.117816	4.59841e-07	C	-	20	34073176	CPNE1	0
20:34054729:C:T	GTEx/v6	Esophagus_Mucosa	ENSG00000214078	C	9.22174e-11	-6.83636	0.000312239	T	+	20	34054729	CPNE1	0
20:33975181:A:C	GTEx/v8	Whole_Blood	ENSG00000214078	A	9.22758e-11	0.209826	7.06664e-188	A	+	20	33975181	CPNE1	0
20:34061578:C:T	GTEx/v6	Adipose_Subcutaneous	ENSG00000214078	C	9.2286e-11	-6.76104	0.000270753	T	+	20	34061578	CPNE1	0
20:33903636:C:T	GTEx/v8	Adipose_Subcutaneous	ENSG00000214078	T	9.22967e-11	-0.300165	6.32869e-144	C	+	20	33903636	CPNE1	0
20:33905619:A:G	GTEx/v8	Adipose_Subcutaneous	ENSG00000214078	A	9.22967e-11	-0.300165	6.32869e-144	G	+	20	33905619	CPNE1	0
20:33905904:A:C	GTEx/v8	Adipose_Subcutaneous	ENSG00000214078	A	9.22967e-11	-0.300165	6.32869e-144	C	+	20	33905904	CPNE1	0
20:33958253:A:T	eQTLGen	eQTLGen_cis_eQTLs	ENSG00000101460	A	9.2578e-11	6.4786	0	T	-	20	33958253	MAP1LC3A	0
20:33976823:C:T	eQTLGen	eQTLGen_cis_eQTLs	ENSG00000078814	C	9.2578e-11	6.4787	0	T	-	20	33976823	MYH7B	0
20:34096581:C:T	eQTLcatalogue	Fairfax_2014_naive	ENSG00000101019	T	9.27355e-11	-0.0854645	4.63677e-07	T	-	20	34096581	UQCC1	0
20:33887955:A:G	PsychENCODE	PsychENCODE_eQTLs	ENSG00000214078	A	9.30484e-11	-0.106567	2.25076e-08	G	+	20	33887955	CPNE1	0
20:34099789:A:G	GTEx/v6	Adipose_Subcutaneous	ENSG00000214078	G	9.31615e-11	-6.75943	0.000270753	A	+	20	34099789	CPNE1	0
20:34093153:A:G	PsychENCODE	PsychENCODE_eQTLs	ENSG00000101019	A	9.32432e-11	-0.136354	2.25521e-08	G	+	20	34093153	UQCC1	0
20:34059536:A:G	GTEx/v6	Esophagus_Mucosa	ENSG00000214078	G	9.33097e-11	-6.83429	0.000312239	A	+	20	34059536	CPNE1	0
20:34016249:A:G	PsychENCODE	PsychENCODE_eQTLs	ENSG00000214078	A	9.33535e-11	-0.106047	2.25776e-08	G	+	20	34016249	CPNE1	0
20:34016207:A:G	PsychENCODE	PsychENCODE_eQTLs	ENSG00000214078	A	9.33907e-11	-0.106041	2.2586e-08	G	+	20	34016207	CPNE1	0
20:34075015:C:T	GTEx/v6	Esophagus_Mucosa	ENSG00000214078	T	9.34405e-11	-6.83404	0.000312239	C	+	20	34075015	CPNE1	0
20:34075687:G:T	eQTLcatalogue	Fairfax_2012_B-cell_CD19	ENSG00000214078	T	9.34834e-11	-0.117738	4.67417e-07	T	-	20	34075687	CPNE1	0
20:34023219:C:T	GTEx/v7	Skin_Sun_Exposed_Lower_leg	ENSG00000101019	T	9.37651e-11	-0.274755	1.26197e-19	C	+	20	34023219	UQCC1	0
20:34025983:A:G	GTEx/v8	Brain_Putamen_basal_ganglia	ENSG00000125965	A	9.37684e-11	-0.490696	1.00105e-06	A	-	20	34025983	GDF5	1
20:33960486:C:T	GTEx/v8	Nerve_Tibial	ENSG00000101019	C	9.38698e-11	0.215925	5.06739e-08	C	+	20	33960486	UQCC1	0
20:33968067:C:T	GTEx/v8	Nerve_Tibial	ENSG00000101019	C	9.38698e-11	0.215925	5.06739e-08	C	+	20	33968067	UQCC1	0
20:34109273:G:T	eQTLcatalogue	Fairfax_2014_naive	ENSG00000101019	G	9.3895e-11	-0.0853842	4.69475e-07	G	-	20	34109273	UQCC1	0
20:34052604:A:G	BIOSQTL	BIOS_eQTL_geneLevel	ENSG00000242372	G	9.40614e-11	6.47622	0	A	-	20	34052604	EIF6	0
20:33976823:C:T	PsychENCODE	PsychENCODE_eQTLs	ENSG00000125965	T	9.41636e-11	-0.140718	2.27627e-08	T	-	20	33976823	GDF5	0
20:34165582:C:G	GTEx/v6	Skin_Not_Sun_Exposed_Suprapubic	ENSG00000214078	C	9.42289e-11	6.9395	0.000506735	C	+	20	34165582	CPNE1	0
20:33887983:A:G	GTEx/v7	Skin_Not_Sun_Exposed_Suprapubic	ENSG00000101019	A	9.43088e-11	-0.256668	7.33566e-14	G	+	20	33887983	UQCC1	0
15:58247977:C:T	GTEx/v8	Cells_Cultured_fibroblasts	ENSG00000128918	C	9.46189e-11	-0.284746	8.46715e-08	T	+	15	58247977	ALDH1A2	0
20:33973315:G:T	PsychENCODE	PsychENCODE_eQTLs	ENSG00000125965	G	9.47281e-11	-0.140715	2.28922e-08	G	-	20	33973315	GDF5	0
20:34145461:C:T	GTEx/v6	Adipose_Visceral_Omentum	ENSG00000214078	T	9.4805e-11	-6.97502	0.000688039	C	+	20	34145461	CPNE1	0
20:34108102:T:TA	eQTLcatalogue	Fairfax_2014_naive	ENSG00000101019	T	9.48606e-11	-0.0857075	4.74303e-07	T	-	20	34108102	UQCC1	0
20:33977349:A:G	PsychENCODE	PsychENCODE_eQTLs	ENSG00000125965	A	9.48906e-11	-0.140722	2.29289e-08	A	-	20	33977349	GDF5	0
20:34036699:A:C	GTEx/v8	Skin_Not_Sun_Exposed_Suprapubic	ENSG00000101019	A	9.48996e-11	0.198622	1.21753e-26	A	+	20	34036699	UQCC1	0
20:34163526:A:G	GTEx/v6	Pancreas	ENSG00000214078	A	9.51696e-11	7.14874	0.00061307	A	+	20	34163526	CPNE1	0
20:34107160:C:G	GTEx/v6	Skin_Sun_Exposed_Lower_leg	ENSG00000214078	C	9.51712e-11	-6.7513	0.00028813	G	+	20	34107160	CPNE1	0
20:33949282:C:T	GTEx/v6	Muscle_Skeletal	ENSG00000101019	C	9.52323e-11	6.69849	0.00030405	C	+	20	33949282	UQCC1	0
20:34037523:A:G	GTEx/v6	Brain_Cortex	ENSG00000126001	G	9.53386e-11	-7.54064	0.00129004	A	+	20	34037523	CEP250	0
20:34096581:C:T	PsychENCODE	PsychENCODE_eQTLs	ENSG00000101019	C	9.53466e-11	-0.136269	2.30331e-08	T	+	20	34096581	UQCC1	0
20:33887983:A:G	eQTLcatalogue	BLUEPRINT_ge_monocyte	ENSG00000101019	G	9.57586e-11	-0.11712	4.78793e-07	G	-	20	33887983	UQCC1	0
20:33926103:C:G	eQTLcatalogue	Fairfax_2014_LPS24	ENSG00000242372	C	9.6586e-11	0.090096	4.8293e-07	C	+	20	33926103	EIF6	1
20:34181553:A:G	eQTLcatalogue	Fairfax_2012_B-cell_CD19	ENSG00000214078	G	9.69152e-11	0.115245	4.84576e-07	A	-	20	34181553	CPNE1	0
20:34046501:A:G	GTEx/v6	Muscle_Skeletal	ENSG00000214078	A	9.70959e-11	-6.69526	0.00030405	G	+	20	34046501	CPNE1	0
20:34006176:C:T	eQTLcatalogue	CEDAR_T-cell_CD8	ENSG00000214078	C	9.71183e-11	-0.173243	4.85592e-07	C	-	20	34006176	CPNE1	0
20:34063095:C:T	GTEx/v6	Adipose_Subcutaneous	ENSG00000214078	T	9.71812e-11	-6.75221	0.000270753	C	+	20	34063095	CPNE1	0
20:34065125:A:G	GTEx/v6	Adipose_Subcutaneous	ENSG00000214078	G	9.71812e-11	-6.75221	0.000270753	A	+	20	34065125	CPNE1	0
20:34065195:A:G	GTEx/v6	Adipose_Subcutaneous	ENSG00000214078	G	9.71812e-11	-6.75221	0.000270753	A	+	20	34065195	CPNE1	0
20:34066645:C:T	GTEx/v6	Adipose_Subcutaneous	ENSG00000214078	C	9.71812e-11	-6.75221	0.000270753	T	+	20	34066645	CPNE1	1
20:34076780:A:G	GTEx/v6	Adipose_Subcutaneous	ENSG00000214078	G	9.71812e-11	-6.75221	0.000270753	A	+	20	34076780	CPNE1	0
20:34077848:A:G	GTEx/v6	Adipose_Subcutaneous	ENSG00000214078	A	9.71812e-11	-6.75221	0.000270753	G	+	20	34077848	CPNE1	0
20:34079494:C:T	GTEx/v6	Adipose_Subcutaneous	ENSG00000214078	C	9.71812e-11	-6.75221	0.000270753	T	+	20	34079494	CPNE1	0
20:33910941:C:T	eQTLcatalogue	Fairfax_2014_LPS24	ENSG00000101019	C	9.71966e-11	-0.0991693	4.85983e-07	C	-	20	33910941	UQCC1	0
20:33942685:A:G	PsychENCODE	PsychENCODE_eQTLs	ENSG00000125965	A	9.73129e-11	-0.140762	2.34815e-08	A	-	20	33942685	GDF5	1
20:34036865:A:G	GTEx/v6	Brain_Cortex	ENSG00000126001	A	9.73213e-11	-7.53589	0.00129004	G	+	20	34036865	CEP250	0
20:34165609:C:T	GTEx/v6	Skin_Not_Sun_Exposed_Suprapubic	ENSG00000214078	T	9.73547e-11	6.93349	0.000506735	T	+	20	34165609	CPNE1	0
20:34068695:A:G	GTEx/v8	Esophagus_Gastroesophageal_Junction	ENSG00000214078	A	9.7518e-11	-0.511454	3.65874e-61	G	+	20	34068695	CPNE1	0
20:33984976:C:T	PsychENCODE	PsychENCODE_eQTLs	ENSG00000125965	C	9.77442e-11	-0.140631	2.35788e-08	C	-	20	33984976	GDF5	0
20:34023962:A:G	GTEx/v8	Nerve_Tibial	ENSG00000101019	G	9.7758e-11	0.218481	5.06739e-08	G	+	20	34023962	UQCC1	1
20:34073379:A:G	GTEx/v7	Adipose_Visceral_Omentum	ENSG00000214078	A	9.77676e-11	-0.440651	2.48033e-60	G	+	20	34073379	CPNE1	0
20:33985568:C:T	PsychENCODE	PsychENCODE_eQTLs	ENSG00000125965	T	9.78305e-11	-0.140627	2.35977e-08	T	-	20	33985568	GDF5	0
20:33887955:A:G	eQTLcatalogue	BLUEPRINT_ge_monocyte	ENSG00000101019	G	9.80381e-11	-0.117099	4.9019e-07	G	-	20	33887955	UQCC1	0
20:33912180:A:C	eQTLcatalogue	Fairfax_2014_LPS24	ENSG00000101019	A	9.8214e-11	-0.0992865	4.9107e-07	A	-	20	33912180	UQCC1	0
20:33896757:C:G	eQTLcatalogue	BLUEPRINT_ge_monocyte	ENSG00000101019	G	9.84096e-11	-0.119955	4.92048e-07	G	-	20	33896757	UQCC1	0
20:33910581:A:G	eQTLcatalogue	BLUEPRINT_ge_monocyte	ENSG00000101019	G	9.84096e-11	-0.119955	4.92048e-07	G	-	20	33910581	UQCC1	0
20:34062642:C:T	GTEx/v8	Prostate	ENSG00000214078	C	9.84307e-11	0.498842	1.47196e-31	C	+	20	34062642	CPNE1	0
20:33909784:C:T	eQTLcatalogue	BLUEPRINT_ge_monocyte	ENSG00000101019	C	9.86877e-11	-0.119958	4.93439e-07	C	-	20	33909784	UQCC1	0
20:33887983:A:G	eQTLcatalogue	Fairfax_2014_IFN24	ENSG00000101019	G	9.87729e-11	-0.0886616	4.93865e-07	G	-	20	33887983	UQCC1	0
20:34082050:C:CT	GTEx/v6	Esophagus_Mucosa	ENSG00000214078	CT	9.88412e-11	-6.82413	0.000312239	C	+	20	34082050	CPNE1	0
20:34145461:C:T	GTEx/v8	Testis	ENSG00000126001	C	9.89162e-11	-0.247352	1.14028e-15	C	-	20	34145461	CEP250	0
20:33961845:A:C	GTEx/v8	Lung	ENSG00000125965	A	9.89577e-11	0.257522	9.11506e-08	A	+	20	33961845	GDF5	0
20:33987576:A:G	GTEx/v8	Lung	ENSG00000125965	A	9.91572e-11	0.256013	9.11506e-08	A	+	20	33987576	GDF5	0
20:33987576:A:G	PsychENCODE	PsychENCODE_eQTLs	ENSG00000125965	A	9.93637e-11	-0.140578	2.39487e-08	A	-	20	33987576	GDF5	0
20:33971085:A:G	eQTLGen	eQTLGen_cis_eQTLs	ENSG00000078814	A	9.9572e-11	6.4676	0	G	-	20	33971085	MYH7B	0
20:34187697:A:G	GTEx/v6	Heart_Left_Ventricle	ENSG00000214078	G	9.96565e-11	-6.94841	0.000596884	A	+	20	34187697	CPNE1	0
20:34074831:A:G	GTEx/v6	Lung	ENSG00000214078	G	9.97784e-11	-6.77241	0.00038378	A	+	20	34074831	CPNE1	0
20:34187728:G:T	GTEx/v6	Heart_Left_Ventricle	ENSG00000214078	G	9.98191e-11	-6.94811	0.000596884	T	+	20	34187728	CPNE1	0
20:34006315:C:T	GTEx/v7	Skin_Not_Sun_Exposed_Suprapubic	ENSG00000101019	T	9.99137e-11	-0.255365	7.33566e-14	C	+	20	34006315	UQCC1	0
20:34006436:C:T	GTEx/v7	Skin_Not_Sun_Exposed_Suprapubic	ENSG00000101019	C	9.99137e-11	-0.255365	7.33566e-14	T	+	20	34006436	UQCC1	0
20:34008137:C:T	GTEx/v8	Heart_Atrial_Appendage	ENSG00000101019	T	1.00003e-10	0.143201	9.29261e-09	T	+	20	34008137	UQCC1	0
20:34001058:C:T	GTEx/v6	Muscle_Skeletal	ENSG00000101019	T	1.00094e-10	6.69019	0.00030405	T	+	20	34001058	UQCC1	0
20:34153341:C:T	GTEx/v7	Brain_Frontal_Cortex_BA9	ENSG00000126001	T	1.00141e-10	-0.665246	1.26209e-08	C	+	20	34153341	CEP250	0
20:34043946:C:T	GTEx/v8	Skin_Not_Sun_Exposed_Suprapubic	ENSG00000101019	T	1.00165e-10	0.196059	1.21753e-26	T	+	20	34043946	UQCC1	0
20:34045392:C:G	GTEx/v8	Skin_Not_Sun_Exposed_Suprapubic	ENSG00000101019	G	1.00165e-10	0.196059	1.21753e-26	G	+	20	34045392	UQCC1	0
20:34063865:A:G	GTEx/v8	Skin_Not_Sun_Exposed_Suprapubic	ENSG00000101019	A	1.00165e-10	0.196059	1.21753e-26	A	+	20	34063865	UQCC1	0
20:34073379:A:G	GTEx/v8	Skin_Not_Sun_Exposed_Suprapubic	ENSG00000101019	G	1.00165e-10	0.196059	1.21753e-26	G	+	20	34073379	UQCC1	0
20:34006176:C:T	eQTLcatalogue	Fairfax_2014_IFN24	ENSG00000101019	C	1.0017e-10	-0.0790982	5.0085e-07	C	-	20	34006176	UQCC1	0
20:34109273:G:T	eQTLcatalogue	GEUVADIS_ge_LCL	ENSG00000214078	G	1.00455e-10	-0.186112	5.02275e-07	G	-	20	34109273	CPNE1	0
20:34006176:C:T	eQTLcatalogue	GEUVADIS_ge_LCL	ENSG00000214078	C	1.00475e-10	-0.186639	5.02375e-07	C	-	20	34006176	CPNE1	0
20:34007663:A:T	eQTLcatalogue	GEUVADIS_ge_LCL	ENSG00000214078	T	1.00475e-10	-0.186639	5.02375e-07	T	-	20	34007663	CPNE1	0
20:34030606:A:G	eQTLGen	eQTLGen_cis_eQTLs	ENSG00000242372	A	1.005e-10	-6.466	0	G	+	20	34030606	EIF6	0
20:34001541:C:G	GTEx/v7	Muscle_Skeletal	ENSG00000126001	C	1.00513e-10	0.258667	4.55309e-18	C	+	20	34001541	CEP250	0
20:33937704:A:G	PsychENCODE	PsychENCODE_eQTLs	ENSG00000125965	A	1.00569e-10	-0.140639	2.42251e-08	A	-	20	33937704	GDF5	0
20:34126715:A:G	GTEx/v6	Adipose_Subcutaneous	ENSG00000214078	G	1.00587e-10	-6.74632	0.000270753	A	+	20	34126715	CPNE1	0
20:34006436:C:T	eQTLcatalogue	Fairfax_2014_IFN24	ENSG00000101019	T	1.00836e-10	-0.079092	5.0418e-07	T	-	20	34006436	UQCC1	0
19:10756432:A:G	eQTLGen	eQTLGen_cis_eQTLs	ENSG00000127616	G	1.009e-10	-6.4656	0	G	-	19	10756432	SMARCA4	0
20:33971914:C:T	GTEx/v6	Muscle_Skeletal	ENSG00000101019	T	1.01076e-10	6.68856	0.00030405	T	+	20	33971914	UQCC1	0
20:34068160:A:G	GTEx/v7	Breast_Mammary_Tissue	ENSG00000214078	G	1.01087e-10	-0.609422	1.09872e-49	A	+	20	34068160	CPNE1	0
20:34082050:C:CT	GTEx/v7	Breast_Mammary_Tissue	ENSG00000214078	CT	1.01087e-10	-0.609422	1.09872e-49	C	+	20	34082050	CPNE1	0
20:34087309:C:G	GTEx/v7	Breast_Mammary_Tissue	ENSG00000214078	G	1.01087e-10	-0.609422	1.09872e-49	C	+	20	34087309	CPNE1	0
20:34096385:A:G	GTEx/v7	Breast_Mammary_Tissue	ENSG00000214078	A	1.01087e-10	-0.609422	1.09872e-49	G	+	20	34096385	CPNE1	0
20:34006176:C:T	GTEx/v8	Artery_Tibial	ENSG00000214078	T	1.01277e-10	-0.277912	2.10907e-130	C	+	20	34006176	CPNE1	0
15:58215727:A:C	GTEx/v8	Cells_Cultured_fibroblasts	ENSG00000128918	A	1.0152e-10	0.288154	8.46715e-08	A	+	15	58215727	ALDH1A2	1
20:33963984:G:GC	GTEx/v7	Lung	ENSG00000101019	G	1.0162e-10	0.258449	2.65094e-09	G	+	20	33963984	UQCC1	0
20:34135629:A:G	GTEx/v7	Breast_Mammary_Tissue	ENSG00000214078	A	1.01979e-10	-0.531772	1.09872e-49	G	+	20	34135629	CPNE1	0
20:34142527:C:T	GTEx/v7	Breast_Mammary_Tissue	ENSG00000214078	C	1.01979e-10	-0.531772	1.09872e-49	T	+	20	34142527	CPNE1	0
20:34154741:C:T	GTEx/v6	Skin_Not_Sun_Exposed_Suprapubic	ENSG00000214078	T	1.01989e-10	-6.92493	0.000506735	C	+	20	34154741	CPNE1	0
20:34093757:C:T	eQTLcatalogue	Fairfax_2014_naive	ENSG00000101019	C	1.02245e-10	-0.0854303	5.11225e-07	C	-	20	34093757	UQCC1	0
20:33986549:C:T	PsychENCODE	PsychENCODE_eQTLs	ENSG00000125965	T	1.02449e-10	-0.140702	2.46537e-08	T	-	20	33986549	GDF5	0
20:34036865:A:G	GTEx/v8	Cells_Cultured_fibroblasts	ENSG00000126001	G	1.02455e-10	-0.157842	1.69466e-08	G	-	20	34036865	CEP250	0
20:34037523:A:G	GTEx/v8	Cells_Cultured_fibroblasts	ENSG00000126001	A	1.02455e-10	-0.157842	1.69466e-08	A	-	20	34037523	CEP250	0
20:34075688:C:T	eQTLcatalogue	Fairfax_2012_B-cell_CD19	ENSG00000214078	T	1.02495e-10	-0.117613	5.12475e-07	T	-	20	34075688	CPNE1	0
20:33994265:G:T	PsychENCODE	PsychENCODE_eQTLs	ENSG00000125965	T	1.02539e-10	-0.140454	2.46743e-08	T	-	20	33994265	GDF5	0
20:34087309:C:G	eQTLcatalogue	Fairfax_2014_LPS24	ENSG00000171222	C	1.0261e-10	0.149885	5.1305e-07	C	+	20	34087309	SCAND1	0
20:33880729:A:C	GTEx/v6	Skin_Not_Sun_Exposed_Suprapubic	ENSG00000125998	C	1.02646e-10	-6.92374	0.000506735	A	+	20	33880729	FAM83C	0
20:34154124:C:T	GTEx/v6	Skin_Not_Sun_Exposed_Suprapubic	ENSG00000214078	C	1.02715e-10	-6.92362	0.000506735	T	+	20	34154124	CPNE1	0
20:34154087:A:G	GTEx/v6	Skin_Not_Sun_Exposed_Suprapubic	ENSG00000214078	G	1.02732e-10	-6.92359	0.000506735	A	+	20	34154087	CPNE1	0
20:33967523:C:T	eQTLGen	eQTLGen_cis_eQTLs	ENSG00000101460	T	1.0292e-10	6.4628	0	C	-	20	33967523	MAP1LC3A	0
20:34070056:T:TTTTG	eQTLcatalogue	Fairfax_2012_B-cell_CD19	ENSG00000214078	TTTTG	1.02935e-10	-0.117413	5.14675e-07	TTTTG	-	20	34070056	CPNE1	0
20:34007663:A:T	GTEx/v8	Artery_Tibial	ENSG00000214078	A	1.03018e-10	-0.277621	2.10907e-130	T	+	20	34007663	CPNE1	0
20:34107160:C:G	GTEx/v6	Adipose_Subcutaneous	ENSG00000214078	C	1.03076e-10	-6.74214	0.000270753	G	+	20	34107160	CPNE1	0
20:34153599:A:G	GTEx/v6	Skin_Not_Sun_Exposed_Suprapubic	ENSG00000214078	G	1.03115e-10	-6.9229	0.000506735	A	+	20	34153599	CPNE1	0
20:34093153:A:G	eQTLcatalogue	Fairfax_2014_naive	ENSG00000101019	G	1.03733e-10	-0.0853432	5.18665e-07	G	-	20	34093153	UQCC1	0
20:33959315:C:T	eQTLGen	eQTLGen_cis_eQTLs	ENSG00000101460	T	1.0374e-10	6.4615	0	C	-	20	33959315	MAP1LC3A	0
20:34052604:A:G	GTEx/v6	Whole_Blood	ENSG00000214078	G	1.03755e-10	-6.70205	0.000333874	A	+	20	34052604	CPNE1	0
20:34187728:G:T	TIGER	Nom_Alonso_Pancreatic_islets	ENSG00000214078	G	1.038e-10	-6.461	8.37097e-09	T	+	20	34187728	CPNE1	0
20:34101153:A:G	GTEx/v7	Breast_Mammary_Tissue	ENSG00000214078	A	1.03904e-10	-0.612517	1.09872e-49	G	+	20	34101153	CPNE1	0
20:33996433:C:T	PsychENCODE	PsychENCODE_eQTLs	ENSG00000125965	C	1.04051e-10	-0.140405	2.50199e-08	C	-	20	33996433	GDF5	0
20:33894091:A:G	GTEx/v7	Skin_Not_Sun_Exposed_Suprapubic	ENSG00000101019	G	1.04246e-10	-0.253676	7.33566e-14	A	+	20	33894091	UQCC1	0
20:34006176:C:T	GTEx/v8	Pituitary	ENSG00000125965	T	1.04352e-10	0.41923	1.85482e-11	C	-	20	34006176	GDF5	0
20:34006315:C:T	GTEx/v8	Pituitary	ENSG00000125965	T	1.04352e-10	0.41923	1.85482e-11	C	-	20	34006315	GDF5	0
20:34006436:C:T	GTEx/v8	Pituitary	ENSG00000125965	C	1.04352e-10	0.41923	1.85482e-11	T	-	20	34006436	GDF5	0
20:34007663:A:T	GTEx/v8	Pituitary	ENSG00000125965	A	1.04352e-10	0.41923	1.85482e-11	T	-	20	34007663	GDF5	0
20:33986271:C:T	GTEx/v8	Whole_Blood	ENSG00000214078	C	1.04378e-10	0.209109	7.06664e-188	C	+	20	33986271	CPNE1	0
20:33992761:A:T	GTEx/v8	Whole_Blood	ENSG00000214078	A	1.04378e-10	0.209109	7.06664e-188	A	+	20	33992761	CPNE1	0
20:33995972:C:T	GTEx/v8	Whole_Blood	ENSG00000214078	T	1.04378e-10	0.209109	7.06664e-188	T	+	20	33995972	CPNE1	0
20:34190870:A:G	eQTLcatalogue	Fairfax_2014_LPS24	ENSG00000171222	A	1.04483e-10	0.136428	5.22415e-07	A	+	20	34190870	SCAND1	0
20:34153804:A:AG	GTEx/v6	Pancreas	ENSG00000214078	A	1.0496e-10	-7.12915	0.00061307	AG	+	20	34153804	CPNE1	0
20:34006315:C:T	eQTLcatalogue	Fairfax_2014_IFN24	ENSG00000101019	C	1.05003e-10	-0.0793517	5.25015e-07	C	-	20	34006315	UQCC1	0
20:34068695:A:G	GTEx/v7	Breast_Mammary_Tissue	ENSG00000214078	A	1.05176e-10	-0.614055	1.09872e-49	G	+	20	34068695	CPNE1	0
20:34007663:A:T	eQTLcatalogue	Fairfax_2014_IFN24	ENSG00000101019	T	1.05181e-10	-0.0790376	5.25905e-07	T	-	20	34007663	UQCC1	0
20:34075015:C:T	eQTLcatalogue	Fairfax_2012_B-cell_CD19	ENSG00000214078	C	1.05329e-10	-0.117383	5.26645e-07	C	-	20	34075015	CPNE1	0
20:34001541:C:G	GTEx/v7	Thyroid	ENSG00000101019	C	1.05343e-10	0.233876	1.36416e-08	C	+	20	34001541	UQCC1	0
20:33997291:A:T	PsychENCODE	PsychENCODE_eQTLs	ENSG00000125965	A	1.05349e-10	-0.140365	2.53156e-08	A	-	20	33997291	GDF5	0
20:34107160:C:G	eQTLcatalogue	Fairfax_2014_naive	ENSG00000101019	G	1.05471e-10	-0.0851361	5.27355e-07	G	-	20	34107160	UQCC1	0
20:34070380:A:T	GTEx/v6	Muscle_Skeletal	ENSG00000126001	T	1.05486e-10	-6.68143	0.00030405	A	+	20	34070380	CEP250	0
20:33997734:A:G	PsychENCODE	PsychENCODE_eQTLs	ENSG00000125965	A	1.05588e-10	-0.140357	2.53709e-08	A	-	20	33997734	GDF5	0
20:34145461:C:T	GTEx/v7	Prostate	ENSG00000214078	T	1.05713e-10	-0.718396	4.639e-17	C	+	20	34145461	CPNE1	0
20:34082050:C:CT	eQTLcatalogue	Nedelec_2016_ge_macrophage_naive	ENSG00000214078	C	1.05827e-10	-0.408378	5.29135e-07	C	-	20	34082050	CPNE1	0
20:34068160:A:G	GTEx/v6	Artery_Tibial	ENSG00000214078	G	1.05849e-10	-6.75311	0.000263002	A	+	20	34068160	CPNE1	0
20:34068695:A:G	GTEx/v6	Artery_Tibial	ENSG00000214078	A	1.05849e-10	-6.75311	0.000263002	G	+	20	34068695	CPNE1	0
20:34075998:C:T	GTEx/v6	Artery_Tibial	ENSG00000214078	C	1.05849e-10	-6.75311	0.000263002	T	+	20	34075998	CPNE1	1
20:34096385:A:G	GTEx/v6	Artery_Tibial	ENSG00000214078	A	1.05849e-10	-6.75311	0.000263002	G	+	20	34096385	CPNE1	0
20:34101153:A:G	GTEx/v6	Artery_Tibial	ENSG00000214078	A	1.05851e-10	-6.75311	0.000263002	G	+	20	34101153	CPNE1	0
20:34068160:A:G	eQTLcatalogue	Nedelec_2016_ge_macrophage_naive	ENSG00000214078	A	1.06018e-10	-0.408284	5.3009e-07	A	-	20	34068160	CPNE1	0
20:34068695:A:G	eQTLcatalogue	Nedelec_2016_ge_macrophage_naive	ENSG00000214078	G	1.06018e-10	-0.408284	5.3009e-07	G	-	20	34068695	CPNE1	0
20:34075998:C:T	eQTLcatalogue	Nedelec_2016_ge_macrophage_naive	ENSG00000214078	T	1.06018e-10	-0.408284	5.3009e-07	T	-	20	34075998	CPNE1	1
20:34087309:C:G	eQTLcatalogue	Nedelec_2016_ge_macrophage_naive	ENSG00000214078	C	1.06236e-10	-0.408369	5.3118e-07	C	-	20	34087309	CPNE1	0
20:34001541:C:G	PsychENCODE	PsychENCODE_eQTLs	ENSG00000125965	C	1.06236e-10	-0.140338	2.55183e-08	C	-	20	34001541	GDF5	0
20:34096385:A:G	eQTLcatalogue	Nedelec_2016_ge_macrophage_naive	ENSG00000214078	G	1.06293e-10	-0.408318	5.31465e-07	G	-	20	34096385	CPNE1	0
20:33905326:C:T	eQTLGen	eQTLGen_cis_eQTLs	ENSG00000131051	T	1.0652e-10	6.4575	0	C	-	20	33905326	RBM39	0
20:33999267:A:G	PsychENCODE	PsychENCODE_eQTLs	ENSG00000125965	G	1.06683e-10	-0.140325	2.56206e-08	G	-	20	33999267	GDF5	0
20:33903636:C:T	GTEx/v6	Esophagus_Mucosa	ENSG00000101019	T	1.0682e-10	-6.81043	0.000312239	C	+	20	33903636	UQCC1	0
20:34153850:C:T	GTEx/v6	Skin_Not_Sun_Exposed_Suprapubic	ENSG00000214078	T	1.06957e-10	-6.91616	0.000506735	C	+	20	34153850	CPNE1	0
20:34068160:A:G	GTEx/v8	Esophagus_Gastroesophageal_Junction	ENSG00000214078	G	1.0699e-10	-0.512095	3.65874e-61	A	+	20	34068160	CPNE1	0
20:33905619:A:G	GTEx/v6	Esophagus_Mucosa	ENSG00000101019	A	1.0701e-10	-6.81012	0.000312239	G	+	20	33905619	UQCC1	0
20:33905904:A:C	GTEx/v6	Esophagus_Mucosa	ENSG00000101019	A	1.0701e-10	-6.81012	0.000312239	C	+	20	33905904	UQCC1	0
20:33970462:A:G	eQTLcatalogue	CEDAR_T-cell_CD4	ENSG00000214078	A	1.07077e-10	0.154526	5.35385e-07	G	-	20	33970462	CPNE1	0
20:34082050:C:CT	GTEx/v8	Esophagus_Gastroesophageal_Junction	ENSG00000214078	CT	1.07082e-10	-0.508282	3.65874e-61	C	+	20	34082050	CPNE1	0
20:34153599:A:G	GTEx/v7	Breast_Mammary_Tissue	ENSG00000214078	G	1.07361e-10	-0.547976	1.09872e-49	A	+	20	34153599	CPNE1	0
20:34070380:A:T	GTEx/v6	Whole_Blood	ENSG00000214078	T	1.07563e-10	-6.69598	0.000333874	A	+	20	34070380	CPNE1	0
20:33987818:A:T	GTEx/v6	Esophagus_Mucosa	ENSG00000101019	A	1.07592e-10	6.80916	0.000312239	A	+	20	33987818	UQCC1	0
20:34069370:A:G	GTEx/v7	Adipose_Visceral_Omentum	ENSG00000214078	G	1.07931e-10	-0.448225	2.48033e-60	A	+	20	34069370	CPNE1	0
20:33939194:C:CAA	eQTLcatalogue	Nedelec_2016_ge_macrophage_Salmonella	ENSG00000101019	CAA	1.07968e-10	0.150216	5.3984e-07	C	-	20	33939194	UQCC1	0
20:34147998:A:G	GTEx/v8	Artery_Aorta	ENSG00000171222	A	1.08053e-10	-0.216723	4.83704e-16	A	-	20	34147998	SCAND1	1
20:34075015:C:T	GTEx/v7	Cells_Transformed_fibroblasts	ENSG00000101019	T	1.08065e-10	-0.307914	3.00446e-27	C	+	20	34075015	UQCC1	0
20:34030425:C:T	eQTLcatalogue	BLUEPRINT_ge_monocyte	ENSG00000214078	C	1.08149e-10	-0.302559	5.40745e-07	C	-	20	34030425	CPNE1	0
20:34096725:A:G	eQTLcatalogue	BLUEPRINT_ge_monocyte	ENSG00000214078	A	1.08168e-10	-0.282914	5.4084e-07	A	-	20	34096725	CPNE1	0
20:34107956:A:G	GTEx/v7	Heart_Left_Ventricle	ENSG00000214078	G	1.08184e-10	-0.380465	8.78618e-53	A	+	20	34107956	CPNE1	0
20:34101631:A:C	PsychENCODE	PsychENCODE_eQTLs	ENSG00000101019	A	1.08196e-10	-0.135871	2.59617e-08	C	+	20	34101631	UQCC1	0
20:34063034:C:T	GTEx/v6	Esophagus_Mucosa	ENSG00000214078	T	1.08219e-10	-6.80814	0.000312239	C	+	20	34063034	CPNE1	0
20:34077403:C:T	GTEx/v6	Esophagus_Mucosa	ENSG00000214078	C	1.08219e-10	-6.80814	0.000312239	T	+	20	34077403	CPNE1	0
20:34093153:A:G	GTEx/v6	Esophagus_Mucosa	ENSG00000214078	A	1.08219e-10	-6.80814	0.000312239	G	+	20	34093153	CPNE1	0
20:34093757:C:T	GTEx/v6	Esophagus_Mucosa	ENSG00000214078	T	1.08219e-10	-6.80814	0.000312239	C	+	20	34093757	CPNE1	0
20:34096581:C:T	GTEx/v6	Esophagus_Mucosa	ENSG00000214078	C	1.08219e-10	-6.80814	0.000312239	T	+	20	34096581	CPNE1	0
20:34101631:A:C	GTEx/v6	Esophagus_Mucosa	ENSG00000214078	A	1.08219e-10	-6.80814	0.000312239	C	+	20	34101631	CPNE1	0
20:34102189:C:T	GTEx/v6	Esophagus_Mucosa	ENSG00000214078	C	1.08219e-10	-6.80814	0.000312239	T	+	20	34102189	CPNE1	0
20:34105634:C:T	GTEx/v6	Esophagus_Mucosa	ENSG00000214078	T	1.08219e-10	-6.80814	0.000312239	C	+	20	34105634	CPNE1	0
20:34109273:G:T	GTEx/v6	Esophagus_Mucosa	ENSG00000214078	T	1.08219e-10	-6.80814	0.000312239	G	+	20	34109273	CPNE1	0
20:34186331:A:G	GTEx/v6	Stomach	ENSG00000214078	A	1.0824e-10	-7.01006	0.000924705	G	+	20	34186331	CPNE1	0
20:34153856:A:C	GTEx/v6	Skin_Not_Sun_Exposed_Suprapubic	ENSG00000214078	C	1.0859e-10	-6.91336	0.000506735	A	+	20	34153856	CPNE1	0
19:10794793:C:T	eQTLGen	eQTLGen_cis_eQTLs	ENSG00000127616	C	1.0894e-10	-6.4538	0	C	-	19	10794793	SMARCA4	0
20:34194243:A:G	GTEx/v7	Brain_Cortex	ENSG00000126001	G	1.09158e-10	-0.659059	4.16181e-16	A	+	20	34194243	CEP250	0
20:33907161:C:T	eQTLGen	eQTLGen_cis_eQTLs	ENSG00000078814	C	1.0922e-10	6.4536	0	T	-	20	33907161	MYH7B	1
20:34069370:A:G	GTEx/v6	Esophagus_Mucosa	ENSG00000214078	G	1.09402e-10	-6.80621	0.000312239	A	+	20	34069370	CPNE1	0
20:33956004:A:T	GTEx/v8	Esophagus_Mucosa	ENSG00000126001	T	1.0976e-10	-0.209249	1.37416e-22	T	-	20	33956004	CEP250	0
20:33958253:A:T	GTEx/v8	Esophagus_Mucosa	ENSG00000126001	T	1.0976e-10	-0.209249	1.37416e-22	T	-	20	33958253	CEP250	0
20:33983485:A:G	GTEx/v8	Esophagus_Mucosa	ENSG00000126001	G	1.0976e-10	-0.209249	1.37416e-22	G	-	20	33983485	CEP250	0
20:33985057:A:G	GTEx/v8	Esophagus_Mucosa	ENSG00000126001	G	1.0976e-10	-0.209249	1.37416e-22	G	-	20	33985057	CEP250	0
20:33923566:A:G	eQTLcatalogue	BLUEPRINT_ge_T-cell	ENSG00000126001	A	1.09909e-10	0.0758422	5.49545e-07	A	+	20	33923566	CEP250	0
20:34150145:A:G	GTEx/v6	Pancreas	ENSG00000214078	G	1.10357e-10	-7.11911	0.00061307	A	+	20	34150145	CPNE1	0
20:34033548:C:T	eQTLcatalogue	Fairfax_2014_LPS2	ENSG00000214078	C	1.10363e-10	-0.246268	5.51815e-07	C	-	20	34033548	CPNE1	0
20:33972948:A:G	GTEx/v8	Lung	ENSG00000125965	A	1.10367e-10	0.258465	9.11506e-08	A	+	20	33972948	GDF5	0
6:33175575:C:T	GTEx/v7	Artery_Tibial	ENSG00000204228	T	1.10523e-10	-0.242286	6.99592e-13	C	+	6	33175575	HSD17B8	0
20:33940495:T:TTC	GTEx/v6	Muscle_Skeletal	ENSG00000101019	TTC	1.10578e-10	6.67355	0.00030405	TTC	+	20	33940495	UQCC1	0
20:34080675:C:T	GTEx/v8	Colon_Sigmoid	ENSG00000214078	T	1.10617e-10	0.423063	1.01498e-53	T	+	20	34080675	CPNE1	0
20:34150145:A:G	GTEx/v6	Colon_Transverse	ENSG00000214078	G	1.10665e-10	-7.01031	0.000674021	A	+	20	34150145	CPNE1	0
20:34179409:T:TA	GTEx/v6	Muscle_Skeletal	ENSG00000214078	T	1.10797e-10	6.67322	0.00030405	T	+	20	34179409	CPNE1	0
20:34062642:C:T	GTEx/v7	Adipose_Visceral_Omentum	ENSG00000214078	T	1.10875e-10	-0.435172	2.48033e-60	C	+	20	34062642	CPNE1	0
20:34147998:A:G	GTEx/v7	Esophagus_Gastroesophageal_Junction	ENSG00000214078	G	1.11153e-10	-0.516572	3.86793e-39	A	+	20	34147998	CPNE1	1
20:34152018:A:T	GTEx/v7	Esophagus_Gastroesophageal_Junction	ENSG00000214078	T	1.11153e-10	-0.516572	3.86793e-39	A	+	20	34152018	CPNE1	0
20:34158394:A:G	GTEx/v7	Esophagus_Gastroesophageal_Junction	ENSG00000214078	G	1.11153e-10	-0.516572	3.86793e-39	A	+	20	34158394	CPNE1	0
20:34159447:C:G	GTEx/v7	Esophagus_Gastroesophageal_Junction	ENSG00000214078	G	1.11153e-10	-0.516572	3.86793e-39	C	+	20	34159447	CPNE1	0
20:34161966:C:T	GTEx/v7	Esophagus_Gastroesophageal_Junction	ENSG00000214078	T	1.11153e-10	0.516572	3.86793e-39	T	+	20	34161966	CPNE1	0
20:34054609:C:G	GTEx/v6	Esophagus_Mucosa	ENSG00000214078	C	1.11218e-10	-6.80331	0.000312239	G	+	20	34054609	CPNE1	0
20:33910581:A:G	eQTLGen	eQTLGen_cis_eQTLs	ENSG00000131043	A	1.1126e-10	-6.4508	0	G	+	20	33910581	AAR2	0
20:34087309:C:G	GTEx/v6	Adipose_Subcutaneous	ENSG00000214078	G	1.11585e-10	-6.72856	0.000270753	C	+	20	34087309	CPNE1	0
20:34006315:C:T	eQTLcatalogue	CEDAR_T-cell_CD8	ENSG00000214078	C	1.11726e-10	-0.172849	5.5863e-07	C	-	20	34006315	CPNE1	0
20:34023962:A:G	GTEx/v7	Muscle_Skeletal	ENSG00000126001	A	1.11892e-10	-0.269504	4.55309e-18	G	+	20	34023962	CEP250	1
20:33890061:A:G	GTEx/v8	Lung	ENSG00000125965	A	1.11903e-10	-0.255345	9.11506e-08	G	+	20	33890061	GDF5	0
20:33896757:C:G	GTEx/v8	Skin_Sun_Exposed_Lower_leg	ENSG00000125998	C	1.11983e-10	-0.136159	5.73138e-32	G	+	20	33896757	FAM83C	0
20:33937704:A:G	GTEx/v8	Lung	ENSG00000125965	A	1.12191e-10	0.256028	9.11506e-08	A	+	20	33937704	GDF5	0
20:33942685:A:G	GTEx/v8	Lung	ENSG00000125965	A	1.12191e-10	0.256028	9.11506e-08	A	+	20	33942685	GDF5	1
20:33947730:C:T	GTEx/v8	Lung	ENSG00000125965	C	1.12191e-10	0.256028	9.11506e-08	C	+	20	33947730	GDF5	0
20:33959315:C:T	GTEx/v8	Lung	ENSG00000125965	C	1.12191e-10	0.256028	9.11506e-08	C	+	20	33959315	GDF5	0
20:33966325:C:T	GTEx/v8	Lung	ENSG00000125965	T	1.12191e-10	0.256028	9.11506e-08	T	+	20	33966325	GDF5	0
20:33970527:A:G	GTEx/v8	Lung	ENSG00000125965	G	1.12191e-10	0.256028	9.11506e-08	G	+	20	33970527	GDF5	0
20:33972053:C:T	GTEx/v8	Lung	ENSG00000125965	T	1.12191e-10	0.256028	9.11506e-08	T	+	20	33972053	GDF5	0
20:33984976:C:T	GTEx/v8	Lung	ENSG00000125965	C	1.12191e-10	0.256028	9.11506e-08	C	+	20	33984976	GDF5	0
20:33987818:A:T	GTEx/v8	Lung	ENSG00000125965	A	1.12191e-10	0.256028	9.11506e-08	A	+	20	33987818	GDF5	0
20:33799280:G:T	GTEx/v8	Thyroid	ENSG00000101460	G	1.12377e-10	0.176079	1.77425e-46	T	-	20	33799280	MAP1LC3A	0
20:34062642:C:T	GTEx/v6	Whole_Blood	ENSG00000214078	T	1.12557e-10	-6.68833	0.000333874	C	+	20	34062642	CPNE1	0
20:34073379:A:G	GTEx/v6	Whole_Blood	ENSG00000214078	A	1.12557e-10	-6.68833	0.000333874	G	+	20	34073379	CPNE1	0
20:34047446:G:GAA	eQTLcatalogue	GENCORD_ge_fibroblast	ENSG00000214078	GAA	1.12571e-10	-0.214385	5.62855e-07	GAA	-	20	34047446	CPNE1	0
20:34063865:A:G	GTEx/v6	Whole_Blood	ENSG00000214078	G	1.12664e-10	-6.68817	0.000333874	A	+	20	34063865	CPNE1	0
20:34187697:A:G	GTEx/v6	Esophagus_Muscularis	ENSG00000214078	G	1.12804e-10	-6.84785	0.000335986	A	+	20	34187697	CPNE1	0
20:34061578:C:T	GTEx/v8	Skin_Not_Sun_Exposed_Suprapubic	ENSG00000101019	T	1.12848e-10	0.197531	1.21753e-26	T	+	20	34061578	UQCC1	0
20:34099789:A:G	GTEx/v8	Skin_Not_Sun_Exposed_Suprapubic	ENSG00000101019	A	1.12848e-10	0.197531	1.21753e-26	A	+	20	34099789	UQCC1	0
20:34161966:C:T	GTEx/v6	Heart_Left_Ventricle	ENSG00000214078	T	1.12861e-10	6.92529	0.000596884	T	+	20	34161966	CPNE1	0
20:34135629:A:G	GTEx/v6	Skin_Not_Sun_Exposed_Suprapubic	ENSG00000214078	A	1.12904e-10	-6.90617	0.000506735	G	+	20	34135629	CPNE1	0
6:33192867:A:C	GTEx/v6	Muscle_Skeletal	ENSG00000204228	C	1.12914e-10	-6.67005	0.00030405	A	+	6	33192867	HSD17B8	0
20:33951799:A:G	GTEx/v6	Muscle_Skeletal	ENSG00000101019	A	1.13042e-10	6.66986	0.00030405	A	+	20	33951799	UQCC1	0
20:33952620:A:G	GTEx/v6	Muscle_Skeletal	ENSG00000101019	A	1.13042e-10	6.66986	0.00030405	A	+	20	33952620	UQCC1	1
20:33961845:A:C	GTEx/v6	Muscle_Skeletal	ENSG00000101019	A	1.13042e-10	6.66986	0.00030405	A	+	20	33961845	UQCC1	0
20:33966260:C:T	GTEx/v6	Muscle_Skeletal	ENSG00000101019	C	1.13042e-10	6.66986	0.00030405	C	+	20	33966260	UQCC1	0
20:34080675:C:T	GTEx/v6	Muscle_Skeletal	ENSG00000126001	C	1.13048e-10	-6.66985	0.00030405	T	+	20	34080675	CEP250	0
20:33972948:A:G	GTEx/v6	Muscle_Skeletal	ENSG00000101019	A	1.1306e-10	6.66984	0.00030405	A	+	20	33972948	UQCC1	0
20:33973378:A:G	GTEx/v6	Muscle_Skeletal	ENSG00000101019	A	1.13083e-10	6.6698	0.00030405	A	+	20	33973378	UQCC1	0
20:33974051:C:T	GTEx/v6	Muscle_Skeletal	ENSG00000101019	C	1.1313e-10	6.66973	0.00030405	C	+	20	33974051	UQCC1	0
20:34187728:G:T	GTEx/v6	Esophagus_Muscularis	ENSG00000214078	G	1.13207e-10	-6.84721	0.000335986	T	+	20	34187728	CPNE1	0
20:33945474:C:CA	eQTLcatalogue	Fairfax_2014_LPS24	ENSG00000101019	C	1.13389e-10	0.106454	5.66945e-07	CA	-	20	33945474	UQCC1	0
20:33972948:A:G	eQTLGen	eQTLGen_cis_eQTLs	ENSG00000101460	G	1.1379e-10	6.4475	0	A	-	20	33972948	MAP1LC3A	0
20:34180239:A:G	GTEx/v6	Brain_Cerebellar_Hemisphere	ENSG00000126001	G	1.13843e-10	7.62562	0.000977302	G	+	20	34180239	CEP250	0
20:33914208:A:G	GTEx/v8	Whole_Blood	ENSG00000214078	G	1.13931e-10	-0.208623	7.06664e-188	A	+	20	33914208	CPNE1	1
20:33915571:A:G	GTEx/v8	Whole_Blood	ENSG00000214078	G	1.13931e-10	-0.208623	7.06664e-188	A	+	20	33915571	CPNE1	0
20:33923566:A:G	GTEx/v8	Whole_Blood	ENSG00000214078	G	1.13931e-10	-0.208623	7.06664e-188	A	+	20	33923566	CPNE1	0
20:33924112:C:T	GTEx/v8	Whole_Blood	ENSG00000214078	T	1.13931e-10	-0.208623	7.06664e-188	C	+	20	33924112	CPNE1	0
20:33924130:A:C	GTEx/v8	Whole_Blood	ENSG00000214078	A	1.13931e-10	-0.208623	7.06664e-188	C	+	20	33924130	CPNE1	0
20:33924273:A:C	GTEx/v8	Whole_Blood	ENSG00000214078	A	1.13931e-10	-0.208623	7.06664e-188	C	+	20	33924273	CPNE1	0
20:34039394:G:T	GTEx/v6	Brain_Cortex	ENSG00000126001	T	1.13939e-10	-7.49951	0.00129004	G	+	20	34039394	CEP250	0
20:34001915:C:T	PsychENCODE	PsychENCODE_eQTLs	ENSG00000125965	T	1.13991e-10	-0.140108	2.72747e-08	T	-	20	34001915	GDF5	0
20:33973315:G:T	eQTLGen	eQTLGen_cis_eQTLs	ENSG00000101460	T	1.1424e-10	6.4469	0	G	-	20	33973315	MAP1LC3A	0
20:34105581:C:CA	eQTLcatalogue	Fairfax_2014_naive	ENSG00000214078	C	1.14253e-10	-0.151109	5.71265e-07	C	-	20	34105581	CPNE1	0
20:34097136:A:G	GTEx/v8	Stomach	ENSG00000214078	A	1.14538e-10	0.396883	9.16789e-72	A	+	20	34097136	CPNE1	0
20:33982435:A:G	GTEx/v6	Muscle_Skeletal	ENSG00000101019	A	1.14825e-10	6.66724	0.00030405	A	+	20	33982435	UQCC1	0
20:34158394:A:G	GTEx/v6	Artery_Aorta	ENSG00000214078	G	1.14888e-10	-6.89994	0.000407663	A	+	20	34158394	CPNE1	0
20:34165582:C:G	GTEx/v7	Prostate	ENSG00000214078	C	1.14921e-10	0.694973	4.639e-17	C	+	20	34165582	CPNE1	0
20:33987818:A:T	PsychENCODE	PsychENCODE_eQTLs	ENSG00000125965	A	1.15434e-10	-0.140207	2.76021e-08	A	-	20	33987818	GDF5	0
20:34061578:C:T	GTEx/v8	Adrenal_Gland	ENSG00000214078	T	1.15589e-10	0.513514	8.25271e-43	T	+	20	34061578	CPNE1	0
20:34099789:A:G	GTEx/v8	Adrenal_Gland	ENSG00000214078	A	1.15589e-10	0.513514	8.25271e-43	A	+	20	34099789	CPNE1	0
20:34107956:A:G	GTEx/v8	Adrenal_Gland	ENSG00000214078	A	1.15589e-10	0.513514	8.25271e-43	A	+	20	34107956	CPNE1	0
20:33963750:T:TA	eQTLcatalogue	CEDAR_T-cell_CD4	ENSG00000214078	TA	1.1573e-10	0.155192	5.7865e-07	T	-	20	33963750	CPNE1	0
20:33980860:C:T	GTEx/v8	Whole_Blood	ENSG00000214078	C	1.15777e-10	0.21658	7.06664e-188	C	+	20	33980860	CPNE1	0
20:34003740:C:T	GTEx/v8	Whole_Blood	ENSG00000214078	C	1.15777e-10	-0.21658	7.06664e-188	T	+	20	34003740	CPNE1	0
20:34108102:T:TA	GTEx/v6	Esophagus_Mucosa	ENSG00000214078	TA	1.15811e-10	-6.79615	0.000312239	T	+	20	34108102	CPNE1	0
20:34005240:C:T	eQTLGen	eQTLGen_cis_eQTLs	ENSG00000101460	T	1.1591e-10	6.4447	0	C	-	20	34005240	MAP1LC3A	0
20:34056952:C:T	GTEx/v6	Adipose_Subcutaneous	ENSG00000214078	C	1.15925e-10	-6.72203	0.000270753	T	+	20	34056952	CPNE1	0
20:34108260:C:T	GTEx/v7	Heart_Atrial_Appendage	ENSG00000214078	C	1.1605e-10	-0.382373	1.60034e-58	T	+	20	34108260	CPNE1	0
20:34096581:C:T	eQTLcatalogue	BLUEPRINT_ge_monocyte	ENSG00000214078	T	1.16123e-10	-0.282302	5.80615e-07	T	-	20	34096581	CPNE1	0
20:34052273:A:G	GTEx/v8	Skin_Not_Sun_Exposed_Suprapubic	ENSG00000101019	G	1.16166e-10	0.195059	1.21753e-26	G	+	20	34052273	UQCC1	0
20:33971914:C:T	GTEx/v8	Thyroid	ENSG00000125965	T	1.16244e-10	-0.285548	3.54082e-07	T	-	20	33971914	GDF5	0
20:34025756:A:G	GTEx/v7	Skin_Not_Sun_Exposed_Suprapubic	ENSG00000101019	G	1.16326e-10	-0.245584	7.33566e-14	A	+	20	34025756	UQCC1	1
20:33924130:A:C	eQTLcatalogue	BLUEPRINT_ge_T-cell	ENSG00000126001	C	1.16384e-10	0.075689	5.8192e-07	C	+	20	33924130	CEP250	0
20:33924112:C:T	eQTLcatalogue	BLUEPRINT_ge_T-cell	ENSG00000126001	C	1.16401e-10	0.0756883	5.82005e-07	C	+	20	33924112	CEP250	0
20:33925094:C:T	eQTLcatalogue	BLUEPRINT_ge_T-cell	ENSG00000126001	T	1.16417e-10	0.0756888	5.82085e-07	T	+	20	33925094	CEP250	0
20:33915571:A:G	eQTLcatalogue	BLUEPRINT_ge_T-cell	ENSG00000126001	A	1.16523e-10	0.0756872	5.82615e-07	A	+	20	33915571	CEP250	0
20:34101821:A:G	eQTLcatalogue	BLUEPRINT_ge_monocyte	ENSG00000214078	A	1.16573e-10	-0.282286	5.82865e-07	A	-	20	34101821	CPNE1	0
20:33925843:A:C	eQTLcatalogue	BLUEPRINT_ge_T-cell	ENSG00000126001	C	1.16683e-10	0.0757025	5.83415e-07	C	+	20	33925843	CEP250	1
20:34109273:G:T	eQTLcatalogue	BLUEPRINT_ge_monocyte	ENSG00000214078	G	1.16747e-10	-0.282249	5.83735e-07	G	-	20	34109273	CPNE1	0
20:34006970:C:T	GTEx/v6	Muscle_Skeletal	ENSG00000101019	C	1.16814e-10	6.66437	0.00030405	C	+	20	34006970	UQCC1	0
20:34156012:A:C	GTEx/v6	Pancreas	ENSG00000214078	C	1.16842e-10	-7.10767	0.00061307	A	+	20	34156012	CPNE1	0
20:34101631:A:C	eQTLcatalogue	BLUEPRINT_ge_monocyte	ENSG00000214078	C	1.16888e-10	-0.28228	5.8444e-07	C	-	20	34101631	CPNE1	0
9:116918675:A:G	GTEx/v8	Cells_Cultured_fibroblasts	ENSG00000196739	G	1.1689e-10	-0.232154	8.58308e-33	G	-	9	116918675	COL27A1	0
20:34046501:A:G	eQTLcatalogue	BLUEPRINT_ge_monocyte	ENSG00000214078	G	1.16896e-10	-0.282247	5.8448e-07	G	-	20	34046501	CPNE1	0
20:34045513:A:G	eQTLcatalogue	BLUEPRINT_ge_monocyte	ENSG00000214078	A	1.16912e-10	-0.282244	5.8456e-07	A	-	20	34045513	CPNE1	0
20:34045611:A:T	eQTLcatalogue	BLUEPRINT_ge_monocyte	ENSG00000214078	T	1.16912e-10	-0.282244	5.8456e-07	T	-	20	34045611	CPNE1	0
20:34048161:C:T	eQTLcatalogue	BLUEPRINT_ge_monocyte	ENSG00000214078	C	1.16912e-10	-0.282244	5.8456e-07	C	-	20	34048161	CPNE1	0
20:34048625:C:T	eQTLcatalogue	BLUEPRINT_ge_monocyte	ENSG00000214078	T	1.16912e-10	-0.282244	5.8456e-07	T	-	20	34048625	CPNE1	0
20:34048661:C:T	eQTLcatalogue	BLUEPRINT_ge_monocyte	ENSG00000214078	C	1.16912e-10	-0.282244	5.8456e-07	C	-	20	34048661	CPNE1	0
20:34054729:C:T	eQTLcatalogue	BLUEPRINT_ge_monocyte	ENSG00000214078	T	1.16912e-10	-0.282244	5.8456e-07	T	-	20	34054729	CPNE1	0
20:34055706:C:T	eQTLcatalogue	BLUEPRINT_ge_monocyte	ENSG00000214078	T	1.16912e-10	-0.282244	5.8456e-07	T	-	20	34055706	CPNE1	0
20:34056952:C:T	eQTLcatalogue	BLUEPRINT_ge_monocyte	ENSG00000214078	T	1.16912e-10	-0.282244	5.8456e-07	T	-	20	34056952	CPNE1	0
20:34059337:C:T	eQTLcatalogue	BLUEPRINT_ge_monocyte	ENSG00000214078	T	1.16912e-10	-0.282244	5.8456e-07	T	-	20	34059337	CPNE1	0
20:34059536:A:G	eQTLcatalogue	BLUEPRINT_ge_monocyte	ENSG00000214078	A	1.16912e-10	-0.282244	5.8456e-07	A	-	20	34059536	CPNE1	0
20:34060286:C:T	eQTLcatalogue	BLUEPRINT_ge_monocyte	ENSG00000214078	T	1.16912e-10	-0.282244	5.8456e-07	T	-	20	34060286	CPNE1	0
20:34065125:A:G	eQTLcatalogue	BLUEPRINT_ge_monocyte	ENSG00000214078	A	1.16912e-10	-0.282244	5.8456e-07	A	-	20	34065125	CPNE1	0
20:34065195:A:G	eQTLcatalogue	BLUEPRINT_ge_monocyte	ENSG00000214078	A	1.16912e-10	-0.282244	5.8456e-07	A	-	20	34065195	CPNE1	0
20:34066312:C:T	eQTLcatalogue	BLUEPRINT_ge_monocyte	ENSG00000214078	T	1.16912e-10	-0.282244	5.8456e-07	T	-	20	34066312	CPNE1	0
20:34066645:C:T	eQTLcatalogue	BLUEPRINT_ge_monocyte	ENSG00000214078	T	1.16912e-10	-0.282244	5.8456e-07	T	-	20	34066645	CPNE1	1
20:34069370:A:G	eQTLcatalogue	BLUEPRINT_ge_monocyte	ENSG00000214078	A	1.16912e-10	-0.282244	5.8456e-07	A	-	20	34069370	CPNE1	0
20:34075015:C:T	eQTLcatalogue	BLUEPRINT_ge_monocyte	ENSG00000214078	C	1.16912e-10	-0.282244	5.8456e-07	C	-	20	34075015	CPNE1	0
20:34076780:A:G	eQTLcatalogue	BLUEPRINT_ge_monocyte	ENSG00000214078	A	1.16912e-10	-0.282244	5.8456e-07	A	-	20	34076780	CPNE1	0
20:34077403:C:T	eQTLcatalogue	BLUEPRINT_ge_monocyte	ENSG00000214078	T	1.16912e-10	-0.282244	5.8456e-07	T	-	20	34077403	CPNE1	0
20:34077848:A:G	eQTLcatalogue	BLUEPRINT_ge_monocyte	ENSG00000214078	G	1.16912e-10	-0.282244	5.8456e-07	G	-	20	34077848	CPNE1	0
20:34093757:C:T	eQTLcatalogue	BLUEPRINT_ge_monocyte	ENSG00000214078	C	1.16912e-10	-0.282244	5.8456e-07	C	-	20	34093757	CPNE1	0
20:34097353:C:T	eQTLcatalogue	BLUEPRINT_ge_monocyte	ENSG00000214078	T	1.16912e-10	-0.282244	5.8456e-07	T	-	20	34097353	CPNE1	0
20:34045191:A:G	eQTLcatalogue	BLUEPRINT_ge_monocyte	ENSG00000214078	G	1.16922e-10	-0.282246	5.8461e-07	G	-	20	34045191	CPNE1	0
20:34165582:C:G	GTEx/v7	Cells_Transformed_fibroblasts	ENSG00000125991	C	1.17091e-10	0.19729	2.16907e-18	C	+	20	34165582	ERGIC3	0
20:34102189:C:T	eQTLcatalogue	BLUEPRINT_ge_monocyte	ENSG00000214078	T	1.17447e-10	-0.282223	5.87235e-07	T	-	20	34102189	CPNE1	0
20:34109427:A:G	GTEx/v8	Skin_Not_Sun_Exposed_Suprapubic	ENSG00000101019	A	1.17573e-10	0.19523	1.21753e-26	A	+	20	34109427	UQCC1	0
20:34105634:C:T	PsychENCODE	PsychENCODE_eQTLs	ENSG00000101019	T	1.17699e-10	-0.135622	2.81166e-08	C	+	20	34105634	UQCC1	0
20:34045513:A:G	GTEx/v6	Adipose_Subcutaneous	ENSG00000214078	G	1.17992e-10	-6.719	0.000270753	A	+	20	34045513	CPNE1	0
20:34107160:C:G	GTEx/v6	Brain_Cerebellar_Hemisphere	ENSG00000126001	C	1.1813e-10	-7.61671	0.000977302	G	+	20	34107160	CEP250	0
20:34054409:C:T	eQTLcatalogue	BLUEPRINT_ge_monocyte	ENSG00000214078	C	1.18281e-10	-0.282157	5.91405e-07	C	-	20	34054409	CPNE1	0
20:34082050:C:CT	GTEx/v6	Adipose_Subcutaneous	ENSG00000214078	CT	1.18386e-10	-6.71842	0.000270753	C	+	20	34082050	CPNE1	0
20:34075687:G:T	eQTLcatalogue	BLUEPRINT_ge_monocyte	ENSG00000214078	T	1.18489e-10	-0.282196	5.92445e-07	T	-	20	34075687	CPNE1	0
20:34075688:C:T	eQTLcatalogue	BLUEPRINT_ge_monocyte	ENSG00000214078	T	1.18489e-10	-0.282196	5.92445e-07	T	-	20	34075688	CPNE1	0
20:34079494:C:T	eQTLcatalogue	BLUEPRINT_ge_monocyte	ENSG00000214078	T	1.18684e-10	-0.282178	5.9342e-07	T	-	20	34079494	CPNE1	0
20:33967523:C:T	eQTLGen	eQTLGen_cis_eQTLs	ENSG00000078814	T	1.1869e-10	6.4411	0	C	-	20	33967523	MYH7B	0
20:34105964:T:TG	GTEx/v6	Esophagus_Muscularis	ENSG00000214078	TG	1.18701e-10	-6.83867	0.000335986	T	+	20	34105964	CPNE1	0
20:34150145:A:G	EyeGEx	EyeGEx	ENSG00000125991	G	1.18763e-10	0.533034	2.92922e-08	A	-	20	34150145	ERGIC3	0
20:34165582:C:G	GTEx/v6	Heart_Left_Ventricle	ENSG00000214078	C	1.18814e-10	6.91573	0.000596884	C	+	20	34165582	CPNE1	0
20:34047055:G:GT	GTEx/v6	Whole_Blood	ENSG00000214078	GT	1.18924e-10	-6.67906	0.000333874	G	+	20	34047055	CPNE1	0
15:58309016:A:C	GTEx/v8	Cells_Cultured_fibroblasts	ENSG00000128918	A	1.18996e-10	-0.284591	8.46715e-08	C	+	15	58309016	ALDH1A2	0
20:34190870:A:G	GTEx/v8	Artery_Aorta	ENSG00000171222	G	1.19165e-10	0.227558	4.83704e-16	A	-	20	34190870	SCAND1	0
20:33982846:A:G	GTEx/v8	Skin_Sun_Exposed_Lower_leg	ENSG00000125998	A	1.19691e-10	0.136484	5.73138e-32	A	+	20	33982846	FAM83C	0
20:34003740:C:T	GTEx/v8	Skin_Sun_Exposed_Lower_leg	ENSG00000125998	C	1.19691e-10	-0.136484	5.73138e-32	T	+	20	34003740	FAM83C	0
20:33986549:C:T	eQTLcatalogue	Fairfax_2014_LPS24	ENSG00000242372	C	1.20141e-10	-0.0898779	6.00705e-07	T	+	20	33986549	EIF6	0
20:34005214:C:T	eQTLGen	eQTLGen_cis_eQTLs	ENSG00000101460	C	1.2026e-10	6.439	0	T	-	20	34005214	MAP1LC3A	0
20:33937704:A:G	GTEx/v8	Esophagus_Mucosa	ENSG00000126001	A	1.20313e-10	-0.211743	1.37416e-22	A	-	20	33937704	CEP250	0
20:33942685:A:G	GTEx/v8	Esophagus_Mucosa	ENSG00000126001	A	1.20313e-10	-0.211743	1.37416e-22	A	-	20	33942685	CEP250	1
20:33947730:C:T	GTEx/v8	Esophagus_Mucosa	ENSG00000126001	C	1.20313e-10	-0.211743	1.37416e-22	C	-	20	33947730	CEP250	0
20:33959315:C:T	GTEx/v8	Esophagus_Mucosa	ENSG00000126001	C	1.20313e-10	-0.211743	1.37416e-22	C	-	20	33959315	CEP250	0
20:33966325:C:T	GTEx/v8	Esophagus_Mucosa	ENSG00000126001	T	1.20313e-10	-0.211743	1.37416e-22	T	-	20	33966325	CEP250	0
20:33970527:A:G	GTEx/v8	Esophagus_Mucosa	ENSG00000126001	G	1.20313e-10	-0.211743	1.37416e-22	G	-	20	33970527	CEP250	0
20:33972053:C:T	GTEx/v8	Esophagus_Mucosa	ENSG00000126001	T	1.20313e-10	-0.211743	1.37416e-22	T	-	20	33972053	CEP250	0
20:33984976:C:T	GTEx/v8	Esophagus_Mucosa	ENSG00000126001	C	1.20313e-10	-0.211743	1.37416e-22	C	-	20	33984976	CEP250	0
20:33987818:A:T	GTEx/v8	Esophagus_Mucosa	ENSG00000126001	A	1.20313e-10	-0.211743	1.37416e-22	A	-	20	33987818	CEP250	0
20:33974163:A:T	GTEx/v6	Muscle_Skeletal	ENSG00000101019	A	1.20368e-10	6.65936	0.00030405	A	+	20	33974163	UQCC1	0
20:34120994:A:AT	GTEx/v7	Adrenal_Gland	ENSG00000214078	AT	1.20664e-10	-0.613898	1.22075e-32	A	+	20	34120994	CPNE1	0
20:34153341:C:T	GTEx/v8	Brain_Caudate_basal_ganglia	ENSG00000214078	C	1.21033e-10	0.458909	1.35993e-30	C	+	20	34153341	CPNE1	0
20:34056952:C:T	GTEx/v6	Whole_Blood	ENSG00000214078	C	1.21194e-10	-6.67587	0.000333874	T	+	20	34056952	CPNE1	0
20:34045513:A:G	GTEx/v6	Whole_Blood	ENSG00000214078	G	1.21636e-10	-6.67525	0.000333874	A	+	20	34045513	CPNE1	0
20:34159447:C:G	GTEx/v8	Artery_Aorta	ENSG00000171222	C	1.21663e-10	-0.217337	4.83704e-16	C	-	20	34159447	SCAND1	0
20:34161966:C:T	GTEx/v8	Artery_Aorta	ENSG00000171222	T	1.21663e-10	-0.217337	4.83704e-16	T	-	20	34161966	SCAND1	0
20:34180239:A:G	GTEx/v7	Stomach	ENSG00000214078	G	1.2168e-10	0.522876	7.83023e-44	G	+	20	34180239	CPNE1	0
20:33952620:A:G	eQTLGen	eQTLGen_cis_eQTLs	ENSG00000078814	G	1.217e-10	6.4374	0	A	-	20	33952620	MYH7B	1
20:33997291:A:T	GTEx/v6	Muscle_Skeletal	ENSG00000101019	A	1.2191e-10	6.65722	0.00030405	A	+	20	33997291	UQCC1	0
20:34182069:A:G	GTEx/v7	Cells_Transformed_fibroblasts	ENSG00000101019	A	1.2205e-10	-0.330876	3.00446e-27	G	+	20	34182069	UQCC1	0
20:33890061:A:G	GTEx/v7	Skin_Sun_Exposed_Lower_leg	ENSG00000125998	A	1.22128e-10	-0.178576	2.61145e-25	G	+	20	33890061	FAM83C	0
20:33894463:A:G	GTEx/v7	Thyroid	ENSG00000101019	G	1.22252e-10	-0.231717	1.36416e-08	A	+	20	33894463	UQCC1	0
20:33960799:A:G	GTEx/v8	Esophagus_Mucosa	ENSG00000126001	G	1.22364e-10	-0.20973	1.37416e-22	G	-	20	33960799	CEP250	0
20:33982435:A:G	GTEx/v8	Esophagus_Mucosa	ENSG00000126001	A	1.22364e-10	-0.20973	1.37416e-22	A	-	20	33982435	CEP250	0
6:33192662:A:G	GTEx/v8	Brain_Cortex	ENSG00000204228	A	1.22433e-10	-0.33194	3.77325e-06	G	+	6	33192662	HSD17B8	0
20:34023962:A:G	GTEx/v8	Breast_Mammary_Tissue	ENSG00000101019	G	1.22543e-10	0.248126	9.79844e-10	G	+	20	34023962	UQCC1	1
20:33977349:A:G	GTEx/v8	Lung	ENSG00000125965	A	1.22656e-10	0.255291	9.11506e-08	A	+	20	33977349	GDF5	0
20:33985568:C:T	GTEx/v8	Lung	ENSG00000125965	T	1.22656e-10	0.255291	9.11506e-08	T	+	20	33985568	GDF5	0
20:33994265:G:T	GTEx/v8	Lung	ENSG00000125965	T	1.22656e-10	0.255291	9.11506e-08	T	+	20	33994265	GDF5	0
20:33996433:C:T	GTEx/v8	Lung	ENSG00000125965	C	1.22656e-10	0.255291	9.11506e-08	C	+	20	33996433	GDF5	0
20:33997291:A:T	GTEx/v8	Lung	ENSG00000125965	A	1.22656e-10	0.255291	9.11506e-08	A	+	20	33997291	GDF5	0
20:33997734:A:G	GTEx/v8	Lung	ENSG00000125965	A	1.22656e-10	0.255291	9.11506e-08	A	+	20	33997734	GDF5	0
20:33999267:A:G	GTEx/v8	Lung	ENSG00000125965	G	1.22656e-10	0.255291	9.11506e-08	G	+	20	33999267	GDF5	0
20:34001058:C:T	GTEx/v8	Lung	ENSG00000125965	T	1.22656e-10	0.255291	9.11506e-08	T	+	20	34001058	GDF5	0
20:34001541:C:G	GTEx/v8	Lung	ENSG00000125965	C	1.22656e-10	0.255291	9.11506e-08	C	+	20	34001541	GDF5	0
20:34001915:C:T	GTEx/v8	Lung	ENSG00000125965	T	1.22656e-10	0.255291	9.11506e-08	T	+	20	34001915	GDF5	0
20:34002272:C:CAT	GTEx/v8	Lung	ENSG00000125965	C	1.22656e-10	0.255291	9.11506e-08	C	+	20	34002272	GDF5	0
20:33960308:C:T	eQTLGen	eQTLGen_cis_eQTLs	ENSG00000078814	C	1.2266e-10	6.4361	0	T	-	20	33960308	MYH7B	0
20:34025756:A:G	GTEx/v8	Thyroid	ENSG00000125965	A	1.22791e-10	-0.286446	3.54082e-07	A	-	20	34025756	GDF5	1
20:34096725:A:G	GTEx/v6	Lung	ENSG00000214078	G	1.22867e-10	-6.73639	0.00038378	A	+	20	34096725	CPNE1	0
20:33880729:A:C	eQTLcatalogue	HipSci_ge_iPSC	ENSG00000101000	A	1.22928e-10	-0.232261	6.1464e-07	A	-	20	33880729	PROCR	0
20:34161966:C:T	PsychENCODE	PsychENCODE_eQTLs	ENSG00000214078	T	1.22943e-10	0.0965534	2.93015e-08	T	+	20	34161966	CPNE1	0
20:34001541:C:G	eQTLGen	eQTLGen_cis_eQTLs	ENSG00000078814	G	1.2299e-10	6.4357	0	C	-	20	34001541	MYH7B	0
20:34108260:C:T	GTEx/v6	Muscle_Skeletal	ENSG00000126001	C	1.23052e-10	-6.65566	0.00030405	T	+	20	34108260	CEP250	0
20:33933846:C:T	GTEx/v8	Lung	ENSG00000125965	C	1.23106e-10	0.257007	9.11506e-08	C	+	20	33933846	GDF5	0
20:33934301:C:T	GTEx/v8	Lung	ENSG00000125965	C	1.23106e-10	0.257007	9.11506e-08	C	+	20	33934301	GDF5	0
20:33940495:T:TTC	GTEx/v8	Lung	ENSG00000125965	TTC	1.23106e-10	0.257007	9.11506e-08	TTC	+	20	33940495	GDF5	0
20:33942261:A:G	GTEx/v8	Lung	ENSG00000125965	A	1.23106e-10	0.257007	9.11506e-08	A	+	20	33942261	GDF5	0
20:33942263:A:G	GTEx/v8	Lung	ENSG00000125965	G	1.23106e-10	0.257007	9.11506e-08	G	+	20	33942263	GDF5	0
20:33947285:C:G	GTEx/v8	Lung	ENSG00000125965	G	1.23106e-10	0.257007	9.11506e-08	G	+	20	33947285	GDF5	0
20:33948919:A:G	GTEx/v8	Lung	ENSG00000125965	G	1.23106e-10	0.257007	9.11506e-08	G	+	20	33948919	GDF5	0
20:33949282:C:T	GTEx/v8	Lung	ENSG00000125965	C	1.23106e-10	0.257007	9.11506e-08	C	+	20	33949282	GDF5	0
20:33951799:A:G	GTEx/v8	Lung	ENSG00000125965	A	1.23106e-10	0.257007	9.11506e-08	A	+	20	33951799	GDF5	0
20:33952620:A:G	GTEx/v8	Lung	ENSG00000125965	A	1.23106e-10	0.257007	9.11506e-08	A	+	20	33952620	GDF5	1
20:33960308:C:T	GTEx/v8	Lung	ENSG00000125965	T	1.23106e-10	0.257007	9.11506e-08	T	+	20	33960308	GDF5	0
20:33960450:C:T	GTEx/v8	Lung	ENSG00000125965	C	1.23106e-10	0.257007	9.11506e-08	C	+	20	33960450	GDF5	0
20:33966260:C:T	GTEx/v8	Lung	ENSG00000125965	C	1.23106e-10	0.257007	9.11506e-08	C	+	20	33966260	GDF5	0
20:33967523:C:T	GTEx/v8	Lung	ENSG00000125965	C	1.23106e-10	0.257007	9.11506e-08	C	+	20	33967523	GDF5	0
20:33971085:A:G	GTEx/v8	Lung	ENSG00000125965	G	1.23106e-10	0.257007	9.11506e-08	G	+	20	33971085	GDF5	0
20:33972899:A:C	GTEx/v8	Lung	ENSG00000125965	C	1.23106e-10	0.257007	9.11506e-08	C	+	20	33972899	GDF5	0
20:33973378:A:G	GTEx/v8	Lung	ENSG00000125965	A	1.23106e-10	0.257007	9.11506e-08	A	+	20	33973378	GDF5	0
20:33974051:C:T	GTEx/v8	Lung	ENSG00000125965	C	1.23106e-10	0.257007	9.11506e-08	C	+	20	33974051	GDF5	0
20:33974163:A:T	GTEx/v8	Lung	ENSG00000125965	A	1.23106e-10	0.257007	9.11506e-08	A	+	20	33974163	GDF5	0
20:33972053:C:T	eQTLGen	eQTLGen_cis_eQTLs	ENSG00000078814	C	1.2331e-10	6.4353	0	T	-	20	33972053	MYH7B	0
20:34029882:A:T	GTEx/v7	Adipose_Subcutaneous	ENSG00000214078	T	1.23477e-10	-0.442682	3.20007e-86	A	+	20	34029882	CPNE1	1
20:33987576:A:G	GTEx/v8	Heart_Atrial_Appendage	ENSG00000101019	A	1.2376e-10	0.141976	9.29261e-09	A	+	20	33987576	UQCC1	0
20:34006315:C:T	GTEx/v8	Nerve_Tibial	ENSG00000214078	T	1.24188e-10	-0.318273	6.76283e-143	C	+	20	34006315	CPNE1	0
20:34006436:C:T	GTEx/v8	Nerve_Tibial	ENSG00000214078	C	1.24188e-10	-0.318273	6.76283e-143	T	+	20	34006436	CPNE1	0
20:33887983:A:G	GTEx/v7	Adipose_Subcutaneous	ENSG00000101019	A	1.24268e-10	-0.297493	4.54223e-12	G	+	20	33887983	UQCC1	0
20:34109427:A:G	GTEx/v6	Esophagus_Mucosa	ENSG00000214078	G	1.24392e-10	-6.78351	0.000312239	A	+	20	34109427	CPNE1	0
20:33934437:A:T	GTEx/v6	Esophagus_Mucosa	ENSG00000101019	A	1.24466e-10	6.7834	0.000312239	A	+	20	33934437	UQCC1	0
20:33972053:C:T	GTEx/v6	Muscle_Skeletal	ENSG00000101019	T	1.2452e-10	6.65367	0.00030405	T	+	20	33972053	UQCC1	0
20:33963984:G:GC	GTEx/v8	Nerve_Tibial	ENSG00000101019	G	1.24557e-10	0.214939	5.06739e-08	G	+	20	33963984	UQCC1	0
20:33914208:A:G	eQTLGen	eQTLGen_cis_eQTLs	ENSG00000078814	G	1.2478e-10	6.4335	0	A	-	20	33914208	MYH7B	1
20:34052273:A:G	GTEx/v6	Esophagus_Mucosa	ENSG00000214078	A	1.2489e-10	-6.7828	0.000312239	G	+	20	34052273	CPNE1	0
20:33942261:A:G	GTEx/v7	Thyroid	ENSG00000101019	A	1.25004e-10	0.234369	1.36416e-08	A	+	20	33942261	UQCC1	0
20:34036699:A:C	GTEx/v7	Brain_Frontal_Cortex_BA9	ENSG00000126001	C	1.25025e-10	-0.676377	1.26209e-08	A	+	20	34036699	CEP250	0
20:34036865:A:G	GTEx/v7	Brain_Frontal_Cortex_BA9	ENSG00000126001	A	1.25025e-10	-0.676377	1.26209e-08	G	+	20	34036865	CEP250	0
20:34037523:A:G	GTEx/v7	Brain_Frontal_Cortex_BA9	ENSG00000126001	G	1.25025e-10	-0.676377	1.26209e-08	A	+	20	34037523	CEP250	0
20:34052273:A:G	GTEx/v7	Brain_Frontal_Cortex_BA9	ENSG00000126001	A	1.25025e-10	-0.676377	1.26209e-08	G	+	20	34052273	CEP250	0
20:34052604:A:G	GTEx/v7	Brain_Frontal_Cortex_BA9	ENSG00000126001	G	1.25025e-10	-0.676377	1.26209e-08	A	+	20	34052604	CEP250	0
20:34052676:C:G	GTEx/v7	Brain_Frontal_Cortex_BA9	ENSG00000126001	G	1.25025e-10	-0.676377	1.26209e-08	C	+	20	34052676	CEP250	0
20:34059675:A:G	GTEx/v7	Brain_Frontal_Cortex_BA9	ENSG00000126001	G	1.25025e-10	-0.676377	1.26209e-08	A	+	20	34059675	CEP250	0
20:34061578:C:T	GTEx/v7	Brain_Frontal_Cortex_BA9	ENSG00000126001	C	1.25025e-10	-0.676377	1.26209e-08	T	+	20	34061578	CEP250	0
20:34062710:C:T	GTEx/v7	Brain_Frontal_Cortex_BA9	ENSG00000126001	T	1.25025e-10	-0.676377	1.26209e-08	C	+	20	34062710	CEP250	0
20:34088764:A:G	GTEx/v7	Brain_Frontal_Cortex_BA9	ENSG00000126001	A	1.25025e-10	-0.676377	1.26209e-08	G	+	20	34088764	CEP250	0
20:34097136:A:G	GTEx/v7	Brain_Frontal_Cortex_BA9	ENSG00000126001	G	1.25025e-10	-0.676377	1.26209e-08	A	+	20	34097136	CEP250	0
20:34099789:A:G	GTEx/v7	Brain_Frontal_Cortex_BA9	ENSG00000126001	G	1.25025e-10	-0.676377	1.26209e-08	A	+	20	34099789	CEP250	0
20:34107956:A:G	GTEx/v7	Brain_Frontal_Cortex_BA9	ENSG00000126001	G	1.25025e-10	-0.676377	1.26209e-08	A	+	20	34107956	CEP250	0
20:33970527:A:G	GTEx/v6	Muscle_Skeletal	ENSG00000101019	G	1.25038e-10	6.65298	0.00030405	G	+	20	33970527	UQCC1	0
20:34087309:C:G	GTEx/v6	Colon_Transverse	ENSG00000214078	G	1.25052e-10	-6.98683	0.000674021	C	+	20	34087309	CPNE1	0
20:33969530:C:T	eQTLGen	eQTLGen_cis_eQTLs	ENSG00000078814	C	1.2511e-10	6.4332	0	T	-	20	33969530	MYH7B	0
20:33987298:C:T	eQTLGen	eQTLGen_cis_eQTLs	ENSG00000078814	T	1.2511e-10	6.4331	0	C	-	20	33987298	MYH7B	0
20:34008162:C:T	GTEx/v8	Adipose_Subcutaneous	ENSG00000214078	C	1.25285e-10	-0.308389	6.32869e-144	T	+	20	34008162	CPNE1	0
20:34107160:C:G	GTEx/v7	Adipose_Visceral_Omentum	ENSG00000214078	C	1.25451e-10	-0.439594	2.48033e-60	G	+	20	34107160	CPNE1	0
20:33942261:A:G	eQTLcatalogue	TwinsUK_ge_fat	ENSG00000214078	G	1.25557e-10	0.0964632	6.27785e-07	A	-	20	33942261	CPNE1	0
20:34039394:G:T	GTEx/v6	Cells_Transformed_fibroblasts	ENSG00000214078	T	1.2583e-10	-6.7404	0.00020866	G	+	20	34039394	CPNE1	0
20:34022387:A:C	GTEx/v8	Testis	ENSG00000214078	A	1.25907e-10	0.388912	8.33206e-78	A	+	20	34022387	CPNE1	1
20:33970462:A:G	GTEx/v8	Skin_Sun_Exposed_Lower_leg	ENSG00000125998	G	1.26172e-10	0.134886	5.73138e-32	G	+	20	33970462	FAM83C	0
20:34156012:A:C	eQTLcatalogue	GENCORD_ge_fibroblast	ENSG00000214078	A	1.26182e-10	-0.200011	6.3091e-07	A	-	20	34156012	CPNE1	0
20:33907909:C:T	eQTLGen	eQTLGen_cis_eQTLs	ENSG00000101460	C	1.2627e-10	6.4317	0	T	-	20	33907909	MAP1LC3A	0
20:33939973:C:G	GTEx/v8	Pituitary	ENSG00000125965	C	1.26532e-10	-0.418724	1.85482e-11	C	-	20	33939973	GDF5	0
20:33943281:C:T	GTEx/v8	Pituitary	ENSG00000125965	T	1.26532e-10	-0.418724	1.85482e-11	T	-	20	33943281	GDF5	0
20:33958127:C:G	GTEx/v8	Pituitary	ENSG00000125965	G	1.26532e-10	-0.418724	1.85482e-11	G	-	20	33958127	GDF5	0
20:33980860:C:T	GTEx/v8	Pituitary	ENSG00000125965	C	1.26532e-10	-0.418724	1.85482e-11	C	-	20	33980860	GDF5	0
20:33982846:A:G	GTEx/v8	Pituitary	ENSG00000125965	A	1.26532e-10	-0.418724	1.85482e-11	A	-	20	33982846	GDF5	0
20:34003740:C:T	GTEx/v8	Pituitary	ENSG00000125965	C	1.26532e-10	0.418724	1.85482e-11	T	-	20	34003740	GDF5	0
20:33985057:A:G	eQTLGen	eQTLGen_cis_eQTLs	ENSG00000078814	A	1.266e-10	6.4313	0	G	-	20	33985057	MYH7B	0
20:33896262:C:G	GTEx/v6	Esophagus_Mucosa	ENSG00000101019	G	1.26935e-10	-6.77993	0.000312239	C	+	20	33896262	UQCC1	0
6:33174783:A:G	GTEx/v8	Esophagus_Mucosa	ENSG00000204228	G	1.27037e-10	-0.173933	2.59559e-17	A	+	6	33174783	HSD17B8	0
20:34190870:A:G	GTEx/v8	Brain_Frontal_Cortex_BA9	ENSG00000214078	G	1.27157e-10	-0.46059	6.18135e-24	A	+	20	34190870	CPNE1	0
20:34120994:A:AT	GTEx/v6	Artery_Aorta	ENSG00000214078	AT	1.27392e-10	-6.88088	0.000407663	A	+	20	34120994	CPNE1	0
20:34138406:A:G	GTEx/v6	Esophagus_Mucosa	ENSG00000214078	A	1.27532e-10	-6.77909	0.000312239	G	+	20	34138406	CPNE1	0
20:34013252:A:G	eQTLGen	eQTLGen_cis_eQTLs	ENSG00000131043	A	1.2794e-10	-6.4295	0	G	+	20	34013252	AAR2	0
20:34109718:A:G	GTEx/v6	Esophagus_Mucosa	ENSG00000214078	G	1.27945e-10	-6.77852	0.000312239	A	+	20	34109718	CPNE1	0
20:33977349:A:G	GTEx/v8	Nerve_Tibial	ENSG00000101019	A	1.28108e-10	0.210178	5.06739e-08	A	+	20	33977349	UQCC1	0
20:33985568:C:T	GTEx/v8	Nerve_Tibial	ENSG00000101019	T	1.28108e-10	0.210178	5.06739e-08	T	+	20	33985568	UQCC1	0
20:33994265:G:T	GTEx/v8	Nerve_Tibial	ENSG00000101019	T	1.28108e-10	0.210178	5.06739e-08	T	+	20	33994265	UQCC1	0
20:33996433:C:T	GTEx/v8	Nerve_Tibial	ENSG00000101019	C	1.28108e-10	0.210178	5.06739e-08	C	+	20	33996433	UQCC1	0
20:33997291:A:T	GTEx/v8	Nerve_Tibial	ENSG00000101019	A	1.28108e-10	0.210178	5.06739e-08	A	+	20	33997291	UQCC1	0
20:33997734:A:G	GTEx/v8	Nerve_Tibial	ENSG00000101019	A	1.28108e-10	0.210178	5.06739e-08	A	+	20	33997734	UQCC1	0
20:33999267:A:G	GTEx/v8	Nerve_Tibial	ENSG00000101019	G	1.28108e-10	0.210178	5.06739e-08	G	+	20	33999267	UQCC1	0
20:34001058:C:T	GTEx/v8	Nerve_Tibial	ENSG00000101019	T	1.28108e-10	0.210178	5.06739e-08	T	+	20	34001058	UQCC1	0
20:34001541:C:G	GTEx/v8	Nerve_Tibial	ENSG00000101019	C	1.28108e-10	0.210178	5.06739e-08	C	+	20	34001541	UQCC1	0
20:34001915:C:T	GTEx/v8	Nerve_Tibial	ENSG00000101019	T	1.28108e-10	0.210178	5.06739e-08	T	+	20	34001915	UQCC1	0
20:34002272:C:CAT	GTEx/v8	Nerve_Tibial	ENSG00000101019	C	1.28108e-10	0.210178	5.06739e-08	C	+	20	34002272	UQCC1	0
20:33960799:A:G	eQTLGen	eQTLGen_cis_eQTLs	ENSG00000078814	A	1.2811e-10	6.4295	0	G	-	20	33960799	MYH7B	0
19:10749236:C:T	eQTLGen	eQTLGen_cis_eQTLs	ENSG00000127616	T	1.2828e-10	-6.4291	0	T	-	19	10749236	SMARCA4	0
20:33926103:C:G	eQTLGen	eQTLGen_cis_eQTLs	ENSG00000131067	G	1.2845e-10	-6.4289	0	C	+	20	33926103	GGT7	1
20:34190870:A:G	GTEx/v6	Brain_Cerebellar_Hemisphere	ENSG00000126001	G	1.28582e-10	-7.59627	0.000977302	A	+	20	34190870	CEP250	0
20:34008137:C:T	eQTLGen	eQTLGen_cis_eQTLs	ENSG00000101460	C	1.2862e-10	6.4289	0	T	-	20	34008137	MAP1LC3A	0
20:34005240:C:T	GTEx/v8	Nerve_Tibial	ENSG00000101019	C	1.29129e-10	0.208393	5.06739e-08	C	+	20	34005240	UQCC1	0
20:33819415:A:G	eQTLcatalogue	Fairfax_2014_LPS2	ENSG00000242372	A	1.29205e-10	0.0810556	6.46025e-07	A	+	20	33819415	EIF6	0
20:34014192:A:G	eQTLcatalogue	Fairfax_2014_IFN24	ENSG00000101019	G	1.29226e-10	-0.078646	6.4613e-07	G	-	20	34014192	UQCC1	0
20:33947730:C:T	eQTLGen	eQTLGen_cis_eQTLs	ENSG00000078814	T	1.2963e-10	6.4276	0	C	-	20	33947730	MYH7B	0
20:33975181:A:C	GTEx/v6	Muscle_Skeletal	ENSG00000101019	A	1.29909e-10	6.64657	0.00030405	A	+	20	33975181	UQCC1	0
20:34097136:A:G	GTEx/v8	Skin_Not_Sun_Exposed_Suprapubic	ENSG00000101019	A	1.29984e-10	0.194976	1.21753e-26	A	+	20	34097136	UQCC1	0
20:33987298:C:T	GTEx/v8	Whole_Blood	ENSG00000214078	C	1.30059e-10	0.20719	7.06664e-188	C	+	20	33987298	CPNE1	0
20:33995945:A:T	GTEx/v8	Whole_Blood	ENSG00000214078	A	1.30059e-10	0.20719	7.06664e-188	A	+	20	33995945	CPNE1	0
20:34001250:A:G	GTEx/v8	Whole_Blood	ENSG00000214078	A	1.30059e-10	0.20719	7.06664e-188	A	+	20	34001250	CPNE1	0
20:34023219:C:T	GTEx/v8	Skin_Sun_Exposed_Lower_leg	ENSG00000214078	T	1.30102e-10	-0.285345	1.13598e-147	C	+	20	34023219	CPNE1	0
20:34054409:C:T	GTEx/v7	Heart_Left_Ventricle	ENSG00000214078	T	1.30784e-10	-0.381986	8.78618e-53	C	+	20	34054409	CPNE1	0
20:34055453:A:AG	GTEx/v7	Heart_Left_Ventricle	ENSG00000214078	A	1.30784e-10	-0.381986	8.78618e-53	AG	+	20	34055453	CPNE1	0
20:34056952:C:T	GTEx/v7	Heart_Left_Ventricle	ENSG00000214078	C	1.30784e-10	-0.381986	8.78618e-53	T	+	20	34056952	CPNE1	0
20:34059337:C:T	GTEx/v7	Heart_Left_Ventricle	ENSG00000214078	C	1.30784e-10	-0.381986	8.78618e-53	T	+	20	34059337	CPNE1	0
20:34060286:C:T	GTEx/v7	Heart_Left_Ventricle	ENSG00000214078	C	1.30784e-10	-0.381986	8.78618e-53	T	+	20	34060286	CPNE1	0
20:34063095:C:T	GTEx/v7	Heart_Left_Ventricle	ENSG00000214078	T	1.30784e-10	-0.381986	8.78618e-53	C	+	20	34063095	CPNE1	0
20:34065125:A:G	GTEx/v7	Heart_Left_Ventricle	ENSG00000214078	G	1.30784e-10	-0.381986	8.78618e-53	A	+	20	34065125	CPNE1	0
20:34065195:A:G	GTEx/v7	Heart_Left_Ventricle	ENSG00000214078	G	1.30784e-10	-0.381986	8.78618e-53	A	+	20	34065195	CPNE1	0
20:34066312:C:T	GTEx/v7	Heart_Left_Ventricle	ENSG00000214078	C	1.30784e-10	-0.381986	8.78618e-53	T	+	20	34066312	CPNE1	0
20:34066645:C:T	GTEx/v7	Heart_Left_Ventricle	ENSG00000214078	C	1.30784e-10	-0.381986	8.78618e-53	T	+	20	34066645	CPNE1	1
20:34075687:G:T	GTEx/v7	Heart_Left_Ventricle	ENSG00000214078	G	1.30784e-10	-0.381986	8.78618e-53	T	+	20	34075687	CPNE1	0
20:34075688:C:T	GTEx/v7	Heart_Left_Ventricle	ENSG00000214078	C	1.30784e-10	-0.381986	8.78618e-53	T	+	20	34075688	CPNE1	0
20:34077848:A:G	GTEx/v7	Heart_Left_Ventricle	ENSG00000214078	A	1.30784e-10	-0.381986	8.78618e-53	G	+	20	34077848	CPNE1	0
20:34079494:C:T	GTEx/v7	Heart_Left_Ventricle	ENSG00000214078	C	1.30784e-10	-0.381986	8.78618e-53	T	+	20	34079494	CPNE1	0
20:34096725:A:G	GTEx/v7	Heart_Left_Ventricle	ENSG00000214078	G	1.30784e-10	-0.381986	8.78618e-53	A	+	20	34096725	CPNE1	0
20:34097353:C:T	GTEx/v7	Heart_Left_Ventricle	ENSG00000214078	C	1.30784e-10	-0.381986	8.78618e-53	T	+	20	34097353	CPNE1	0
20:34101821:A:G	GTEx/v7	Heart_Left_Ventricle	ENSG00000214078	G	1.30784e-10	-0.381986	8.78618e-53	A	+	20	34101821	CPNE1	0
20:34181553:A:G	GTEx/v6	Colon_Transverse	ENSG00000214078	A	1.30923e-10	6.978	0.000674021	A	+	20	34181553	CPNE1	0
20:34138406:A:G	GTEx/v8	Pituitary	ENSG00000214078	G	1.31294e-10	0.492183	2.96949e-42	G	+	20	34138406	CPNE1	0
20:33959315:C:T	GTEx/v6	Muscle_Skeletal	ENSG00000101019	C	1.31324e-10	6.64476	0.00030405	C	+	20	33959315	UQCC1	0
20:34112556:C:T	GTEx/v7	Adipose_Visceral_Omentum	ENSG00000214078	C	1.31347e-10	-0.446514	2.48033e-60	T	+	20	34112556	CPNE1	0
20:34185726:A:T	GTEx/v6	Heart_Left_Ventricle	ENSG00000214078	A	1.31356e-10	-6.89704	0.000596884	T	+	20	34185726	CPNE1	0
20:33992761:A:T	GTEx/v6	Muscle_Skeletal	ENSG00000101019	A	1.31545e-10	6.64448	0.00030405	A	+	20	33992761	UQCC1	0
20:33896262:C:G	GTEx/v8	Lung	ENSG00000125965	G	1.3178e-10	-0.254321	9.11506e-08	C	+	20	33896262	GDF5	0
20:34109427:A:G	GTEx/v6	Whole_Blood	ENSG00000214078	G	1.31825e-10	-6.66167	0.000333874	A	+	20	34109427	CPNE1	0
20:34019579:C:T	GTEx/v8	Esophagus_Mucosa	ENSG00000214078	C	1.31998e-10	0.326019	6.12024e-135	C	+	20	34019579	CPNE1	0
20:34150145:A:G	GTEx/v6	Adrenal_Gland	ENSG00000214078	G	1.32053e-10	-7.13836	0.000904241	A	+	20	34150145	CPNE1	0
20:34154371:A:C	GTEx/v6	Pancreas	ENSG00000214078	A	1.32054e-10	-7.08313	0.00061307	C	+	20	34154371	CPNE1	0
6:33194717:C:T	BIOSQTL	BIOS_eQTL_geneLevel	ENSG00000236104	T	1.32217e-10	6.42477	0	C	-	6	33194717	ZBTB22	0
20:34186331:A:G	GTEx/v6	Colon_Transverse	ENSG00000214078	A	1.32282e-10	-6.97601	0.000674021	G	+	20	34186331	CPNE1	0
20:34008623:A:G	eQTLGen	eQTLGen_cis_eQTLs	ENSG00000101460	G	1.3239e-10	6.4246	0	A	-	20	34008623	MAP1LC3A	0
20:34150145:A:G	GTEx/v6	Testis	ENSG00000214078	G	1.3244e-10	-7.0298	0.000378299	A	+	20	34150145	CPNE1	0
20:33987818:A:T	GTEx/v7	Skin_Sun_Exposed_Lower_leg	ENSG00000125998	A	1.32542e-10	0.186115	2.61145e-25	A	+	20	33987818	FAM83C	0
20:34056952:C:T	GTEx/v6	Lung	ENSG00000214078	C	1.32911e-10	-6.72276	0.00038378	T	+	20	34056952	CPNE1	0
20:33903636:C:T	GTEx/v7	Skin_Sun_Exposed_Lower_leg	ENSG00000125998	T	1.33255e-10	-0.176001	2.61145e-25	C	+	20	33903636	FAM83C	0
20:33905619:A:G	GTEx/v7	Skin_Sun_Exposed_Lower_leg	ENSG00000125998	A	1.33255e-10	-0.176001	2.61145e-25	G	+	20	33905619	FAM83C	0
20:33905904:A:C	GTEx/v7	Skin_Sun_Exposed_Lower_leg	ENSG00000125998	A	1.33255e-10	-0.176001	2.61145e-25	C	+	20	33905904	FAM83C	0
20:34063034:C:T	eQTLcatalogue	BLUEPRINT_ge_monocyte	ENSG00000214078	C	1.33409e-10	-0.280841	6.67045e-07	C	-	20	34063034	CPNE1	0
20:34090096:C:CT	GTEx/v7	Adipose_Visceral_Omentum	ENSG00000214078	C	1.33799e-10	-0.439811	2.48033e-60	CT	+	20	34090096	CPNE1	0
20:34138406:A:G	GTEx/v8	Spleen	ENSG00000214078	G	1.33804e-10	0.484658	6.66017e-50	G	+	20	34138406	CPNE1	0
20:33890061:A:G	eQTLcatalogue	GENCORD_ge_fibroblast	ENSG00000101019	G	1.33842e-10	-0.125605	6.6921e-07	G	-	20	33890061	UQCC1	0
20:34175783:A:G	GTEx/v6	Heart_Left_Ventricle	ENSG00000214078	A	1.3386e-10	6.89352	0.000596884	A	+	20	34175783	CPNE1	0
20:34153341:C:T	GTEx/v6	Pancreas	ENSG00000214078	T	1.34017e-10	-7.08017	0.00061307	C	+	20	34153341	CPNE1	0
20:33987818:A:T	GTEx/v6	Adipose_Subcutaneous	ENSG00000101019	A	1.34123e-10	6.697	0.000270753	A	+	20	33987818	UQCC1	0
20:34052604:A:G	GTEx/v8	Stomach	ENSG00000214078	A	1.34137e-10	0.394067	9.16789e-72	A	+	20	34052604	CPNE1	0
20:34052676:C:G	GTEx/v8	Stomach	ENSG00000214078	C	1.34137e-10	0.394067	9.16789e-72	C	+	20	34052676	CPNE1	0
20:33799280:G:T	eQTLGen	eQTLGen_cis_eQTLs	ENSG00000126001	G	1.3414e-10	-6.4223	0	T	+	20	33799280	CEP250	0
20:33896262:C:G	GTEx/v6	Adipose_Subcutaneous	ENSG00000101019	G	1.34234e-10	-6.69686	0.000270753	C	+	20	33896262	UQCC1	0
20:34147998:A:G	GTEx/v6	Esophagus_Muscularis	ENSG00000214078	G	1.34359e-10	-6.8163	0.000335986	A	+	20	34147998	CPNE1	1
20:34145461:C:T	PsychENCODE	PsychENCODE_eQTLs	ENSG00000125991	T	1.34466e-10	0.0779156	3.19007e-08	C	-	20	34145461	ERGIC3	0
20:34161966:C:T	GTEx/v6	Esophagus_Muscularis	ENSG00000214078	T	1.34491e-10	6.81613	0.000335986	T	+	20	34161966	CPNE1	0
20:34152018:A:T	GTEx/v6	Esophagus_Muscularis	ENSG00000214078	T	1.3451e-10	-6.8161	0.000335986	A	+	20	34152018	CPNE1	0
20:34109715:C:T	GTEx/v7	Adipose_Visceral_Omentum	ENSG00000214078	C	1.34531e-10	-0.439781	2.48033e-60	T	+	20	34109715	CPNE1	0
20:34025983:A:G	GTEx/v8	Adipose_Subcutaneous	ENSG00000214078	A	1.34554e-10	0.312396	6.32869e-144	A	+	20	34025983	CPNE1	1
20:33995972:C:T	GTEx/v6	Muscle_Skeletal	ENSG00000101019	T	1.35148e-10	6.63994	0.00030405	T	+	20	33995972	UQCC1	0
20:34001915:C:T	GTEx/v6	Muscle_Skeletal	ENSG00000101019	T	1.35212e-10	6.63986	0.00030405	T	+	20	34001915	UQCC1	0
20:33925094:C:T	GTEx/v8	Whole_Blood	ENSG00000214078	C	1.3531e-10	-0.20862	7.06664e-188	T	+	20	33925094	CPNE1	0
20:33975601:C:CTT	eQTLcatalogue	CEDAR_T-cell_CD8	ENSG00000214078	CTT	1.3558e-10	0.170082	6.779e-07	C	-	20	33975601	CPNE1	0
20:34186331:A:G	GTEx/v7	Artery_Coronary	ENSG00000214078	A	1.35614e-10	-0.698473	1.24071e-32	G	+	20	34186331	CPNE1	0
20:34004767:C:T	GTEx/v7	Lung	ENSG00000101019	T	1.35672e-10	0.25009	2.65094e-09	T	+	20	34004767	UQCC1	0
20:34047446:G:GAA	eQTLcatalogue	Fairfax_2012_B-cell_CD19	ENSG00000214078	GAA	1.35863e-10	-0.116296	6.79315e-07	GAA	-	20	34047446	CPNE1	0
20:34112192:C:G	EyeGEx	EyeGEx	ENSG00000126001	C	1.35906e-10	0.517787	3.52002e-08	G	-	20	34112192	CEP250	0
20:34074831:A:G	GTEx/v8	Colon_Sigmoid	ENSG00000214078	A	1.36198e-10	0.414974	1.01498e-53	A	+	20	34074831	CPNE1	0
20:34016207:A:G	eQTLcatalogue	Fairfax_2014_IFN24	ENSG00000101019	G	1.36773e-10	-0.0785133	6.83865e-07	G	-	20	34016207	UQCC1	0
20:34185726:A:T	GTEx/v7	Prostate	ENSG00000214078	A	1.36802e-10	-0.703086	4.639e-17	T	+	20	34185726	CPNE1	0
20:34187697:A:G	GTEx/v7	Prostate	ENSG00000214078	G	1.36802e-10	-0.703086	4.639e-17	A	+	20	34187697	CPNE1	0
20:34187728:G:T	GTEx/v7	Prostate	ENSG00000214078	G	1.36802e-10	-0.703086	4.639e-17	T	+	20	34187728	CPNE1	0
20:34006176:C:T	GTEx/v7	Skin_Not_Sun_Exposed_Suprapubic	ENSG00000101019	T	1.36869e-10	-0.253315	7.33566e-14	C	+	20	34006176	UQCC1	0
20:34007663:A:T	GTEx/v7	Skin_Not_Sun_Exposed_Suprapubic	ENSG00000101019	A	1.36869e-10	-0.253315	7.33566e-14	T	+	20	34007663	UQCC1	0
20:34016249:A:G	eQTLcatalogue	Fairfax_2014_IFN24	ENSG00000101019	G	1.36964e-10	-0.0785093	6.8482e-07	G	-	20	34016249	UQCC1	0
20:34108102:T:TA	GTEx/v6	Muscle_Skeletal	ENSG00000126001	TA	1.37045e-10	-6.6376	0.00030405	T	+	20	34108102	CEP250	0
20:33975181:A:C	GTEx/v8	Lung	ENSG00000125965	A	1.37196e-10	0.256043	9.11506e-08	A	+	20	33975181	GDF5	0
20:34109718:A:G	GTEx/v6	Whole_Blood	ENSG00000214078	G	1.37486e-10	-6.65456	0.000333874	A	+	20	34109718	CPNE1	0
20:33995780:A:G	eQTLcatalogue	Nedelec_2016_ge_macrophage_naive	ENSG00000101019	A	1.37551e-10	0.155591	6.87755e-07	G	-	20	33995780	UQCC1	0
20:34153850:C:T	GTEx/v7	Breast_Mammary_Tissue	ENSG00000214078	T	1.3769e-10	-0.558692	1.09872e-49	C	+	20	34153850	CPNE1	0
20:34070380:A:T	GTEx/v6	Esophagus_Mucosa	ENSG00000214078	T	1.37701e-10	-6.7655	0.000312239	A	+	20	34070380	CPNE1	0
20:33984976:C:T	GTEx/v6	Muscle_Skeletal	ENSG00000101019	C	1.37716e-10	6.63678	0.00030405	C	+	20	33984976	UQCC1	0
20:33847253:C:T	xQTLServer	xQTLServer_eQTLs	ENSG00000101460	C	1.37799e-10	NA	0.00833085	C	NA	20	33847253	MAP1LC3A	0
20:33983485:A:G	eQTLcatalogue	Nedelec_2016_ge_macrophage_naive	ENSG00000101019	A	1.38047e-10	0.155336	6.90235e-07	G	-	20	33983485	UQCC1	0
20:34001250:A:G	eQTLcatalogue	Nedelec_2016_ge_macrophage_naive	ENSG00000101019	G	1.38047e-10	0.155336	6.90235e-07	A	-	20	34001250	UQCC1	0
20:34001915:C:T	eQTLGen	eQTLGen_cis_eQTLs	ENSG00000078814	C	1.3808e-10	6.4181	0	T	-	20	34001915	MYH7B	0
20:34180535:A:G	TIGER	Nom_Alonso_Pancreatic_islets	ENSG00000214078	G	1.381e-10	-6.418	1.11371e-08	A	+	20	34180535	CPNE1	0
20:34182069:A:G	GTEx/v8	Brain_Hypothalamus	ENSG00000214078	A	1.38114e-10	-0.45154	2.69776e-23	G	+	20	34182069	CPNE1	0
6:33173842:A:G	GTEx/v8	Skin_Not_Sun_Exposed_Suprapubic	ENSG00000204228	A	1.38373e-10	-0.185217	2.69773e-14	G	+	6	33173842	HSD17B8	0
20:33912180:A:C	eQTLcatalogue	CEDAR_T-cell_CD8	ENSG00000214078	A	1.38529e-10	-0.171399	6.92645e-07	A	-	20	33912180	CPNE1	0
20:33934437:A:T	eQTLcatalogue	Nedelec_2016_ge_macrophage_naive	ENSG00000101019	T	1.38603e-10	0.155357	6.93015e-07	A	-	20	33934437	UQCC1	0
20:34004767:C:T	eQTLcatalogue	GENCORD_ge_fibroblast	ENSG00000101019	C	1.38639e-10	0.128947	6.93195e-07	T	-	20	34004767	UQCC1	0
20:34165609:C:T	GTEx/v6	Esophagus_Muscularis	ENSG00000214078	T	1.38765e-10	6.81047	0.000335986	T	+	20	34165609	CPNE1	0
20:33880363:A:T	eQTLGen	eQTLGen_cis_eQTLs	ENSG00000126001	T	1.388e-10	-6.4172	0	A	+	20	33880363	CEP250	0
20:34194054:C:T	xQTLServer	xQTLServer_eQTLs	ENSG00000126001	T	1.39231e-10	NA	0.0084174	T	NA	20	34194054	CEP250	1
20:34068160:A:G	GTEx/v6	Esophagus_Mucosa	ENSG00000214078	G	1.39262e-10	-6.7635	0.000312239	A	+	20	34068160	CPNE1	0
20:34068695:A:G	GTEx/v6	Esophagus_Mucosa	ENSG00000214078	A	1.39262e-10	-6.7635	0.000312239	G	+	20	34068695	CPNE1	0
20:34075998:C:T	GTEx/v6	Esophagus_Mucosa	ENSG00000214078	C	1.39262e-10	-6.7635	0.000312239	T	+	20	34075998	CPNE1	1
20:34096385:A:G	GTEx/v6	Esophagus_Mucosa	ENSG00000214078	A	1.39262e-10	-6.7635	0.000312239	G	+	20	34096385	CPNE1	0
20:34101153:A:G	GTEx/v6	Esophagus_Mucosa	ENSG00000214078	A	1.39313e-10	-6.76344	0.000312239	G	+	20	34101153	CPNE1	0
20:33887983:A:G	eQTLcatalogue	GENCORD_ge_fibroblast	ENSG00000101019	G	1.39506e-10	-0.133452	6.9753e-07	G	-	20	33887983	UQCC1	0
20:33923566:A:G	GTEx/v8	Heart_Atrial_Appendage	ENSG00000101019	G	1.39802e-10	-0.142181	9.29261e-09	A	+	20	33923566	UQCC1	0
20:33924112:C:T	GTEx/v8	Heart_Atrial_Appendage	ENSG00000101019	T	1.39802e-10	-0.142181	9.29261e-09	C	+	20	33924112	UQCC1	0
20:33924130:A:C	GTEx/v8	Heart_Atrial_Appendage	ENSG00000101019	A	1.39802e-10	-0.142181	9.29261e-09	C	+	20	33924130	UQCC1	0
20:33924273:A:C	GTEx/v8	Heart_Atrial_Appendage	ENSG00000101019	A	1.39802e-10	-0.142181	9.29261e-09	C	+	20	33924273	UQCC1	0
20:33987298:C:T	eQTLGen	eQTLGen_cis_eQTLs	ENSG00000101460	T	1.399e-10	6.416	0	C	-	20	33987298	MAP1LC3A	0
20:33939973:C:G	PsychENCODE	PsychENCODE_eQTLs	ENSG00000214078	C	1.39947e-10	0.104907	3.31309e-08	C	+	20	33939973	CPNE1	0
20:34154741:C:T	GTEx/v8	Artery_Coronary	ENSG00000214078	T	1.40204e-10	-0.602971	3.85434e-42	C	+	20	34154741	CPNE1	0
20:34108102:T:TA	eQTLcatalogue	GEUVADIS_ge_LCL	ENSG00000214078	T	1.40378e-10	-0.185709	7.0189e-07	T	-	20	34108102	CPNE1	0
20:34008162:C:T	GTEx/v8	Pituitary	ENSG00000125965	C	1.40428e-10	0.418097	1.85482e-11	T	-	20	34008162	GDF5	0
20:34063034:C:T	GTEx/v8	Colon_Sigmoid	ENSG00000214078	T	1.40444e-10	-0.414076	1.01498e-53	C	+	20	34063034	CPNE1	0
20:34068382:C:G	GTEx/v8	Colon_Sigmoid	ENSG00000214078	G	1.40444e-10	-0.414076	1.01498e-53	C	+	20	34068382	CPNE1	0
20:34069370:A:G	GTEx/v8	Colon_Sigmoid	ENSG00000214078	G	1.40444e-10	-0.414076	1.01498e-53	A	+	20	34069370	CPNE1	0
20:34093153:A:G	GTEx/v8	Colon_Sigmoid	ENSG00000214078	A	1.40444e-10	-0.414076	1.01498e-53	G	+	20	34093153	CPNE1	0
20:34093757:C:T	GTEx/v8	Colon_Sigmoid	ENSG00000214078	T	1.40444e-10	-0.414076	1.01498e-53	C	+	20	34093757	CPNE1	0
20:34096581:C:T	GTEx/v8	Colon_Sigmoid	ENSG00000214078	C	1.40444e-10	-0.414076	1.01498e-53	T	+	20	34096581	CPNE1	0
20:34101631:A:C	GTEx/v8	Colon_Sigmoid	ENSG00000214078	A	1.40444e-10	-0.414076	1.01498e-53	C	+	20	34101631	CPNE1	0
20:34102189:C:T	GTEx/v8	Colon_Sigmoid	ENSG00000214078	C	1.40444e-10	-0.414076	1.01498e-53	T	+	20	34102189	CPNE1	0
20:34105634:C:T	GTEx/v8	Colon_Sigmoid	ENSG00000214078	T	1.40444e-10	-0.414076	1.01498e-53	C	+	20	34105634	CPNE1	0
20:34025983:A:G	eQTLGen	eQTLGen_cis_eQTLs	ENSG00000125991	G	1.4045e-10	-6.4153	0	A	+	20	34025983	ERGIC3	1
20:33925843:A:C	GTEx/v8	Adipose_Subcutaneous	ENSG00000214078	A	1.40553e-10	-0.297989	6.32869e-144	C	+	20	33925843	CPNE1	1
20:34159447:C:G	GTEx/v6	Artery_Aorta	ENSG00000214078	G	1.40745e-10	-6.86246	0.000407663	C	+	20	34159447	CPNE1	0
20:34165723:A:C	eQTLcatalogue	Fairfax_2014_LPS24	ENSG00000214078	A	1.40908e-10	0.198711	7.0454e-07	C	-	20	34165723	CPNE1	0
20:34112556:C:T	EyeGEx	EyeGEx	ENSG00000126001	C	1.40923e-10	0.51768	3.64996e-08	T	-	20	34112556	CEP250	0
20:33914208:A:G	eQTLGen	eQTLGen_cis_eQTLs	ENSG00000131067	G	1.4119e-10	-6.4145	0	A	+	20	33914208	GGT7	1
20:33912371:C:T	eQTLcatalogue	GENCORD_ge_fibroblast	ENSG00000101019	T	1.4136e-10	-0.127807	7.068e-07	T	-	20	33912371	UQCC1	0
6:44722128:A:G	PsychENCODE	PsychENCODE_eQTLs	ENSG00000196284	G	1.41375e-10	-0.0924917	3.345e-08	A	+	6	44722128	SUPT3H	0
20:34023219:C:T	GTEx/v8	Testis	ENSG00000214078	T	1.41764e-10	-0.406946	8.33206e-78	C	+	20	34023219	CPNE1	0
20:34062642:C:T	GTEx/v6	Esophagus_Mucosa	ENSG00000214078	T	1.42009e-10	-6.76004	0.000312239	C	+	20	34062642	CPNE1	0
20:34073379:A:G	GTEx/v6	Esophagus_Mucosa	ENSG00000214078	A	1.42009e-10	-6.76004	0.000312239	G	+	20	34073379	CPNE1	0
20:34063865:A:G	GTEx/v6	Esophagus_Mucosa	ENSG00000214078	G	1.42137e-10	-6.75988	0.000312239	A	+	20	34063865	CPNE1	0
20:33923001:G:T	GTEx/v8	Colon_Sigmoid	ENSG00000125965	G	1.4217e-10	0.367292	2.34641e-09	T	-	20	33923001	GDF5	0
20:34025756:A:G	GTEx/v8	Adipose_Subcutaneous	ENSG00000214078	A	1.42401e-10	0.300969	6.32869e-144	A	+	20	34025756	CPNE1	1
20:34063095:C:T	eQTLcatalogue	BLUEPRINT_ge_monocyte	ENSG00000214078	C	1.42411e-10	-0.281301	7.12055e-07	C	-	20	34063095	CPNE1	0
20:34054729:C:T	GTEx/v8	Stomach	ENSG00000214078	C	1.42459e-10	-0.394228	9.16789e-72	T	+	20	34054729	CPNE1	0
20:34059536:A:G	GTEx/v8	Stomach	ENSG00000214078	G	1.42459e-10	-0.394228	9.16789e-72	A	+	20	34059536	CPNE1	0
20:34063034:C:T	GTEx/v8	Stomach	ENSG00000214078	T	1.42459e-10	-0.394228	9.16789e-72	C	+	20	34063034	CPNE1	0
20:34068382:C:G	GTEx/v8	Stomach	ENSG00000214078	G	1.42459e-10	-0.394228	9.16789e-72	C	+	20	34068382	CPNE1	0
20:34069370:A:G	GTEx/v8	Stomach	ENSG00000214078	G	1.42459e-10	-0.394228	9.16789e-72	A	+	20	34069370	CPNE1	0
20:34073176:C:G	GTEx/v8	Stomach	ENSG00000214078	G	1.42459e-10	-0.394228	9.16789e-72	C	+	20	34073176	CPNE1	0
20:34077403:C:T	GTEx/v8	Stomach	ENSG00000214078	C	1.42459e-10	-0.394228	9.16789e-72	T	+	20	34077403	CPNE1	0
20:34093153:A:G	GTEx/v8	Stomach	ENSG00000214078	A	1.42459e-10	-0.394228	9.16789e-72	G	+	20	34093153	CPNE1	0
20:34093757:C:T	GTEx/v8	Stomach	ENSG00000214078	T	1.42459e-10	-0.394228	9.16789e-72	C	+	20	34093757	CPNE1	0
20:34096581:C:T	GTEx/v8	Stomach	ENSG00000214078	C	1.42459e-10	-0.394228	9.16789e-72	T	+	20	34096581	CPNE1	0
20:34101631:A:C	GTEx/v8	Stomach	ENSG00000214078	A	1.42459e-10	-0.394228	9.16789e-72	C	+	20	34101631	CPNE1	0
20:34102189:C:T	GTEx/v8	Stomach	ENSG00000214078	C	1.42459e-10	-0.394228	9.16789e-72	T	+	20	34102189	CPNE1	0
20:34105634:C:T	GTEx/v8	Stomach	ENSG00000214078	T	1.42459e-10	-0.394228	9.16789e-72	C	+	20	34105634	CPNE1	0
20:34008137:C:T	GTEx/v7	Thyroid	ENSG00000101019	T	1.42636e-10	0.231945	1.36416e-08	T	+	20	34008137	UQCC1	0
20:34154371:A:C	GTEx/v6	Testis	ENSG00000214078	A	1.43141e-10	-7.01452	0.000378299	C	+	20	34154371	CPNE1	0
20:33968067:C:T	eQTLGen	eQTLGen_cis_eQTLs	ENSG00000078814	T	1.4325e-10	6.4124	0	C	-	20	33968067	MYH7B	0
20:33942261:A:G	GTEx/v6	Adipose_Subcutaneous	ENSG00000101019	A	1.43486e-10	6.6854	0.000270753	A	+	20	33942261	UQCC1	0
20:33971914:C:T	GTEx/v7	Skin_Sun_Exposed_Lower_leg	ENSG00000125998	T	1.43882e-10	0.178402	2.61145e-25	T	+	20	33971914	FAM83C	0
20:34112192:C:G	GTEx/v8	Artery_Aorta	ENSG00000171222	C	1.43911e-10	0.215621	4.83704e-16	G	-	20	34112192	SCAND1	0
20:34014192:A:G	GTEx/v8	Esophagus_Mucosa	ENSG00000214078	A	1.44319e-10	-0.330188	6.12024e-135	G	+	20	34014192	CPNE1	0
20:34001058:C:T	GTEx/v6	Esophagus_Mucosa	ENSG00000101019	T	1.44347e-10	6.75714	0.000312239	T	+	20	34001058	UQCC1	0
20:34165582:C:G	GTEx/v6	Artery_Aorta	ENSG00000214078	C	1.44458e-10	6.85764	0.000407663	C	+	20	34165582	CPNE1	0
20:34097136:A:G	GTEx/v6	Esophagus_Mucosa	ENSG00000214078	G	1.44468e-10	-6.75699	0.000312239	A	+	20	34097136	CPNE1	0
20:34008020:C:CTTTTT	eQTLcatalogue	GENCORD_ge_fibroblast	ENSG00000101019	CTTTTT	1.44783e-10	0.127816	7.23915e-07	C	-	20	34008020	UQCC1	0
20:34047055:G:GT	GTEx/v6	Muscle_Skeletal	ENSG00000214078	GT	1.44855e-10	-6.6283	0.00030405	G	+	20	34047055	CPNE1	0
20:33907161:C:T	eQTLGen	eQTLGen_cis_eQTLs	ENSG00000101460	C	1.4495e-10	6.4106	0	T	-	20	33907161	MAP1LC3A	1
20:33915571:A:G	eQTLcatalogue	TwinsUK_ge_fat	ENSG00000214078	A	1.4501e-10	-0.0953315	7.2505e-07	A	-	20	33915571	CPNE1	0
20:34008850:C:CAA	TIGER	Nom_Alonso_Pancreatic_islets	ENSG00000101019	C	1.451e-10	6.41	1.17016e-08	C	+	20	34008850	UQCC1	0
20:33905326:C:T	eQTLcatalogue	CEDAR_T-cell_CD8	ENSG00000214078	C	1.45102e-10	-0.17067	7.2551e-07	C	-	20	33905326	CPNE1	0
20:33936338:A:G	GTEx/v8	Lung	ENSG00000125965	A	1.4597e-10	0.255302	9.11506e-08	A	+	20	33936338	GDF5	0
20:33963750:T:TA	eQTLcatalogue	CEDAR_T-cell_CD8	ENSG00000214078	TA	1.46245e-10	0.173248	7.31225e-07	T	-	20	33963750	CPNE1	0
20:34045392:C:G	GTEx/v6	Esophagus_Mucosa	ENSG00000214078	C	1.46721e-10	-6.75425	0.000312239	G	+	20	34045392	CPNE1	0
20:34066346:C:T	GTEx/v7	Brain_Frontal_Cortex_BA9	ENSG00000126001	C	1.4681e-10	-0.677394	1.26209e-08	T	+	20	34066346	CEP250	0
20:34165609:C:T	GTEx/v8	Artery_Aorta	ENSG00000171222	T	1.4699e-10	-0.21601	4.83704e-16	T	-	20	34165609	SCAND1	0
20:33926268:A:T	GTEx/v6	Adipose_Subcutaneous	ENSG00000101019	T	1.47015e-10	-6.68122	0.000270753	A	+	20	33926268	UQCC1	0
20:33933846:C:T	GTEx/v6	Adipose_Subcutaneous	ENSG00000101019	C	1.4716e-10	6.68105	0.000270753	C	+	20	33933846	UQCC1	0
20:34062642:C:T	GTEx/v8	Stomach	ENSG00000214078	C	1.47171e-10	0.38973	9.16789e-72	C	+	20	34062642	CPNE1	0
20:34063865:A:G	GTEx/v8	Stomach	ENSG00000214078	A	1.47171e-10	0.38973	9.16789e-72	A	+	20	34063865	CPNE1	0
20:34073379:A:G	GTEx/v8	Stomach	ENSG00000214078	G	1.47171e-10	0.38973	9.16789e-72	G	+	20	34073379	CPNE1	0
20:34005214:C:T	GTEx/v8	Lung	ENSG00000125965	T	1.47197e-10	0.253736	9.11506e-08	T	+	20	34005214	GDF5	0
20:34008162:C:T	eQTLcatalogue	CEDAR_T-cell_CD4	ENSG00000214078	T	1.47306e-10	-0.153221	7.3653e-07	T	-	20	34008162	CPNE1	0
20:34029882:A:T	GTEx/v8	Esophagus_Mucosa	ENSG00000101019	T	1.47572e-10	-0.192688	2.74684e-19	A	+	20	34029882	UQCC1	1
20:33896262:C:G	GTEx/v8	Thyroid	ENSG00000125965	G	1.47783e-10	0.282804	3.54082e-07	C	-	20	33896262	GDF5	0
20:34054409:C:T	GTEx/v7	Cells_Transformed_fibroblasts	ENSG00000101019	T	1.47998e-10	-0.300648	3.00446e-27	C	+	20	34054409	UQCC1	0
20:34055453:A:AG	GTEx/v7	Cells_Transformed_fibroblasts	ENSG00000101019	A	1.47998e-10	-0.300648	3.00446e-27	AG	+	20	34055453	UQCC1	0
20:34056952:C:T	GTEx/v7	Cells_Transformed_fibroblasts	ENSG00000101019	C	1.47998e-10	-0.300648	3.00446e-27	T	+	20	34056952	UQCC1	0
20:34059337:C:T	GTEx/v7	Cells_Transformed_fibroblasts	ENSG00000101019	C	1.47998e-10	-0.300648	3.00446e-27	T	+	20	34059337	UQCC1	0
20:34060286:C:T	GTEx/v7	Cells_Transformed_fibroblasts	ENSG00000101019	C	1.47998e-10	-0.300648	3.00446e-27	T	+	20	34060286	UQCC1	0
20:34063095:C:T	GTEx/v7	Cells_Transformed_fibroblasts	ENSG00000101019	T	1.47998e-10	-0.300648	3.00446e-27	C	+	20	34063095	UQCC1	0
20:34065125:A:G	GTEx/v7	Cells_Transformed_fibroblasts	ENSG00000101019	G	1.47998e-10	-0.300648	3.00446e-27	A	+	20	34065125	UQCC1	0
20:34065195:A:G	GTEx/v7	Cells_Transformed_fibroblasts	ENSG00000101019	G	1.47998e-10	-0.300648	3.00446e-27	A	+	20	34065195	UQCC1	0
20:34066645:C:T	GTEx/v7	Cells_Transformed_fibroblasts	ENSG00000101019	C	1.47998e-10	-0.300648	3.00446e-27	T	+	20	34066645	UQCC1	1
20:34075687:G:T	GTEx/v7	Cells_Transformed_fibroblasts	ENSG00000101019	G	1.47998e-10	-0.300648	3.00446e-27	T	+	20	34075687	UQCC1	0
20:34075688:C:T	GTEx/v7	Cells_Transformed_fibroblasts	ENSG00000101019	C	1.47998e-10	-0.300648	3.00446e-27	T	+	20	34075688	UQCC1	0
20:34077848:A:G	GTEx/v7	Cells_Transformed_fibroblasts	ENSG00000101019	A	1.47998e-10	-0.300648	3.00446e-27	G	+	20	34077848	UQCC1	0
20:34079494:C:T	GTEx/v7	Cells_Transformed_fibroblasts	ENSG00000101019	C	1.47998e-10	-0.300648	3.00446e-27	T	+	20	34079494	UQCC1	0
20:34096725:A:G	GTEx/v7	Cells_Transformed_fibroblasts	ENSG00000101019	G	1.47998e-10	-0.300648	3.00446e-27	A	+	20	34096725	UQCC1	0
20:34097353:C:T	GTEx/v7	Cells_Transformed_fibroblasts	ENSG00000101019	C	1.47998e-10	-0.300648	3.00446e-27	T	+	20	34097353	UQCC1	0
20:34101821:A:G	GTEx/v7	Cells_Transformed_fibroblasts	ENSG00000101019	G	1.47998e-10	-0.300648	3.00446e-27	A	+	20	34101821	UQCC1	0
20:34036865:A:G	GTEx/v8	Skin_Not_Sun_Exposed_Suprapubic	ENSG00000101019	G	1.48057e-10	0.195238	1.21753e-26	G	+	20	34036865	UQCC1	0
20:34037523:A:G	GTEx/v8	Skin_Not_Sun_Exposed_Suprapubic	ENSG00000101019	A	1.48057e-10	0.195238	1.21753e-26	A	+	20	34037523	UQCC1	0
20:33985568:C:T	GTEx/v6	Muscle_Skeletal	ENSG00000101019	T	1.48092e-10	6.62458	0.00030405	T	+	20	33985568	UQCC1	0
20:33947285:C:G	GTEx/v6	Adipose_Subcutaneous	ENSG00000101019	G	1.48521e-10	6.67947	0.000270753	G	+	20	33947285	UQCC1	0
20:34008623:A:G	eQTLcatalogue	Fairfax_2014_LPS24	ENSG00000242372	G	1.48678e-10	-0.0887004	7.4339e-07	A	+	20	34008623	EIF6	0
20:34112556:C:T	PsychENCODE	PsychENCODE_eQTLs	ENSG00000214078	C	1.48678e-10	-0.0967506	3.50883e-08	T	+	20	34112556	CPNE1	0
6:33173842:A:G	GTEx/v8	Esophagus_Muscularis	ENSG00000204228	A	1.4881e-10	-0.211727	8.00926e-19	G	+	6	33173842	HSD17B8	0
20:34138406:A:G	GTEx/v7	Brain_Frontal_Cortex_BA9	ENSG00000126001	A	1.48828e-10	-0.651281	1.26209e-08	G	+	20	34138406	CEP250	0
20:34002272:C:CAT	GTEx/v6	Muscle_Skeletal	ENSG00000101019	C	1.4888e-10	6.62369	0.00030405	C	+	20	34002272	UQCC1	0
20:33940495:T:TTC	GTEx/v6	Adipose_Subcutaneous	ENSG00000101019	TTC	1.48957e-10	6.67896	0.000270753	TTC	+	20	33940495	UQCC1	0
20:33913681:A:C	eQTLcatalogue	CEDAR_T-cell_CD8	ENSG00000214078	A	1.49004e-10	-0.170616	7.4502e-07	A	-	20	33913681	CPNE1	0
20:33905727:A:AGGGCT	GTEx/v7	Thyroid	ENSG00000101019	AGGGCT	1.49085e-10	-0.230386	1.36416e-08	A	+	20	33905727	UQCC1	0
20:33907161:C:T	eQTLcatalogue	CEDAR_T-cell_CD8	ENSG00000214078	T	1.49279e-10	-0.169243	7.46395e-07	T	-	20	33907161	CPNE1	1
20:34165609:C:T	GTEx/v6	Artery_Aorta	ENSG00000214078	T	1.49517e-10	6.85128	0.000407663	T	+	20	34165609	CPNE1	0
20:34194243:A:G	GTEx/v8	Brain_Frontal_Cortex_BA9	ENSG00000214078	G	1.49705e-10	-0.464915	6.18135e-24	A	+	20	34194243	CPNE1	0
20:34054609:C:G	GTEx/v6	Whole_Blood	ENSG00000214078	C	1.49715e-10	-6.64014	0.000333874	G	+	20	34054609	CPNE1	0
20:33894463:A:G	eQTLcatalogue	CEDAR_T-cell_CD8	ENSG00000214078	A	1.49928e-10	-0.1692	7.4964e-07	A	-	20	33894463	CPNE1	0
20:33905727:A:AGGGCT	eQTLcatalogue	CEDAR_T-cell_CD8	ENSG00000214078	A	1.49928e-10	-0.1692	7.4964e-07	A	-	20	33905727	CPNE1	0
20:33905904:A:C	eQTLcatalogue	CEDAR_T-cell_CD8	ENSG00000214078	C	1.49928e-10	-0.1692	7.4964e-07	C	-	20	33905904	CPNE1	0
20:33907909:C:T	eQTLcatalogue	CEDAR_T-cell_CD8	ENSG00000214078	T	1.49928e-10	-0.1692	7.4964e-07	T	-	20	33907909	CPNE1	0
20:33913322:G:T	eQTLcatalogue	CEDAR_T-cell_CD8	ENSG00000214078	G	1.49928e-10	-0.1692	7.4964e-07	G	-	20	33913322	CPNE1	0
20:33914208:A:G	eQTLcatalogue	CEDAR_T-cell_CD8	ENSG00000214078	A	1.49928e-10	-0.1692	7.4964e-07	A	-	20	33914208	CPNE1	1
20:34029882:A:T	eQTLcatalogue	CEDAR_neutrophil_CD15	ENSG00000214078	A	1.49949e-10	-0.117644	7.49745e-07	A	-	20	34029882	CPNE1	1
20:33979528:TA:TAA	eQTLcatalogue	Nedelec_2016_ge_macrophage_Listeria	ENSG00000101019	TA	1.49974e-10	0.141864	7.4987e-07	NA	NA	20	33979528	UQCC1	0
20:33905619:A:G	eQTLcatalogue	CEDAR_T-cell_CD8	ENSG00000214078	G	1.49995e-10	-0.169217	7.49975e-07	G	-	20	33905619	CPNE1	0
20:34185726:A:T	GTEx/v6	Esophagus_Muscularis	ENSG00000214078	A	1.50009e-10	-6.79638	0.000335986	T	+	20	34185726	CPNE1	0
20:33903636:C:T	eQTLcatalogue	CEDAR_T-cell_CD8	ENSG00000214078	C	1.50018e-10	-0.169271	7.5009e-07	C	-	20	33903636	CPNE1	0
20:33896262:C:G	eQTLcatalogue	CEDAR_T-cell_CD8	ENSG00000214078	C	1.50059e-10	-0.169202	7.50295e-07	C	-	20	33896262	CPNE1	0
20:34194054:C:T	GTEx/v6	Brain_Cerebellum	ENSG00000126001	C	1.50314e-10	-7.33611	0.000770552	T	+	20	34194054	CEP250	1
20:34108260:C:T	GTEx/v8	Heart_Atrial_Appendage	ENSG00000214078	T	1.50368e-10	0.324477	2.94971e-82	T	+	20	34108260	CPNE1	0
20:33977349:A:G	eQTLGen	eQTLGen_cis_eQTLs	ENSG00000078814	G	1.5037e-10	6.405	0	A	-	20	33977349	MYH7B	0
20:33925094:C:T	eQTLGen	eQTLGen_cis_eQTLs	ENSG00000078814	C	1.5057e-10	6.4049	0	T	-	20	33925094	MYH7B	0
20:33896262:C:G	eQTLcatalogue	Fairfax_2014_LPS24	ENSG00000242372	C	1.5067e-10	0.0890008	7.5335e-07	C	+	20	33896262	EIF6	0
20:34163526:A:G	eQTLcatalogue	Fairfax_2014_LPS24	ENSG00000214078	G	1.50827e-10	0.198687	7.54135e-07	A	-	20	34163526	CPNE1	0
20:34190870:A:G	GTEx/v7	Colon_Sigmoid	ENSG00000214078	G	1.50841e-10	-0.649439	7.75548e-33	A	+	20	34190870	CPNE1	0
20:34153856:A:C	GTEx/v7	Adrenal_Gland	ENSG00000214078	C	1.50934e-10	-0.630782	1.22075e-32	A	+	20	34153856	CPNE1	0
20:33995254:G:GA	eQTLcatalogue	Nedelec_2016_ge_macrophage_naive	ENSG00000101019	G	1.51057e-10	0.15569	7.55285e-07	GA	-	20	33995254	UQCC1	0
20:33966325:C:T	GTEx/v7	Muscle_Skeletal	ENSG00000126001	T	1.51113e-10	0.258529	4.55309e-18	T	+	20	33966325	CEP250	0
20:33909245:A:G	eQTLcatalogue	CEDAR_T-cell_CD8	ENSG00000214078	G	1.51578e-10	-0.170425	7.5789e-07	G	-	20	33909245	CPNE1	0
20:33973315:G:T	GTEx/v6	Muscle_Skeletal	ENSG00000101019	G	1.51682e-10	6.62056	0.00030405	G	+	20	33973315	UQCC1	0
20:34153341:C:T	GTEx/v8	Esophagus_Gastroesophageal_Junction	ENSG00000214078	C	1.51731e-10	0.433171	3.65874e-61	C	+	20	34153341	CPNE1	0
20:33909752:C:T	eQTLcatalogue	CEDAR_T-cell_CD8	ENSG00000214078	T	1.51852e-10	-0.170418	7.5926e-07	T	-	20	33909752	CPNE1	0
20:34105634:C:T	GTEx/v7	Cells_Transformed_fibroblasts	ENSG00000101019	T	1.51875e-10	-0.310107	3.00446e-27	C	+	20	34105634	UQCC1	0
15:58247781:A:G	GTEx/v8	Cells_Cultured_fibroblasts	ENSG00000128918	G	1.51876e-10	-0.284672	8.46715e-08	A	+	15	58247781	ALDH1A2	0
20:33939194:C:CAA	eQTLcatalogue	Fairfax_2014_LPS24	ENSG00000242372	CAA	1.51888e-10	-0.0889	7.5944e-07	C	+	20	33939194	EIF6	0
20:33910871:C:T	eQTLcatalogue	CEDAR_T-cell_CD8	ENSG00000214078	T	1.51894e-10	-0.170423	7.5947e-07	T	-	20	33910871	CPNE1	0
20:33910896:C:T	eQTLcatalogue	CEDAR_T-cell_CD8	ENSG00000214078	T	1.51982e-10	-0.170421	7.5991e-07	T	-	20	33910896	CPNE1	0
20:34181553:A:G	GTEx/v7	Artery_Coronary	ENSG00000214078	A	1.52094e-10	0.685832	1.24071e-32	A	+	20	34181553	CPNE1	0
20:34008137:C:T	eQTLcatalogue	Fairfax_2014_LPS24	ENSG00000242372	C	1.52215e-10	-0.0886429	7.61075e-07	T	+	20	34008137	EIF6	0
20:34001541:C:G	GTEx/v6	Muscle_Skeletal	ENSG00000101019	C	1.52217e-10	6.61997	0.00030405	C	+	20	34001541	UQCC1	0
20:33913681:A:C	GTEx/v6	Muscle_Skeletal	ENSG00000101019	C	1.52314e-10	-6.61986	0.00030405	A	+	20	33913681	UQCC1	0
20:34178365:C:T	TIGER	Nom_Alonso_Pancreatic_islets	ENSG00000214078	C	1.525e-10	-6.403	1.22984e-08	T	+	20	34178365	CPNE1	0
6:33194717:C:T	eQTLGen	eQTLGen_cis_eQTLs	ENSG00000204228	T	1.5255e-10	-6.4027	0	C	+	6	33194717	HSD17B8	0
20:34052273:A:G	GTEx/v7	Adipose_Visceral_Omentum	ENSG00000214078	A	1.52631e-10	-0.42987	2.48033e-60	G	+	20	34052273	CPNE1	0
20:33910406:A:G	eQTLcatalogue	CEDAR_T-cell_CD8	ENSG00000214078	G	1.52636e-10	-0.170403	7.6318e-07	G	-	20	33910406	CPNE1	0
20:34068160:A:G	GTEx/v6	Adipose_Subcutaneous	ENSG00000214078	G	1.52707e-10	-6.67468	0.000270753	A	+	20	34068160	CPNE1	0
20:33970462:A:G	GTEx/v6	Muscle_Skeletal	ENSG00000101019	G	1.52997e-10	6.61911	0.00030405	G	+	20	33970462	UQCC1	0
20:34194054:C:T	GTEx/v8	Brain_Hypothalamus	ENSG00000214078	C	1.53079e-10	-0.440252	2.69776e-23	T	+	20	34194054	CPNE1	1
20:33887955:A:G	eQTLcatalogue	GENCORD_ge_fibroblast	ENSG00000101019	G	1.53204e-10	-0.133462	7.6602e-07	G	-	20	33887955	UQCC1	0
20:33905727:A:AGGGCT	GTEx/v7	Muscle_Skeletal	ENSG00000126001	AGGGCT	1.53562e-10	-0.254021	4.55309e-18	A	+	20	33905727	CEP250	0
20:33971914:C:T	GTEx/v8	Lung	ENSG00000125965	T	1.53862e-10	0.256453	9.11506e-08	T	+	20	33971914	GDF5	0
20:33994265:G:T	GTEx/v6	Muscle_Skeletal	ENSG00000101019	T	1.54387e-10	6.61758	0.00030405	T	+	20	33994265	UQCC1	0
20:33960486:C:T	eQTLGen	eQTLGen_cis_eQTLs	ENSG00000078814	T	1.5477e-10	6.4007	0	C	-	20	33960486	MYH7B	0
6:33176958:C:T	GTEx/v8	Esophagus_Mucosa	ENSG00000204228	T	1.54847e-10	-0.175508	2.59559e-17	C	+	6	33176958	HSD17B8	0
20:33976474:C:G	eQTLGen	eQTLGen_cis_eQTLs	ENSG00000078814	G	1.5497e-10	6.4005	0	C	-	20	33976474	MYH7B	0
20:33936338:A:G	GTEx/v7	Muscle_Skeletal	ENSG00000126001	A	1.55113e-10	0.257382	4.55309e-18	A	+	20	33936338	CEP250	0
20:33914701:C:T	eQTLcatalogue	CEDAR_T-cell_CD8	ENSG00000214078	T	1.55158e-10	-0.170472	7.7579e-07	T	-	20	33914701	CPNE1	0
20:33907909:C:T	eQTLGen	eQTLGen_cis_eQTLs	ENSG00000078814	C	1.5517e-10	6.4002	0	T	-	20	33907909	MYH7B	0
20:34045191:A:G	GTEx/v8	Adrenal_Gland	ENSG00000214078	A	1.55245e-10	-0.501665	8.25271e-43	G	+	20	34045191	CPNE1	0
20:34045513:A:G	GTEx/v8	Adrenal_Gland	ENSG00000214078	G	1.55245e-10	-0.501665	8.25271e-43	A	+	20	34045513	CPNE1	0
20:34045611:A:T	GTEx/v8	Adrenal_Gland	ENSG00000214078	A	1.55245e-10	-0.501665	8.25271e-43	T	+	20	34045611	CPNE1	0
20:34046501:A:G	GTEx/v8	Adrenal_Gland	ENSG00000214078	A	1.55245e-10	-0.501665	8.25271e-43	G	+	20	34046501	CPNE1	0
20:34047055:G:GT	GTEx/v8	Adrenal_Gland	ENSG00000214078	GT	1.55245e-10	-0.501665	8.25271e-43	G	+	20	34047055	CPNE1	0
20:34048161:C:T	GTEx/v8	Adrenal_Gland	ENSG00000214078	T	1.55245e-10	-0.501665	8.25271e-43	C	+	20	34048161	CPNE1	0
20:34048625:C:T	GTEx/v8	Adrenal_Gland	ENSG00000214078	C	1.55245e-10	-0.501665	8.25271e-43	T	+	20	34048625	CPNE1	0
20:34048661:C:T	GTEx/v8	Adrenal_Gland	ENSG00000214078	T	1.55245e-10	-0.501665	8.25271e-43	C	+	20	34048661	CPNE1	0
20:34054409:C:T	GTEx/v8	Adrenal_Gland	ENSG00000214078	T	1.55245e-10	-0.501665	8.25271e-43	C	+	20	34054409	CPNE1	0
20:34055453:A:AG	GTEx/v8	Adrenal_Gland	ENSG00000214078	A	1.55245e-10	-0.501665	8.25271e-43	AG	+	20	34055453	CPNE1	0
20:34055706:C:T	GTEx/v8	Adrenal_Gland	ENSG00000214078	C	1.55245e-10	-0.501665	8.25271e-43	T	+	20	34055706	CPNE1	0
20:34056952:C:T	GTEx/v8	Adrenal_Gland	ENSG00000214078	C	1.55245e-10	-0.501665	8.25271e-43	T	+	20	34056952	CPNE1	0
20:34059337:C:T	GTEx/v8	Adrenal_Gland	ENSG00000214078	C	1.55245e-10	-0.501665	8.25271e-43	T	+	20	34059337	CPNE1	0
20:34060286:C:T	GTEx/v8	Adrenal_Gland	ENSG00000214078	C	1.55245e-10	-0.501665	8.25271e-43	T	+	20	34060286	CPNE1	0
20:34063095:C:T	GTEx/v8	Adrenal_Gland	ENSG00000214078	T	1.55245e-10	-0.501665	8.25271e-43	C	+	20	34063095	CPNE1	0
20:34065125:A:G	GTEx/v8	Adrenal_Gland	ENSG00000214078	G	1.55245e-10	-0.501665	8.25271e-43	A	+	20	34065125	CPNE1	0
20:34065195:A:G	GTEx/v8	Adrenal_Gland	ENSG00000214078	G	1.55245e-10	-0.501665	8.25271e-43	A	+	20	34065195	CPNE1	0
20:34066312:C:T	GTEx/v8	Adrenal_Gland	ENSG00000214078	C	1.55245e-10	-0.501665	8.25271e-43	T	+	20	34066312	CPNE1	0
20:34066645:C:T	GTEx/v8	Adrenal_Gland	ENSG00000214078	C	1.55245e-10	-0.501665	8.25271e-43	T	+	20	34066645	CPNE1	1
20:34075687:G:T	GTEx/v8	Adrenal_Gland	ENSG00000214078	G	1.55245e-10	-0.501665	8.25271e-43	T	+	20	34075687	CPNE1	0
20:34075688:C:T	GTEx/v8	Adrenal_Gland	ENSG00000214078	C	1.55245e-10	-0.501665	8.25271e-43	T	+	20	34075688	CPNE1	0
20:34076780:A:G	GTEx/v8	Adrenal_Gland	ENSG00000214078	G	1.55245e-10	-0.501665	8.25271e-43	A	+	20	34076780	CPNE1	0
20:34077848:A:G	GTEx/v8	Adrenal_Gland	ENSG00000214078	A	1.55245e-10	-0.501665	8.25271e-43	G	+	20	34077848	CPNE1	0
20:34079494:C:T	GTEx/v8	Adrenal_Gland	ENSG00000214078	C	1.55245e-10	-0.501665	8.25271e-43	T	+	20	34079494	CPNE1	0
20:34096725:A:G	GTEx/v8	Adrenal_Gland	ENSG00000214078	G	1.55245e-10	-0.501665	8.25271e-43	A	+	20	34096725	CPNE1	0
20:34097353:C:T	GTEx/v8	Adrenal_Gland	ENSG00000214078	C	1.55245e-10	-0.501665	8.25271e-43	T	+	20	34097353	CPNE1	0
20:34101821:A:G	GTEx/v8	Adrenal_Gland	ENSG00000214078	G	1.55245e-10	-0.501665	8.25271e-43	A	+	20	34101821	CPNE1	0
20:34075015:C:T	GTEx/v8	Cells_Cultured_fibroblasts	ENSG00000126001	T	1.55329e-10	0.160052	1.69466e-08	C	-	20	34075015	CEP250	0
20:33997291:A:T	eQTLGen	eQTLGen_cis_eQTLs	ENSG00000078814	T	1.5538e-10	6.4001	0	A	-	20	33997291	MYH7B	0
20:33915571:A:G	eQTLcatalogue	CEDAR_T-cell_CD8	ENSG00000214078	A	1.55452e-10	-0.169264	7.7726e-07	A	-	20	33915571	CPNE1	0
20:34008137:C:T	eQTLGen	eQTLGen_cis_eQTLs	ENSG00000078814	C	1.5599e-10	6.3995	0	T	-	20	34008137	MYH7B	0
20:34165582:C:G	PsychENCODE	PsychENCODE_eQTLs	ENSG00000214078	C	1.55999e-10	0.0967049	3.67199e-08	C	+	20	34165582	CPNE1	0
20:34022387:A:C	GTEx/v8	Thyroid	ENSG00000101019	A	1.56139e-10	0.181355	8.03515e-08	A	+	20	34022387	UQCC1	1
20:33986271:C:T	GTEx/v8	Thyroid	ENSG00000125965	C	1.56194e-10	-0.282533	3.54082e-07	C	-	20	33986271	GDF5	0
20:33992761:A:T	GTEx/v8	Thyroid	ENSG00000125965	A	1.56194e-10	-0.282533	3.54082e-07	A	-	20	33992761	GDF5	0
20:33995972:C:T	GTEx/v8	Thyroid	ENSG00000125965	T	1.56194e-10	-0.282533	3.54082e-07	T	-	20	33995972	GDF5	0
20:34126715:A:G	GTEx/v6	Esophagus_Mucosa	ENSG00000214078	G	1.56233e-10	-6.74309	0.000312239	A	+	20	34126715	CPNE1	0
20:34165723:A:C	GTEx/v6	Esophagus_Muscularis	ENSG00000214078	C	1.5633e-10	6.78891	0.000335986	C	+	20	34165723	CPNE1	0
20:34023962:A:G	GTEx/v7	Skin_Sun_Exposed_Lower_leg	ENSG00000125998	A	1.56505e-10	-0.185749	2.61145e-25	G	+	20	34023962	FAM83C	1
15:58354152:A:G	GTEx/v8	Cells_Cultured_fibroblasts	ENSG00000128918	A	1.56606e-10	0.295795	8.46715e-08	A	+	15	58354152	ALDH1A2	0
20:33960799:A:G	GTEx/v8	Thyroid	ENSG00000125965	G	1.56731e-10	-0.282625	3.54082e-07	G	-	20	33960799	GDF5	0
20:33982435:A:G	GTEx/v8	Thyroid	ENSG00000125965	A	1.56731e-10	-0.282625	3.54082e-07	A	-	20	33982435	GDF5	0
20:34074831:A:G	GTEx/v7	Brain_Frontal_Cortex_BA9	ENSG00000126001	G	1.56795e-10	-0.675756	1.26209e-08	A	+	20	34074831	CEP250	0
20:34080675:C:T	GTEx/v7	Brain_Frontal_Cortex_BA9	ENSG00000126001	C	1.56795e-10	-0.675756	1.26209e-08	T	+	20	34080675	CEP250	0
20:33968067:C:T	GTEx/v7	Thyroid	ENSG00000101019	C	1.56981e-10	0.233787	1.36416e-08	C	+	20	33968067	UQCC1	0
20:34075998:C:T	eQTLcatalogue	BLUEPRINT_ge_neutrophil	ENSG00000125991	T	1.57075e-10	0.13083	7.85375e-07	T	+	20	34075998	ERGIC3	1
20:33996433:C:T	GTEx/v6	Muscle_Skeletal	ENSG00000101019	C	1.57084e-10	6.61467	0.00030405	C	+	20	33996433	UQCC1	0
20:34006970:C:T	eQTLcatalogue	Fairfax_2014_LPS24	ENSG00000242372	T	1.57103e-10	-0.0885471	7.85515e-07	C	+	20	34006970	EIF6	0
20:34087309:C:G	eQTLcatalogue	BLUEPRINT_ge_neutrophil	ENSG00000125991	C	1.57133e-10	0.130827	7.85665e-07	C	+	20	34087309	ERGIC3	0
20:34068160:A:G	eQTLcatalogue	BLUEPRINT_ge_neutrophil	ENSG00000125991	A	1.57212e-10	0.130827	7.8606e-07	A	+	20	34068160	ERGIC3	0
20:34068695:A:G	eQTLcatalogue	BLUEPRINT_ge_neutrophil	ENSG00000125991	G	1.57425e-10	0.130825	7.87125e-07	G	+	20	34068695	ERGIC3	0
20:34075015:C:T	GTEx/v7	Stomach	ENSG00000214078	T	1.57465e-10	-0.474965	7.83023e-44	C	+	20	34075015	CPNE1	0
20:33925843:A:C	eQTLcatalogue	Fairfax_2014_LPS24	ENSG00000242372	C	1.57476e-10	0.0886791	7.8738e-07	C	+	20	33925843	EIF6	1
20:34153341:C:T	GTEx/v6	Testis	ENSG00000214078	T	1.58049e-10	-6.99502	0.000378299	C	+	20	34153341	CPNE1	0
20:33894091:A:G	eQTLcatalogue	BLUEPRINT_ge_monocyte	ENSG00000101019	A	1.58124e-10	-0.118844	7.9062e-07	A	-	20	33894091	UQCC1	0
20:33972948:A:G	eQTLcatalogue	CEDAR_T-cell_CD8	ENSG00000214078	G	1.58192e-10	0.169061	7.9096e-07	A	-	20	33972948	CPNE1	0
20:34153804:A:AG	GTEx/v6	Stomach	ENSG00000214078	A	1.583e-10	-6.93705	0.000924705	AG	+	20	34153804	CPNE1	0
20:33910941:C:T	eQTLcatalogue	CEDAR_T-cell_CD8	ENSG00000214078	C	1.58767e-10	-0.170829	7.93835e-07	C	-	20	33910941	CPNE1	0
20:33997734:A:G	GTEx/v6	Muscle_Skeletal	ENSG00000101019	A	1.58927e-10	6.61271	0.00030405	A	+	20	33997734	UQCC1	0
20:33909752:C:T	GTEx/v8	Whole_Blood	ENSG00000214078	C	1.58958e-10	-0.203609	7.06664e-188	T	+	20	33909752	CPNE1	0
20:33910871:C:T	GTEx/v8	Whole_Blood	ENSG00000214078	C	1.58958e-10	-0.203609	7.06664e-188	T	+	20	33910871	CPNE1	0
20:33910896:C:T	GTEx/v8	Whole_Blood	ENSG00000214078	C	1.58958e-10	-0.203609	7.06664e-188	T	+	20	33910896	CPNE1	0
20:34105964:T:TG	GTEx/v6	Stomach	ENSG00000214078	TG	1.58964e-10	-6.93624	0.000924705	T	+	20	34105964	CPNE1	0
20:33963984:G:GC	GTEx/v8	Esophagus_Muscularis	ENSG00000125965	G	1.5901e-10	-0.353198	6.20571e-07	G	-	20	33963984	GDF5	0
20:34052273:A:G	GTEx/v6	Whole_Blood	ENSG00000214078	A	1.59123e-10	-6.62981	0.000333874	G	+	20	34052273	CPNE1	0
20:34109273:G:T	GTEx/v6	Muscle_Skeletal	ENSG00000126001	T	1.59592e-10	-6.61201	0.00030405	G	+	20	34109273	CEP250	0
20:34105975:A:G	GTEx/v6	Adipose_Subcutaneous	ENSG00000214078	A	1.60126e-10	-6.66651	0.000270753	G	+	20	34105975	CPNE1	0
20:34011048:A:G	GTEx/v8	Artery_Tibial	ENSG00000214078	G	1.60497e-10	-0.268606	2.10907e-130	A	+	20	34011048	CPNE1	0
20:34054729:C:T	GTEx/v7	Cells_Transformed_fibroblasts	ENSG00000101019	C	1.60721e-10	-0.303184	3.00446e-27	T	+	20	34054729	UQCC1	0
20:34059536:A:G	GTEx/v7	Cells_Transformed_fibroblasts	ENSG00000101019	G	1.60721e-10	-0.303184	3.00446e-27	A	+	20	34059536	UQCC1	0
20:34063034:C:T	GTEx/v7	Cells_Transformed_fibroblasts	ENSG00000101019	T	1.60721e-10	-0.303184	3.00446e-27	C	+	20	34063034	UQCC1	0
20:34077403:C:T	GTEx/v7	Cells_Transformed_fibroblasts	ENSG00000101019	C	1.60721e-10	-0.303184	3.00446e-27	T	+	20	34077403	UQCC1	0
20:34093153:A:G	GTEx/v7	Cells_Transformed_fibroblasts	ENSG00000101019	A	1.60721e-10	-0.303184	3.00446e-27	G	+	20	34093153	UQCC1	0
20:34093757:C:T	GTEx/v7	Cells_Transformed_fibroblasts	ENSG00000101019	T	1.60721e-10	-0.303184	3.00446e-27	C	+	20	34093757	UQCC1	0
20:34096581:C:T	GTEx/v7	Cells_Transformed_fibroblasts	ENSG00000101019	C	1.60721e-10	-0.303184	3.00446e-27	T	+	20	34096581	UQCC1	0
20:34101631:A:C	GTEx/v7	Cells_Transformed_fibroblasts	ENSG00000101019	A	1.60721e-10	-0.303184	3.00446e-27	C	+	20	34101631	UQCC1	0
20:34102189:C:T	GTEx/v7	Cells_Transformed_fibroblasts	ENSG00000101019	C	1.60721e-10	-0.303184	3.00446e-27	T	+	20	34102189	UQCC1	0
20:34039394:G:T	GTEx/v6	Adipose_Subcutaneous	ENSG00000214078	T	1.60908e-10	-6.66567	0.000270753	G	+	20	34039394	CPNE1	0
20:33996433:C:T	eQTLGen	eQTLGen_cis_eQTLs	ENSG00000078814	T	1.6097e-10	6.3947	0	C	-	20	33996433	MYH7B	0
20:33999267:A:G	eQTLGen	eQTLGen_cis_eQTLs	ENSG00000078814	A	1.6097e-10	6.3948	0	G	-	20	33999267	MYH7B	0
20:34096385:A:G	eQTLcatalogue	BLUEPRINT_ge_neutrophil	ENSG00000125991	G	1.61042e-10	0.130785	8.0521e-07	G	+	20	34096385	ERGIC3	0
20:33999267:A:G	GTEx/v6	Muscle_Skeletal	ENSG00000101019	G	1.61349e-10	6.61016	0.00030405	G	+	20	33999267	UQCC1	0
20:34165582:C:G	eQTLcatalogue	Lepik_2017_ge_blood	ENSG00000125991	G	1.6173e-10	0.0506586	8.0865e-07	C	-	20	34165582	ERGIC3	0
20:34006315:C:T	GTEx/v7	Cells_Transformed_fibroblasts	ENSG00000125991	T	1.62234e-10	-0.181335	2.16907e-18	C	+	20	34006315	ERGIC3	0
20:34006436:C:T	GTEx/v7	Cells_Transformed_fibroblasts	ENSG00000125991	C	1.62234e-10	-0.181335	2.16907e-18	T	+	20	34006436	ERGIC3	0
20:33987576:A:G	GTEx/v6	Muscle_Skeletal	ENSG00000101019	A	1.6229e-10	6.60918	0.00030405	A	+	20	33987576	UQCC1	0
20:33972899:A:C	eQTLGen	eQTLGen_cis_eQTLs	ENSG00000101460	A	1.6245e-10	6.3934	0	C	-	20	33972899	MAP1LC3A	0
20:33987818:A:T	eQTLGen	eQTLGen_cis_eQTLs	ENSG00000078814	T	1.6266e-10	6.3932	0	A	-	20	33987818	MYH7B	0
20:34190870:A:G	GTEx/v7	Pituitary	ENSG00000214078	G	1.6305e-10	-0.626934	4.72485e-28	A	+	20	34190870	CPNE1	0
20:33898420:A:G	GTEx/v6	Muscle_Skeletal	ENSG00000101019	A	1.63588e-10	-6.60784	0.00030405	G	+	20	33898420	UQCC1	0
20:34006498:G:GA	eQTLcatalogue	Fairfax_2014_LPS24	ENSG00000242372	G	1.63648e-10	-0.0886158	8.1824e-07	GA	+	20	34006498	EIF6	0
20:34107956:A:G	GTEx/v6	Esophagus_Mucosa	ENSG00000214078	G	1.63938e-10	-6.73454	0.000312239	A	+	20	34107956	CPNE1	0
20:33986271:C:T	eQTLGen	eQTLGen_cis_eQTLs	ENSG00000078814	T	1.6394e-10	6.392	0	C	-	20	33986271	MYH7B	0
20:33976823:C:T	GTEx/v8	Lung	ENSG00000125965	T	1.64218e-10	0.254107	9.11506e-08	T	+	20	33976823	GDF5	0
9:116941019:C:T	BIOSQTL	BIOS_eQTL_geneLevel	ENSG00000196739	T	1.64374e-10	-6.39126	0	T	-	9	116941019	COL27A1	0
9:116941233:C:G	BIOSQTL	BIOS_eQTL_geneLevel	ENSG00000196739	G	1.64374e-10	-6.39126	0	G	-	9	116941233	COL27A1	0
20:34101153:A:G	eQTLcatalogue	GENCORD_ge_LCL	ENSG00000214078	G	1.64645e-10	-0.262039	8.23225e-07	G	-	20	34101153	CPNE1	0
20:34180535:A:G	GTEx/v7	Spleen	ENSG00000214078	A	1.64806e-10	0.671396	1.60143e-37	A	+	20	34180535	CPNE1	0
20:34023219:C:T	eQTLcatalogue	Fairfax_2014_IFN24	ENSG00000101019	C	1.64911e-10	-0.0779494	8.24555e-07	C	-	20	34023219	UQCC1	0
20:33992761:A:T	eQTLGen	eQTLGen_cis_eQTLs	ENSG00000078814	T	1.6545e-10	6.3906	0	A	-	20	33992761	MYH7B	0
20:34109715:C:T	GTEx/v6	Esophagus_Mucosa	ENSG00000214078	C	1.66064e-10	-6.73225	0.000312239	T	+	20	34109715	CPNE1	0
6:33178010:G:T	GTEx/v8	Adipose_Subcutaneous	ENSG00000204228	T	1.66105e-10	-0.191383	3.78853e-09	G	+	6	33178010	HSD17B8	0
20:34147998:A:G	GTEx/v6	Brain_Cortex	ENSG00000126001	G	1.66189e-10	-7.41233	0.00129004	A	+	20	34147998	CEP250	1
6:33194477:A:G	GTEx/v6	Muscle_Skeletal	ENSG00000204228	A	1.66497e-10	-6.60487	0.00030405	G	+	6	33194477	HSD17B8	0
20:33894463:A:G	eQTLcatalogue	Fairfax_2014_LPS24	ENSG00000242372	A	1.66712e-10	0.0887913	8.3356e-07	A	+	20	33894463	EIF6	0
20:33990383:A:AAAAC	eQTLcatalogue	Fairfax_2014_naive	ENSG00000242372	AAAAC	1.67356e-10	-0.0691738	8.3678e-07	A	+	20	33990383	EIF6	0
20:33972948:A:G	GTEx/v8	Adipose_Subcutaneous	ENSG00000214078	A	1.68458e-10	0.298037	6.32869e-144	A	+	20	33972948	CPNE1	0
20:33987576:A:G	GTEx/v8	Nerve_Tibial	ENSG00000101019	A	1.68658e-10	0.208518	5.06739e-08	A	+	20	33987576	UQCC1	0
20:33995972:C:T	eQTLGen	eQTLGen_cis_eQTLs	ENSG00000078814	C	1.6895e-10	6.3873	0	T	-	20	33995972	MYH7B	0
20:34145461:C:T	GTEx/v6	Artery_Aorta	ENSG00000214078	T	1.6897e-10	-6.82863	0.000407663	C	+	20	34145461	CPNE1	0
6:33178010:G:T	GTEx/v6	Thyroid	ENSG00000204228	T	1.68993e-10	-6.68098	0.000224494	G	+	6	33178010	HSD17B8	0
20:34090096:C:CT	GTEx/v8	Skin_Not_Sun_Exposed_Suprapubic	ENSG00000101019	CT	1.6908e-10	0.190475	1.21753e-26	CT	+	20	34090096	UQCC1	0
20:33961490:C:CA	eQTLcatalogue	CEDAR_T-cell_CD8	ENSG00000214078	CA	1.69107e-10	0.170776	8.45535e-07	C	-	20	33961490	CPNE1	0
20:34190870:A:G	GTEx/v7	Cells_Transformed_fibroblasts	ENSG00000101019	G	1.69156e-10	-0.317891	3.00446e-27	A	+	20	34190870	UQCC1	0
20:33912371:C:T	GTEx/v7	Lung	ENSG00000101019	C	1.69261e-10	-0.248698	2.65094e-09	T	+	20	33912371	UQCC1	0
20:34165582:C:G	GTEx/v6	Adrenal_Gland	ENSG00000214078	C	1.69419e-10	7.08725	0.000904241	C	+	20	34165582	CPNE1	0
20:33966325:C:T	GTEx/v6	Lung	ENSG00000101019	T	1.69473e-10	6.68049	0.00038378	T	+	20	33966325	UQCC1	0
20:33903636:C:T	GTEx/v7	Thyroid	ENSG00000101019	T	1.69743e-10	-0.225976	1.36416e-08	C	+	20	33903636	UQCC1	0
20:33905619:A:G	GTEx/v7	Thyroid	ENSG00000101019	A	1.69743e-10	-0.225976	1.36416e-08	G	+	20	33905619	UQCC1	0
20:33905904:A:C	GTEx/v7	Thyroid	ENSG00000101019	A	1.69743e-10	-0.225976	1.36416e-08	C	+	20	33905904	UQCC1	0
20:34047446:G:GAA	TIGER	Nom_Alonso_Pancreatic_islets	ENSG00000214078	GAA	1.698e-10	6.386	1.36935e-08	GAA	+	20	34047446	CPNE1	0
20:33905619:A:G	eQTLGen	eQTLGen_cis_eQTLs	ENSG00000078814	A	1.6984e-10	6.3865	0	G	-	20	33905619	MYH7B	0
20:34005240:C:T	eQTLcatalogue	Fairfax_2014_LPS24	ENSG00000242372	T	1.69908e-10	-0.0884471	8.4954e-07	C	+	20	34005240	EIF6	0
20:34033548:C:T	GTEx/v8	Spleen	ENSG00000214078	T	1.70107e-10	-0.477725	6.66017e-50	C	+	20	34033548	CPNE1	0
20:34096385:A:G	eQTLcatalogue	GENCORD_ge_LCL	ENSG00000214078	G	1.70469e-10	-0.261722	8.52345e-07	G	-	20	34096385	CPNE1	0
20:34105964:T:TG	GTEx/v6	Adipose_Subcutaneous	ENSG00000214078	TG	1.70945e-10	-6.65523	0.000270753	T	+	20	34105964	CPNE1	0
20:33982435:A:G	eQTLGen	eQTLGen_cis_eQTLs	ENSG00000078814	G	1.7095e-10	6.3855	0	A	-	20	33982435	MYH7B	0
20:34108260:C:T	GTEx/v8	Colon_Sigmoid	ENSG00000214078	T	1.70993e-10	0.406607	1.01498e-53	T	+	20	34108260	CPNE1	0
20:34005214:C:T	eQTLcatalogue	Fairfax_2014_LPS24	ENSG00000242372	C	1.71322e-10	-0.0884198	8.5661e-07	T	+	20	34005214	EIF6	0
20:34055706:C:T	GTEx/v7	Heart_Left_Ventricle	ENSG00000214078	C	1.71341e-10	-0.379806	8.78618e-53	T	+	20	34055706	CPNE1	0
20:34036699:A:C	GTEx/v7	Heart_Left_Ventricle	ENSG00000214078	C	1.71417e-10	-0.375784	8.78618e-53	A	+	20	34036699	CPNE1	0
20:34006176:C:T	GTEx/v8	Skin_Sun_Exposed_Lower_leg	ENSG00000214078	T	1.71737e-10	-0.284006	1.13598e-147	C	+	20	34006176	CPNE1	0
19:10748073:C:G	GTEx/v8	Skin_Not_Sun_Exposed_Suprapubic	ENSG00000129353	G	1.71754e-10	0.229709	1.7272e-31	C	-	19	10748073	SLC44A2	0
20:34175783:A:G	TIGER	Nom_Alonso_Pancreatic_islets	ENSG00000214078	G	1.722e-10	-6.384	1.38871e-08	A	+	20	34175783	CPNE1	0
20:34194243:A:G	GTEx/v6	Brain_Cerebellar_Hemisphere	ENSG00000126001	G	1.72788e-10	-7.52501	0.000977302	A	+	20	34194243	CEP250	0
20:33960486:C:T	GTEx/v7	Thyroid	ENSG00000101019	C	1.73148e-10	0.233249	1.36416e-08	C	+	20	33960486	UQCC1	0
20:34175783:A:G	GTEx/v6	Brain_Cerebellum	ENSG00000126001	A	1.73157e-10	7.30455	0.000770552	A	+	20	34175783	CEP250	0
20:33987298:C:T	eQTLcatalogue	Nedelec_2016_ge_macrophage_naive	ENSG00000101019	T	1.73314e-10	0.15417	8.6657e-07	C	-	20	33987298	UQCC1	0
20:34023219:C:T	GTEx/v6	Muscle_Skeletal	ENSG00000101019	T	1.73366e-10	-6.59806	0.00030405	C	+	20	34023219	UQCC1	0
20:34194054:C:T	GTEx/v7	Colon_Sigmoid	ENSG00000214078	C	1.73567e-10	-0.637964	7.75548e-33	T	+	20	34194054	CPNE1	1
20:34017944:C:G	eQTLcatalogue	CEDAR_T-cell_CD8	ENSG00000214078	C	1.73593e-10	-0.170773	8.67965e-07	C	-	20	34017944	CPNE1	0
20:33994265:G:T	eQTLGen	eQTLGen_cis_eQTLs	ENSG00000078814	G	1.7365e-10	6.3831	0	T	-	20	33994265	MYH7B	0
20:34025983:A:G	eQTLGen	eQTLGen_cis_eQTLs	ENSG00000101460	G	1.7365e-10	6.3832	0	A	-	20	34025983	MAP1LC3A	1
20:34153804:A:AG	GTEx/v6	Adipose_Visceral_Omentum	ENSG00000214078	A	1.73706e-10	-6.86144	0.000688039	AG	+	20	34153804	CPNE1	0
20:34082050:C:CT	eQTLcatalogue	Fairfax_2014_LPS24	ENSG00000171222	C	1.73898e-10	0.147776	8.6949e-07	C	+	20	34082050	SCAND1	0
20:33942263:A:G	eQTLcatalogue	TwinsUK_ge_blood	ENSG00000101019	A	1.74046e-10	0.0835802	8.7023e-07	G	-	20	33942263	UQCC1	0
20:33890061:A:G	GTEx/v8	Thyroid	ENSG00000125965	A	1.74548e-10	0.283092	3.54082e-07	G	-	20	33890061	GDF5	0
20:33923001:G:T	eQTLcatalogue	CEDAR_T-cell_CD8	ENSG00000214078	T	1.74676e-10	-0.170661	8.7338e-07	T	-	20	33923001	CPNE1	0
20:34135629:A:G	GTEx/v6	Pancreas	ENSG00000214078	A	1.75194e-10	-7.02633	0.00061307	G	+	20	34135629	CPNE1	0
20:34142527:C:T	GTEx/v6	Pancreas	ENSG00000214078	C	1.75247e-10	-7.02627	0.00061307	T	+	20	34142527	CPNE1	0
20:34182069:A:G	GTEx/v7	Pituitary	ENSG00000214078	A	1.75311e-10	-0.651393	4.72485e-28	G	+	20	34182069	CPNE1	0
20:33987576:A:G	GTEx/v8	Esophagus_Mucosa	ENSG00000126001	A	1.75353e-10	-0.209177	1.37416e-22	A	-	20	33987576	CEP250	0
20:33987818:A:T	GTEx/v6	Muscle_Skeletal	ENSG00000101019	A	1.75362e-10	6.59613	0.00030405	A	+	20	33987818	UQCC1	0
20:33887955:A:G	GTEx/v7	Skin_Not_Sun_Exposed_Suprapubic	ENSG00000101019	A	1.75567e-10	-0.253329	7.33566e-14	G	+	20	33887955	UQCC1	0
20:34068695:A:G	GTEx/v6	Adipose_Subcutaneous	ENSG00000214078	A	1.75829e-10	-6.65037	0.000270753	G	+	20	34068695	CPNE1	0
20:34158394:A:G	GTEx/v6	Esophagus_Muscularis	ENSG00000214078	G	1.75902e-10	-6.76753	0.000335986	A	+	20	34158394	CPNE1	0
20:34075998:C:T	GTEx/v6	Adipose_Subcutaneous	ENSG00000214078	C	1.75948e-10	-6.65025	0.000270753	T	+	20	34075998	CPNE1	1
20:33936338:A:G	GTEx/v8	Nerve_Tibial	ENSG00000101019	A	1.75965e-10	0.209859	5.06739e-08	A	+	20	33936338	UQCC1	0
20:34096385:A:G	GTEx/v6	Adipose_Subcutaneous	ENSG00000214078	A	1.76067e-10	-6.65014	0.000270753	G	+	20	34096385	CPNE1	0
20:34101153:A:G	GTEx/v6	Adipose_Subcutaneous	ENSG00000214078	A	1.76115e-10	-6.65009	0.000270753	G	+	20	34101153	CPNE1	0
20:34111861:G:T	GTEx/v6	Nerve_Tibial	ENSG00000214078	G	1.76292e-10	-6.70501	0.000222679	T	+	20	34111861	CPNE1	0
20:34059675:A:G	GTEx/v6	Whole_Blood	ENSG00000214078	G	1.76743e-10	-6.61199	0.000333874	A	+	20	34059675	CPNE1	0
20:34068695:A:G	GTEx/v8	Nerve_Tibial	ENSG00000125991	A	1.76752e-10	0.183938	9.03608e-13	G	-	20	34068695	ERGIC3	0
20:34101153:A:G	GTEx/v8	Nerve_Tibial	ENSG00000125991	A	1.76752e-10	0.183938	9.03608e-13	G	-	20	34101153	ERGIC3	0
20:34074831:A:G	GTEx/v6	Muscle_Skeletal	ENSG00000214078	G	1.77288e-10	-6.59429	0.00030405	A	+	20	34074831	CPNE1	0
20:33912371:C:T	GTEx/v6	Esophagus_Mucosa	ENSG00000101019	C	1.77292e-10	-6.72061	0.000312239	T	+	20	33912371	UQCC1	0
20:33913322:G:T	eQTLGen	eQTLGen_cis_eQTLs	ENSG00000078814	T	1.7755e-10	6.3797	0	G	-	20	33913322	MYH7B	0
20:34165609:C:T	GTEx/v7	Spleen	ENSG00000214078	T	1.77774e-10	0.659757	1.60143e-37	T	+	20	34165609	CPNE1	0
20:34079494:C:T	eQTLcatalogue	Fairfax_2014_naive	ENSG00000101019	T	1.77808e-10	-0.0843207	8.8904e-07	T	-	20	34079494	UQCC1	0
20:34105964:T:TG	GTEx/v6	Artery_Tibial	ENSG00000214078	TG	1.77869e-10	-6.66331	0.000263002	T	+	20	34105964	CPNE1	0
20:34145461:C:T	GTEx/v8	Brain_Cerebellum	ENSG00000214078	C	1.77969e-10	0.346038	1.80025e-14	C	+	20	34145461	CPNE1	0
20:33963984:G:GC	GTEx/v7	Skin_Sun_Exposed_Lower_leg	ENSG00000125998	G	1.78229e-10	0.183075	2.61145e-25	G	+	20	33963984	FAM83C	0
20:34194054:C:T	GTEx/v6	Brain_Cerebellar_Hemisphere	ENSG00000126001	C	1.78321e-10	-7.51741	0.000977302	T	+	20	34194054	CEP250	1
15:58311061:A:C	GTEx/v8	Cells_Cultured_fibroblasts	ENSG00000128918	A	1.78437e-10	-0.283822	8.46715e-08	C	+	15	58311061	ALDH1A2	0
20:33972899:A:C	GTEx/v6	Adipose_Subcutaneous	ENSG00000101019	C	1.78593e-10	6.64768	0.000270753	C	+	20	33972899	UQCC1	0
20:34004767:C:T	eQTLcatalogue	Fairfax_2014_naive	ENSG00000242372	C	1.78676e-10	-0.0650214	8.9338e-07	T	+	20	34004767	EIF6	0
20:33924273:A:C	eQTLcatalogue	CEDAR_T-cell_CD8	ENSG00000214078	C	1.79066e-10	-0.169428	8.9533e-07	C	-	20	33924273	CPNE1	0
20:33924130:A:C	eQTLcatalogue	CEDAR_T-cell_CD8	ENSG00000214078	C	1.79091e-10	-0.16943	8.95455e-07	C	-	20	33924130	CPNE1	0
20:33924112:C:T	eQTLcatalogue	CEDAR_T-cell_CD8	ENSG00000214078	C	1.79598e-10	-0.169412	8.9799e-07	C	-	20	33924112	CPNE1	0
20:33936338:A:G	eQTLcatalogue	Fairfax_2014_LPS24	ENSG00000242372	G	1.79877e-10	-0.0884497	8.99385e-07	A	+	20	33936338	EIF6	0
20:33923566:A:G	eQTLcatalogue	CEDAR_T-cell_CD8	ENSG00000214078	A	1.80244e-10	-0.169281	9.0122e-07	A	-	20	33923566	CPNE1	0
20:33915571:A:G	eQTLcatalogue	Fairfax_2014_LPS24	ENSG00000242372	A	1.80432e-10	0.0881761	9.0216e-07	A	+	20	33915571	EIF6	0
20:34029882:A:T	GTEx/v7	Lung	ENSG00000214078	T	1.80653e-10	-0.354217	3.39491e-86	A	+	20	34029882	CPNE1	1
20:34052604:A:G	GTEx/v8	Adrenal_Gland	ENSG00000214078	A	1.80655e-10	0.503052	8.25271e-43	A	+	20	34052604	CPNE1	0
20:34052676:C:G	GTEx/v8	Adrenal_Gland	ENSG00000214078	C	1.80655e-10	0.503052	8.25271e-43	C	+	20	34052676	CPNE1	0
20:34059675:A:G	GTEx/v8	Adrenal_Gland	ENSG00000214078	A	1.80655e-10	0.503052	8.25271e-43	A	+	20	34059675	CPNE1	0
20:34062710:C:T	GTEx/v8	Adrenal_Gland	ENSG00000214078	C	1.80655e-10	0.503052	8.25271e-43	C	+	20	34062710	CPNE1	0
20:34066346:C:T	GTEx/v8	Adrenal_Gland	ENSG00000214078	T	1.80655e-10	0.503052	8.25271e-43	T	+	20	34066346	CPNE1	0
20:34088764:A:G	GTEx/v8	Adrenal_Gland	ENSG00000214078	G	1.80655e-10	0.503052	8.25271e-43	G	+	20	34088764	CPNE1	0
20:34107160:C:G	GTEx/v8	Adrenal_Gland	ENSG00000214078	C	1.80655e-10	-0.503052	8.25271e-43	G	+	20	34107160	CPNE1	0
20:33927006:A:C	eQTLcatalogue	Fairfax_2014_LPS24	ENSG00000242372	A	1.80708e-10	0.0883609	9.0354e-07	A	+	20	33927006	EIF6	0
20:34023962:A:G	eQTLcatalogue	GEUVADIS_ge_LCL	ENSG00000101019	A	1.80754e-10	0.0483571	9.0377e-07	G	-	20	34023962	UQCC1	1
20:34061578:C:T	GTEx/v6	Esophagus_Mucosa	ENSG00000214078	C	1.80789e-10	-6.71713	0.000312239	T	+	20	34061578	CPNE1	0
20:34180239:A:G	GTEx/v8	Brain_Hypothalamus	ENSG00000214078	G	1.80984e-10	0.439634	2.69776e-23	G	+	20	34180239	CPNE1	0
20:33969530:C:T	eQTLGen	eQTLGen_cis_eQTLs	ENSG00000131067	C	1.8106e-10	-6.3765	0	T	+	20	33969530	GGT7	0
20:34045191:A:G	eQTLcatalogue	Fairfax_2014_naive	ENSG00000101019	G	1.81125e-10	-0.0845457	9.05625e-07	G	-	20	34045191	UQCC1	0
20:34150145:A:G	GTEx/v6	Adipose_Visceral_Omentum	ENSG00000214078	G	1.81214e-10	-6.85347	0.000688039	A	+	20	34150145	CPNE1	0
20:33974163:A:T	GTEx/v7	Thyroid	ENSG00000101019	A	1.81417e-10	0.230943	1.36416e-08	A	+	20	33974163	UQCC1	0
20:34045392:C:G	GTEx/v6	Whole_Blood	ENSG00000214078	C	1.81465e-10	-6.60751	0.000333874	G	+	20	34045392	CPNE1	0
20:33976823:C:T	GTEx/v7	Skin_Sun_Exposed_Lower_leg	ENSG00000125998	T	1.81785e-10	0.179123	2.61145e-25	T	+	20	33976823	FAM83C	0
20:33931344:A:G	eQTLcatalogue	Fairfax_2014_LPS24	ENSG00000242372	A	1.82204e-10	-0.0883352	9.1102e-07	G	+	20	33931344	EIF6	0
20:33934301:C:T	eQTLcatalogue	Fairfax_2014_LPS24	ENSG00000242372	T	1.82252e-10	-0.0883515	9.1126e-07	C	+	20	33934301	EIF6	0
20:33942263:A:G	eQTLcatalogue	TwinsUK_ge_fat	ENSG00000214078	A	1.82256e-10	0.0949011	9.1128e-07	G	-	20	33942263	CPNE1	0
20:33995780:A:G	GTEx/v8	Whole_Blood	ENSG00000214078	G	1.82332e-10	0.20581	7.06664e-188	G	+	20	33995780	CPNE1	0
20:33937704:A:G	GTEx/v7	Muscle_Skeletal	ENSG00000126001	A	1.82467e-10	0.256188	4.55309e-18	A	+	20	33937704	CEP250	0
20:33942685:A:G	GTEx/v7	Muscle_Skeletal	ENSG00000126001	A	1.82467e-10	0.256188	4.55309e-18	A	+	20	33942685	CEP250	1
20:33947730:C:T	GTEx/v7	Muscle_Skeletal	ENSG00000126001	C	1.82467e-10	0.256188	4.55309e-18	C	+	20	33947730	CEP250	0
20:33972053:C:T	GTEx/v7	Muscle_Skeletal	ENSG00000126001	T	1.82467e-10	0.256188	4.55309e-18	T	+	20	33972053	CEP250	0
20:34045513:A:G	eQTLcatalogue	Fairfax_2014_naive	ENSG00000101019	A	1.82532e-10	-0.0845004	9.1266e-07	A	-	20	34045513	UQCC1	0
20:33926268:A:T	eQTLcatalogue	Fairfax_2014_LPS24	ENSG00000242372	A	1.82547e-10	0.0883093	9.12735e-07	A	+	20	33926268	EIF6	0
20:34036865:A:G	GTEx/v6	Whole_Blood	ENSG00000214078	A	1.82617e-10	-6.60643	0.000333874	G	+	20	34036865	CPNE1	0
20:33958127:C:G	eQTLcatalogue	Fairfax_2014_IFN24	ENSG00000101019	C	1.82754e-10	0.0788046	9.1377e-07	G	-	20	33958127	UQCC1	0
20:34156012:A:C	GTEx/v6	Skin_Not_Sun_Exposed_Suprapubic	ENSG00000214078	C	1.82872e-10	-6.81688	0.000506735	A	+	20	34156012	CPNE1	0
20:34066312:C:T	GTEx/v7	Cells_Transformed_fibroblasts	ENSG00000101019	C	1.83078e-10	-0.299437	3.00446e-27	T	+	20	34066312	UQCC1	0
20:34025983:A:G	GTEx/v8	Breast_Mammary_Tissue	ENSG00000101019	A	1.8313e-10	0.24944	9.79844e-10	A	+	20	34025983	UQCC1	1
20:34033548:C:T	GTEx/v6	Lung	ENSG00000214078	T	1.83208e-10	-6.6669	0.00038378	C	+	20	34033548	CPNE1	0
20:33925094:C:T	eQTLcatalogue	CEDAR_T-cell_CD8	ENSG00000214078	T	1.83259e-10	-0.169373	9.16295e-07	T	-	20	33925094	CPNE1	0
20:33934437:A:T	eQTLcatalogue	Fairfax_2014_LPS24	ENSG00000242372	T	1.83316e-10	-0.0883316	9.1658e-07	A	+	20	33934437	EIF6	0
20:33986271:C:T	GTEx/v8	Nerve_Tibial	ENSG00000101019	C	1.83606e-10	0.206971	5.06739e-08	C	+	20	33986271	UQCC1	0
20:33992761:A:T	GTEx/v8	Nerve_Tibial	ENSG00000101019	A	1.83606e-10	0.206971	5.06739e-08	A	+	20	33992761	UQCC1	0
20:33995972:C:T	GTEx/v8	Nerve_Tibial	ENSG00000101019	T	1.83606e-10	0.206971	5.06739e-08	T	+	20	33995972	UQCC1	0
20:34045611:A:T	eQTLcatalogue	Fairfax_2014_naive	ENSG00000101019	T	1.83726e-10	-0.0844326	9.1863e-07	T	-	20	34045611	UQCC1	0
20:33980860:C:T	eQTLcatalogue	Fairfax_2014_IFN24	ENSG00000101019	T	1.8376e-10	0.0788305	9.188e-07	C	-	20	33980860	UQCC1	0
20:33942263:A:G	GTEx/v6	Adipose_Subcutaneous	ENSG00000101019	G	1.83795e-10	6.64272	0.000270753	G	+	20	33942263	UQCC1	0
20:33982846:A:G	eQTLcatalogue	Fairfax_2014_IFN24	ENSG00000101019	G	1.84053e-10	0.0788269	9.20265e-07	A	-	20	33982846	UQCC1	0
20:33829406:C:G	GTEx/v8	Muscle_Skeletal	ENSG00000101019	G	1.84174e-10	-0.131098	7.48072e-32	C	+	20	33829406	UQCC1	0
20:33913322:G:T	GTEx/v7	Thyroid	ENSG00000101019	T	1.84264e-10	-0.228511	1.36416e-08	G	+	20	33913322	UQCC1	0
20:33998486:C:T	eQTLcatalogue	Fairfax_2014_IFN24	ENSG00000101019	C	1.84688e-10	-0.0787099	9.2344e-07	C	-	20	33998486	UQCC1	0
20:33933846:C:T	eQTLcatalogue	Fairfax_2014_LPS24	ENSG00000242372	T	1.84957e-10	-0.0882938	9.24785e-07	C	+	20	33933846	EIF6	0
20:33934301:C:T	eQTLcatalogue	CEDAR_T-cell_CD8	ENSG00000214078	T	1.85005e-10	0.169775	9.25025e-07	C	-	20	33934301	CPNE1	0
20:34182069:A:G	GTEx/v8	Brain_Cerebellar_Hemisphere	ENSG00000214078	A	1.85084e-10	-0.31377	8.21487e-16	G	+	20	34182069	CPNE1	0
20:34124920:A:T	GTEx/v6	Nerve_Tibial	ENSG00000214078	T	1.85259e-10	-6.69624	0.000222679	A	+	20	34124920	CPNE1	0
20:34025983:A:G	GTEx/v7	Lung	ENSG00000101019	G	1.85399e-10	-0.263019	2.65094e-09	A	+	20	34025983	UQCC1	1
20:33934301:C:T	GTEx/v6	Adipose_Subcutaneous	ENSG00000101019	C	1.85606e-10	6.64102	0.000270753	C	+	20	33934301	UQCC1	0
20:33926103:C:G	eQTLGen	eQTLGen_cis_eQTLs	ENSG00000101460	G	1.8561e-10	6.373	0	C	-	20	33926103	MAP1LC3A	1
20:34075998:C:T	eQTLcatalogue	GENCORD_ge_LCL	ENSG00000214078	T	1.8569e-10	-0.260965	9.2845e-07	T	-	20	34075998	CPNE1	1
20:34005240:C:T	eQTLcatalogue	Quach_2016_ge_monocyte_LPS	ENSG00000101019	T	1.85832e-10	0.100782	9.2916e-07	C	-	20	34005240	UQCC1	0
20:34158394:A:G	GTEx/v8	Brain_Hypothalamus	ENSG00000214078	A	1.85855e-10	0.4487	2.69776e-23	A	+	20	34158394	CPNE1	0
20:33936174:T:TTTTTG	eQTLcatalogue	Fairfax_2014_LPS24	ENSG00000242372	TTTTTG	1.86187e-10	-0.0882657	9.30935e-07	NA	NA	20	33936174	EIF6	0
20:34036865:A:G	GTEx/v7	Heart_Left_Ventricle	ENSG00000214078	A	1.86269e-10	-0.367744	8.78618e-53	G	+	20	34036865	CPNE1	0
20:34037523:A:G	GTEx/v7	Heart_Left_Ventricle	ENSG00000214078	G	1.86269e-10	-0.367744	8.78618e-53	A	+	20	34037523	CPNE1	0
20:34165609:C:T	PsychENCODE	PsychENCODE_eQTLs	ENSG00000214078	T	1.86806e-10	0.0954161	4.35617e-08	T	+	20	34165609	CPNE1	0
20:33864484:A:G	GTEx/v7	Cells_Transformed_fibroblasts	ENSG00000101019	G	1.86897e-10	-0.296427	3.00446e-27	A	+	20	33864484	UQCC1	0
20:33933846:C:T	GTEx/v8	Adipose_Subcutaneous	ENSG00000214078	C	1.87148e-10	0.296528	6.32869e-144	C	+	20	33933846	CPNE1	0
20:33934301:C:T	GTEx/v8	Adipose_Subcutaneous	ENSG00000214078	C	1.87148e-10	0.296528	6.32869e-144	C	+	20	33934301	CPNE1	0
20:33940495:T:TTC	GTEx/v8	Adipose_Subcutaneous	ENSG00000214078	TTC	1.87148e-10	0.296528	6.32869e-144	TTC	+	20	33940495	CPNE1	0
20:33942261:A:G	GTEx/v8	Adipose_Subcutaneous	ENSG00000214078	A	1.87148e-10	0.296528	6.32869e-144	A	+	20	33942261	CPNE1	0
20:33942263:A:G	GTEx/v8	Adipose_Subcutaneous	ENSG00000214078	G	1.87148e-10	0.296528	6.32869e-144	G	+	20	33942263	CPNE1	0
20:33947285:C:G	GTEx/v8	Adipose_Subcutaneous	ENSG00000214078	G	1.87148e-10	0.296528	6.32869e-144	G	+	20	33947285	CPNE1	0
20:33948919:A:G	GTEx/v8	Adipose_Subcutaneous	ENSG00000214078	G	1.87148e-10	0.296528	6.32869e-144	G	+	20	33948919	CPNE1	0
20:33949282:C:T	GTEx/v8	Adipose_Subcutaneous	ENSG00000214078	C	1.87148e-10	0.296528	6.32869e-144	C	+	20	33949282	CPNE1	0
20:33951799:A:G	GTEx/v8	Adipose_Subcutaneous	ENSG00000214078	A	1.87148e-10	0.296528	6.32869e-144	A	+	20	33951799	CPNE1	0
20:33952620:A:G	GTEx/v8	Adipose_Subcutaneous	ENSG00000214078	A	1.87148e-10	0.296528	6.32869e-144	A	+	20	33952620	CPNE1	1
20:33960308:C:T	GTEx/v8	Adipose_Subcutaneous	ENSG00000214078	T	1.87148e-10	0.296528	6.32869e-144	T	+	20	33960308	CPNE1	0
20:33960450:C:T	GTEx/v8	Adipose_Subcutaneous	ENSG00000214078	C	1.87148e-10	0.296528	6.32869e-144	C	+	20	33960450	CPNE1	0
20:33966260:C:T	GTEx/v8	Adipose_Subcutaneous	ENSG00000214078	C	1.87148e-10	0.296528	6.32869e-144	C	+	20	33966260	CPNE1	0
20:33967523:C:T	GTEx/v8	Adipose_Subcutaneous	ENSG00000214078	C	1.87148e-10	0.296528	6.32869e-144	C	+	20	33967523	CPNE1	0
20:33971085:A:G	GTEx/v8	Adipose_Subcutaneous	ENSG00000214078	G	1.87148e-10	0.296528	6.32869e-144	G	+	20	33971085	CPNE1	0
20:33972899:A:C	GTEx/v8	Adipose_Subcutaneous	ENSG00000214078	C	1.87148e-10	0.296528	6.32869e-144	C	+	20	33972899	CPNE1	0
20:33973378:A:G	GTEx/v8	Adipose_Subcutaneous	ENSG00000214078	A	1.87148e-10	0.296528	6.32869e-144	A	+	20	33973378	CPNE1	0
20:33974051:C:T	GTEx/v8	Adipose_Subcutaneous	ENSG00000214078	C	1.87148e-10	0.296528	6.32869e-144	C	+	20	33974051	CPNE1	0
20:33974163:A:T	GTEx/v8	Adipose_Subcutaneous	ENSG00000214078	A	1.87148e-10	0.296528	6.32869e-144	A	+	20	33974163	CPNE1	0
20:33937704:A:G	eQTLcatalogue	Fairfax_2014_LPS24	ENSG00000242372	G	1.87149e-10	-0.0882627	9.35745e-07	A	+	20	33937704	EIF6	0
20:34017944:C:G	eQTLGen	eQTLGen_cis_eQTLs	ENSG00000131043	G	1.8731e-10	-6.3714	0	C	+	20	34017944	AAR2	0
20:34002272:C:CAT	eQTLcatalogue	Fairfax_2014_LPS24	ENSG00000242372	CAT	1.87433e-10	-0.0880424	9.37165e-07	C	+	20	34002272	EIF6	0
20:33995780:A:G	eQTLGen	eQTLGen_cis_eQTLs	ENSG00000078814	A	1.878e-10	6.3712	0	G	-	20	33995780	MYH7B	0
20:33923566:A:G	eQTLcatalogue	Fairfax_2014_LPS24	ENSG00000242372	A	1.87806e-10	0.088238	9.3903e-07	A	+	20	33923566	EIF6	0
20:34046501:A:G	eQTLcatalogue	Fairfax_2014_naive	ENSG00000101019	G	1.87983e-10	-0.0842915	9.39915e-07	G	-	20	34046501	UQCC1	0
20:33970527:A:G	eQTLGen	eQTLGen_cis_eQTLs	ENSG00000078814	A	1.8804e-10	6.3708	0	G	-	20	33970527	MYH7B	0
20:34075688:C:T	eQTLcatalogue	Fairfax_2014_naive	ENSG00000101019	T	1.88597e-10	-0.0841914	9.42985e-07	T	-	20	34075688	UQCC1	0
20:34047055:G:GT	GTEx/v6	Adipose_Subcutaneous	ENSG00000214078	GT	1.8863e-10	-6.63823	0.000270753	G	+	20	34047055	CPNE1	0
20:34033548:C:T	eQTLcatalogue	Fairfax_2012_B-cell_CD19	ENSG00000214078	C	1.88759e-10	-0.118273	9.43795e-07	C	-	20	34033548	CPNE1	0
20:33924130:A:C	eQTLcatalogue	Fairfax_2014_LPS24	ENSG00000242372	C	1.8902e-10	0.0882612	9.451e-07	C	+	20	33924130	EIF6	0
20:33960486:C:T	GTEx/v8	Esophagus_Mucosa	ENSG00000126001	C	1.89052e-10	-0.212655	1.37416e-22	C	-	20	33960486	CEP250	0
20:33968067:C:T	GTEx/v8	Esophagus_Mucosa	ENSG00000126001	C	1.89052e-10	-0.212655	1.37416e-22	C	-	20	33968067	CEP250	0
20:33924112:C:T	eQTLcatalogue	Fairfax_2014_LPS24	ENSG00000242372	C	1.89128e-10	0.0882636	9.4564e-07	C	+	20	33924112	EIF6	0
20:33971085:A:G	GTEx/v6	Muscle_Skeletal	ENSG00000101019	G	1.8918e-10	6.58334	0.00030405	G	+	20	33971085	UQCC1	0
20:33924273:A:C	eQTLcatalogue	Fairfax_2014_LPS24	ENSG00000242372	C	1.89219e-10	0.0882573	9.46095e-07	C	+	20	33924273	EIF6	0
20:33942685:A:G	eQTLcatalogue	Fairfax_2014_LPS24	ENSG00000242372	G	1.89246e-10	-0.0881818	9.4623e-07	A	+	20	33942685	EIF6	1
20:34075015:C:T	GTEx/v6	Adipose_Subcutaneous	ENSG00000214078	T	1.8929e-10	-6.63763	0.000270753	C	+	20	34075015	CPNE1	0
20:33943281:C:T	eQTLcatalogue	Fairfax_2014_IFN24	ENSG00000101019	C	1.89533e-10	0.0787784	9.47665e-07	T	-	20	33943281	UQCC1	0
20:33976474:C:G	eQTLcatalogue	Fairfax_2014_LPS24	ENSG00000242372	G	1.89577e-10	-0.0880832	9.47885e-07	C	+	20	33976474	EIF6	0
20:34001915:C:T	eQTLcatalogue	Fairfax_2014_LPS24	ENSG00000242372	C	1.89713e-10	-0.0879985	9.48565e-07	T	+	20	34001915	EIF6	0
20:33964771:C:CA	eQTLcatalogue	Fairfax_2014_LPS24	ENSG00000242372	CA	1.89986e-10	-0.0880996	9.4993e-07	C	+	20	33964771	EIF6	0
20:34003740:C:T	eQTLcatalogue	Fairfax_2014_IFN24	ENSG00000101019	T	1.9015e-10	-0.0787907	9.5075e-07	T	-	20	34003740	UQCC1	0
6:44751669:G:GTGCTAAAGTGTTTTAGCACCTTT	GTEx/v8	Spleen	ENSG00000196284	GTGCTAAAGTGTTTTAGCACCTTT	1.90159e-10	0.463912	2.67145e-09	G	-	6	44751669	SUPT3H	0
20:33987298:C:T	eQTLcatalogue	Fairfax_2014_LPS24	ENSG00000242372	T	1.90214e-10	-0.0881364	9.5107e-07	C	+	20	33987298	EIF6	0
20:34030606:A:G	eQTLcatalogue	Fairfax_2014_IFN24	ENSG00000214078	G	1.90275e-10	-0.214562	9.51375e-07	G	-	20	34030606	CPNE1	0
20:34146310:T:TG	GTEx/v8	Artery_Aorta	ENSG00000171222	T	1.90515e-10	-0.21243	4.83704e-16	T	-	20	34146310	SCAND1	0
20:33985057:A:G	eQTLcatalogue	Fairfax_2014_LPS24	ENSG00000242372	A	1.90526e-10	-0.0881316	9.5263e-07	G	+	20	33985057	EIF6	0
20:33925843:A:C	eQTLcatalogue	CEDAR_T-cell_CD8	ENSG00000214078	C	1.90556e-10	-0.169405	9.5278e-07	C	-	20	33925843	CPNE1	1
20:33983485:A:G	eQTLcatalogue	Fairfax_2014_LPS24	ENSG00000242372	A	1.90562e-10	-0.0881286	9.5281e-07	G	+	20	33983485	EIF6	0
20:33926103:C:G	eQTLcatalogue	TwinsUK_ge_fat	ENSG00000214078	C	1.90602e-10	-0.0953558	9.5301e-07	C	-	20	33926103	CPNE1	1
20:34014192:A:G	GTEx/v8	Skin_Sun_Exposed_Lower_leg	ENSG00000214078	A	1.90604e-10	-0.289099	1.13598e-147	G	+	20	34014192	CPNE1	0
20:33983314:A:T	eQTLcatalogue	Fairfax_2014_LPS24	ENSG00000242372	T	1.90611e-10	-0.0881265	9.53055e-07	A	+	20	33983314	EIF6	0
20:34001541:C:G	eQTLcatalogue	Fairfax_2014_LPS24	ENSG00000242372	G	1.90747e-10	-0.0879743	9.53735e-07	C	+	20	34001541	EIF6	0
20:33925094:C:T	eQTLcatalogue	Fairfax_2014_LPS24	ENSG00000242372	T	1.90769e-10	0.0882324	9.53845e-07	T	+	20	33925094	EIF6	0
20:34120994:A:AT	GTEx/v6	Stomach	ENSG00000214078	AT	1.90875e-10	-6.90098	0.000924705	A	+	20	34120994	CPNE1	0
20:33947730:C:T	eQTLcatalogue	Fairfax_2014_LPS24	ENSG00000242372	T	1.90909e-10	-0.088096	9.54545e-07	C	+	20	33947730	EIF6	0
20:33992172:C:CAAA	eQTLcatalogue	CEDAR_T-cell_CD4	ENSG00000101019	CAAA	1.91209e-10	0.0729754	9.56045e-07	C	-	20	33992172	UQCC1	0
20:33947285:C:G	eQTLcatalogue	Fairfax_2014_LPS24	ENSG00000242372	C	1.9124e-10	-0.0880597	9.562e-07	G	+	20	33947285	EIF6	0
20:33944251:G:GA	eQTLcatalogue	Fairfax_2014_LPS24	ENSG00000242372	GA	1.91324e-10	-0.0881607	9.5662e-07	G	+	20	33944251	EIF6	0
20:33939973:C:G	eQTLcatalogue	Fairfax_2014_IFN24	ENSG00000101019	G	1.91398e-10	0.0787626	9.5699e-07	C	-	20	33939973	UQCC1	0
20:33995945:A:T	eQTLcatalogue	Fairfax_2014_LPS24	ENSG00000242372	T	1.91414e-10	-0.0880396	9.5707e-07	A	+	20	33995945	EIF6	0
20:33949282:C:T	eQTLcatalogue	Fairfax_2014_LPS24	ENSG00000242372	T	1.91428e-10	-0.088029	9.5714e-07	C	+	20	33949282	EIF6	0
20:34036699:A:C	GTEx/v6	Adipose_Subcutaneous	ENSG00000214078	C	1.9143e-10	-6.63568	0.000270753	A	+	20	34036699	CPNE1	0
20:34135629:A:G	GTEx/v7	Esophagus_Gastroesophageal_Junction	ENSG00000214078	A	1.91496e-10	-0.510708	3.86793e-39	G	+	20	34135629	CPNE1	0
20:34142527:C:T	GTEx/v7	Esophagus_Gastroesophageal_Junction	ENSG00000214078	C	1.91496e-10	-0.510708	3.86793e-39	T	+	20	34142527	CPNE1	0
20:33956004:A:T	eQTLcatalogue	Fairfax_2014_LPS24	ENSG00000242372	A	1.91559e-10	-0.0880016	9.57795e-07	T	+	20	33956004	EIF6	0
20:33992761:A:T	eQTLcatalogue	Fairfax_2014_LPS24	ENSG00000242372	T	1.91629e-10	-0.0880781	9.58145e-07	A	+	20	33992761	EIF6	0
20:33948919:A:G	eQTLcatalogue	Fairfax_2014_LPS24	ENSG00000242372	A	1.91666e-10	-0.0880335	9.5833e-07	G	+	20	33948919	EIF6	0
20:33982435:A:G	eQTLcatalogue	Fairfax_2014_LPS24	ENSG00000242372	G	1.91686e-10	-0.0881072	9.5843e-07	A	+	20	33982435	EIF6	0
20:34101153:A:G	GTEx/v7	Brain_Cortex	ENSG00000126001	A	1.91688e-10	-0.775806	4.16181e-16	G	+	20	34101153	CEP250	0
20:33958253:A:T	eQTLcatalogue	Fairfax_2014_LPS24	ENSG00000242372	A	1.91836e-10	-0.0880158	9.5918e-07	T	+	20	33958253	EIF6	0
20:33994265:G:T	eQTLcatalogue	Fairfax_2014_LPS24	ENSG00000242372	G	1.91847e-10	-0.0880733	9.59235e-07	T	+	20	33994265	EIF6	0
20:33937704:A:G	GTEx/v8	Nerve_Tibial	ENSG00000101019	A	1.9213e-10	0.208576	5.06739e-08	A	+	20	33937704	UQCC1	0
20:33942685:A:G	GTEx/v8	Nerve_Tibial	ENSG00000101019	A	1.9213e-10	0.208576	5.06739e-08	A	+	20	33942685	UQCC1	1
20:33947730:C:T	GTEx/v8	Nerve_Tibial	ENSG00000101019	C	1.9213e-10	0.208576	5.06739e-08	C	+	20	33947730	UQCC1	0
20:33959315:C:T	GTEx/v8	Nerve_Tibial	ENSG00000101019	C	1.9213e-10	0.208576	5.06739e-08	C	+	20	33959315	UQCC1	0
20:33966325:C:T	GTEx/v8	Nerve_Tibial	ENSG00000101019	T	1.9213e-10	0.208576	5.06739e-08	T	+	20	33966325	UQCC1	0
20:33970527:A:G	GTEx/v8	Nerve_Tibial	ENSG00000101019	G	1.9213e-10	0.208576	5.06739e-08	G	+	20	33970527	UQCC1	0
20:33972053:C:T	GTEx/v8	Nerve_Tibial	ENSG00000101019	T	1.9213e-10	0.208576	5.06739e-08	T	+	20	33972053	UQCC1	0
20:33976823:C:T	GTEx/v8	Nerve_Tibial	ENSG00000101019	T	1.9213e-10	0.208576	5.06739e-08	T	+	20	33976823	UQCC1	0
20:33984976:C:T	GTEx/v8	Nerve_Tibial	ENSG00000101019	C	1.9213e-10	0.208576	5.06739e-08	C	+	20	33984976	UQCC1	0
20:33987818:A:T	GTEx/v8	Nerve_Tibial	ENSG00000101019	A	1.9213e-10	0.208576	5.06739e-08	A	+	20	33987818	UQCC1	0
20:34047055:G:GT	eQTLcatalogue	Fairfax_2014_naive	ENSG00000101019	G	1.92167e-10	-0.0841627	9.60835e-07	G	-	20	34047055	UQCC1	0
20:33936338:A:G	GTEx/v7	Thyroid	ENSG00000101019	A	1.92167e-10	0.232704	1.36416e-08	A	+	20	33936338	UQCC1	0
20:33986271:C:T	eQTLcatalogue	Fairfax_2014_LPS24	ENSG00000242372	T	1.92236e-10	-0.0881141	9.6118e-07	C	+	20	33986271	EIF6	0
20:33987576:A:G	eQTLcatalogue	Fairfax_2014_LPS24	ENSG00000242372	G	1.92399e-10	-0.088126	9.61995e-07	A	+	20	33987576	EIF6	0
20:33987818:A:T	eQTLcatalogue	Fairfax_2014_LPS24	ENSG00000242372	T	1.92418e-10	-0.0881251	9.6209e-07	A	+	20	33987818	EIF6	0
20:33985568:C:T	eQTLcatalogue	Fairfax_2014_LPS24	ENSG00000242372	C	1.92531e-10	-0.0881269	9.62655e-07	T	+	20	33985568	EIF6	0
20:33997291:A:T	eQTLcatalogue	Fairfax_2014_LPS24	ENSG00000242372	T	1.92531e-10	-0.0880111	9.62655e-07	A	+	20	33997291	EIF6	0
20:33995972:C:T	eQTLcatalogue	Fairfax_2014_LPS24	ENSG00000242372	C	1.92569e-10	-0.0880273	9.62845e-07	T	+	20	33995972	EIF6	0
20:33997734:A:G	eQTLcatalogue	Fairfax_2014_LPS24	ENSG00000242372	G	1.92579e-10	-0.0880088	9.62895e-07	A	+	20	33997734	EIF6	0
20:33961845:A:C	eQTLcatalogue	Fairfax_2014_LPS24	ENSG00000242372	C	1.92679e-10	-0.0879905	9.63395e-07	A	+	20	33961845	EIF6	0
20:33975181:A:C	eQTLcatalogue	Fairfax_2014_LPS24	ENSG00000242372	C	1.92686e-10	-0.08801	9.6343e-07	A	+	20	33975181	EIF6	0
20:33960450:C:T	eQTLcatalogue	Fairfax_2014_LPS24	ENSG00000242372	T	1.9273e-10	-0.0879897	9.6365e-07	C	+	20	33960450	EIF6	0
20:33913322:G:T	eQTLGen	eQTLGen_cis_eQTLs	ENSG00000101460	T	1.9276e-10	6.367	0	G	-	20	33913322	MAP1LC3A	0
20:33996433:C:T	eQTLcatalogue	Fairfax_2014_LPS24	ENSG00000242372	T	1.92875e-10	-0.0880222	9.64375e-07	C	+	20	33996433	EIF6	0
20:33905619:A:G	eQTLcatalogue	Fairfax_2014_LPS24	ENSG00000242372	G	1.92926e-10	0.0883097	9.6463e-07	G	+	20	33905619	EIF6	0
20:33977349:A:G	eQTLcatalogue	Fairfax_2014_LPS24	ENSG00000242372	G	1.92941e-10	-0.0880695	9.64705e-07	A	+	20	33977349	EIF6	0
20:34109273:G:T	GTEx/v8	Stomach	ENSG00000214078	T	1.92993e-10	-0.390808	9.16789e-72	G	+	20	34109273	CPNE1	0
20:33984976:C:T	eQTLcatalogue	Fairfax_2014_LPS24	ENSG00000242372	T	1.93007e-10	-0.0881208	9.65035e-07	C	+	20	33984976	EIF6	0
20:34194054:C:T	GTEx/v8	Brain_Cerebellum	ENSG00000214078	C	1.93022e-10	-0.335587	1.80025e-14	T	+	20	34194054	CPNE1	1
20:33974051:C:T	eQTLcatalogue	Fairfax_2014_LPS24	ENSG00000242372	T	1.93038e-10	-0.0879865	9.6519e-07	C	+	20	33974051	EIF6	0
20:33974163:A:T	eQTLcatalogue	Fairfax_2014_LPS24	ENSG00000242372	T	1.93048e-10	-0.0879861	9.6524e-07	A	+	20	33974163	EIF6	0
20:33976823:C:T	eQTLcatalogue	Fairfax_2014_LPS24	ENSG00000242372	C	1.93125e-10	-0.088063	9.65625e-07	T	+	20	33976823	EIF6	0
20:33966260:C:T	eQTLcatalogue	Fairfax_2014_LPS24	ENSG00000242372	T	1.93168e-10	-0.0879852	9.6584e-07	C	+	20	33966260	EIF6	0
20:33972899:A:C	eQTLcatalogue	Fairfax_2014_LPS24	ENSG00000242372	A	1.93483e-10	-0.0879767	9.67415e-07	C	+	20	33972899	EIF6	0
20:33967523:C:T	eQTLcatalogue	Fairfax_2014_LPS24	ENSG00000242372	T	1.93495e-10	-0.087978	9.67475e-07	C	+	20	33967523	EIF6	0
20:34022387:A:C	GTEx/v6	Esophagus_Mucosa	ENSG00000101019	C	1.93528e-10	-6.705	0.000312239	A	+	20	34022387	UQCC1	1
20:33951799:A:G	eQTLcatalogue	Fairfax_2014_LPS24	ENSG00000242372	G	1.93645e-10	-0.087963	9.68225e-07	A	+	20	33951799	EIF6	0
20:34075015:C:T	GTEx/v8	Colon_Sigmoid	ENSG00000214078	T	1.93715e-10	-0.41416	1.01498e-53	C	+	20	34075015	CPNE1	0
20:33973378:A:G	eQTLcatalogue	Fairfax_2014_LPS24	ENSG00000242372	G	1.93729e-10	-0.0879628	9.68645e-07	A	+	20	33973378	EIF6	0
20:34077848:A:G	eQTLcatalogue	Fairfax_2014_naive	ENSG00000101019	G	1.93898e-10	-0.0841081	9.6949e-07	G	-	20	34077848	UQCC1	0
20:33973315:G:T	eQTLcatalogue	Fairfax_2014_LPS24	ENSG00000242372	T	1.93958e-10	-0.087989	9.6979e-07	G	+	20	33973315	EIF6	0
20:33971085:A:G	eQTLcatalogue	Fairfax_2014_LPS24	ENSG00000242372	A	1.93966e-10	-0.0879302	9.6983e-07	G	+	20	33971085	EIF6	0
20:33999267:A:G	eQTLcatalogue	Fairfax_2014_LPS24	ENSG00000242372	A	1.93975e-10	-0.0879598	9.69875e-07	G	+	20	33999267	EIF6	0
20:34075015:C:T	GTEx/v6	Muscle_Skeletal	ENSG00000126001	T	1.93984e-10	-6.5791	0.00030405	C	+	20	34075015	CEP250	0
20:33952620:A:G	eQTLcatalogue	Fairfax_2014_LPS24	ENSG00000242372	G	1.94032e-10	-0.0879281	9.7016e-07	A	+	20	33952620	EIF6	1
20:33971914:C:T	eQTLcatalogue	Fairfax_2014_LPS24	ENSG00000242372	C	1.94032e-10	-0.0879281	9.7016e-07	T	+	20	33971914	EIF6	0
20:34001058:C:T	eQTLcatalogue	Fairfax_2014_LPS24	ENSG00000242372	C	1.94032e-10	-0.0879281	9.7016e-07	T	+	20	34001058	EIF6	0
20:34001250:A:G	eQTLcatalogue	Fairfax_2014_LPS24	ENSG00000242372	G	1.94032e-10	-0.0879281	9.7016e-07	A	+	20	34001250	EIF6	0
20:33960799:A:G	GTEx/v7	Thyroid	ENSG00000101019	G	1.94079e-10	0.229584	1.36416e-08	G	+	20	33960799	UQCC1	0
20:33982435:A:G	GTEx/v7	Thyroid	ENSG00000101019	A	1.94079e-10	0.229584	1.36416e-08	A	+	20	33982435	UQCC1	0
20:33966325:C:T	eQTLcatalogue	Fairfax_2014_LPS24	ENSG00000242372	C	1.94236e-10	-0.0879964	9.7118e-07	T	+	20	33966325	EIF6	0
20:34146310:T:TG	GTEx/v8	Pituitary	ENSG00000214078	T	1.94365e-10	0.460732	2.96949e-42	T	+	20	34146310	CPNE1	0
20:33959315:C:T	eQTLcatalogue	Fairfax_2014_LPS24	ENSG00000242372	T	1.94393e-10	-0.0879993	9.71965e-07	C	+	20	33959315	EIF6	0
20:33970527:A:G	eQTLcatalogue	Fairfax_2014_LPS24	ENSG00000242372	A	1.9448e-10	-0.0881407	9.724e-07	G	+	20	33970527	EIF6	0
20:33972053:C:T	eQTLcatalogue	Fairfax_2014_LPS24	ENSG00000242372	C	1.94555e-10	-0.0879621	9.72775e-07	T	+	20	33972053	EIF6	0
20:33956004:A:T	eQTLGen	eQTLGen_cis_eQTLs	ENSG00000078814	A	1.9478e-10	6.3655	0	T	-	20	33956004	MYH7B	0
20:33960308:C:T	eQTLcatalogue	Fairfax_2014_LPS24	ENSG00000242372	C	1.9483e-10	-0.0880171	9.7415e-07	T	+	20	33960308	EIF6	0
20:34033548:C:T	GTEx/v6	Esophagus_Mucosa	ENSG00000214078	T	1.95296e-10	-6.70338	0.000312239	C	+	20	34033548	CPNE1	0
20:33890061:A:G	GTEx/v8	Nerve_Tibial	ENSG00000101019	A	1.95399e-10	-0.208514	5.06739e-08	G	+	20	33890061	UQCC1	0
20:34159447:C:G	GTEx/v6	Esophagus_Muscularis	ENSG00000214078	G	1.95758e-10	-6.74812	0.000335986	C	+	20	34159447	CPNE1	0
20:33966260:C:T	eQTLGen	eQTLGen_cis_eQTLs	ENSG00000078814	T	1.958e-10	6.3646	0	C	-	20	33966260	MYH7B	0
20:34158394:A:G	GTEx/v8	Brain_Cerebellum	ENSG00000214078	A	1.95834e-10	0.345974	1.80025e-14	A	+	20	34158394	CPNE1	0
20:34017944:C:G	GTEx/v8	Nerve_Tibial	ENSG00000214078	G	1.95998e-10	-0.319715	6.76283e-143	C	+	20	34017944	CPNE1	0
20:34048161:C:T	eQTLcatalogue	Fairfax_2014_naive	ENSG00000101019	C	1.96076e-10	-0.0839946	9.8038e-07	C	-	20	34048161	UQCC1	0
20:34154741:C:T	eQTLcatalogue	Fairfax_2014_LPS24	ENSG00000214078	C	1.96328e-10	-0.196437	9.8164e-07	C	-	20	34154741	CPNE1	0
20:34048625:C:T	eQTLcatalogue	Fairfax_2014_naive	ENSG00000101019	T	1.96332e-10	-0.0839911	9.8166e-07	T	-	20	34048625	UQCC1	0
20:34048661:C:T	eQTLcatalogue	Fairfax_2014_naive	ENSG00000101019	C	1.96392e-10	-0.0839903	9.8196e-07	C	-	20	34048661	UQCC1	0
20:33963984:G:GC	GTEx/v8	Lung	ENSG00000125965	G	1.96755e-10	0.258038	9.11506e-08	G	+	20	33963984	GDF5	0
20:33960799:A:G	eQTLcatalogue	Fairfax_2014_LPS24	ENSG00000242372	A	1.96862e-10	-0.0879814	9.8431e-07	G	+	20	33960799	EIF6	0
20:33926268:A:T	eQTLcatalogue	TwinsUK_ge_blood	ENSG00000101019	A	1.96987e-10	-0.0835643	9.84935e-07	A	-	20	33926268	UQCC1	0
20:33927006:A:C	eQTLcatalogue	TwinsUK_ge_blood	ENSG00000101019	A	1.96987e-10	-0.0835643	9.84935e-07	A	-	20	33927006	UQCC1	0
20:33931344:A:G	eQTLcatalogue	TwinsUK_ge_blood	ENSG00000101019	A	1.96987e-10	0.0835643	9.84935e-07	G	-	20	33931344	UQCC1	0
20:33933846:C:T	eQTLcatalogue	TwinsUK_ge_blood	ENSG00000101019	T	1.96987e-10	0.0835643	9.84935e-07	C	-	20	33933846	UQCC1	0
20:33934301:C:T	eQTLcatalogue	TwinsUK_ge_blood	ENSG00000101019	T	1.96987e-10	0.0835643	9.84935e-07	C	-	20	33934301	UQCC1	0
20:33934437:A:T	eQTLcatalogue	TwinsUK_ge_blood	ENSG00000101019	T	1.96987e-10	0.0835643	9.84935e-07	A	-	20	33934437	UQCC1	0
20:33936338:A:G	eQTLcatalogue	TwinsUK_ge_blood	ENSG00000101019	G	1.96987e-10	0.0835643	9.84935e-07	A	-	20	33936338	UQCC1	0
20:33937704:A:G	eQTLcatalogue	TwinsUK_ge_blood	ENSG00000101019	G	1.96987e-10	0.0835643	9.84935e-07	A	-	20	33937704	UQCC1	0
20:33942685:A:G	eQTLcatalogue	TwinsUK_ge_blood	ENSG00000101019	G	1.96987e-10	0.0835643	9.84935e-07	A	-	20	33942685	UQCC1	1
20:33947285:C:G	eQTLcatalogue	TwinsUK_ge_blood	ENSG00000101019	C	1.96987e-10	0.0835643	9.84935e-07	G	-	20	33947285	UQCC1	0
20:33947730:C:T	eQTLcatalogue	TwinsUK_ge_blood	ENSG00000101019	T	1.96987e-10	0.0835643	9.84935e-07	C	-	20	33947730	UQCC1	0
20:33948919:A:G	eQTLcatalogue	TwinsUK_ge_blood	ENSG00000101019	A	1.96987e-10	0.0835643	9.84935e-07	G	-	20	33948919	UQCC1	0
20:33949282:C:T	eQTLcatalogue	TwinsUK_ge_blood	ENSG00000101019	T	1.96987e-10	0.0835643	9.84935e-07	C	-	20	33949282	UQCC1	0
20:33951799:A:G	eQTLcatalogue	TwinsUK_ge_blood	ENSG00000101019	G	1.96987e-10	0.0835643	9.84935e-07	A	-	20	33951799	UQCC1	0
20:33952620:A:G	eQTLcatalogue	TwinsUK_ge_blood	ENSG00000101019	G	1.96987e-10	0.0835643	9.84935e-07	A	-	20	33952620	UQCC1	1
20:33956004:A:T	eQTLcatalogue	TwinsUK_ge_blood	ENSG00000101019	A	1.96987e-10	0.0835643	9.84935e-07	T	-	20	33956004	UQCC1	0
20:33958253:A:T	eQTLcatalogue	TwinsUK_ge_blood	ENSG00000101019	A	1.96987e-10	0.0835643	9.84935e-07	T	-	20	33958253	UQCC1	0
20:33959315:C:T	eQTLcatalogue	TwinsUK_ge_blood	ENSG00000101019	T	1.96987e-10	0.0835643	9.84935e-07	C	-	20	33959315	UQCC1	0
20:33960308:C:T	eQTLcatalogue	TwinsUK_ge_blood	ENSG00000101019	C	1.96987e-10	0.0835643	9.84935e-07	T	-	20	33960308	UQCC1	0
20:33960450:C:T	eQTLcatalogue	TwinsUK_ge_blood	ENSG00000101019	T	1.96987e-10	0.0835643	9.84935e-07	C	-	20	33960450	UQCC1	0
20:33960486:C:T	eQTLcatalogue	TwinsUK_ge_blood	ENSG00000101019	T	1.96987e-10	0.0835643	9.84935e-07	C	-	20	33960486	UQCC1	0
20:33960799:A:G	eQTLcatalogue	TwinsUK_ge_blood	ENSG00000101019	A	1.96987e-10	0.0835643	9.84935e-07	G	-	20	33960799	UQCC1	0
20:33961845:A:C	eQTLcatalogue	TwinsUK_ge_blood	ENSG00000101019	C	1.96987e-10	0.0835643	9.84935e-07	A	-	20	33961845	UQCC1	0
20:33966260:C:T	eQTLcatalogue	TwinsUK_ge_blood	ENSG00000101019	T	1.96987e-10	0.0835643	9.84935e-07	C	-	20	33966260	UQCC1	0
20:33966325:C:T	eQTLcatalogue	TwinsUK_ge_blood	ENSG00000101019	C	1.96987e-10	0.0835643	9.84935e-07	T	-	20	33966325	UQCC1	0
20:33967523:C:T	eQTLcatalogue	TwinsUK_ge_blood	ENSG00000101019	T	1.96987e-10	0.0835643	9.84935e-07	C	-	20	33967523	UQCC1	0
20:33968067:C:T	eQTLcatalogue	TwinsUK_ge_blood	ENSG00000101019	T	1.96987e-10	0.0835643	9.84935e-07	C	-	20	33968067	UQCC1	0
20:33969530:C:T	eQTLcatalogue	TwinsUK_ge_blood	ENSG00000101019	C	1.96987e-10	0.0835643	9.84935e-07	T	-	20	33969530	UQCC1	0
20:33970527:A:G	eQTLcatalogue	TwinsUK_ge_blood	ENSG00000101019	A	1.96987e-10	0.0835643	9.84935e-07	G	-	20	33970527	UQCC1	0
20:33971085:A:G	eQTLcatalogue	TwinsUK_ge_blood	ENSG00000101019	A	1.96987e-10	0.0835643	9.84935e-07	G	-	20	33971085	UQCC1	0
20:33971914:C:T	eQTLcatalogue	TwinsUK_ge_blood	ENSG00000101019	C	1.96987e-10	0.0835643	9.84935e-07	T	-	20	33971914	UQCC1	0
20:33972053:C:T	eQTLcatalogue	TwinsUK_ge_blood	ENSG00000101019	C	1.96987e-10	0.0835643	9.84935e-07	T	-	20	33972053	UQCC1	0
20:33972899:A:C	eQTLcatalogue	TwinsUK_ge_blood	ENSG00000101019	A	1.96987e-10	0.0835643	9.84935e-07	C	-	20	33972899	UQCC1	0
20:33972948:A:G	eQTLcatalogue	TwinsUK_ge_blood	ENSG00000101019	G	1.96987e-10	0.0835643	9.84935e-07	A	-	20	33972948	UQCC1	0
20:33973315:G:T	eQTLcatalogue	TwinsUK_ge_blood	ENSG00000101019	T	1.96987e-10	0.0835643	9.84935e-07	G	-	20	33973315	UQCC1	0
20:33973378:A:G	eQTLcatalogue	TwinsUK_ge_blood	ENSG00000101019	G	1.96987e-10	0.0835643	9.84935e-07	A	-	20	33973378	UQCC1	0
20:33974051:C:T	eQTLcatalogue	TwinsUK_ge_blood	ENSG00000101019	T	1.96987e-10	0.0835643	9.84935e-07	C	-	20	33974051	UQCC1	0
20:33974163:A:T	eQTLcatalogue	TwinsUK_ge_blood	ENSG00000101019	T	1.96987e-10	0.0835643	9.84935e-07	A	-	20	33974163	UQCC1	0
20:33976474:C:G	eQTLcatalogue	TwinsUK_ge_blood	ENSG00000101019	G	1.96987e-10	0.0835643	9.84935e-07	C	-	20	33976474	UQCC1	0
20:33982435:A:G	eQTLcatalogue	TwinsUK_ge_blood	ENSG00000101019	G	1.96987e-10	0.0835643	9.84935e-07	A	-	20	33982435	UQCC1	0
20:33983485:A:G	eQTLcatalogue	TwinsUK_ge_blood	ENSG00000101019	A	1.96987e-10	0.0835643	9.84935e-07	G	-	20	33983485	UQCC1	0
20:33984976:C:T	eQTLcatalogue	TwinsUK_ge_blood	ENSG00000101019	T	1.96987e-10	0.0835643	9.84935e-07	C	-	20	33984976	UQCC1	0
20:33985057:A:G	eQTLcatalogue	TwinsUK_ge_blood	ENSG00000101019	A	1.96987e-10	0.0835643	9.84935e-07	G	-	20	33985057	UQCC1	0
20:33985568:C:T	eQTLcatalogue	TwinsUK_ge_blood	ENSG00000101019	C	1.96987e-10	0.0835643	9.84935e-07	T	-	20	33985568	UQCC1	0
20:33986271:C:T	eQTLcatalogue	TwinsUK_ge_blood	ENSG00000101019	T	1.96987e-10	0.0835643	9.84935e-07	C	-	20	33986271	UQCC1	0
20:33987298:C:T	eQTLcatalogue	TwinsUK_ge_blood	ENSG00000101019	T	1.96987e-10	0.0835643	9.84935e-07	C	-	20	33987298	UQCC1	0
20:33987576:A:G	eQTLcatalogue	TwinsUK_ge_blood	ENSG00000101019	G	1.96987e-10	0.0835643	9.84935e-07	A	-	20	33987576	UQCC1	0
20:33987818:A:T	eQTLcatalogue	TwinsUK_ge_blood	ENSG00000101019	T	1.96987e-10	0.0835643	9.84935e-07	A	-	20	33987818	UQCC1	0
20:33992761:A:T	eQTLcatalogue	TwinsUK_ge_blood	ENSG00000101019	T	1.96987e-10	0.0835643	9.84935e-07	A	-	20	33992761	UQCC1	0
20:33994265:G:T	eQTLcatalogue	TwinsUK_ge_blood	ENSG00000101019	G	1.96987e-10	0.0835643	9.84935e-07	T	-	20	33994265	UQCC1	0
20:33995945:A:T	eQTLcatalogue	TwinsUK_ge_blood	ENSG00000101019	T	1.96987e-10	0.0835643	9.84935e-07	A	-	20	33995945	UQCC1	0
20:33995972:C:T	eQTLcatalogue	TwinsUK_ge_blood	ENSG00000101019	C	1.96987e-10	0.0835643	9.84935e-07	T	-	20	33995972	UQCC1	0
20:33996433:C:T	eQTLcatalogue	TwinsUK_ge_blood	ENSG00000101019	T	1.96987e-10	0.0835643	9.84935e-07	C	-	20	33996433	UQCC1	0
20:33997291:A:T	eQTLcatalogue	TwinsUK_ge_blood	ENSG00000101019	T	1.96987e-10	0.0835643	9.84935e-07	A	-	20	33997291	UQCC1	0
20:33997734:A:G	eQTLcatalogue	TwinsUK_ge_blood	ENSG00000101019	G	1.96987e-10	0.0835643	9.84935e-07	A	-	20	33997734	UQCC1	0
20:33999267:A:G	eQTLcatalogue	TwinsUK_ge_blood	ENSG00000101019	A	1.96987e-10	0.0835643	9.84935e-07	G	-	20	33999267	UQCC1	0
20:34001058:C:T	eQTLcatalogue	TwinsUK_ge_blood	ENSG00000101019	C	1.96987e-10	0.0835643	9.84935e-07	T	-	20	34001058	UQCC1	0
20:34001250:A:G	eQTLcatalogue	TwinsUK_ge_blood	ENSG00000101019	G	1.96987e-10	0.0835643	9.84935e-07	A	-	20	34001250	UQCC1	0
20:34001541:C:G	eQTLcatalogue	TwinsUK_ge_blood	ENSG00000101019	G	1.96987e-10	0.0835643	9.84935e-07	C	-	20	34001541	UQCC1	0
20:34001915:C:T	eQTLcatalogue	TwinsUK_ge_blood	ENSG00000101019	C	1.96987e-10	0.0835643	9.84935e-07	T	-	20	34001915	UQCC1	0
20:34005214:C:T	eQTLcatalogue	TwinsUK_ge_blood	ENSG00000101019	C	1.96987e-10	0.0835643	9.84935e-07	T	-	20	34005214	UQCC1	0
20:34005240:C:T	eQTLcatalogue	TwinsUK_ge_blood	ENSG00000101019	T	1.96987e-10	0.0835643	9.84935e-07	C	-	20	34005240	UQCC1	0
20:34006970:C:T	eQTLcatalogue	TwinsUK_ge_blood	ENSG00000101019	T	1.96987e-10	0.0835643	9.84935e-07	C	-	20	34006970	UQCC1	0
20:34008137:C:T	eQTLcatalogue	TwinsUK_ge_blood	ENSG00000101019	C	1.96987e-10	0.0835643	9.84935e-07	T	-	20	34008137	UQCC1	0
20:34008623:A:G	eQTLcatalogue	TwinsUK_ge_blood	ENSG00000101019	G	1.96987e-10	0.0835643	9.84935e-07	A	-	20	34008623	UQCC1	0
20:33925094:C:T	GTEx/v6	Esophagus_Mucosa	ENSG00000101019	C	1.97006e-10	-6.70183	0.000312239	T	+	20	33925094	UQCC1	0
20:33910581:A:G	GTEx/v6	Muscle_Skeletal	ENSG00000101019	A	1.9715e-10	-6.57637	0.00030405	G	+	20	33910581	UQCC1	0
20:33925843:A:C	GTEx/v8	Thyroid	ENSG00000125965	A	1.97314e-10	0.280595	3.54082e-07	C	-	20	33925843	GDF5	1
20:33887955:A:G	GTEx/v8	Esophagus_Gastroesophageal_Junction	ENSG00000125965	A	1.97452e-10	0.390935	1.5209e-10	G	-	20	33887955	GDF5	0
20:33887983:A:G	GTEx/v8	Esophagus_Gastroesophageal_Junction	ENSG00000125965	A	1.97452e-10	0.390935	1.5209e-10	G	-	20	33887983	GDF5	0
20:34156012:A:C	GTEx/v8	Testis	ENSG00000126001	C	1.97648e-10	0.247572	1.14028e-15	A	-	20	34156012	CEP250	0
20:33934301:C:T	eQTLGen	eQTLGen_cis_eQTLs	ENSG00000078814	T	1.9785e-10	6.3632	0	C	-	20	33934301	MYH7B	0
20:33926268:A:T	eQTLcatalogue	CEDAR_T-cell_CD8	ENSG00000214078	A	1.98208e-10	-0.169119	9.9104e-07	A	-	20	33926268	CPNE1	0
20:34190870:A:G	GTEx/v7	Spleen	ENSG00000214078	G	1.98626e-10	-0.633179	1.60143e-37	A	+	20	34190870	CPNE1	0
20:33927006:A:C	eQTLGen	eQTLGen_cis_eQTLs	ENSG00000078814	C	1.9863e-10	6.3624	0	A	-	20	33927006	MYH7B	0
20:33907909:C:T	GTEx/v7	Thyroid	ENSG00000101019	C	1.98642e-10	-0.228121	1.36416e-08	T	+	20	33907909	UQCC1	0
20:33914208:A:G	GTEx/v7	Thyroid	ENSG00000101019	G	1.98642e-10	-0.228121	1.36416e-08	A	+	20	33914208	UQCC1	1
20:34087309:C:G	eQTLcatalogue	GENCORD_ge_LCL	ENSG00000214078	C	1.98817e-10	-0.261234	9.94085e-07	C	-	20	34087309	CPNE1	0
20:34030425:C:T	eQTLcatalogue	Fairfax_2014_IFN24	ENSG00000214078	C	1.98928e-10	-0.214194	9.9464e-07	C	-	20	34030425	CPNE1	0
20:33847253:C:T	GTEx/v8	Pancreas	ENSG00000101000	T	1.99232e-10	0.501841	2.46288e-29	C	-	20	33847253	PROCR	0
20:34013252:A:G	eQTLcatalogue	CEDAR_T-cell_CD8	ENSG00000214078	G	1.99444e-10	-0.170865	9.9722e-07	G	-	20	34013252	CPNE1	0
20:33966325:C:T	eQTLGen	eQTLGen_cis_eQTLs	ENSG00000078814	C	1.9966e-10	6.3617	0	T	-	20	33966325	MYH7B	0
20:33974163:A:T	eQTLGen	eQTLGen_cis_eQTLs	ENSG00000078814	T	1.9966e-10	6.3618	0	A	-	20	33974163	MYH7B	0
9:116942602:A:T	BIOSQTL	BIOS_eQTL_geneLevel	ENSG00000196739	T	1.99663e-10	-6.36144	0	T	-	9	116942602	COL27A1	0
6:33173842:A:G	GTEx/v6	Thyroid	ENSG00000204228	A	1.99806e-10	-6.65175	0.000224494	G	+	6	33173842	HSD17B8	0
20:33880363:A:T	eQTLcatalogue	HipSci_ge_iPSC	ENSG00000101000	A	2.00081e-10	-0.233615	1.0004e-06	A	-	20	33880363	PROCR	0
20:34054409:C:T	eQTLcatalogue	Fairfax_2014_naive	ENSG00000101019	C	2.00149e-10	-0.0839412	1.00074e-06	C	-	20	34054409	UQCC1	0
20:34165582:C:G	eQTLcatalogue	Fairfax_2014_LPS24	ENSG00000214078	G	2.00641e-10	0.197152	1.0032e-06	C	-	20	34165582	CPNE1	0
20:33970462:A:G	eQTLcatalogue	CEDAR_T-cell_CD8	ENSG00000214078	A	2.00764e-10	0.17096	1.00382e-06	G	-	20	33970462	CPNE1	0
20:34055453:A:AG	eQTLcatalogue	Fairfax_2014_naive	ENSG00000101019	AG	2.00807e-10	-0.0839249	1.00403e-06	AG	-	20	34055453	UQCC1	0
20:34165609:C:T	eQTLcatalogue	Fairfax_2014_LPS24	ENSG00000214078	C	2.00879e-10	0.197143	1.0044e-06	T	-	20	34165609	CPNE1	0
20:33894463:A:G	GTEx/v6	Esophagus_Mucosa	ENSG00000101019	G	2.00936e-10	-6.69831	0.000312239	A	+	20	33894463	UQCC1	0
20:33907909:C:T	GTEx/v6	Esophagus_Mucosa	ENSG00000101019	C	2.00936e-10	-6.69831	0.000312239	T	+	20	33907909	UQCC1	0
20:33913322:G:T	GTEx/v6	Esophagus_Mucosa	ENSG00000101019	T	2.00936e-10	-6.69831	0.000312239	G	+	20	33913322	UQCC1	0
20:33914208:A:G	GTEx/v6	Esophagus_Mucosa	ENSG00000101019	G	2.00936e-10	-6.69831	0.000312239	A	+	20	33914208	UQCC1	1
20:33915571:A:G	GTEx/v6	Esophagus_Mucosa	ENSG00000101019	G	2.00936e-10	-6.69831	0.000312239	A	+	20	33915571	UQCC1	0
20:34112556:C:T	GTEx/v6	Artery_Tibial	ENSG00000214078	C	2.0119e-10	-6.64188	0.000263002	T	+	20	34112556	CPNE1	0
20:33864484:A:G	eQTLcatalogue	HipSci_ge_iPSC	ENSG00000101000	A	2.01216e-10	-0.210105	1.00608e-06	A	-	20	33864484	PROCR	0
20:34055706:C:T	eQTLcatalogue	Fairfax_2014_naive	ENSG00000101019	T	2.01224e-10	-0.0839188	1.00612e-06	T	-	20	34055706	UQCC1	0
20:34077403:C:T	eQTLcatalogue	Fairfax_2014_naive	ENSG00000101019	T	2.01311e-10	-0.0840173	1.00655e-06	T	-	20	34077403	UQCC1	0
20:34097136:A:G	GTEx/v8	Adrenal_Gland	ENSG00000214078	A	2.01343e-10	0.503785	8.25271e-43	A	+	20	34097136	CPNE1	0
20:34006970:C:T	GTEx/v7	Thyroid	ENSG00000101019	C	2.01438e-10	0.231203	1.36416e-08	C	+	20	34006970	UQCC1	0
20:34138406:A:G	GTEx/v8	Colon_Sigmoid	ENSG00000214078	G	2.01897e-10	0.402992	1.01498e-53	G	+	20	34138406	CPNE1	0
20:34109427:A:G	GTEx/v8	Stomach	ENSG00000214078	A	2.01942e-10	0.386101	9.16789e-72	A	+	20	34109427	CPNE1	0
20:33939973:C:G	GTEx/v8	Colon_Sigmoid	ENSG00000125965	C	2.02086e-10	-0.38282	2.34641e-09	C	-	20	33939973	GDF5	0
20:33943281:C:T	GTEx/v8	Colon_Sigmoid	ENSG00000125965	T	2.02086e-10	-0.38282	2.34641e-09	T	-	20	33943281	GDF5	0
20:33958127:C:G	GTEx/v8	Colon_Sigmoid	ENSG00000125965	G	2.02086e-10	-0.38282	2.34641e-09	G	-	20	33958127	GDF5	0
20:33980860:C:T	GTEx/v8	Colon_Sigmoid	ENSG00000125965	C	2.02086e-10	-0.38282	2.34641e-09	C	-	20	33980860	GDF5	0
20:33982846:A:G	GTEx/v8	Colon_Sigmoid	ENSG00000125965	A	2.02086e-10	-0.38282	2.34641e-09	A	-	20	33982846	GDF5	0
20:34003740:C:T	GTEx/v8	Colon_Sigmoid	ENSG00000125965	C	2.02086e-10	0.38282	2.34641e-09	T	-	20	34003740	GDF5	0
20:33987576:A:G	GTEx/v7	Thyroid	ENSG00000101019	A	2.02181e-10	0.233888	1.36416e-08	A	+	20	33987576	UQCC1	0
20:34153850:C:T	GTEx/v7	Adrenal_Gland	ENSG00000214078	T	2.02296e-10	-0.628265	1.22075e-32	C	+	20	34153850	CPNE1	0
20:34056952:C:T	eQTLcatalogue	Fairfax_2014_naive	ENSG00000101019	T	2.0292e-10	-0.0838948	1.0146e-06	T	-	20	34056952	UQCC1	0
20:34153341:C:T	GTEx/v6	Skin_Not_Sun_Exposed_Suprapubic	ENSG00000214078	T	2.02991e-10	-6.79748	0.000506735	C	+	20	34153341	CPNE1	0
20:33912371:C:T	eQTLcatalogue	Fairfax_2014_LPS24	ENSG00000242372	T	2.03251e-10	0.102111	1.01625e-06	T	+	20	33912371	EIF6	0
20:34004767:C:T	eQTLcatalogue	Fairfax_2014_LPS24	ENSG00000242372	C	2.03368e-10	-0.0882789	1.01684e-06	T	+	20	34004767	EIF6	0
20:34082050:C:CT	GTEx/v6	Colon_Transverse	ENSG00000214078	CT	2.03562e-10	-6.89285	0.000674021	C	+	20	34082050	CPNE1	0
20:33924130:A:C	GTEx/v6	Esophagus_Mucosa	ENSG00000101019	A	2.03902e-10	-6.69569	0.000312239	C	+	20	33924130	UQCC1	0
20:33924112:C:T	GTEx/v6	Esophagus_Mucosa	ENSG00000101019	T	2.03954e-10	-6.69565	0.000312239	C	+	20	33924112	UQCC1	0
20:33951799:A:G	eQTLGen	eQTLGen_cis_eQTLs	ENSG00000078814	G	2.0413e-10	6.3583	0	A	-	20	33951799	MYH7B	0
20:33942685:A:G	eQTLcatalogue	TwinsUK_ge_fat	ENSG00000214078	G	2.04286e-10	0.0947733	1.02143e-06	A	-	20	33942685	CPNE1	1
20:33947285:C:G	eQTLcatalogue	TwinsUK_ge_fat	ENSG00000214078	C	2.04286e-10	0.0947733	1.02143e-06	G	-	20	33947285	CPNE1	0
20:33947730:C:T	eQTLcatalogue	TwinsUK_ge_fat	ENSG00000214078	T	2.04286e-10	0.0947733	1.02143e-06	C	-	20	33947730	CPNE1	0
20:33948919:A:G	eQTLcatalogue	TwinsUK_ge_fat	ENSG00000214078	A	2.04286e-10	0.0947733	1.02143e-06	G	-	20	33948919	CPNE1	0
20:33949282:C:T	eQTLcatalogue	TwinsUK_ge_fat	ENSG00000214078	T	2.04286e-10	0.0947733	1.02143e-06	C	-	20	33949282	CPNE1	0
20:33951799:A:G	eQTLcatalogue	TwinsUK_ge_fat	ENSG00000214078	G	2.04286e-10	0.0947733	1.02143e-06	A	-	20	33951799	CPNE1	0
20:33952620:A:G	eQTLcatalogue	TwinsUK_ge_fat	ENSG00000214078	G	2.04286e-10	0.0947733	1.02143e-06	A	-	20	33952620	CPNE1	1
20:33956004:A:T	eQTLcatalogue	TwinsUK_ge_fat	ENSG00000214078	A	2.04286e-10	0.0947733	1.02143e-06	T	-	20	33956004	CPNE1	0
20:33958253:A:T	eQTLcatalogue	TwinsUK_ge_fat	ENSG00000214078	A	2.04286e-10	0.0947733	1.02143e-06	T	-	20	33958253	CPNE1	0
20:33959315:C:T	eQTLcatalogue	TwinsUK_ge_fat	ENSG00000214078	T	2.04286e-10	0.0947733	1.02143e-06	C	-	20	33959315	CPNE1	0
20:33960308:C:T	eQTLcatalogue	TwinsUK_ge_fat	ENSG00000214078	C	2.04286e-10	0.0947733	1.02143e-06	T	-	20	33960308	CPNE1	0
20:33960450:C:T	eQTLcatalogue	TwinsUK_ge_fat	ENSG00000214078	T	2.04286e-10	0.0947733	1.02143e-06	C	-	20	33960450	CPNE1	0
20:33960486:C:T	eQTLcatalogue	TwinsUK_ge_fat	ENSG00000214078	T	2.04286e-10	0.0947733	1.02143e-06	C	-	20	33960486	CPNE1	0
20:33960799:A:G	eQTLcatalogue	TwinsUK_ge_fat	ENSG00000214078	A	2.04286e-10	0.0947733	1.02143e-06	G	-	20	33960799	CPNE1	0
20:33961845:A:C	eQTLcatalogue	TwinsUK_ge_fat	ENSG00000214078	C	2.04286e-10	0.0947733	1.02143e-06	A	-	20	33961845	CPNE1	0
20:34186331:A:G	GTEx/v7	Pituitary	ENSG00000214078	A	2.04522e-10	-0.630312	4.72485e-28	G	+	20	34186331	CPNE1	0
20:33948919:A:G	GTEx/v6	Adipose_Subcutaneous	ENSG00000101019	G	2.0476e-10	6.62404	0.000270753	G	+	20	33948919	UQCC1	0
20:34059337:C:T	eQTLcatalogue	Fairfax_2014_naive	ENSG00000101019	T	2.04867e-10	-0.0838633	1.02434e-06	T	-	20	34059337	UQCC1	0
20:34059536:A:G	eQTLcatalogue	Fairfax_2014_naive	ENSG00000101019	A	2.04986e-10	-0.0838765	1.02493e-06	A	-	20	34059536	UQCC1	0
20:34088764:A:G	GTEx/v6	Esophagus_Mucosa	ENSG00000214078	A	2.05019e-10	-6.69472	0.000312239	G	+	20	34088764	CPNE1	0
20:34060286:C:T	eQTLcatalogue	Fairfax_2014_naive	ENSG00000101019	T	2.05092e-10	-0.0838575	1.02546e-06	T	-	20	34060286	UQCC1	0
20:33923566:A:G	GTEx/v6	Esophagus_Mucosa	ENSG00000101019	G	2.051e-10	-6.69465	0.000312239	A	+	20	33923566	UQCC1	0
20:34063095:C:T	eQTLcatalogue	Fairfax_2014_naive	ENSG00000101019	C	2.05302e-10	-0.083855	1.02651e-06	C	-	20	34063095	UQCC1	0
20:34063034:C:T	eQTLcatalogue	Fairfax_2014_naive	ENSG00000101019	C	2.05475e-10	-0.0838531	1.02738e-06	C	-	20	34063034	UQCC1	0
20:34194243:A:G	GTEx/v6	Brain_Cerebellum	ENSG00000126001	G	2.05482e-10	-7.26635	0.000770552	A	+	20	34194243	CEP250	0
20:34066645:C:T	eQTLcatalogue	Fairfax_2014_naive	ENSG00000101019	T	2.05595e-10	-0.0839004	1.02798e-06	T	-	20	34066645	UQCC1	1
20:33926268:A:T	GTEx/v8	Thyroid	ENSG00000125965	T	2.05606e-10	0.280268	3.54082e-07	A	-	20	33926268	GDF5	0
20:34075015:C:T	PsychENCODE	PsychENCODE_eQTLs	ENSG00000125991	T	2.05698e-10	0.079109	4.7724e-08	C	-	20	34075015	ERGIC3	0
20:33973378:A:G	eQTLGen	eQTLGen_cis_eQTLs	ENSG00000078814	G	2.0573e-10	6.3572	0	A	-	20	33973378	MYH7B	0
20:34004767:C:T	GTEx/v8	Nerve_Tibial	ENSG00000101019	T	2.06471e-10	0.206086	5.06739e-08	T	+	20	34004767	UQCC1	0
20:34008850:C:CAA	eQTLcatalogue	CEDAR_monocyte_CD14	ENSG00000101019	CAA	2.06528e-10	0.0963721	1.03264e-06	C	-	20	34008850	UQCC1	0
20:33907161:C:T	GTEx/v7	Thyroid	ENSG00000101019	C	2.06729e-10	-0.227966	1.36416e-08	T	+	20	33907161	UQCC1	1
20:33924273:A:C	eQTLGen	eQTLGen_cis_eQTLs	ENSG00000078814	A	2.0681e-10	6.3563	0	C	-	20	33924273	MYH7B	0
20:34065195:A:G	eQTLcatalogue	Fairfax_2014_naive	ENSG00000101019	A	2.06824e-10	-0.0838807	1.03412e-06	A	-	20	34065195	UQCC1	0
20:34065125:A:G	eQTLcatalogue	Fairfax_2014_naive	ENSG00000101019	A	2.0696e-10	-0.0838781	1.0348e-06	A	-	20	34065125	UQCC1	0
20:34076780:A:G	eQTLcatalogue	Fairfax_2014_naive	ENSG00000101019	A	2.07018e-10	-0.0839587	1.03509e-06	A	-	20	34076780	UQCC1	0
20:33961845:A:C	eQTLGen	eQTLGen_cis_eQTLs	ENSG00000078814	C	2.0708e-10	6.356	0	A	-	20	33961845	MYH7B	0
20:34066312:C:T	eQTLcatalogue	Fairfax_2014_naive	ENSG00000101019	T	2.07099e-10	-0.0838976	1.0355e-06	T	-	20	34066312	UQCC1	0
20:34068382:C:G	eQTLcatalogue	Fairfax_2014_naive	ENSG00000101019	C	2.07252e-10	-0.0838897	1.03626e-06	C	-	20	34068382	UQCC1	0
20:34156012:A:C	GTEx/v6	Brain_Frontal_Cortex_BA9	ENSG00000126001	C	2.07408e-10	-7.42628	0.00175324	A	+	20	34156012	CEP250	0
20:34006315:C:T	GTEx/v8	Breast_Mammary_Tissue	ENSG00000101019	T	2.07486e-10	-0.253098	9.79844e-10	C	+	20	34006315	UQCC1	0
20:34006436:C:T	GTEx/v8	Breast_Mammary_Tissue	ENSG00000101019	C	2.07486e-10	-0.253098	9.79844e-10	T	+	20	34006436	UQCC1	0
20:34159447:C:G	PsychENCODE	PsychENCODE_eQTLs	ENSG00000214078	G	2.07702e-10	-0.0951569	4.81625e-08	C	+	20	34159447	CPNE1	0
20:34181553:A:G	GTEx/v7	Pituitary	ENSG00000214078	A	2.0835e-10	0.636483	4.72485e-28	A	+	20	34181553	CPNE1	0
20:34014192:A:G	eQTLGen	eQTLGen_cis_eQTLs	ENSG00000131043	A	2.087e-10	-6.3547	0	G	+	20	34014192	AAR2	0
20:34154371:A:C	GTEx/v6	Skin_Not_Sun_Exposed_Suprapubic	ENSG00000214078	A	2.08905e-10	-6.79214	0.000506735	C	+	20	34154371	CPNE1	0
20:34023219:C:T	GTEx/v8	Esophagus_Mucosa	ENSG00000214078	T	2.09106e-10	-0.324911	6.12024e-135	C	+	20	34023219	CPNE1	0
20:34069370:A:G	eQTLcatalogue	Fairfax_2014_naive	ENSG00000101019	A	2.09193e-10	-0.0838755	1.04596e-06	A	-	20	34069370	UQCC1	0
20:34075687:G:T	eQTLcatalogue	Fairfax_2014_naive	ENSG00000101019	T	2.09595e-10	-0.083914	1.04797e-06	T	-	20	34075687	UQCC1	0
20:33909752:C:T	GTEx/v6	Muscle_Skeletal	ENSG00000101019	C	2.09621e-10	-6.566	0.00030405	T	+	20	33909752	UQCC1	0
20:33942263:A:G	GTEx/v7	Skin_Sun_Exposed_Lower_leg	ENSG00000125998	G	2.09649e-10	0.178031	2.61145e-25	G	+	20	33942263	FAM83C	0
20:34147998:A:G	EyeGEx	EyeGEx	ENSG00000125991	G	2.0984e-10	0.527528	5.17558e-08	A	-	20	34147998	ERGIC3	1
20:34075015:C:T	eQTLcatalogue	Fairfax_2014_LPS2	ENSG00000214078	C	2.09851e-10	-0.238825	1.04925e-06	C	-	20	34075015	CPNE1	0
20:33985568:C:T	eQTLGen	eQTLGen_cis_eQTLs	ENSG00000078814	C	2.1006e-10	6.354	0	T	-	20	33985568	MYH7B	0
20:33995254:G:GA	eQTLcatalogue	Fairfax_2014_LPS24	ENSG00000242372	G	2.10306e-10	-0.0882562	1.05153e-06	GA	+	20	33995254	EIF6	0
20:33934437:A:T	eQTLGen	eQTLGen_cis_eQTLs	ENSG00000078814	T	2.1088e-10	6.3534	0	A	-	20	33934437	MYH7B	0
20:34073176:C:G	GTEx/v6	Lung	ENSG00000214078	G	2.11008e-10	-6.64222	0.00038378	C	+	20	34073176	CPNE1	0
20:33995780:A:G	eQTLcatalogue	Fairfax_2014_LPS24	ENSG00000242372	A	2.11265e-10	-0.0895584	1.05633e-06	G	+	20	33995780	EIF6	0
20:34145461:C:T	GTEx/v7	Artery_Coronary	ENSG00000214078	T	2.11492e-10	-0.674502	1.24071e-32	C	+	20	34145461	CPNE1	0
20:34047055:G:GT	GTEx/v7	Cells_Transformed_fibroblasts	ENSG00000101019	GT	2.11536e-10	-0.301754	3.00446e-27	G	+	20	34047055	UQCC1	0
20:34070056:T:TTTTG	eQTLcatalogue	Fairfax_2014_LPS2	ENSG00000214078	TTTTG	2.11879e-10	-0.238745	1.0594e-06	TTTTG	-	20	34070056	CPNE1	0
20:34073176:C:G	eQTLcatalogue	Fairfax_2014_naive	ENSG00000101019	C	2.12188e-10	-0.0839274	1.06094e-06	C	-	20	34073176	UQCC1	0
20:33980860:C:T	eQTLcatalogue	GEUVADIS_ge_LCL	ENSG00000214078	T	2.12419e-10	0.184427	1.0621e-06	C	-	20	33980860	CPNE1	0
20:33982846:A:G	eQTLcatalogue	GEUVADIS_ge_LCL	ENSG00000214078	G	2.12419e-10	0.184427	1.0621e-06	A	-	20	33982846	CPNE1	0
20:33998486:C:T	eQTLcatalogue	GEUVADIS_ge_LCL	ENSG00000214078	C	2.12419e-10	-0.184427	1.0621e-06	C	-	20	33998486	CPNE1	0
20:34008162:C:T	eQTLcatalogue	GEUVADIS_ge_LCL	ENSG00000214078	T	2.12419e-10	-0.184427	1.0621e-06	T	-	20	34008162	CPNE1	0
20:34045191:A:G	eQTLcatalogue	Fairfax_2014_LPS2	ENSG00000214078	G	2.12604e-10	-0.239648	1.06302e-06	G	-	20	34045191	CPNE1	0
20:33936338:A:G	GTEx/v6	Esophagus_Mucosa	ENSG00000101019	A	2.12806e-10	6.68807	0.000312239	A	+	20	33936338	UQCC1	0
20:33942685:A:G	GTEx/v6	Esophagus_Mucosa	ENSG00000101019	A	2.13572e-10	6.68742	0.000312239	A	+	20	33942685	UQCC1	1
20:34006176:C:T	GTEx/v8	Thyroid	ENSG00000214078	T	2.14139e-10	-0.284237	3.56907e-118	C	+	20	34006176	CPNE1	0
20:34073176:C:G	GTEx/v6	Muscle_Skeletal	ENSG00000214078	G	2.14318e-10	-6.56225	0.00030405	C	+	20	34073176	CPNE1	0
20:34045513:A:G	eQTLcatalogue	Fairfax_2014_LPS2	ENSG00000214078	A	2.14323e-10	-0.239544	1.07162e-06	A	-	20	34045513	CPNE1	0
20:33947730:C:T	GTEx/v6	Esophagus_Mucosa	ENSG00000101019	C	2.14471e-10	6.68667	0.000312239	C	+	20	33947730	UQCC1	0
20:33937704:A:G	GTEx/v7	Thyroid	ENSG00000101019	A	2.14505e-10	0.230498	1.36416e-08	A	+	20	33937704	UQCC1	0
20:33942685:A:G	GTEx/v7	Thyroid	ENSG00000101019	A	2.14505e-10	0.230498	1.36416e-08	A	+	20	33942685	UQCC1	1
20:33947730:C:T	GTEx/v7	Thyroid	ENSG00000101019	C	2.14505e-10	0.230498	1.36416e-08	C	+	20	33947730	UQCC1	0
20:33972053:C:T	GTEx/v7	Thyroid	ENSG00000101019	T	2.14505e-10	0.230498	1.36416e-08	T	+	20	33972053	UQCC1	0
20:33976823:C:T	GTEx/v7	Thyroid	ENSG00000101019	T	2.14505e-10	0.230498	1.36416e-08	T	+	20	33976823	UQCC1	0
20:34087309:C:G	GTEx/v6	Stomach	ENSG00000214078	G	2.14533e-10	-6.87842	0.000924705	C	+	20	34087309	CPNE1	0
20:33923001:G:T	eQTLcatalogue	BLUEPRINT_ge_T-cell	ENSG00000126001	T	2.14743e-10	0.077317	1.07371e-06	T	+	20	33923001	CEP250	0
20:34158394:A:G	PsychENCODE	PsychENCODE_eQTLs	ENSG00000214078	G	2.14927e-10	-0.0950639	4.97467e-08	A	+	20	34158394	CPNE1	0
20:34008162:C:T	eQTLcatalogue	Fairfax_2014_IFN24	ENSG00000101019	T	2.15107e-10	-0.0785964	1.07554e-06	T	-	20	34008162	UQCC1	0
20:33927006:A:C	eQTLcatalogue	CEDAR_T-cell_CD8	ENSG00000214078	A	2.15449e-10	-0.16891	1.07725e-06	A	-	20	33927006	CPNE1	0
20:33937704:A:G	GTEx/v8	Heart_Atrial_Appendage	ENSG00000101019	A	2.15498e-10	0.140711	9.29261e-09	A	+	20	33937704	UQCC1	0
20:33942685:A:G	GTEx/v8	Heart_Atrial_Appendage	ENSG00000101019	A	2.15498e-10	0.140711	9.29261e-09	A	+	20	33942685	UQCC1	1
20:33947730:C:T	GTEx/v8	Heart_Atrial_Appendage	ENSG00000101019	C	2.15498e-10	0.140711	9.29261e-09	C	+	20	33947730	UQCC1	0
20:33959315:C:T	GTEx/v8	Heart_Atrial_Appendage	ENSG00000101019	C	2.15498e-10	0.140711	9.29261e-09	C	+	20	33959315	UQCC1	0
20:33966325:C:T	GTEx/v8	Heart_Atrial_Appendage	ENSG00000101019	T	2.15498e-10	0.140711	9.29261e-09	T	+	20	33966325	UQCC1	0
20:33970527:A:G	GTEx/v8	Heart_Atrial_Appendage	ENSG00000101019	G	2.15498e-10	0.140711	9.29261e-09	G	+	20	33970527	UQCC1	0
20:33972053:C:T	GTEx/v8	Heart_Atrial_Appendage	ENSG00000101019	T	2.15498e-10	0.140711	9.29261e-09	T	+	20	33972053	UQCC1	0
20:33977349:A:G	GTEx/v8	Heart_Atrial_Appendage	ENSG00000101019	A	2.15498e-10	0.140711	9.29261e-09	A	+	20	33977349	UQCC1	0
20:33984976:C:T	GTEx/v8	Heart_Atrial_Appendage	ENSG00000101019	C	2.15498e-10	0.140711	9.29261e-09	C	+	20	33984976	UQCC1	0
20:33985568:C:T	GTEx/v8	Heart_Atrial_Appendage	ENSG00000101019	T	2.15498e-10	0.140711	9.29261e-09	T	+	20	33985568	UQCC1	0
20:33987818:A:T	GTEx/v8	Heart_Atrial_Appendage	ENSG00000101019	A	2.15498e-10	0.140711	9.29261e-09	A	+	20	33987818	UQCC1	0
20:33994265:G:T	GTEx/v8	Heart_Atrial_Appendage	ENSG00000101019	T	2.15498e-10	0.140711	9.29261e-09	T	+	20	33994265	UQCC1	0
20:33996433:C:T	GTEx/v8	Heart_Atrial_Appendage	ENSG00000101019	C	2.15498e-10	0.140711	9.29261e-09	C	+	20	33996433	UQCC1	0
20:33997291:A:T	GTEx/v8	Heart_Atrial_Appendage	ENSG00000101019	A	2.15498e-10	0.140711	9.29261e-09	A	+	20	33997291	UQCC1	0
20:33997734:A:G	GTEx/v8	Heart_Atrial_Appendage	ENSG00000101019	A	2.15498e-10	0.140711	9.29261e-09	A	+	20	33997734	UQCC1	0
20:33999267:A:G	GTEx/v8	Heart_Atrial_Appendage	ENSG00000101019	G	2.15498e-10	0.140711	9.29261e-09	G	+	20	33999267	UQCC1	0
20:34001058:C:T	GTEx/v8	Heart_Atrial_Appendage	ENSG00000101019	T	2.15498e-10	0.140711	9.29261e-09	T	+	20	34001058	UQCC1	0
20:34001541:C:G	GTEx/v8	Heart_Atrial_Appendage	ENSG00000101019	C	2.15498e-10	0.140711	9.29261e-09	C	+	20	34001541	UQCC1	0
20:34001915:C:T	GTEx/v8	Heart_Atrial_Appendage	ENSG00000101019	T	2.15498e-10	0.140711	9.29261e-09	T	+	20	34001915	UQCC1	0
20:34002272:C:CAT	GTEx/v8	Heart_Atrial_Appendage	ENSG00000101019	C	2.15498e-10	0.140711	9.29261e-09	C	+	20	34002272	UQCC1	0
20:34182517:G:T	TIGER	Nom_Alonso_Pancreatic_islets	ENSG00000214078	G	2.155e-10	-6.35	1.7379e-08	T	+	20	34182517	CPNE1	0
20:34153341:C:T	GTEx/v6	Stomach	ENSG00000214078	T	2.15532e-10	-6.87752	0.000924705	C	+	20	34153341	CPNE1	0
19:10758453:A:G	eQTLGen	eQTLGen_cis_eQTLs	ENSG00000127616	G	2.156e-10	-6.3498	0	G	-	19	10758453	SMARCA4	0
20:34175783:A:G	GTEx/v7	Cells_EBV-transformed_lymphocytes	ENSG00000214078	A	2.15729e-10	0.915355	2.2452e-18	A	+	20	34175783	CPNE1	0
20:33960799:A:G	GTEx/v8	Adipose_Subcutaneous	ENSG00000214078	G	2.16e-10	0.294888	6.32869e-144	G	+	20	33960799	CPNE1	0
20:33982435:A:G	GTEx/v8	Adipose_Subcutaneous	ENSG00000214078	A	2.16e-10	0.294888	6.32869e-144	A	+	20	33982435	CPNE1	0
20:34187697:A:G	TIGER	Nom_Alonso_Pancreatic_islets	ENSG00000214078	G	2.172e-10	-6.349	1.75161e-08	A	+	20	34187697	CPNE1	0
20:33997734:A:G	eQTLGen	eQTLGen_cis_eQTLs	ENSG00000078814	G	2.1728e-10	6.3486	0	A	-	20	33997734	MYH7B	0
20:33960450:C:T	eQTLGen	eQTLGen_cis_eQTLs	ENSG00000078814	T	2.1757e-10	6.3485	0	C	-	20	33960450	MYH7B	0
20:34054729:C:T	eQTLcatalogue	Fairfax_2014_naive	ENSG00000101019	T	2.17589e-10	-0.0838665	1.08794e-06	T	-	20	34054729	UQCC1	0
20:34194243:A:G	GTEx/v8	Brain_Cerebellum	ENSG00000214078	G	2.1789e-10	-0.334808	1.80025e-14	A	+	20	34194243	CPNE1	0
20:34045611:A:T	eQTLcatalogue	Fairfax_2014_LPS2	ENSG00000214078	T	2.18037e-10	-0.239336	1.09019e-06	T	-	20	34045611	CPNE1	0
20:34112192:C:G	GTEx/v7	Adrenal_Gland	ENSG00000214078	C	2.18157e-10	-0.597679	1.22075e-32	G	+	20	34112192	CPNE1	0
20:34182069:A:G	TIGER	Nom_Alonso_Pancreatic_islets	ENSG00000214078	G	2.186e-10	6.348	1.7629e-08	G	+	20	34182069	CPNE1	0
20:33913322:G:T	eQTLGen	eQTLGen_cis_eQTLs	ENSG00000131067	T	2.187e-10	-6.3476	0	G	+	20	33913322	GGT7	0
20:34185726:A:T	TIGER	Nom_Alonso_Pancreatic_islets	ENSG00000214078	T	2.192e-10	6.347	1.76774e-08	T	+	20	34185726	CPNE1	0
20:34186331:A:G	TIGER	Nom_Alonso_Pancreatic_islets	ENSG00000214078	G	2.192e-10	6.347	1.76774e-08	G	+	20	34186331	CPNE1	0
20:34062642:C:T	GTEx/v6	Muscle_Skeletal	ENSG00000214078	T	2.19422e-10	-6.55827	0.00030405	C	+	20	34062642	CPNE1	0
20:34073379:A:G	GTEx/v6	Muscle_Skeletal	ENSG00000214078	A	2.19422e-10	-6.55827	0.00030405	G	+	20	34073379	CPNE1	0
20:34181553:A:G	TIGER	Nom_Alonso_Pancreatic_islets	ENSG00000214078	G	2.2e-10	-6.347	1.77419e-08	A	+	20	34181553	CPNE1	0
20:34006315:C:T	eQTLcatalogue	GEUVADIS_ge_LCL	ENSG00000214078	C	2.2003e-10	-0.183375	1.10015e-06	C	-	20	34006315	CPNE1	0
20:34006436:C:T	eQTLcatalogue	GEUVADIS_ge_LCL	ENSG00000214078	T	2.2003e-10	-0.183375	1.10015e-06	T	-	20	34006436	CPNE1	0
20:34063865:A:G	GTEx/v6	Muscle_Skeletal	ENSG00000214078	G	2.20128e-10	-6.55772	0.00030405	A	+	20	34063865	CPNE1	0
20:34154371:A:C	GTEx/v6	Stomach	ENSG00000214078	A	2.20184e-10	-6.87339	0.000924705	C	+	20	34154371	CPNE1	0
20:34112192:C:G	EyeGEx	EyeGEx	ENSG00000214078	C	2.20196e-10	-0.512124	6.06312e-08	G	+	20	34112192	CPNE1	0
20:33923566:A:G	GTEx/v8	Thyroid	ENSG00000125965	G	2.20208e-10	0.28108	3.54082e-07	A	-	20	33923566	GDF5	0
20:33924112:C:T	GTEx/v8	Thyroid	ENSG00000125965	T	2.20208e-10	0.28108	3.54082e-07	C	-	20	33924112	GDF5	0
20:33924130:A:C	GTEx/v8	Thyroid	ENSG00000125965	A	2.20208e-10	0.28108	3.54082e-07	C	-	20	33924130	GDF5	0
20:33924273:A:C	GTEx/v8	Thyroid	ENSG00000125965	A	2.20208e-10	0.28108	3.54082e-07	C	-	20	33924273	GDF5	0
20:33925094:C:T	GTEx/v8	Thyroid	ENSG00000125965	C	2.20208e-10	0.28108	3.54082e-07	T	-	20	33925094	GDF5	0
20:34163526:A:G	GTEx/v6	Esophagus_Muscularis	ENSG00000214078	A	2.20214e-10	6.72671	0.000335986	A	+	20	34163526	CPNE1	0
20:34033548:C:T	GTEx/v8	Cells_Cultured_fibroblasts	ENSG00000126001	T	2.20434e-10	0.157	1.69466e-08	C	-	20	34033548	CEP250	0
20:33933846:C:T	eQTLcatalogue	CEDAR_T-cell_CD8	ENSG00000214078	T	2.20461e-10	0.168918	1.1023e-06	C	-	20	33933846	CPNE1	0
20:34178365:C:T	GTEx/v7	Spleen	ENSG00000214078	T	2.20608e-10	0.666832	1.60143e-37	T	+	20	34178365	CPNE1	0
20:34182517:G:T	GTEx/v7	Spleen	ENSG00000214078	G	2.20608e-10	-0.666832	1.60143e-37	T	+	20	34182517	CPNE1	0
20:34158394:A:G	GTEx/v7	Pituitary	ENSG00000214078	G	2.21903e-10	-0.620647	4.72485e-28	A	+	20	34158394	CPNE1	0
20:33980860:C:T	GTEx/v7	Cells_Transformed_fibroblasts	ENSG00000125991	C	2.22043e-10	0.183036	2.16907e-18	C	+	20	33980860	ERGIC3	0
20:34109273:G:T	GTEx/v7	Cells_Transformed_fibroblasts	ENSG00000101019	T	2.2238e-10	-0.300184	3.00446e-27	G	+	20	34109273	UQCC1	0
20:34158394:A:G	eQTLGen	eQTLGen_cis_eQTLs	ENSG00000244462	G	2.2243e-10	6.3451	0	A	-	20	34158394	RBM12	0
20:33960308:C:T	GTEx/v7	Skin_Sun_Exposed_Lower_leg	ENSG00000125998	T	2.2253e-10	0.177906	2.61145e-25	T	+	20	33960308	FAM83C	0
20:33944251:G:GA	GTEx/v7	Muscle_Skeletal	ENSG00000126001	G	2.22953e-10	0.274173	4.55309e-18	G	+	20	33944251	CEP250	0
20:33926268:A:T	GTEx/v8	Adipose_Subcutaneous	ENSG00000214078	T	2.23055e-10	-0.294317	6.32869e-144	A	+	20	33926268	CPNE1	0
20:33933846:C:T	GTEx/v8	Colon_Sigmoid	ENSG00000125965	C	2.23123e-10	-0.376048	2.34641e-09	C	-	20	33933846	GDF5	0
20:33934301:C:T	GTEx/v8	Colon_Sigmoid	ENSG00000125965	C	2.23123e-10	-0.376048	2.34641e-09	C	-	20	33934301	GDF5	0
20:33940495:T:TTC	GTEx/v8	Colon_Sigmoid	ENSG00000125965	TTC	2.23123e-10	-0.376048	2.34641e-09	TTC	-	20	33940495	GDF5	0
20:33942261:A:G	GTEx/v8	Colon_Sigmoid	ENSG00000125965	A	2.23123e-10	-0.376048	2.34641e-09	A	-	20	33942261	GDF5	0
20:33942263:A:G	GTEx/v8	Colon_Sigmoid	ENSG00000125965	G	2.23123e-10	-0.376048	2.34641e-09	G	-	20	33942263	GDF5	0
20:33947285:C:G	GTEx/v8	Colon_Sigmoid	ENSG00000125965	G	2.23123e-10	-0.376048	2.34641e-09	G	-	20	33947285	GDF5	0
20:33948919:A:G	GTEx/v8	Colon_Sigmoid	ENSG00000125965	G	2.23123e-10	-0.376048	2.34641e-09	G	-	20	33948919	GDF5	0
20:33949282:C:T	GTEx/v8	Colon_Sigmoid	ENSG00000125965	C	2.23123e-10	-0.376048	2.34641e-09	C	-	20	33949282	GDF5	0
20:33951799:A:G	GTEx/v8	Colon_Sigmoid	ENSG00000125965	A	2.23123e-10	-0.376048	2.34641e-09	A	-	20	33951799	GDF5	0
20:33952620:A:G	GTEx/v8	Colon_Sigmoid	ENSG00000125965	A	2.23123e-10	-0.376048	2.34641e-09	A	-	20	33952620	GDF5	1
20:33960308:C:T	GTEx/v8	Colon_Sigmoid	ENSG00000125965	T	2.23123e-10	-0.376048	2.34641e-09	T	-	20	33960308	GDF5	0
20:33960450:C:T	GTEx/v8	Colon_Sigmoid	ENSG00000125965	C	2.23123e-10	-0.376048	2.34641e-09	C	-	20	33960450	GDF5	0
20:33966260:C:T	GTEx/v8	Colon_Sigmoid	ENSG00000125965	C	2.23123e-10	-0.376048	2.34641e-09	C	-	20	33966260	GDF5	0
20:33967523:C:T	GTEx/v8	Colon_Sigmoid	ENSG00000125965	C	2.23123e-10	-0.376048	2.34641e-09	C	-	20	33967523	GDF5	0
20:33971085:A:G	GTEx/v8	Colon_Sigmoid	ENSG00000125965	G	2.23123e-10	-0.376048	2.34641e-09	G	-	20	33971085	GDF5	0
20:33971914:C:T	GTEx/v8	Colon_Sigmoid	ENSG00000125965	T	2.23123e-10	-0.376048	2.34641e-09	T	-	20	33971914	GDF5	0
20:33972899:A:C	GTEx/v8	Colon_Sigmoid	ENSG00000125965	C	2.23123e-10	-0.376048	2.34641e-09	C	-	20	33972899	GDF5	0
20:33972948:A:G	GTEx/v8	Colon_Sigmoid	ENSG00000125965	A	2.23123e-10	-0.376048	2.34641e-09	A	-	20	33972948	GDF5	0
20:33973378:A:G	GTEx/v8	Colon_Sigmoid	ENSG00000125965	A	2.23123e-10	-0.376048	2.34641e-09	A	-	20	33973378	GDF5	0
20:33974051:C:T	GTEx/v8	Colon_Sigmoid	ENSG00000125965	C	2.23123e-10	-0.376048	2.34641e-09	C	-	20	33974051	GDF5	0
20:33974163:A:T	GTEx/v8	Colon_Sigmoid	ENSG00000125965	A	2.23123e-10	-0.376048	2.34641e-09	A	-	20	33974163	GDF5	0
20:33975181:A:C	GTEx/v8	Colon_Sigmoid	ENSG00000125965	A	2.23123e-10	-0.376048	2.34641e-09	A	-	20	33975181	GDF5	0
20:34007663:A:T	GTEx/v8	Thyroid	ENSG00000214078	A	2.233e-10	-0.284502	3.56907e-118	T	+	20	34007663	CPNE1	0
20:34180239:A:G	TIGER	Nom_Alonso_Pancreatic_islets	ENSG00000214078	G	2.235e-10	6.344	1.80242e-08	G	+	20	34180239	CPNE1	0
20:34002272:C:CAT	GTEx/v6	Esophagus_Mucosa	ENSG00000101019	C	2.23574e-10	6.67925	0.000312239	C	+	20	34002272	UQCC1	0
20:33910896:C:T	GTEx/v6	Muscle_Skeletal	ENSG00000101019	C	2.23623e-10	-6.55506	0.00030405	T	+	20	33910896	UQCC1	0
20:34029882:A:T	GTEx/v7	Skin_Not_Sun_Exposed_Suprapubic	ENSG00000214078	T	2.23801e-10	-0.417387	8.84118e-83	A	+	20	34029882	CPNE1	1
20:33931344:A:G	eQTLcatalogue	CEDAR_T-cell_CD8	ENSG00000214078	A	2.24047e-10	0.16885	1.12023e-06	G	-	20	33931344	CPNE1	0
20:34179409:T:TA	TIGER	Nom_Alonso_Pancreatic_islets	ENSG00000214078	TA	2.243e-10	-6.344	1.80887e-08	T	+	20	34179409	CPNE1	0
20:34158394:A:G	GTEx/v8	Brain_Cerebellar_Hemisphere	ENSG00000214078	A	2.24369e-10	0.314949	8.21487e-16	A	+	20	34158394	CPNE1	0
20:34159447:C:G	GTEx/v8	Brain_Cerebellar_Hemisphere	ENSG00000214078	C	2.24369e-10	0.314949	8.21487e-16	C	+	20	34159447	CPNE1	0
20:34161966:C:T	GTEx/v8	Brain_Cerebellar_Hemisphere	ENSG00000214078	T	2.24369e-10	0.314949	8.21487e-16	T	+	20	34161966	CPNE1	0
20:34165609:C:T	GTEx/v8	Brain_Cerebellar_Hemisphere	ENSG00000214078	T	2.24369e-10	0.314949	8.21487e-16	T	+	20	34165609	CPNE1	0
20:34070380:A:T	EyeGEx	EyeGEx	ENSG00000126001	T	2.24478e-10	0.550977	5.81407e-08	A	-	20	34070380	CEP250	0
20:34180239:A:G	GTEx/v7	Cells_Transformed_fibroblasts	ENSG00000101019	G	2.2449e-10	0.335962	3.00446e-27	G	+	20	34180239	UQCC1	0
20:33969530:C:T	GTEx/v7	Muscle_Skeletal	ENSG00000126001	T	2.25155e-10	0.254418	4.55309e-18	T	+	20	33969530	CEP250	0
20:34046501:A:G	eQTLcatalogue	Fairfax_2014_LPS2	ENSG00000214078	G	2.25513e-10	-0.238946	1.12757e-06	G	-	20	34046501	CPNE1	0
20:34062710:C:T	GTEx/v6	Esophagus_Mucosa	ENSG00000214078	T	2.25667e-10	-6.67759	0.000312239	C	+	20	34062710	CPNE1	0
20:34066346:C:T	GTEx/v6	Esophagus_Mucosa	ENSG00000214078	C	2.25667e-10	-6.67759	0.000312239	T	+	20	34066346	CPNE1	0
15:58317094:G:T	GTEx/v8	Cells_Cultured_fibroblasts	ENSG00000128918	T	2.26008e-10	-0.281631	8.46715e-08	G	+	15	58317094	ALDH1A2	0
20:33926268:A:T	eQTLcatalogue	TwinsUK_ge_fat	ENSG00000214078	A	2.26286e-10	-0.0941277	1.13143e-06	A	-	20	33926268	CPNE1	0
20:33927006:A:C	eQTLcatalogue	TwinsUK_ge_fat	ENSG00000214078	A	2.26286e-10	-0.0941277	1.13143e-06	A	-	20	33927006	CPNE1	0
20:33931344:A:G	eQTLcatalogue	TwinsUK_ge_fat	ENSG00000214078	A	2.26286e-10	0.0941277	1.13143e-06	G	-	20	33931344	CPNE1	0
20:33934301:C:T	eQTLcatalogue	TwinsUK_ge_fat	ENSG00000214078	T	2.26286e-10	0.0941277	1.13143e-06	C	-	20	33934301	CPNE1	0
20:33934437:A:T	eQTLcatalogue	TwinsUK_ge_fat	ENSG00000214078	T	2.26286e-10	0.0941277	1.13143e-06	A	-	20	33934437	CPNE1	0
20:33936338:A:G	eQTLcatalogue	TwinsUK_ge_fat	ENSG00000214078	G	2.26286e-10	0.0941277	1.13143e-06	A	-	20	33936338	CPNE1	0
20:33937704:A:G	eQTLcatalogue	TwinsUK_ge_fat	ENSG00000214078	G	2.26286e-10	0.0941277	1.13143e-06	A	-	20	33937704	CPNE1	0
20:33966260:C:T	eQTLcatalogue	TwinsUK_ge_fat	ENSG00000214078	T	2.26286e-10	0.0941277	1.13143e-06	C	-	20	33966260	CPNE1	0
20:33966325:C:T	eQTLcatalogue	TwinsUK_ge_fat	ENSG00000214078	C	2.26286e-10	0.0941277	1.13143e-06	T	-	20	33966325	CPNE1	0
20:33967523:C:T	eQTLcatalogue	TwinsUK_ge_fat	ENSG00000214078	T	2.26286e-10	0.0941277	1.13143e-06	C	-	20	33967523	CPNE1	0
20:33968067:C:T	eQTLcatalogue	TwinsUK_ge_fat	ENSG00000214078	T	2.26286e-10	0.0941277	1.13143e-06	C	-	20	33968067	CPNE1	0
20:33969530:C:T	eQTLcatalogue	TwinsUK_ge_fat	ENSG00000214078	C	2.26286e-10	0.0941277	1.13143e-06	T	-	20	33969530	CPNE1	0
20:33970527:A:G	eQTLcatalogue	TwinsUK_ge_fat	ENSG00000214078	A	2.26286e-10	0.0941277	1.13143e-06	G	-	20	33970527	CPNE1	0
20:33971085:A:G	eQTLcatalogue	TwinsUK_ge_fat	ENSG00000214078	A	2.26286e-10	0.0941277	1.13143e-06	G	-	20	33971085	CPNE1	0
20:33972053:C:T	eQTLcatalogue	TwinsUK_ge_fat	ENSG00000214078	C	2.26286e-10	0.0941277	1.13143e-06	T	-	20	33972053	CPNE1	0
20:33972948:A:G	eQTLcatalogue	TwinsUK_ge_fat	ENSG00000214078	G	2.26286e-10	0.0941277	1.13143e-06	A	-	20	33972948	CPNE1	0
20:33973315:G:T	eQTLcatalogue	TwinsUK_ge_fat	ENSG00000214078	T	2.26286e-10	0.0941277	1.13143e-06	G	-	20	33973315	CPNE1	0
20:33973378:A:G	eQTLcatalogue	TwinsUK_ge_fat	ENSG00000214078	G	2.26286e-10	0.0941277	1.13143e-06	A	-	20	33973378	CPNE1	0
20:33974051:C:T	eQTLcatalogue	TwinsUK_ge_fat	ENSG00000214078	T	2.26286e-10	0.0941277	1.13143e-06	C	-	20	33974051	CPNE1	0
20:33974163:A:T	eQTLcatalogue	TwinsUK_ge_fat	ENSG00000214078	T	2.26286e-10	0.0941277	1.13143e-06	A	-	20	33974163	CPNE1	0
20:33976474:C:G	eQTLcatalogue	TwinsUK_ge_fat	ENSG00000214078	G	2.26286e-10	0.0941277	1.13143e-06	C	-	20	33976474	CPNE1	0
20:33982435:A:G	eQTLcatalogue	TwinsUK_ge_fat	ENSG00000214078	G	2.26286e-10	0.0941277	1.13143e-06	A	-	20	33982435	CPNE1	0
20:33939973:C:G	GTEx/v7	Skin_Not_Sun_Exposed_Suprapubic	ENSG00000101019	C	2.26386e-10	0.250434	7.33566e-14	C	+	20	33939973	UQCC1	0
20:33943281:C:T	GTEx/v7	Skin_Not_Sun_Exposed_Suprapubic	ENSG00000101019	T	2.26386e-10	0.250434	7.33566e-14	T	+	20	33943281	UQCC1	0
20:33982846:A:G	GTEx/v7	Skin_Not_Sun_Exposed_Suprapubic	ENSG00000101019	A	2.26386e-10	0.250434	7.33566e-14	A	+	20	33982846	UQCC1	0
20:34003740:C:T	GTEx/v7	Skin_Not_Sun_Exposed_Suprapubic	ENSG00000101019	C	2.26386e-10	-0.250434	7.33566e-14	T	+	20	34003740	UQCC1	0
20:34165582:C:G	GTEx/v7	Brain_Frontal_Cortex_BA9	ENSG00000126001	C	2.26686e-10	0.664501	1.26209e-08	C	+	20	34165582	CEP250	0
20:33961845:A:C	GTEx/v8	Adipose_Subcutaneous	ENSG00000214078	A	2.26733e-10	0.294233	6.32869e-144	A	+	20	33961845	CPNE1	0
20:33976823:C:T	GTEx/v8	Heart_Atrial_Appendage	ENSG00000101019	T	2.26844e-10	0.140819	9.29261e-09	T	+	20	33976823	UQCC1	0
20:34019579:C:T	GTEx/v8	Lung	ENSG00000214078	C	2.27437e-10	0.252448	5.06835e-120	C	+	20	34019579	CPNE1	0
20:33986271:C:T	GTEx/v6	Adipose_Subcutaneous	ENSG00000101019	C	2.2811e-10	6.60533	0.000270753	C	+	20	33986271	UQCC1	0
20:34047055:G:GT	eQTLcatalogue	Fairfax_2014_LPS2	ENSG00000214078	G	2.28657e-10	-0.238682	1.14329e-06	G	-	20	34047055	CPNE1	0
20:33949282:C:T	GTEx/v6	Adipose_Subcutaneous	ENSG00000101019	C	2.28739e-10	6.60485	0.000270753	C	+	20	33949282	UQCC1	0
20:34163526:A:G	GTEx/v6	Adipose_Visceral_Omentum	ENSG00000214078	A	2.28872e-10	6.80941	0.000688039	A	+	20	34163526	CPNE1	0
20:34143092:A:G	GTEx/v8	Brain_Caudate_basal_ganglia	ENSG00000214078	A	2.28928e-10	0.443664	1.35993e-30	A	+	20	34143092	CPNE1	0
20:33890350:C:G	GTEx/v7	Thyroid	ENSG00000101019	G	2.29384e-10	-0.226653	1.36416e-08	C	+	20	33890350	UQCC1	1
20:34013252:A:G	GTEx/v8	Nerve_Tibial	ENSG00000214078	A	2.29539e-10	-0.318794	6.76283e-143	G	+	20	34013252	CPNE1	0
20:34138406:A:G	EyeGEx	EyeGEx	ENSG00000214078	A	2.29602e-10	-0.528053	6.32212e-08	G	+	20	34138406	CPNE1	0
20:34022387:A:C	GTEx/v8	Heart_Left_Ventricle	ENSG00000101019	A	2.30188e-10	0.146997	1.52006e-06	A	+	20	34022387	UQCC1	1
20:33896262:C:G	GTEx/v7	Skin_Sun_Exposed_Lower_leg	ENSG00000125998	G	2.30632e-10	-0.175006	2.61145e-25	C	+	20	33896262	FAM83C	0
20:33958253:A:T	eQTLGen	eQTLGen_cis_eQTLs	ENSG00000078814	A	2.3126e-10	6.3391	0	T	-	20	33958253	MYH7B	0
20:34023219:C:T	GTEx/v7	Muscle_Skeletal	ENSG00000126001	T	2.31426e-10	-0.267619	4.55309e-18	C	+	20	34023219	CEP250	0
20:33894463:A:G	eQTLcatalogue	TwinsUK_ge_fat	ENSG00000214078	A	2.31471e-10	-0.0939051	1.15735e-06	A	-	20	33894463	CPNE1	0
20:33896262:C:G	eQTLcatalogue	TwinsUK_ge_fat	ENSG00000214078	C	2.31471e-10	-0.0939051	1.15735e-06	C	-	20	33896262	CPNE1	0
20:33903636:C:T	eQTLcatalogue	TwinsUK_ge_fat	ENSG00000214078	C	2.31471e-10	-0.0939051	1.15735e-06	C	-	20	33903636	CPNE1	0
20:33905619:A:G	eQTLcatalogue	TwinsUK_ge_fat	ENSG00000214078	G	2.31471e-10	-0.0939051	1.15735e-06	G	-	20	33905619	CPNE1	0
20:33905904:A:C	eQTLcatalogue	TwinsUK_ge_fat	ENSG00000214078	C	2.31471e-10	-0.0939051	1.15735e-06	C	-	20	33905904	CPNE1	0
20:33907161:C:T	eQTLcatalogue	TwinsUK_ge_fat	ENSG00000214078	T	2.31471e-10	-0.0939051	1.15735e-06	T	-	20	33907161	CPNE1	1
20:33907909:C:T	eQTLcatalogue	TwinsUK_ge_fat	ENSG00000214078	T	2.31471e-10	-0.0939051	1.15735e-06	T	-	20	33907909	CPNE1	0
20:33913322:G:T	eQTLcatalogue	TwinsUK_ge_fat	ENSG00000214078	G	2.31471e-10	-0.0939051	1.15735e-06	G	-	20	33913322	CPNE1	0
20:33914208:A:G	eQTLcatalogue	TwinsUK_ge_fat	ENSG00000214078	A	2.31471e-10	-0.0939051	1.15735e-06	A	-	20	33914208	CPNE1	1
20:33923566:A:G	eQTLcatalogue	TwinsUK_ge_fat	ENSG00000214078	A	2.31471e-10	-0.0939051	1.15735e-06	A	-	20	33923566	CPNE1	0
20:33924112:C:T	eQTLcatalogue	TwinsUK_ge_fat	ENSG00000214078	C	2.31471e-10	-0.0939051	1.15735e-06	C	-	20	33924112	CPNE1	0
20:33924130:A:C	eQTLcatalogue	TwinsUK_ge_fat	ENSG00000214078	C	2.31471e-10	-0.0939051	1.15735e-06	C	-	20	33924130	CPNE1	0
20:33924273:A:C	eQTLcatalogue	TwinsUK_ge_fat	ENSG00000214078	C	2.31471e-10	-0.0939051	1.15735e-06	C	-	20	33924273	CPNE1	0
20:34075998:C:T	GTEx/v7	Breast_Mammary_Tissue	ENSG00000214078	C	2.31513e-10	-0.599868	1.09872e-49	T	+	20	34075998	CPNE1	1
20:34111861:G:T	GTEx/v6	Esophagus_Mucosa	ENSG00000214078	G	2.31939e-10	-6.67269	0.000312239	T	+	20	34111861	CPNE1	0
20:34062642:C:T	GTEx/v8	Skin_Not_Sun_Exposed_Suprapubic	ENSG00000101019	C	2.32522e-10	0.192434	1.21753e-26	C	+	20	34062642	UQCC1	0
20:34159447:C:G	eQTLGen	eQTLGen_cis_eQTLs	ENSG00000244462	G	2.3277e-10	6.3381	0	C	-	20	34159447	RBM12	0
20:33936174:T:TTTTTG	eQTLcatalogue	CEDAR_T-cell_CD8	ENSG00000214078	TTTTTG	2.33184e-10	0.168767	1.16592e-06	NA	NA	20	33936174	CPNE1	0
20:34004767:C:T	GTEx/v8	Thyroid	ENSG00000125965	T	2.3329e-10	-0.280193	3.54082e-07	T	-	20	34004767	GDF5	0
20:33960486:C:T	eQTLGen	eQTLGen_cis_eQTLs	ENSG00000131067	T	2.3337e-10	-6.3375	0	C	+	20	33960486	GGT7	0
6:33192867:A:C	GTEx/v7	Heart_Atrial_Appendage	ENSG00000204228	C	2.33742e-10	-0.232866	2.20197e-08	A	+	6	33192867	HSD17B8	0
20:33971914:C:T	GTEx/v8	Adipose_Subcutaneous	ENSG00000214078	T	2.34096e-10	0.295571	6.32869e-144	T	+	20	33971914	CPNE1	0
20:34120994:A:AT	GTEx/v6	Adrenal_Gland	ENSG00000214078	AT	2.34128e-10	-7.02071	0.000904241	A	+	20	34120994	CPNE1	0
20:34178365:C:T	GTEx/v6	Heart_Left_Ventricle	ENSG00000214078	T	2.34323e-10	6.78877	0.000596884	T	+	20	34178365	CPNE1	0
20:34107160:C:G	GTEx/v6	Brain_Cortex	ENSG00000126001	C	2.34547e-10	-7.33266	0.00129004	G	+	20	34107160	CEP250	0
20:33925094:C:T	GTEx/v8	Heart_Atrial_Appendage	ENSG00000101019	C	2.34609e-10	-0.141738	9.29261e-09	T	+	20	33925094	UQCC1	0
20:34005214:C:T	GTEx/v7	Thyroid	ENSG00000101019	T	2.34647e-10	0.229613	1.36416e-08	T	+	20	34005214	UQCC1	0
20:34145461:C:T	GTEx/v6	Adrenal_Gland	ENSG00000214078	T	2.34796e-10	-7.02012	0.000904241	C	+	20	34145461	CPNE1	0
20:33894091:A:G	GTEx/v6	Muscle_Skeletal	ENSG00000101019	G	2.34836e-10	-6.54677	0.00030405	A	+	20	33894091	UQCC1	0
20:33947730:C:T	GTEx/v6	Adipose_Subcutaneous	ENSG00000101019	C	2.35152e-10	6.60006	0.000270753	C	+	20	33947730	UQCC1	0
20:34045392:C:G	GTEx/v6	Adipose_Subcutaneous	ENSG00000214078	C	2.35363e-10	-6.5999	0.000270753	G	+	20	34045392	CPNE1	0
20:33926103:C:G	eQTLcatalogue	CEDAR_T-cell_CD8	ENSG00000214078	C	2.35382e-10	-0.169341	1.17691e-06	C	-	20	33926103	CPNE1	1
20:34109718:A:G	GTEx/v6	Adipose_Subcutaneous	ENSG00000214078	G	2.354e-10	-6.59987	0.000270753	A	+	20	34109718	CPNE1	0
20:34161966:C:T	eQTLcatalogue	Fairfax_2014_LPS24	ENSG00000214078	C	2.35629e-10	0.196371	1.17815e-06	T	-	20	34161966	CPNE1	0
20:34005240:C:T	GTEx/v6	Esophagus_Mucosa	ENSG00000101019	C	2.35845e-10	6.6697	0.000312239	C	+	20	34005240	UQCC1	0
20:33960799:A:G	GTEx/v8	Esophagus_Muscularis	ENSG00000125965	G	2.35955e-10	-0.341813	6.20571e-07	G	-	20	33960799	GDF5	0
20:33982435:A:G	GTEx/v8	Esophagus_Muscularis	ENSG00000125965	A	2.35955e-10	-0.341813	6.20571e-07	A	-	20	33982435	GDF5	0
20:33942263:A:G	GTEx/v6	Esophagus_Mucosa	ENSG00000101019	G	2.36086e-10	6.66952	0.000312239	G	+	20	33942263	UQCC1	0
20:34052273:A:G	GTEx/v6	Adipose_Subcutaneous	ENSG00000214078	A	2.36354e-10	-6.59917	0.000270753	G	+	20	34052273	CPNE1	0
20:34068160:A:G	GTEx/v6	Colon_Transverse	ENSG00000214078	G	2.36796e-10	-6.86357	0.000674021	A	+	20	34068160	CPNE1	0
20:34068695:A:G	GTEx/v6	Colon_Transverse	ENSG00000214078	A	2.36796e-10	-6.86357	0.000674021	G	+	20	34068695	CPNE1	0
20:34075998:C:T	GTEx/v6	Colon_Transverse	ENSG00000214078	C	2.36796e-10	-6.86357	0.000674021	T	+	20	34075998	CPNE1	1
20:34096385:A:G	GTEx/v6	Colon_Transverse	ENSG00000214078	A	2.36796e-10	-6.86357	0.000674021	G	+	20	34096385	CPNE1	0
20:34101153:A:G	GTEx/v6	Colon_Transverse	ENSG00000214078	A	2.36854e-10	-6.86352	0.000674021	G	+	20	34101153	CPNE1	0
20:34043946:C:T	GTEx/v8	Adrenal_Gland	ENSG00000214078	T	2.37055e-10	0.49572	8.25271e-43	T	+	20	34043946	CPNE1	0
20:34045392:C:G	GTEx/v8	Adrenal_Gland	ENSG00000214078	G	2.37055e-10	0.49572	8.25271e-43	G	+	20	34045392	CPNE1	0
20:34052273:A:G	GTEx/v8	Adrenal_Gland	ENSG00000214078	G	2.37055e-10	0.49572	8.25271e-43	G	+	20	34052273	CPNE1	0
20:34062642:C:T	GTEx/v8	Adrenal_Gland	ENSG00000214078	C	2.37055e-10	0.49572	8.25271e-43	C	+	20	34062642	CPNE1	0
20:34063865:A:G	GTEx/v8	Adrenal_Gland	ENSG00000214078	A	2.37055e-10	0.49572	8.25271e-43	A	+	20	34063865	CPNE1	0
20:34073379:A:G	GTEx/v8	Adrenal_Gland	ENSG00000214078	G	2.37055e-10	0.49572	8.25271e-43	G	+	20	34073379	CPNE1	0
20:33934437:A:T	eQTLcatalogue	CEDAR_T-cell_CD8	ENSG00000214078	T	2.37109e-10	0.168766	1.18555e-06	A	-	20	33934437	CPNE1	0
20:33959315:C:T	eQTLGen	eQTLGen_cis_eQTLs	ENSG00000078814	T	2.3734e-10	6.3352	0	C	-	20	33959315	MYH7B	0
20:34006970:C:T	eQTLGen	eQTLGen_cis_eQTLs	ENSG00000078814	T	2.3734e-10	6.3351	0	C	-	20	34006970	MYH7B	0
20:33971914:C:T	eQTLcatalogue	TwinsUK_ge_fat	ENSG00000214078	C	2.37618e-10	0.0939032	1.18809e-06	T	-	20	33971914	CPNE1	0
20:33980860:C:T	eQTLGen	eQTLGen_cis_eQTLs	ENSG00000131043	T	2.3765e-10	-6.3346	0	C	+	20	33980860	AAR2	0
20:34153341:C:T	GTEx/v6	Adipose_Visceral_Omentum	ENSG00000214078	T	2.37832e-10	-6.80215	0.000688039	C	+	20	34153341	CPNE1	0
20:33890350:C:G	eQTLcatalogue	Fairfax_2014_IFN24	ENSG00000101019	C	2.37906e-10	-0.0888632	1.18953e-06	C	-	20	33890350	UQCC1	1
20:34156012:A:C	eQTLcatalogue	Fairfax_2014_LPS24	ENSG00000214078	A	2.38094e-10	-0.195674	1.19047e-06	A	-	20	34156012	CPNE1	0
20:33937704:A:G	eQTLcatalogue	CEDAR_T-cell_CD8	ENSG00000214078	G	2.38247e-10	0.168722	1.19124e-06	A	-	20	33937704	CPNE1	0
20:34043946:C:T	GTEx/v8	Stomach	ENSG00000214078	T	2.3839e-10	0.385198	9.16789e-72	T	+	20	34043946	CPNE1	0
20:34045392:C:G	GTEx/v8	Stomach	ENSG00000214078	G	2.3839e-10	0.385198	9.16789e-72	G	+	20	34045392	CPNE1	0
20:34052273:A:G	GTEx/v8	Stomach	ENSG00000214078	G	2.3839e-10	0.385198	9.16789e-72	G	+	20	34052273	CPNE1	0
20:34005214:C:T	eQTLcatalogue	Quach_2016_ge_monocyte_Pam3CSK4	ENSG00000101019	C	2.38538e-10	0.0991754	1.19269e-06	T	-	20	34005214	UQCC1	0
15:58243204:A:G	GTEx/v8	Cells_Cultured_fibroblasts	ENSG00000128918	G	2.38832e-10	-0.283512	8.46715e-08	A	+	15	58243204	ALDH1A2	0
20:33887955:A:G	GTEx/v7	Adipose_Subcutaneous	ENSG00000101019	A	2.39012e-10	-0.293648	4.54223e-12	G	+	20	33887955	UQCC1	0
20:34194243:A:G	GTEx/v8	Brain_Amygdala	ENSG00000214078	G	2.39211e-10	-0.551035	2.33311e-09	A	+	20	34194243	CPNE1	0
20:34109273:G:T	eQTLcatalogue	Fairfax_2014_naive	ENSG00000214078	G	2.39274e-10	-0.126815	1.19637e-06	G	-	20	34109273	CPNE1	0
20:34048161:C:T	eQTLcatalogue	Fairfax_2014_LPS2	ENSG00000214078	C	2.39358e-10	-0.238171	1.19679e-06	C	-	20	34048161	CPNE1	0
20:33958127:C:G	PsychENCODE	PsychENCODE_eQTLs	ENSG00000214078	G	2.39455e-10	0.103506	5.51074e-08	G	+	20	33958127	CPNE1	0
20:34048625:C:T	eQTLcatalogue	Fairfax_2014_LPS2	ENSG00000214078	T	2.39904e-10	-0.238154	1.19952e-06	T	-	20	34048625	CPNE1	0
20:34048661:C:T	eQTLcatalogue	Fairfax_2014_LPS2	ENSG00000214078	C	2.40032e-10	-0.23815	1.20016e-06	C	-	20	34048661	CPNE1	0
20:34154371:A:C	GTEx/v6	Adipose_Visceral_Omentum	ENSG00000214078	A	2.40044e-10	-6.8004	0.000688039	C	+	20	34154371	CPNE1	0
20:34054609:C:G	GTEx/v6	Adipose_Subcutaneous	ENSG00000214078	C	2.40285e-10	-6.59631	0.000270753	G	+	20	34054609	CPNE1	0
20:34008623:A:G	GTEx/v7	Thyroid	ENSG00000101019	A	2.40623e-10	0.230379	1.36416e-08	A	+	20	34008623	UQCC1	0
20:33947285:C:G	eQTLGen	eQTLGen_cis_eQTLs	ENSG00000078814	C	2.4106e-10	6.3326	0	G	-	20	33947285	MYH7B	0
20:34194054:C:T	GTEx/v8	Brain_Frontal_Cortex_BA9	ENSG00000214078	C	2.4124e-10	-0.457755	6.18135e-24	T	+	20	34194054	CPNE1	1
20:33896757:C:G	PsychENCODE	PsychENCODE_eQTLs	ENSG00000214078	C	2.41615e-10	-0.103638	5.55756e-08	G	+	20	33896757	CPNE1	0
20:34112556:C:T	EyeGEx	EyeGEx	ENSG00000214078	C	2.41877e-10	-0.511326	6.66011e-08	T	+	20	34112556	CPNE1	0
6:44733341:A:G	PsychENCODE	PsychENCODE_eQTLs	ENSG00000196284	G	2.42183e-10	-0.090332	5.56997e-08	A	+	6	44733341	SUPT3H	0
20:34005240:C:T	GTEx/v8	Adipose_Subcutaneous	ENSG00000214078	C	2.42355e-10	0.289122	6.32869e-144	C	+	20	34005240	CPNE1	0
20:33936338:A:G	eQTLcatalogue	CEDAR_T-cell_CD8	ENSG00000214078	G	2.42541e-10	0.168838	1.21271e-06	A	-	20	33936338	CPNE1	0
20:33890350:C:G	GTEx/v6	Muscle_Skeletal	ENSG00000101019	G	2.43089e-10	-6.54091	0.00030405	C	+	20	33890350	UQCC1	1
20:34146310:T:TG	GTEx/v8	Brain_Caudate_basal_ganglia	ENSG00000214078	T	2.4315e-10	0.437973	1.35993e-30	T	+	20	34146310	CPNE1	0
20:33958127:C:G	GTEx/v7	Skin_Not_Sun_Exposed_Suprapubic	ENSG00000101019	G	2.43225e-10	0.250085	7.33566e-14	G	+	20	33958127	UQCC1	0
20:34156012:A:C	GTEx/v7	Cells_Transformed_fibroblasts	ENSG00000125991	C	2.43375e-10	-0.200618	2.16907e-18	A	+	20	34156012	ERGIC3	0
20:34101153:A:G	GTEx/v8	Esophagus_Gastroesophageal_Junction	ENSG00000214078	A	2.4361e-10	-0.502805	3.65874e-61	G	+	20	34101153	CPNE1	0
15:58332541:C:G	GTEx/v8	Cells_Cultured_fibroblasts	ENSG00000128918	C	2.43685e-10	-0.283302	8.46715e-08	G	+	15	58332541	ALDH1A2	0
20:34181553:A:G	GTEx/v8	Brain_Cerebellum	ENSG00000214078	A	2.44335e-10	0.340155	1.80025e-14	A	+	20	34181553	CPNE1	0
20:34186331:A:G	GTEx/v8	Brain_Cerebellum	ENSG00000214078	A	2.44335e-10	-0.340155	1.80025e-14	G	+	20	34186331	CPNE1	0
20:33926268:A:T	GTEx/v8	Colon_Sigmoid	ENSG00000125965	T	2.44387e-10	0.373334	2.34641e-09	A	-	20	33926268	GDF5	0
20:34108102:T:TA	eQTLcatalogue	Fairfax_2014_naive	ENSG00000214078	T	2.44665e-10	-0.127258	1.22333e-06	T	-	20	34108102	CPNE1	0
19:10745764:C:T	GTEx/v8	Skin_Not_Sun_Exposed_Suprapubic	ENSG00000129353	C	2.45077e-10	0.225476	1.7272e-31	T	-	19	10745764	SLC44A2	0
20:34023219:C:T	GTEx/v7	Skin_Not_Sun_Exposed_Suprapubic	ENSG00000101019	T	2.45077e-10	-0.25457	7.33566e-14	C	+	20	34023219	UQCC1	0
6:44733725:G:T	PsychENCODE	PsychENCODE_eQTLs	ENSG00000196284	G	2.45366e-10	-0.0902972	5.63878e-08	T	+	6	44733725	SUPT3H	0
19:10766798:A:C	GTEx/v8	Skin_Not_Sun_Exposed_Suprapubic	ENSG00000129353	C	2.4551e-10	0.226156	1.7272e-31	A	-	19	10766798	SLC44A2	0
20:34004767:C:T	GTEx/v7	Muscle_Skeletal	ENSG00000126001	T	2.45533e-10	0.251431	4.55309e-18	T	+	20	34004767	CEP250	0
20:33909245:A:G	GTEx/v8	Whole_Blood	ENSG00000214078	A	2.45665e-10	-0.202769	7.06664e-188	G	+	20	33909245	CPNE1	0
20:34013252:A:G	eQTLcatalogue	Fairfax_2014_IFN24	ENSG00000101019	G	2.45755e-10	-0.0784041	1.22877e-06	G	-	20	34013252	UQCC1	0
6:44709967:A:G	PsychENCODE	PsychENCODE_eQTLs	ENSG00000196284	A	2.45935e-10	-0.0903377	5.65117e-08	G	+	6	44709967	SUPT3H	0
20:33819415:A:G	GTEx/v8	Adipose_Visceral_Omentum	ENSG00000101460	G	2.46068e-10	0.177167	1.06373e-34	A	-	20	33819415	MAP1LC3A	0
15:78537657:A:C	eQTLGen	eQTLGen_cis_eQTLs	ENSG00000140395	C	2.4676e-10	-6.3289	0	C	-	15	78537657	WDR61	0
20:33949282:C:T	GTEx/v7	Skin_Sun_Exposed_Lower_leg	ENSG00000125998	C	2.47292e-10	0.175913	2.61145e-25	C	+	20	33949282	FAM83C	0
20:34075015:C:T	GTEx/v8	Artery_Tibial	ENSG00000126001	T	2.47512e-10	0.168377	1.15239e-08	C	-	20	34075015	CEP250	0
20:34150145:A:G	GTEx/v8	Testis	ENSG00000126001	A	2.47588e-10	-0.243889	1.14028e-15	A	-	20	34150145	CEP250	0
20:34153341:C:T	GTEx/v8	Testis	ENSG00000126001	C	2.47588e-10	-0.243889	1.14028e-15	C	-	20	34153341	CEP250	0
20:34054729:C:T	eQTLcatalogue	Fairfax_2014_LPS2	ENSG00000214078	T	2.47649e-10	-0.238166	1.23825e-06	T	-	20	34054729	CPNE1	0
20:34054409:C:T	eQTLcatalogue	Fairfax_2014_LPS2	ENSG00000214078	C	2.47654e-10	-0.2379	1.23827e-06	C	-	20	34054409	CPNE1	0
20:34006315:C:T	GTEx/v8	Artery_Tibial	ENSG00000214078	T	2.47849e-10	-0.272171	2.10907e-130	C	+	20	34006315	CPNE1	0
20:34006436:C:T	GTEx/v8	Artery_Tibial	ENSG00000214078	C	2.47849e-10	-0.272171	2.10907e-130	T	+	20	34006436	CPNE1	0
20:33970527:A:G	PsychENCODE	PsychENCODE_eQTLs	ENSG00000125965	G	2.48196e-10	-0.137837	5.70004e-08	G	-	20	33970527	GDF5	0
20:33972899:A:C	GTEx/v6	Muscle_Skeletal	ENSG00000101019	C	2.48292e-10	6.53732	0.00030405	C	+	20	33972899	UQCC1	0
15:58332583:A:G	GTEx/v8	Cells_Cultured_fibroblasts	ENSG00000128918	G	2.48304e-10	-0.285098	8.46715e-08	A	+	15	58332583	ALDH1A2	0
20:34147998:A:G	GTEx/v6	Artery_Aorta	ENSG00000214078	G	2.48379e-10	-6.75703	0.000407663	A	+	20	34147998	CPNE1	1
20:34152018:A:T	GTEx/v6	Artery_Aorta	ENSG00000214078	T	2.49381e-10	-6.75628	0.000407663	A	+	20	34152018	CPNE1	0
6:33174783:A:G	GTEx/v8	Adipose_Subcutaneous	ENSG00000204228	G	2.49422e-10	-0.181175	3.78853e-09	A	+	6	33174783	HSD17B8	0
19:10759981:C:G	eQTLGen	eQTLGen_cis_eQTLs	ENSG00000127616	G	2.4965e-10	-6.3271	0	G	-	19	10759981	SMARCA4	0
20:34068160:A:G	GTEx/v8	Nerve_Tibial	ENSG00000125991	G	2.49771e-10	0.182442	9.03608e-13	A	-	20	34068160	ERGIC3	0
20:34075998:C:T	GTEx/v8	Nerve_Tibial	ENSG00000125991	C	2.49771e-10	0.182442	9.03608e-13	T	-	20	34075998	ERGIC3	1
20:34082050:C:CT	GTEx/v8	Nerve_Tibial	ENSG00000125991	CT	2.49771e-10	0.182442	9.03608e-13	C	-	20	34082050	ERGIC3	0
20:34087309:C:G	GTEx/v8	Nerve_Tibial	ENSG00000125991	G	2.49771e-10	0.182442	9.03608e-13	C	-	20	34087309	ERGIC3	0
20:34096385:A:G	GTEx/v8	Nerve_Tibial	ENSG00000125991	A	2.49771e-10	0.182442	9.03608e-13	G	-	20	34096385	ERGIC3	0
20:34101821:A:G	eQTLcatalogue	Fairfax_2014_naive	ENSG00000214078	A	2.4991e-10	-0.126611	1.24955e-06	A	-	20	34101821	CPNE1	0
9:116941019:C:T	GTEx/v8	Cells_Cultured_fibroblasts	ENSG00000196739	T	2.4991e-10	-0.222471	8.58308e-33	T	-	9	116941019	COL27A1	0
9:116942602:A:T	GTEx/v8	Cells_Cultured_fibroblasts	ENSG00000196739	T	2.4991e-10	-0.222471	8.58308e-33	T	-	9	116942602	COL27A1	0
6:44713331:A:G	PsychENCODE	PsychENCODE_eQTLs	ENSG00000196284	G	2.5027e-10	-0.0903204	5.74517e-08	A	+	6	44713331	SUPT3H	0
20:34006315:C:T	GTEx/v8	Skin_Sun_Exposed_Lower_leg	ENSG00000214078	T	2.50455e-10	-0.281506	1.13598e-147	C	+	20	34006315	CPNE1	0
20:34006436:C:T	GTEx/v8	Skin_Sun_Exposed_Lower_leg	ENSG00000214078	C	2.50455e-10	-0.281506	1.13598e-147	T	+	20	34006436	CPNE1	0
20:34055453:A:AG	eQTLcatalogue	Fairfax_2014_LPS2	ENSG00000214078	AG	2.50498e-10	-0.237797	1.25249e-06	AG	-	20	34055453	CPNE1	0
20:34082050:C:CT	GTEx/v6	Cells_Transformed_fibroblasts	ENSG00000125991	CT	2.50557e-10	-6.61986	0.00020866	C	+	20	34082050	ERGIC3	0
20:33819415:A:G	GTEx/v8	Lung	ENSG00000101019	G	2.50713e-10	-0.199125	3.24657e-16	A	+	20	33819415	UQCC1	0
20:33972948:A:G	GTEx/v8	Whole_Blood	ENSG00000214078	A	2.50753e-10	0.20567	7.06664e-188	A	+	20	33972948	CPNE1	0
20:33977349:A:G	GTEx/v6	Adipose_Subcutaneous	ENSG00000101019	A	2.51065e-10	6.58869	0.000270753	A	+	20	33977349	UQCC1	0
6:44710880:A:C	PsychENCODE	PsychENCODE_eQTLs	ENSG00000196284	C	2.51157e-10	-0.090305	5.76433e-08	A	+	6	44710880	SUPT3H	0
20:34109273:G:T	GTEx/v7	Heart_Left_Ventricle	ENSG00000214078	T	2.51379e-10	-0.382194	8.78618e-53	G	+	20	34109273	CPNE1	0
20:34181553:A:G	GTEx/v8	Small_Intestine_Terminal_Ileum	ENSG00000214078	A	2.51432e-10	0.496078	2.02824e-38	A	+	20	34181553	CPNE1	0
20:34055706:C:T	eQTLcatalogue	Fairfax_2014_LPS2	ENSG00000214078	T	2.51482e-10	-0.237765	1.25741e-06	T	-	20	34055706	CPNE1	0
20:33975181:A:C	GTEx/v7	Skin_Sun_Exposed_Lower_leg	ENSG00000125998	A	2.51547e-10	0.1757	2.61145e-25	A	+	20	33975181	FAM83C	0
20:34179409:T:TA	GTEx/v6	Colon_Transverse	ENSG00000214078	T	2.51927e-10	6.85156	0.000674021	T	+	20	34179409	CPNE1	0
20:34161966:C:T	GTEx/v6	Artery_Aorta	ENSG00000214078	T	2.52266e-10	6.75414	0.000407663	T	+	20	34161966	CPNE1	0
20:34077848:A:G	eQTLcatalogue	Fairfax_2014_LPS2	ENSG00000214078	G	2.52298e-10	-0.237994	1.26149e-06	G	-	20	34077848	CPNE1	0
20:34079494:C:T	eQTLcatalogue	Fairfax_2014_LPS2	ENSG00000214078	T	2.52317e-10	-0.238121	1.26158e-06	T	-	20	34079494	CPNE1	0
20:34165723:A:C	GTEx/v6	Heart_Left_Ventricle	ENSG00000214078	C	2.52414e-10	6.77479	0.000596884	C	+	20	34165723	CPNE1	0
20:34077403:C:T	eQTLcatalogue	Fairfax_2014_LPS2	ENSG00000214078	T	2.5245e-10	-0.23793	1.26225e-06	T	-	20	34077403	CPNE1	0
20:34043946:C:T	GTEx/v6	Esophagus_Mucosa	ENSG00000214078	C	2.52748e-10	-6.65732	0.000312239	T	+	20	34043946	CPNE1	0
20:34075687:G:T	eQTLcatalogue	Fairfax_2014_LPS2	ENSG00000214078	T	2.53143e-10	-0.237862	1.26572e-06	T	-	20	34075687	CPNE1	0
6:33174783:A:G	GTEx/v7	Esophagus_Mucosa	ENSG00000204228	G	2.53427e-10	-0.192089	4.37173e-11	A	+	6	33174783	HSD17B8	0
20:34056952:C:T	eQTLcatalogue	Fairfax_2014_LPS2	ENSG00000214078	T	2.53615e-10	-0.237688	1.26808e-06	T	-	20	34056952	CPNE1	0
20:34105634:C:T	eQTLcatalogue	Fairfax_2014_naive	ENSG00000214078	C	2.5391e-10	-0.126718	1.26955e-06	C	-	20	34105634	CPNE1	0
20:34043946:C:T	GTEx/v6	Adipose_Subcutaneous	ENSG00000214078	C	2.53947e-10	-6.58671	0.000270753	T	+	20	34043946	CPNE1	0
20:34143092:A:G	GTEx/v7	Brain_Frontal_Cortex_BA9	ENSG00000126001	G	2.54793e-10	-0.637149	1.26209e-08	A	+	20	34143092	CEP250	0
20:34076780:A:G	eQTLcatalogue	Fairfax_2014_LPS2	ENSG00000214078	A	2.55389e-10	-0.237884	1.27694e-06	A	-	20	34076780	CPNE1	0
20:33927006:A:C	GTEx/v6	Esophagus_Mucosa	ENSG00000101019	C	2.55579e-10	-6.65532	0.000312239	A	+	20	33927006	UQCC1	0
20:34178365:C:T	GTEx/v6	Stomach	ENSG00000214078	T	2.5571e-10	6.84445	0.000924705	T	+	20	34178365	CPNE1	0
20:33959315:C:T	GTEx/v7	Brain_Cerebellum	ENSG00000126001	C	2.55737e-10	0.498211	8.47293e-28	C	+	20	33959315	CEP250	0
15:78547155:A:G	eQTLGen	eQTLGen_cis_eQTLs	ENSG00000140395	A	2.5587e-10	-6.3233	0	A	-	15	78547155	WDR61	0
20:34093757:C:T	eQTLcatalogue	Fairfax_2014_LPS2	ENSG00000214078	C	2.55907e-10	-0.23829	1.27954e-06	C	-	20	34093757	CPNE1	0
20:33940495:T:TTC	eQTLcatalogue	CEDAR_T-cell_CD8	ENSG00000214078	T	2.55911e-10	0.168473	1.27956e-06	TTC	-	20	33940495	CPNE1	0
20:34074831:A:G	GTEx/v8	Adrenal_Gland	ENSG00000214078	A	2.55912e-10	0.519227	8.25271e-43	A	+	20	34074831	CPNE1	0
20:34080675:C:T	GTEx/v8	Adrenal_Gland	ENSG00000214078	T	2.55912e-10	0.519227	8.25271e-43	T	+	20	34080675	CPNE1	0
20:34069370:A:G	eQTLcatalogue	Fairfax_2014_LPS2	ENSG00000214078	A	2.56079e-10	-0.237688	1.28039e-06	A	-	20	34069370	CPNE1	0
20:33971914:C:T	GTEx/v6	Adipose_Subcutaneous	ENSG00000101019	T	2.56284e-10	6.58512	0.000270753	T	+	20	33971914	UQCC1	0
20:33894463:A:G	GTEx/v8	Thyroid	ENSG00000125965	G	2.56494e-10	0.280059	3.54082e-07	A	-	20	33894463	GDF5	0
20:33931344:A:G	GTEx/v6	Esophagus_Mucosa	ENSG00000101019	G	2.5662e-10	6.6546	0.000312239	G	+	20	33931344	UQCC1	0
20:33976823:C:T	GTEx/v6	Adipose_Subcutaneous	ENSG00000101019	T	2.56623e-10	6.58489	0.000270753	T	+	20	33976823	UQCC1	0
20:34073176:C:G	eQTLcatalogue	Fairfax_2014_LPS2	ENSG00000214078	C	2.56839e-10	-0.237889	1.28419e-06	C	-	20	34073176	CPNE1	0
20:34059536:A:G	eQTLcatalogue	Fairfax_2014_LPS2	ENSG00000214078	A	2.56968e-10	-0.237587	1.28484e-06	A	-	20	34059536	CPNE1	0
9:116941233:C:G	GTEx/v8	Cells_Cultured_fibroblasts	ENSG00000196739	G	2.57007e-10	-0.221081	8.58308e-33	G	-	9	116941233	COL27A1	0
20:33909245:A:G	GTEx/v6	Adipose_Subcutaneous	ENSG00000101019	A	2.5706e-10	-6.58459	0.000270753	G	+	20	33909245	UQCC1	0
20:34033548:C:T	GTEx/v6	Muscle_Skeletal	ENSG00000214078	T	2.57067e-10	-6.53142	0.00030405	C	+	20	34033548	CPNE1	0
20:34096385:A:G	eQTLGen	eQTLGen_cis_eQTLs	ENSG00000088298	A	2.572e-10	-6.3226	0	G	+	20	34096385	EDEM2	0
20:34075688:C:T	eQTLcatalogue	Fairfax_2014_LPS2	ENSG00000214078	T	2.57222e-10	-0.237949	1.28611e-06	T	-	20	34075688	CPNE1	0
20:34065195:A:G	eQTLcatalogue	Fairfax_2014_LPS2	ENSG00000214078	A	2.57427e-10	-0.237625	1.28714e-06	A	-	20	34065195	CPNE1	0
20:34068382:C:G	eQTLcatalogue	Fairfax_2014_LPS2	ENSG00000214078	C	2.57556e-10	-0.237652	1.28778e-06	C	-	20	34068382	CPNE1	0
20:34180535:A:G	GTEx/v6	Heart_Left_Ventricle	ENSG00000214078	A	2.5756e-10	6.771	0.000596884	A	+	20	34180535	CPNE1	0
20:34066312:C:T	eQTLcatalogue	Fairfax_2014_LPS2	ENSG00000214078	T	2.57701e-10	-0.23767	1.2885e-06	T	-	20	34066312	CPNE1	0
20:34165723:A:C	GTEx/v6	Skin_Not_Sun_Exposed_Suprapubic	ENSG00000214078	C	2.57727e-10	6.75299	0.000506735	C	+	20	34165723	CPNE1	0
20:34065125:A:G	eQTLcatalogue	Fairfax_2014_LPS2	ENSG00000214078	A	2.57836e-10	-0.237614	1.28918e-06	A	-	20	34065125	CPNE1	0
20:34066645:C:T	eQTLcatalogue	Fairfax_2014_LPS2	ENSG00000214078	T	2.5789e-10	-0.237638	1.28945e-06	T	-	20	34066645	CPNE1	1
20:34178365:C:T	GTEx/v6	Esophagus_Muscularis	ENSG00000214078	T	2.58195e-10	6.69772	0.000335986	T	+	20	34178365	CPNE1	0
20:34059337:C:T	eQTLcatalogue	Fairfax_2014_LPS2	ENSG00000214078	T	2.58211e-10	-0.237526	1.29106e-06	T	-	20	34059337	CPNE1	0
6:44714170:C:G	PsychENCODE	PsychENCODE_eQTLs	ENSG00000196284	C	2.58266e-10	-0.0902562	5.91758e-08	G	+	6	44714170	SUPT3H	0
20:34093153:A:G	eQTLcatalogue	GEUVADIS_ge_LCL	ENSG00000214078	G	2.58301e-10	-0.182145	1.2915e-06	G	-	20	34093153	CPNE1	0
20:34093757:C:T	eQTLcatalogue	GEUVADIS_ge_LCL	ENSG00000214078	C	2.58301e-10	-0.182145	1.2915e-06	C	-	20	34093757	CPNE1	0
20:34096581:C:T	eQTLcatalogue	GEUVADIS_ge_LCL	ENSG00000214078	T	2.58301e-10	-0.182145	1.2915e-06	T	-	20	34096581	CPNE1	0
20:34101631:A:C	eQTLcatalogue	GEUVADIS_ge_LCL	ENSG00000214078	C	2.58301e-10	-0.182145	1.2915e-06	C	-	20	34101631	CPNE1	0
20:34102189:C:T	eQTLcatalogue	GEUVADIS_ge_LCL	ENSG00000214078	T	2.58301e-10	-0.182145	1.2915e-06	T	-	20	34102189	CPNE1	0
20:33912371:C:T	eQTLcatalogue	Quach_2016_ge_monocyte_Pam3CSK4	ENSG00000101019	T	2.58327e-10	-0.100525	1.29163e-06	T	-	20	33912371	UQCC1	0
20:34182517:G:T	GTEx/v6	Heart_Left_Ventricle	ENSG00000214078	G	2.58366e-10	-6.77041	0.000596884	T	+	20	34182517	CPNE1	0
20:33948919:A:G	eQTLGen	eQTLGen_cis_eQTLs	ENSG00000078814	A	2.592e-10	6.3216	0	G	-	20	33948919	MYH7B	0
20:34025983:A:G	eQTLcatalogue	GEUVADIS_ge_LCL	ENSG00000101019	G	2.59252e-10	0.0478781	1.29626e-06	A	-	20	34025983	UQCC1	1
20:34060286:C:T	eQTLcatalogue	Fairfax_2014_LPS2	ENSG00000214078	T	2.59346e-10	-0.237486	1.29673e-06	T	-	20	34060286	CPNE1	0
20:34008137:C:T	PsychENCODE	PsychENCODE_eQTLs	ENSG00000125965	T	2.59459e-10	-0.138738	5.94337e-08	T	-	20	34008137	GDF5	0
15:78567384:A:C	eQTLGen	eQTLGen_cis_eQTLs	ENSG00000140395	A	2.5954e-10	-6.3212	0	A	-	15	78567384	WDR61	0
20:34063095:C:T	eQTLcatalogue	Fairfax_2014_LPS2	ENSG00000214078	C	2.59549e-10	-0.237478	1.29775e-06	C	-	20	34063095	CPNE1	0
20:34030606:A:G	eQTLcatalogue	CEDAR_neutrophil_CD15	ENSG00000214078	G	2.59579e-10	-0.117316	1.2979e-06	G	-	20	34030606	CPNE1	0
20:34063034:C:T	eQTLcatalogue	Fairfax_2014_LPS2	ENSG00000214078	C	2.59669e-10	-0.237474	1.29835e-06	C	-	20	34063034	CPNE1	0
6:33194717:C:T	GTEx/v8	Cells_Cultured_fibroblasts	ENSG00000204209	T	2.60137e-10	-0.287256	5.72706e-97	C	+	6	33194717	DAXX	0
9:116943302:C:G	BIOSQTL	BIOS_eQTL_geneLevel	ENSG00000196739	G	2.60213e-10	-6.32075	0	G	-	9	116943302	COL27A1	0
20:34102189:C:T	eQTLcatalogue	Fairfax_2014_naive	ENSG00000214078	T	2.60357e-10	-0.1265	1.30178e-06	T	-	20	34102189	CPNE1	0
20:34062642:C:T	GTEx/v6	Adipose_Subcutaneous	ENSG00000214078	T	2.60654e-10	-6.58218	0.000270753	C	+	20	34062642	CPNE1	0
20:34073379:A:G	GTEx/v6	Adipose_Subcutaneous	ENSG00000214078	A	2.60654e-10	-6.58218	0.000270753	G	+	20	34073379	CPNE1	0
20:33942685:A:G	eQTLcatalogue	CEDAR_T-cell_CD8	ENSG00000214078	G	2.60728e-10	0.168362	1.30364e-06	A	-	20	33942685	CPNE1	1
20:34063865:A:G	GTEx/v6	Adipose_Subcutaneous	ENSG00000214078	G	2.60787e-10	-6.58209	0.000270753	A	+	20	34063865	CPNE1	0
20:34030425:C:T	eQTLcatalogue	CEDAR_neutrophil_CD15	ENSG00000214078	C	2.60801e-10	-0.117287	1.304e-06	C	-	20	34030425	CPNE1	0
20:33936338:A:G	eQTLGen	eQTLGen_cis_eQTLs	ENSG00000078814	G	2.6089e-10	6.3205	0	A	-	20	33936338	MYH7B	0
20:34101631:A:C	eQTLcatalogue	Fairfax_2014_naive	ENSG00000214078	C	2.61124e-10	-0.126485	1.30562e-06	C	-	20	34101631	CPNE1	0
20:33995945:A:T	eQTLcatalogue	Nedelec_2016_ge_macrophage_naive	ENSG00000101019	T	2.61397e-10	0.152284	1.30698e-06	A	-	20	33995945	UQCC1	0
20:33985057:A:G	eQTLcatalogue	Nedelec_2016_ge_macrophage_naive	ENSG00000101019	A	2.6153e-10	0.152239	1.30765e-06	G	-	20	33985057	UQCC1	0
20:33896262:C:G	eQTLGen	eQTLGen_cis_eQTLs	ENSG00000131067	G	2.6156e-10	-6.3199	0	C	+	20	33896262	GGT7	0
20:33931344:A:G	eQTLcatalogue	Nedelec_2016_ge_macrophage_naive	ENSG00000101019	A	2.61644e-10	0.152232	1.30822e-06	G	-	20	33931344	UQCC1	0
20:33983314:A:T	eQTLcatalogue	Nedelec_2016_ge_macrophage_naive	ENSG00000101019	T	2.61644e-10	0.152232	1.30822e-06	A	-	20	33983314	UQCC1	0
20:34182517:G:T	GTEx/v6	Stomach	ENSG00000214078	G	2.61644e-10	-6.84001	0.000924705	T	+	20	34182517	CPNE1	0
20:33998486:C:T	PsychENCODE	PsychENCODE_eQTLs	ENSG00000214078	T	2.61884e-10	-0.103304	5.99562e-08	C	+	20	33998486	CPNE1	0
20:33949282:C:T	eQTLGen	eQTLGen_cis_eQTLs	ENSG00000078814	T	2.619e-10	6.3199	0	C	-	20	33949282	MYH7B	0
20:34014192:A:G	GTEx/v8	Testis	ENSG00000214078	A	2.61956e-10	-0.401477	8.33206e-78	G	+	20	34014192	CPNE1	0
20:34147998:A:G	GTEx/v6	Adrenal_Gland	ENSG00000214078	G	2.62569e-10	-6.99708	0.000904241	A	+	20	34147998	CPNE1	1
20:34109273:G:T	GTEx/v7	Adipose_Visceral_Omentum	ENSG00000214078	T	2.62638e-10	-0.430361	2.48033e-60	G	+	20	34109273	CPNE1	0
20:33956004:A:T	eQTLcatalogue	Nedelec_2016_ge_macrophage_naive	ENSG00000101019	A	2.62787e-10	0.152239	1.31393e-06	T	-	20	33956004	UQCC1	0
20:34043946:C:T	GTEx/v6	Whole_Blood	ENSG00000214078	C	2.62803e-10	-6.54435	0.000333874	T	+	20	34043946	CPNE1	0
20:33958253:A:T	eQTLcatalogue	Nedelec_2016_ge_macrophage_naive	ENSG00000101019	A	2.62917e-10	0.152233	1.31459e-06	T	-	20	33958253	UQCC1	0
20:33974051:C:T	eQTLGen	eQTLGen_cis_eQTLs	ENSG00000078814	T	2.6326e-10	6.3192	0	C	-	20	33974051	MYH7B	0
20:33937795:C:CAACA	eQTLcatalogue	Fairfax_2014_LPS24	ENSG00000242372	C	2.63471e-10	-0.0891316	1.31736e-06	CAACA	+	20	33937795	EIF6	0
20:33829406:C:G	GTEx/v8	Skin_Sun_Exposed_Lower_leg	ENSG00000101019	G	2.6419e-10	-0.199233	8.19952e-34	C	+	20	33829406	UQCC1	0
20:34165609:C:T	eQTLGen	eQTLGen_cis_eQTLs	ENSG00000244462	C	2.6429e-10	6.3186	0	T	-	20	34165609	RBM12	0
20:33982435:A:G	GTEx/v6	Adipose_Subcutaneous	ENSG00000101019	A	2.64308e-10	6.57976	0.000270753	A	+	20	33982435	UQCC1	0
20:34075015:C:T	GTEx/v8	Spleen	ENSG00000214078	T	2.64415e-10	-0.47816	6.66017e-50	C	+	20	34075015	CPNE1	0
20:33905727:A:AGGGCT	GTEx/v8	Thyroid	ENSG00000125965	AGGGCT	2.64467e-10	0.27913	3.54082e-07	A	-	20	33905727	GDF5	0
20:33907161:C:T	GTEx/v8	Thyroid	ENSG00000125965	C	2.64467e-10	0.27913	3.54082e-07	T	-	20	33907161	GDF5	1
20:33907909:C:T	GTEx/v8	Thyroid	ENSG00000125965	C	2.64467e-10	0.27913	3.54082e-07	T	-	20	33907909	GDF5	0
20:33913322:G:T	GTEx/v8	Thyroid	ENSG00000125965	T	2.64467e-10	0.27913	3.54082e-07	G	-	20	33913322	GDF5	0
20:34180535:A:G	GTEx/v6	Stomach	ENSG00000214078	A	2.64595e-10	6.83784	0.000924705	A	+	20	34180535	CPNE1	0
20:33882720:A:G	GTEx/v8	Pancreas	ENSG00000088298	G	2.64656e-10	0.292164	1.69446e-34	A	-	20	33882720	EDEM2	0
20:33905326:C:T	GTEx/v6	Muscle_Skeletal	ENSG00000101019	T	2.64778e-10	-6.5264	0.00030405	C	+	20	33905326	UQCC1	0
20:34096385:A:G	GTEx/v8	Esophagus_Gastroesophageal_Junction	ENSG00000214078	A	2.65135e-10	-0.503587	3.65874e-61	G	+	20	34096385	CPNE1	0
20:34001915:C:T	GTEx/v6	Esophagus_Mucosa	ENSG00000101019	T	2.65715e-10	6.64836	0.000312239	T	+	20	34001915	UQCC1	0
20:34006176:C:T	GTEx/v8	Breast_Mammary_Tissue	ENSG00000101019	T	2.6575e-10	-0.251106	9.79844e-10	C	+	20	34006176	UQCC1	0
20:34007663:A:T	GTEx/v8	Breast_Mammary_Tissue	ENSG00000101019	A	2.6575e-10	-0.251106	9.79844e-10	T	+	20	34007663	UQCC1	0
20:34061578:C:T	GTEx/v8	Stomach	ENSG00000214078	T	2.66584e-10	0.393295	9.16789e-72	T	+	20	34061578	CPNE1	0
20:34099789:A:G	GTEx/v8	Stomach	ENSG00000214078	A	2.66584e-10	0.393295	9.16789e-72	A	+	20	34099789	CPNE1	0
20:34107956:A:G	GTEx/v8	Stomach	ENSG00000214078	A	2.66584e-10	0.393295	9.16789e-72	A	+	20	34107956	CPNE1	0
20:34178365:C:T	GTEx/v7	Pituitary	ENSG00000214078	T	2.66844e-10	0.632064	4.72485e-28	T	+	20	34178365	CPNE1	0
20:34180535:A:G	GTEx/v7	Pituitary	ENSG00000214078	A	2.66844e-10	0.632064	4.72485e-28	A	+	20	34180535	CPNE1	0
20:34182517:G:T	GTEx/v7	Pituitary	ENSG00000214078	G	2.66844e-10	-0.632064	4.72485e-28	T	+	20	34182517	CPNE1	0
20:34185726:A:T	GTEx/v7	Pituitary	ENSG00000214078	A	2.66844e-10	-0.632064	4.72485e-28	T	+	20	34185726	CPNE1	0
20:34187697:A:G	GTEx/v7	Pituitary	ENSG00000214078	G	2.66844e-10	-0.632064	4.72485e-28	A	+	20	34187697	CPNE1	0
20:34187728:G:T	GTEx/v7	Pituitary	ENSG00000214078	G	2.66844e-10	-0.632064	4.72485e-28	T	+	20	34187728	CPNE1	0
20:34112192:C:G	GTEx/v6	Heart_Atrial_Appendage	ENSG00000214078	C	2.67123e-10	-6.8863	0.000720745	G	+	20	34112192	CPNE1	0
20:34003740:C:T	PsychENCODE	PsychENCODE_eQTLs	ENSG00000214078	C	2.68176e-10	-0.103283	6.13066e-08	T	+	20	34003740	CPNE1	0
20:34138406:A:G	GTEx/v6	Muscle_Skeletal	ENSG00000214078	A	2.68262e-10	-6.52418	0.00030405	G	+	20	34138406	CPNE1	0
15:78552562:C:G	eQTLGen	eQTLGen_cis_eQTLs	ENSG00000140395	G	2.6842e-10	-6.3159	0	G	-	15	78552562	WDR61	0
20:34152018:A:T	GTEx/v6	Adrenal_Gland	ENSG00000214078	T	2.68848e-10	-6.99221	0.000904241	A	+	20	34152018	CPNE1	0
20:33960799:A:G	GTEx/v8	Nerve_Tibial	ENSG00000101019	G	2.69212e-10	0.205545	5.06739e-08	G	+	20	33960799	UQCC1	0
20:33982435:A:G	GTEx/v8	Nerve_Tibial	ENSG00000101019	A	2.69212e-10	0.205545	5.06739e-08	A	+	20	33982435	UQCC1	0
20:34093153:A:G	eQTLcatalogue	Fairfax_2014_LPS2	ENSG00000214078	G	2.70197e-10	-0.237789	1.35098e-06	G	-	20	34093153	CPNE1	0
20:34075998:C:T	GTEx/v8	Esophagus_Gastroesophageal_Junction	ENSG00000214078	C	2.70399e-10	-0.49932	3.65874e-61	T	+	20	34075998	CPNE1	1
20:34087309:C:G	GTEx/v8	Esophagus_Gastroesophageal_Junction	ENSG00000214078	G	2.70399e-10	-0.49932	3.65874e-61	C	+	20	34087309	CPNE1	0
20:34090096:C:CT	GTEx/v8	Colon_Sigmoid	ENSG00000214078	CT	2.7044e-10	0.404966	1.01498e-53	CT	+	20	34090096	CPNE1	0
20:33960799:A:G	GTEx/v6	Muscle_Skeletal	ENSG00000101019	G	2.70595e-10	6.52271	0.00030405	G	+	20	33960799	UQCC1	0
20:34153850:C:T	GTEx/v7	Brain_Frontal_Cortex_BA9	ENSG00000126001	T	2.71004e-10	-0.665448	1.26209e-08	C	+	20	34153850	CEP250	0
6:44718389:A:G	PsychENCODE	PsychENCODE_eQTLs	ENSG00000196284	A	2.71109e-10	-0.0901795	6.1938e-08	G	+	6	44718389	SUPT3H	0
20:33914208:A:G	GTEx/v8	Heart_Atrial_Appendage	ENSG00000101019	G	2.71204e-10	-0.139594	9.29261e-09	A	+	20	33914208	UQCC1	1
20:33915571:A:G	GTEx/v8	Heart_Atrial_Appendage	ENSG00000101019	G	2.71204e-10	-0.139594	9.29261e-09	A	+	20	33915571	UQCC1	0
20:33915571:A:G	GTEx/v8	Esophagus_Mucosa	ENSG00000126001	G	2.7168e-10	0.205997	1.37416e-22	A	-	20	33915571	CEP250	0
20:33923566:A:G	GTEx/v8	Esophagus_Mucosa	ENSG00000126001	G	2.7168e-10	0.205997	1.37416e-22	A	-	20	33923566	CEP250	0
20:33924112:C:T	GTEx/v8	Esophagus_Mucosa	ENSG00000126001	T	2.7168e-10	0.205997	1.37416e-22	C	-	20	33924112	CEP250	0
20:33924130:A:C	GTEx/v8	Esophagus_Mucosa	ENSG00000126001	A	2.7168e-10	0.205997	1.37416e-22	C	-	20	33924130	CEP250	0
20:33924273:A:C	GTEx/v8	Esophagus_Mucosa	ENSG00000126001	A	2.7168e-10	0.205997	1.37416e-22	C	-	20	33924273	CEP250	0
20:33973315:G:T	eQTLGen	eQTLGen_cis_eQTLs	ENSG00000078814	T	2.7227e-10	6.3139	0	G	-	20	33973315	MYH7B	0
20:33925094:C:T	eQTLcatalogue	TwinsUK_ge_fat	ENSG00000214078	T	2.72438e-10	-0.0939666	1.36219e-06	T	-	20	33925094	CPNE1	0
20:33979528:TA:TAA	eQTLcatalogue	Fairfax_2014_LPS24	ENSG00000242372	TA	2.72762e-10	-0.0886849	1.36381e-06	NA	NA	20	33979528	EIF6	0
20:33940495:T:TTC	eQTLcatalogue	Fairfax_2014_LPS24	ENSG00000242372	T	2.7284e-10	-0.0876442	1.3642e-06	TTC	+	20	33940495	EIF6	0
20:33942199:C:CT	eQTLcatalogue	Nedelec_2016_ge_macrophage_naive	ENSG00000101019	CT	2.73119e-10	0.151697	1.3656e-06	C	-	20	33942199	UQCC1	0
20:33896262:C:G	GTEx/v8	Heart_Atrial_Appendage	ENSG00000101019	G	2.73919e-10	-0.140301	9.29261e-09	C	+	20	33896262	UQCC1	0
20:34001541:C:G	GTEx/v6	Esophagus_Mucosa	ENSG00000101019	C	2.74024e-10	6.64284	0.000312239	C	+	20	34001541	UQCC1	0
20:34112556:C:T	GTEx/v6	Muscle_Skeletal	ENSG00000126001	C	2.74211e-10	-6.52045	0.00030405	T	+	20	34112556	CEP250	0
20:34108260:C:T	GTEx/v6	Esophagus_Mucosa	ENSG00000214078	C	2.74711e-10	-6.64239	0.000312239	T	+	20	34108260	CPNE1	0
20:34017944:C:G	eQTLcatalogue	CEDAR_T-cell_CD4	ENSG00000214078	C	2.74763e-10	-0.12626	1.37381e-06	C	-	20	34017944	CPNE1	0
20:33952620:A:G	GTEx/v7	Skin_Sun_Exposed_Lower_leg	ENSG00000125998	A	2.75848e-10	0.175409	2.61145e-25	A	+	20	33952620	FAM83C	1
20:33924273:A:C	GTEx/v6	Esophagus_Mucosa	ENSG00000101019	A	2.76361e-10	-6.64132	0.000312239	C	+	20	33924273	UQCC1	0
20:34077403:C:T	GTEx/v7	Heart_Left_Ventricle	ENSG00000214078	C	2.76387e-10	-0.37843	8.78618e-53	T	+	20	34077403	CPNE1	0
20:34061578:C:T	GTEx/v8	Spleen	ENSG00000214078	T	2.76518e-10	0.479483	6.66017e-50	T	+	20	34061578	CPNE1	0
20:33960450:C:T	GTEx/v7	Skin_Sun_Exposed_Lower_leg	ENSG00000125998	C	2.76573e-10	0.175357	2.61145e-25	C	+	20	33960450	FAM83C	0
20:33944251:G:GA	eQTLcatalogue	CEDAR_T-cell_CD8	ENSG00000214078	GA	2.76615e-10	0.168139	1.38308e-06	G	-	20	33944251	CPNE1	0
20:33960799:A:G	GTEx/v6	Adipose_Subcutaneous	ENSG00000101019	G	2.76733e-10	6.57177	0.000270753	G	+	20	33960799	UQCC1	0
20:34037523:A:G	GTEx/v6	Lung	ENSG00000214078	G	2.76967e-10	-6.59453	0.00038378	A	+	20	34037523	CPNE1	0
20:33973378:A:G	GTEx/v7	Skin_Sun_Exposed_Lower_leg	ENSG00000125998	A	2.77169e-10	0.175634	2.61145e-25	A	+	20	33973378	FAM83C	0
20:33898420:A:G	eQTLGen	eQTLGen_cis_eQTLs	ENSG00000101460	A	2.7724e-10	6.311	0	G	-	20	33898420	MAP1LC3A	0
20:34153856:A:C	eQTLGen	eQTLGen_cis_eQTLs	ENSG00000088298	C	2.7724e-10	-6.3109	0	A	+	20	34153856	EDEM2	0
20:34066312:C:T	GTEx/v6	Esophagus_Mucosa	ENSG00000214078	C	2.774e-10	-6.64065	0.000312239	T	+	20	34066312	CPNE1	0
20:34156012:A:C	GTEx/v6	Adipose_Visceral_Omentum	ENSG00000214078	C	2.77572e-10	-6.77291	0.000688039	A	+	20	34156012	CPNE1	0
15:78537209:A:G	eQTLGen	eQTLGen_cis_eQTLs	ENSG00000140395	A	2.776e-10	-6.3107	0	A	-	15	78537209	WDR61	0
20:33972948:A:G	eQTLGen	eQTLGen_cis_eQTLs	ENSG00000078814	G	2.776e-10	6.3109	0	A	-	20	33972948	MYH7B	0
20:34135629:A:G	GTEx/v8	Artery_Coronary	ENSG00000214078	G	2.77655e-10	0.537473	3.85434e-42	G	+	20	34135629	CPNE1	0
20:34142527:C:T	GTEx/v8	Artery_Coronary	ENSG00000214078	T	2.77655e-10	0.537473	3.85434e-42	T	+	20	34142527	CPNE1	0
20:33997734:A:G	GTEx/v7	Thyroid	ENSG00000101019	A	2.77726e-10	0.229267	1.36416e-08	A	+	20	33997734	UQCC1	0
6:44751669:G:GTGCTAAAGTGTTTTAGCACCTTT	GTEx/v8	Esophagus_Mucosa	ENSG00000196284	GTGCTAAAGTGTTTTAGCACCTTT	2.77768e-10	0.305635	3.52713e-15	G	-	6	44751669	SUPT3H	0
20:33970527:A:G	GTEx/v7	Thyroid	ENSG00000101019	G	2.77802e-10	0.229297	1.36416e-08	G	+	20	33970527	UQCC1	0
20:33986271:C:T	GTEx/v7	Thyroid	ENSG00000101019	C	2.78907e-10	0.22768	1.36416e-08	C	+	20	33986271	UQCC1	0
20:33992761:A:T	GTEx/v7	Thyroid	ENSG00000101019	A	2.78907e-10	0.22768	1.36416e-08	A	+	20	33992761	UQCC1	0
20:33995972:C:T	GTEx/v7	Thyroid	ENSG00000101019	T	2.78907e-10	0.22768	1.36416e-08	T	+	20	33995972	UQCC1	0
20:34097353:C:T	eQTLcatalogue	Fairfax_2014_naive	ENSG00000214078	T	2.79448e-10	-0.126394	1.39724e-06	T	-	20	34097353	CPNE1	0
20:34150145:A:G	GTEx/v8	Artery_Aorta	ENSG00000171222	A	2.80525e-10	-0.214578	4.83704e-16	A	-	20	34150145	SCAND1	0
20:34159447:C:G	GTEx/v6	Heart_Left_Ventricle	ENSG00000214078	G	2.80934e-10	-6.75465	0.000596884	C	+	20	34159447	CPNE1	0
20:33939973:C:G	eQTLcatalogue	GEUVADIS_ge_LCL	ENSG00000214078	G	2.80941e-10	0.183206	1.4047e-06	C	-	20	33939973	CPNE1	0
20:33958127:C:G	eQTLcatalogue	GEUVADIS_ge_LCL	ENSG00000214078	C	2.80941e-10	0.183206	1.4047e-06	G	-	20	33958127	CPNE1	0
20:34096581:C:T	eQTLcatalogue	Fairfax_2014_LPS2	ENSG00000214078	T	2.81624e-10	-0.237372	1.40812e-06	T	-	20	34096581	CPNE1	0
20:33984976:C:T	GTEx/v7	Muscle_Skeletal	ENSG00000126001	C	2.82169e-10	0.257093	4.55309e-18	C	+	20	33984976	CEP250	0
20:33947730:C:T	eQTLcatalogue	CEDAR_T-cell_CD8	ENSG00000214078	T	2.822e-10	0.16798	1.411e-06	C	-	20	33947730	CPNE1	0
20:33894463:A:G	eQTLGen	eQTLGen_cis_eQTLs	ENSG00000078747	G	2.823e-10	6.3083	0	A	-	20	33894463	ITCH	0
19:10756399:C:T	GTEx/v8	Skin_Not_Sun_Exposed_Suprapubic	ENSG00000129353	C	2.82608e-10	0.225924	1.7272e-31	T	-	19	10756399	SLC44A2	0
20:34096725:A:G	eQTLcatalogue	Fairfax_2014_LPS2	ENSG00000214078	A	2.83453e-10	-0.237301	1.41726e-06	A	-	20	34096725	CPNE1	0
20:34175783:A:G	GTEx/v7	Small_Intestine_Terminal_Ileum	ENSG00000214078	A	2.83777e-10	0.570225	3.39654e-26	A	+	20	34175783	CPNE1	0
20:34178365:C:T	GTEx/v7	Small_Intestine_Terminal_Ileum	ENSG00000214078	T	2.83777e-10	0.570225	3.39654e-26	T	+	20	34178365	CPNE1	0
20:34180535:A:G	GTEx/v7	Small_Intestine_Terminal_Ileum	ENSG00000214078	A	2.83777e-10	0.570225	3.39654e-26	A	+	20	34180535	CPNE1	0
20:34182517:G:T	GTEx/v7	Small_Intestine_Terminal_Ileum	ENSG00000214078	G	2.83777e-10	-0.570225	3.39654e-26	T	+	20	34182517	CPNE1	0
20:34185726:A:T	GTEx/v7	Small_Intestine_Terminal_Ileum	ENSG00000214078	A	2.83777e-10	-0.570225	3.39654e-26	T	+	20	34185726	CPNE1	0
20:34187697:A:G	GTEx/v7	Small_Intestine_Terminal_Ileum	ENSG00000214078	G	2.83777e-10	-0.570225	3.39654e-26	A	+	20	34187697	CPNE1	0
20:34187728:G:T	GTEx/v7	Small_Intestine_Terminal_Ileum	ENSG00000214078	G	2.83777e-10	-0.570225	3.39654e-26	T	+	20	34187728	CPNE1	0
20:34150145:A:G	GTEx/v6	Brain_Cortex	ENSG00000126001	G	2.83938e-10	-7.28842	0.00129004	A	+	20	34150145	CEP250	0
20:33960799:A:G	GTEx/v8	Colon_Sigmoid	ENSG00000125965	G	2.84043e-10	-0.371221	2.34641e-09	G	-	20	33960799	GDF5	0
20:33982435:A:G	GTEx/v8	Colon_Sigmoid	ENSG00000125965	A	2.84043e-10	-0.371221	2.34641e-09	A	-	20	33982435	GDF5	0
20:33986271:C:T	GTEx/v8	Colon_Sigmoid	ENSG00000125965	C	2.84043e-10	-0.371221	2.34641e-09	C	-	20	33986271	GDF5	0
20:33992761:A:T	GTEx/v8	Colon_Sigmoid	ENSG00000125965	A	2.84043e-10	-0.371221	2.34641e-09	A	-	20	33992761	GDF5	0
20:33995972:C:T	GTEx/v8	Colon_Sigmoid	ENSG00000125965	T	2.84043e-10	-0.371221	2.34641e-09	T	-	20	33995972	GDF5	0
20:34108102:T:TA	eQTLcatalogue	Fairfax_2014_LPS2	ENSG00000214078	T	2.84059e-10	-0.238006	1.4203e-06	T	-	20	34108102	CPNE1	0
20:34101821:A:G	eQTLcatalogue	Fairfax_2014_LPS2	ENSG00000214078	A	2.84433e-10	-0.2371	1.42217e-06	A	-	20	34101821	CPNE1	0
20:34109273:G:T	GTEx/v7	Adrenal_Gland	ENSG00000214078	T	2.84495e-10	-0.610047	1.22075e-32	G	+	20	34109273	CPNE1	0
20:34045191:A:G	GTEx/v7	Heart_Left_Ventricle	ENSG00000214078	A	2.84621e-10	-0.375429	8.78618e-53	G	+	20	34045191	CPNE1	0
20:34045513:A:G	GTEx/v7	Heart_Left_Ventricle	ENSG00000214078	G	2.84621e-10	-0.375429	8.78618e-53	A	+	20	34045513	CPNE1	0
20:34045611:A:T	GTEx/v7	Heart_Left_Ventricle	ENSG00000214078	A	2.84621e-10	-0.375429	8.78618e-53	T	+	20	34045611	CPNE1	0
20:34048161:C:T	GTEx/v7	Heart_Left_Ventricle	ENSG00000214078	T	2.84621e-10	-0.375429	8.78618e-53	C	+	20	34048161	CPNE1	0
20:34048625:C:T	GTEx/v7	Heart_Left_Ventricle	ENSG00000214078	C	2.84621e-10	-0.375429	8.78618e-53	T	+	20	34048625	CPNE1	0
20:34048661:C:T	GTEx/v7	Heart_Left_Ventricle	ENSG00000214078	T	2.84621e-10	-0.375429	8.78618e-53	C	+	20	34048661	CPNE1	0
20:33947285:C:G	eQTLcatalogue	CEDAR_T-cell_CD8	ENSG00000214078	C	2.85104e-10	0.167873	1.42552e-06	G	-	20	33947285	CPNE1	0
20:34054729:C:T	GTEx/v7	Heart_Left_Ventricle	ENSG00000214078	C	2.85561e-10	-0.377428	8.78618e-53	T	+	20	34054729	CPNE1	0
20:34059536:A:G	GTEx/v7	Heart_Left_Ventricle	ENSG00000214078	G	2.85561e-10	-0.377428	8.78618e-53	A	+	20	34059536	CPNE1	0
20:34063034:C:T	GTEx/v7	Heart_Left_Ventricle	ENSG00000214078	T	2.85561e-10	-0.377428	8.78618e-53	C	+	20	34063034	CPNE1	0
20:34093153:A:G	GTEx/v7	Heart_Left_Ventricle	ENSG00000214078	A	2.85561e-10	-0.377428	8.78618e-53	G	+	20	34093153	CPNE1	0
20:34093757:C:T	GTEx/v7	Heart_Left_Ventricle	ENSG00000214078	T	2.85561e-10	-0.377428	8.78618e-53	C	+	20	34093757	CPNE1	0
20:34096581:C:T	GTEx/v7	Heart_Left_Ventricle	ENSG00000214078	C	2.85561e-10	-0.377428	8.78618e-53	T	+	20	34096581	CPNE1	0
20:34102189:C:T	GTEx/v7	Heart_Left_Ventricle	ENSG00000214078	C	2.85561e-10	-0.377428	8.78618e-53	T	+	20	34102189	CPNE1	0
20:33915571:A:G	eQTLGen	eQTLGen_cis_eQTLs	ENSG00000131067	G	2.856e-10	-6.3064	0	A	+	20	33915571	GGT7	0
20:34008020:C:CTTTTT	eQTLcatalogue	Fairfax_2014_LPS24	ENSG00000242372	CTTTTT	2.8564e-10	-0.0877466	1.4282e-06	C	+	20	34008020	EIF6	0
20:33986549:C:T	GTEx/v6	Muscle_Skeletal	ENSG00000101019	T	2.85964e-10	6.51332	0.00030405	T	+	20	33986549	UQCC1	0
20:33959315:C:T	GTEx/v6	Esophagus_Mucosa	ENSG00000101019	C	2.86298e-10	6.63498	0.000312239	C	+	20	33959315	UQCC1	0
6:33175575:C:T	GTEx/v8	Skin_Not_Sun_Exposed_Suprapubic	ENSG00000204228	T	2.86447e-10	-0.182106	2.69773e-14	C	+	6	33175575	HSD17B8	0
20:33887955:A:G	GTEx/v8	Colon_Sigmoid	ENSG00000125965	A	2.86518e-10	0.384847	2.34641e-09	G	-	20	33887955	GDF5	0
20:33887983:A:G	GTEx/v8	Colon_Sigmoid	ENSG00000125965	A	2.86518e-10	0.384847	2.34641e-09	G	-	20	33887983	GDF5	0
20:33972899:A:C	GTEx/v7	Skin_Sun_Exposed_Lower_leg	ENSG00000125998	C	2.86713e-10	0.175279	2.61145e-25	C	+	20	33972899	FAM83C	0
20:34187697:A:G	GTEx/v8	Brain_Amygdala	ENSG00000214078	G	2.86926e-10	-0.56737	2.33311e-09	A	+	20	34187697	CPNE1	0
20:34187728:G:T	GTEx/v8	Brain_Amygdala	ENSG00000214078	G	2.86926e-10	-0.56737	2.33311e-09	T	+	20	34187728	CPNE1	0
20:34097353:C:T	eQTLcatalogue	Fairfax_2014_LPS2	ENSG00000214078	T	2.87552e-10	-0.237214	1.43776e-06	T	-	20	34097353	CPNE1	0
20:34096581:C:T	eQTLcatalogue	Fairfax_2014_naive	ENSG00000214078	T	2.87734e-10	-0.126355	1.43867e-06	T	-	20	34096581	CPNE1	0
20:33960486:C:T	GTEx/v8	Esophagus_Muscularis	ENSG00000125965	C	2.87769e-10	-0.345841	6.20571e-07	C	-	20	33960486	GDF5	0
20:33968067:C:T	GTEx/v8	Esophagus_Muscularis	ENSG00000125965	C	2.87769e-10	-0.345841	6.20571e-07	C	-	20	33968067	GDF5	0
20:34096725:A:G	GTEx/v6	Skin_Sun_Exposed_Lower_leg	ENSG00000214078	G	2.88079e-10	-6.56064	0.00028813	A	+	20	34096725	CPNE1	0
20:34096725:A:G	eQTLcatalogue	Fairfax_2014_naive	ENSG00000214078	A	2.88297e-10	-0.126309	1.44149e-06	A	-	20	34096725	CPNE1	0
15:58285388:A:C	GTEx/v8	Cells_Cultured_fibroblasts	ENSG00000128918	A	2.88324e-10	0.296639	8.46715e-08	A	+	15	58285388	ALDH1A2	0
20:33924112:C:T	eQTLGen	eQTLGen_cis_eQTLs	ENSG00000078814	T	2.8857e-10	6.3049	0	C	-	20	33924112	MYH7B	0
20:33909245:A:G	GTEx/v7	Thyroid	ENSG00000101019	A	2.89074e-10	-0.219508	1.36416e-08	G	+	20	33909245	UQCC1	0
20:33975181:A:C	GTEx/v7	Thyroid	ENSG00000101019	A	2.89285e-10	0.227156	1.36416e-08	A	+	20	33975181	UQCC1	0
20:33925094:C:T	eQTLGen	eQTLGen_cis_eQTLs	ENSG00000101460	C	2.8969e-10	6.3043	0	T	-	20	33925094	MAP1LC3A	0
20:33948919:A:G	eQTLcatalogue	CEDAR_T-cell_CD8	ENSG00000214078	A	2.89738e-10	0.167792	1.44869e-06	G	-	20	33948919	CPNE1	0
20:33903636:C:T	eQTLGen	eQTLGen_cis_eQTLs	ENSG00000078814	T	2.9006e-10	6.3041	0	C	-	20	33903636	MYH7B	0
19:10758453:A:G	eQTLcatalogue	TwinsUK_ge_LCL	ENSG00000127616	G	2.90952e-10	-0.0571532	1.45476e-06	G	-	19	10758453	SMARCA4	0
19:10759981:C:G	eQTLcatalogue	TwinsUK_ge_LCL	ENSG00000127616	G	2.90952e-10	-0.0571532	1.45476e-06	G	-	19	10759981	SMARCA4	0
19:10760007:A:G	eQTLcatalogue	TwinsUK_ge_LCL	ENSG00000127616	G	2.90952e-10	-0.0571532	1.45476e-06	G	-	19	10760007	SMARCA4	0
20:34175783:A:G	GTEx/v8	Brain_Cerebellar_Hemisphere	ENSG00000214078	A	2.91167e-10	0.304702	8.21487e-16	A	+	20	34175783	CPNE1	0
20:34178365:C:T	GTEx/v8	Brain_Cerebellar_Hemisphere	ENSG00000214078	T	2.91167e-10	0.304702	8.21487e-16	T	+	20	34178365	CPNE1	0
20:34165609:C:T	GTEx/v6	Brain_Cortex	ENSG00000126001	T	2.91247e-10	7.28253	0.00129004	T	+	20	34165609	CEP250	0
20:34105634:C:T	eQTLcatalogue	Fairfax_2014_LPS2	ENSG00000214078	C	2.9142e-10	-0.237132	1.4571e-06	C	-	20	34105634	CPNE1	0
15:58356855:C:G	GTEx/v8	Cells_Cultured_fibroblasts	ENSG00000128918	G	2.91494e-10	-0.281224	8.46715e-08	C	+	15	58356855	ALDH1A2	0
20:33940495:T:TTC	GTEx/v8	Thyroid	ENSG00000125965	TTC	2.91581e-10	-0.279049	3.54082e-07	TTC	-	20	33940495	GDF5	0
20:33942261:A:G	GTEx/v8	Thyroid	ENSG00000125965	A	2.91581e-10	-0.279049	3.54082e-07	A	-	20	33942261	GDF5	0
20:33942263:A:G	GTEx/v8	Thyroid	ENSG00000125965	G	2.91581e-10	-0.279049	3.54082e-07	G	-	20	33942263	GDF5	0
20:33947285:C:G	GTEx/v8	Thyroid	ENSG00000125965	G	2.91581e-10	-0.279049	3.54082e-07	G	-	20	33947285	GDF5	0
20:33948919:A:G	GTEx/v8	Thyroid	ENSG00000125965	G	2.91581e-10	-0.279049	3.54082e-07	G	-	20	33948919	GDF5	0
20:33949282:C:T	GTEx/v8	Thyroid	ENSG00000125965	C	2.91581e-10	-0.279049	3.54082e-07	C	-	20	33949282	GDF5	0
20:33951799:A:G	GTEx/v8	Thyroid	ENSG00000125965	A	2.91581e-10	-0.279049	3.54082e-07	A	-	20	33951799	GDF5	0
20:33952620:A:G	GTEx/v8	Thyroid	ENSG00000125965	A	2.91581e-10	-0.279049	3.54082e-07	A	-	20	33952620	GDF5	1
20:33960308:C:T	GTEx/v8	Thyroid	ENSG00000125965	T	2.91581e-10	-0.279049	3.54082e-07	T	-	20	33960308	GDF5	0
20:33960450:C:T	GTEx/v8	Thyroid	ENSG00000125965	C	2.91581e-10	-0.279049	3.54082e-07	C	-	20	33960450	GDF5	0
20:33966260:C:T	GTEx/v8	Thyroid	ENSG00000125965	C	2.91581e-10	-0.279049	3.54082e-07	C	-	20	33966260	GDF5	0
20:33967523:C:T	GTEx/v8	Thyroid	ENSG00000125965	C	2.91581e-10	-0.279049	3.54082e-07	C	-	20	33967523	GDF5	0
20:33971085:A:G	GTEx/v8	Thyroid	ENSG00000125965	G	2.91581e-10	-0.279049	3.54082e-07	G	-	20	33971085	GDF5	0
20:33972899:A:C	GTEx/v8	Thyroid	ENSG00000125965	C	2.91581e-10	-0.279049	3.54082e-07	C	-	20	33972899	GDF5	0
20:33972948:A:G	GTEx/v8	Thyroid	ENSG00000125965	A	2.91581e-10	-0.279049	3.54082e-07	A	-	20	33972948	GDF5	0
20:33973378:A:G	GTEx/v8	Thyroid	ENSG00000125965	A	2.91581e-10	-0.279049	3.54082e-07	A	-	20	33973378	GDF5	0
20:33974051:C:T	GTEx/v8	Thyroid	ENSG00000125965	C	2.91581e-10	-0.279049	3.54082e-07	C	-	20	33974051	GDF5	0
20:33974163:A:T	GTEx/v8	Thyroid	ENSG00000125965	A	2.91581e-10	-0.279049	3.54082e-07	A	-	20	33974163	GDF5	0
20:33972053:C:T	GTEx/v6	Esophagus_Mucosa	ENSG00000101019	T	2.91705e-10	6.63163	0.000312239	T	+	20	33972053	UQCC1	0
20:33936338:A:G	GTEx/v6	Adipose_Subcutaneous	ENSG00000101019	A	2.91785e-10	6.56255	0.000270753	A	+	20	33936338	UQCC1	0
20:33926103:C:G	GTEx/v8	Nerve_Tibial	ENSG00000101019	G	2.91892e-10	-0.202213	5.06739e-08	C	+	20	33926103	UQCC1	1
20:34109273:G:T	eQTLcatalogue	Fairfax_2014_LPS2	ENSG00000214078	G	2.92037e-10	-0.236918	1.46019e-06	G	-	20	34109273	CPNE1	0
20:33974051:C:T	GTEx/v7	Muscle_Skeletal	ENSG00000126001	C	2.92225e-10	0.256412	4.55309e-18	C	+	20	33974051	CEP250	0
20:33864484:A:G	BIOSQTL	BIOS_eQTL_geneLevel	ENSG00000242372	G	2.92316e-10	6.30297	0	A	-	20	33864484	EIF6	0
20:33949282:C:T	eQTLcatalogue	CEDAR_T-cell_CD8	ENSG00000214078	T	2.92482e-10	0.16775	1.46241e-06	C	-	20	33949282	CPNE1	0
20:34182517:G:T	GTEx/v6	Esophagus_Muscularis	ENSG00000214078	G	2.92708e-10	-6.6748	0.000335986	T	+	20	34182517	CPNE1	0
20:34088764:A:G	GTEx/v6	Adipose_Subcutaneous	ENSG00000214078	A	2.92818e-10	-6.56193	0.000270753	G	+	20	34088764	CPNE1	0
20:33942685:A:G	GTEx/v6	Adipose_Subcutaneous	ENSG00000101019	A	2.93481e-10	6.56154	0.000270753	A	+	20	33942685	UQCC1	1
20:33975181:A:C	GTEx/v8	Thyroid	ENSG00000125965	A	2.93616e-10	-0.278821	3.54082e-07	A	-	20	33975181	GDF5	0
20:34030425:C:T	GTEx/v8	Esophagus_Mucosa	ENSG00000101019	T	2.9367e-10	-0.1923	2.74684e-19	C	+	20	34030425	UQCC1	0
20:34102189:C:T	eQTLcatalogue	Fairfax_2014_LPS2	ENSG00000214078	T	2.93916e-10	-0.236869	1.46958e-06	T	-	20	34102189	CPNE1	0
20:34003740:C:T	eQTLcatalogue	GENCORD_ge_fibroblast	ENSG00000101019	T	2.94152e-10	-0.130831	1.47076e-06	T	-	20	34003740	UQCC1	0
20:34180535:A:G	GTEx/v6	Esophagus_Muscularis	ENSG00000214078	A	2.94212e-10	6.67387	0.000335986	A	+	20	34180535	CPNE1	0
20:34093757:C:T	eQTLcatalogue	Fairfax_2014_naive	ENSG00000214078	C	2.94236e-10	-0.126512	1.47118e-06	C	-	20	34093757	CPNE1	0
20:33829406:C:G	GTEx/v8	Whole_Blood	ENSG00000100991	G	2.94405e-10	-0.115073	2.64288e-19	C	+	20	33829406	TRPC4AP	0
20:33925094:C:T	eQTLGen	eQTLGen_cis_eQTLs	ENSG00000131067	C	2.9459e-10	-6.3015	0	T	+	20	33925094	GGT7	0
20:34101631:A:C	eQTLcatalogue	Fairfax_2014_LPS2	ENSG00000214078	C	2.94721e-10	-0.236849	1.47361e-06	C	-	20	34101631	CPNE1	0
6:33187355:C:T	GTEx/v8	Thyroid	ENSG00000204228	T	2.95514e-10	-0.139558	1.58276e-23	C	+	6	33187355	HSD17B8	0
20:33969530:C:T	GTEx/v8	Thyroid	ENSG00000125965	T	2.96213e-10	-0.279011	3.54082e-07	T	-	20	33969530	GDF5	0
20:34111861:G:T	GTEx/v6	Artery_Tibial	ENSG00000214078	G	2.96754e-10	-6.57397	0.000263002	T	+	20	34111861	CPNE1	0
15:58248088:C:T	GTEx/v8	Cells_Cultured_fibroblasts	ENSG00000128918	T	2.97359e-10	-0.281861	8.46715e-08	C	+	15	58248088	ALDH1A2	0
20:34152018:A:T	GTEx/v6	Colon_Transverse	ENSG00000214078	T	2.97661e-10	-6.81918	0.000674021	A	+	20	34152018	CPNE1	0
20:33960450:C:T	GTEx/v7	Thyroid	ENSG00000101019	C	2.97668e-10	0.226998	1.36416e-08	C	+	20	33960450	UQCC1	0
6:44685939:G:T	eQTLcatalogue	TwinsUK_ge_LCL	ENSG00000196284	T	2.97935e-10	0.0946702	1.48968e-06	T	+	6	44685939	SUPT3H	0
20:34108260:C:T	GTEx/v8	Stomach	ENSG00000214078	T	2.98052e-10	0.390785	9.16789e-72	T	+	20	34108260	CPNE1	0
20:34017944:C:G	eQTLcatalogue	Fairfax_2014_IFN24	ENSG00000101019	C	2.98206e-10	-0.0779072	1.49103e-06	C	-	20	34017944	UQCC1	0
20:34008162:C:T	GTEx/v8	Colon_Sigmoid	ENSG00000125965	C	2.98501e-10	0.381544	2.34641e-09	T	-	20	34008162	GDF5	0
20:33829406:C:G	eQTLcatalogue	Fairfax_2014_LPS2	ENSG00000242372	C	2.98599e-10	0.0794403	1.49299e-06	C	+	20	33829406	EIF6	0
20:34190870:A:G	GTEx/v6	Skin_Not_Sun_Exposed_Suprapubic	ENSG00000214078	G	2.98827e-10	-6.72534	0.000506735	A	+	20	34190870	CPNE1	0
20:33961490:C:CA	eQTLcatalogue	CEDAR_T-cell_CD4	ENSG00000214078	CA	2.98963e-10	0.150772	1.49482e-06	C	-	20	33961490	CPNE1	0
20:34019579:C:T	GTEx/v8	Nerve_Tibial	ENSG00000101019	C	2.99383e-10	0.206171	5.06739e-08	C	+	20	34019579	UQCC1	0
20:33905904:A:C	eQTLGen	eQTLGen_cis_eQTLs	ENSG00000078814	A	3.0035e-10	6.2987	0	C	-	20	33905904	MYH7B	0
20:34029882:A:T	eQTLcatalogue	BLUEPRINT_ge_T-cell	ENSG00000126001	A	3.00709e-10	0.0902202	1.50355e-06	A	+	20	34029882	CEP250	1
20:33999267:A:G	GTEx/v6	Esophagus_Mucosa	ENSG00000101019	G	3.01264e-10	6.62584	0.000312239	G	+	20	33999267	UQCC1	0
20:33994265:G:T	GTEx/v7	Thyroid	ENSG00000101019	T	3.01586e-10	0.228816	1.36416e-08	T	+	20	33994265	UQCC1	0
20:33996433:C:T	GTEx/v7	Thyroid	ENSG00000101019	C	3.01586e-10	0.228816	1.36416e-08	C	+	20	33996433	UQCC1	0
20:33999267:A:G	GTEx/v7	Thyroid	ENSG00000101019	G	3.01586e-10	0.228816	1.36416e-08	G	+	20	33999267	UQCC1	0
20:34001058:C:T	GTEx/v7	Thyroid	ENSG00000101019	T	3.01586e-10	0.228816	1.36416e-08	T	+	20	34001058	UQCC1	0
20:34002272:C:CAT	GTEx/v7	Thyroid	ENSG00000101019	C	3.01586e-10	0.228816	1.36416e-08	C	+	20	34002272	UQCC1	0
20:34105581:C:CA	eQTLcatalogue	Fairfax_2014_LPS24	ENSG00000214078	C	3.01689e-10	-0.235229	1.50845e-06	C	-	20	34105581	CPNE1	0
20:33915571:A:G	eQTLGen	eQTLGen_cis_eQTLs	ENSG00000078814	G	3.019e-10	6.2978	0	A	-	20	33915571	MYH7B	0
20:34007663:A:T	GTEx/v8	Skin_Sun_Exposed_Lower_leg	ENSG00000214078	A	3.0195e-10	-0.280419	1.13598e-147	T	+	20	34007663	CPNE1	0
20:34033548:C:T	eQTLcatalogue	Fairfax_2014_naive	ENSG00000101019	C	3.02011e-10	-0.0849337	1.51005e-06	C	-	20	34033548	UQCC1	0
20:34008850:C:CAA	eQTLcatalogue	Fairfax_2014_naive	ENSG00000242372	CAA	3.02118e-10	-0.0696902	1.51059e-06	C	+	20	34008850	EIF6	0
20:34124920:A:T	EyeGEx	EyeGEx	ENSG00000126001	T	3.02599e-10	0.517778	7.83743e-08	A	-	20	34124920	CEP250	0
20:34016207:A:G	GTEx/v8	Lung	ENSG00000214078	A	3.02636e-10	-0.266526	5.06835e-120	G	+	20	34016207	CPNE1	0
20:34016249:A:G	GTEx/v8	Lung	ENSG00000214078	A	3.02636e-10	-0.266526	5.06835e-120	G	+	20	34016249	CPNE1	0
20:33986271:C:T	GTEx/v8	Esophagus_Muscularis	ENSG00000125965	C	3.02864e-10	-0.339119	6.20571e-07	C	-	20	33986271	GDF5	0
20:33992761:A:T	GTEx/v8	Esophagus_Muscularis	ENSG00000125965	A	3.02864e-10	-0.339119	6.20571e-07	A	-	20	33992761	GDF5	0
20:33995972:C:T	GTEx/v8	Esophagus_Muscularis	ENSG00000125965	T	3.02864e-10	-0.339119	6.20571e-07	T	-	20	33995972	GDF5	0
20:33951799:A:G	eQTLcatalogue	CEDAR_T-cell_CD8	ENSG00000214078	G	3.03186e-10	0.167537	1.51593e-06	A	-	20	33951799	CPNE1	0
20:34154741:C:T	GTEx/v8	Small_Intestine_Terminal_Ileum	ENSG00000214078	T	3.03356e-10	-0.461015	2.02824e-38	C	+	20	34154741	CPNE1	0
6:44752124:C:T	PsychENCODE	PsychENCODE_eQTLs	ENSG00000196284	T	3.03619e-10	-0.0895487	6.89504e-08	C	+	6	44752124	SUPT3H	0
20:34023962:A:G	GTEx/v8	Heart_Atrial_Appendage	ENSG00000101019	G	3.04048e-10	0.143717	9.29261e-09	G	+	20	34023962	UQCC1	1
20:33972948:A:G	GTEx/v8	Esophagus_Mucosa	ENSG00000126001	A	3.04252e-10	-0.205567	1.37416e-22	A	-	20	33972948	CEP250	0
20:34005240:C:T	GTEx/v8	Testis	ENSG00000214078	C	3.05368e-10	0.377933	8.33206e-78	C	+	20	34005240	CPNE1	0
20:33924112:C:T	GTEx/v7	Muscle_Skeletal	ENSG00000126001	T	3.05505e-10	-0.251	4.55309e-18	C	+	20	33924112	CEP250	0
20:33924130:A:C	GTEx/v7	Muscle_Skeletal	ENSG00000126001	A	3.05505e-10	-0.251	4.55309e-18	C	+	20	33924130	CEP250	0
20:33924273:A:C	GTEx/v7	Muscle_Skeletal	ENSG00000126001	A	3.05505e-10	-0.251	4.55309e-18	C	+	20	33924273	CEP250	0
20:34022387:A:C	GTEx/v6	Adipose_Subcutaneous	ENSG00000101019	C	3.05516e-10	-6.55453	0.000270753	A	+	20	34022387	UQCC1	1
20:33960486:C:T	GTEx/v8	Testis	ENSG00000214078	C	3.05619e-10	0.388798	8.33206e-78	C	+	20	33960486	CPNE1	0
20:33968067:C:T	GTEx/v8	Testis	ENSG00000214078	C	3.05619e-10	0.388798	8.33206e-78	C	+	20	33968067	CPNE1	0
20:33981306:A:AACAC	eQTLcatalogue	CEDAR_T-cell_CD4	ENSG00000214078	AACAC	3.05883e-10	0.15116	1.52942e-06	A	-	20	33981306	CPNE1	0
20:34112556:C:T	GTEx/v6	Pancreas	ENSG00000214078	C	3.05997e-10	-6.91381	0.00061307	T	+	20	34112556	CPNE1	0
20:33997734:A:G	GTEx/v6	Esophagus_Mucosa	ENSG00000101019	A	3.06368e-10	6.62282	0.000312239	A	+	20	33997734	UQCC1	0
20:34006970:C:T	GTEx/v6	Adipose_Subcutaneous	ENSG00000101019	C	3.06645e-10	6.55389	0.000270753	C	+	20	34006970	UQCC1	0
20:33976474:C:G	GTEx/v8	Esophagus_Mucosa	ENSG00000126001	C	3.06736e-10	-0.204351	1.37416e-22	C	-	20	33976474	CEP250	0
20:33926268:A:T	GTEx/v7	Skin_Sun_Exposed_Lower_leg	ENSG00000125998	T	3.07117e-10	-0.175008	2.61145e-25	A	+	20	33926268	FAM83C	0
20:33940495:T:TTC	GTEx/v7	Skin_Sun_Exposed_Lower_leg	ENSG00000125998	TTC	3.07117e-10	0.175008	2.61145e-25	TTC	+	20	33940495	FAM83C	0
20:33947285:C:G	GTEx/v7	Skin_Sun_Exposed_Lower_leg	ENSG00000125998	G	3.07117e-10	0.175008	2.61145e-25	G	+	20	33947285	FAM83C	0
20:33948919:A:G	GTEx/v7	Skin_Sun_Exposed_Lower_leg	ENSG00000125998	G	3.07117e-10	0.175008	2.61145e-25	G	+	20	33948919	FAM83C	0
20:33951799:A:G	GTEx/v7	Skin_Sun_Exposed_Lower_leg	ENSG00000125998	A	3.07117e-10	0.175008	2.61145e-25	A	+	20	33951799	FAM83C	0
20:33960799:A:G	GTEx/v7	Skin_Sun_Exposed_Lower_leg	ENSG00000125998	G	3.07117e-10	0.175008	2.61145e-25	G	+	20	33960799	FAM83C	0
20:33966260:C:T	GTEx/v7	Skin_Sun_Exposed_Lower_leg	ENSG00000125998	C	3.07117e-10	0.175008	2.61145e-25	C	+	20	33966260	FAM83C	0
20:33967523:C:T	GTEx/v7	Skin_Sun_Exposed_Lower_leg	ENSG00000125998	C	3.07117e-10	0.175008	2.61145e-25	C	+	20	33967523	FAM83C	0
20:33971085:A:G	GTEx/v7	Skin_Sun_Exposed_Lower_leg	ENSG00000125998	G	3.07117e-10	0.175008	2.61145e-25	G	+	20	33971085	FAM83C	0
20:33982435:A:G	GTEx/v7	Skin_Sun_Exposed_Lower_leg	ENSG00000125998	A	3.07117e-10	0.175008	2.61145e-25	A	+	20	33982435	FAM83C	0
20:33986271:C:T	GTEx/v7	Skin_Sun_Exposed_Lower_leg	ENSG00000125998	C	3.07117e-10	0.175008	2.61145e-25	C	+	20	33986271	FAM83C	0
20:33992761:A:T	GTEx/v7	Skin_Sun_Exposed_Lower_leg	ENSG00000125998	A	3.07117e-10	0.175008	2.61145e-25	A	+	20	33992761	FAM83C	0
20:33995972:C:T	GTEx/v7	Skin_Sun_Exposed_Lower_leg	ENSG00000125998	T	3.07117e-10	0.175008	2.61145e-25	T	+	20	33995972	FAM83C	0
20:33909245:A:G	GTEx/v6	Muscle_Skeletal	ENSG00000101019	A	3.07138e-10	-6.50115	0.00030405	G	+	20	33909245	UQCC1	0
20:33961845:A:C	GTEx/v7	Skin_Sun_Exposed_Lower_leg	ENSG00000125998	A	3.07528e-10	0.174046	2.61145e-25	A	+	20	33961845	FAM83C	0
20:33936338:A:G	GTEx/v8	Heart_Atrial_Appendage	ENSG00000101019	A	3.07579e-10	0.139597	9.29261e-09	A	+	20	33936338	UQCC1	0
20:33819415:A:G	GTEx/v7	Skin_Not_Sun_Exposed_Suprapubic	ENSG00000125998	G	3.07696e-10	-0.208617	1.16975e-13	A	+	20	33819415	FAM83C	0
20:33905326:C:T	eQTLcatalogue	BLUEPRINT_ge_monocyte	ENSG00000101019	C	3.08202e-10	-0.113656	1.54101e-06	C	-	20	33905326	UQCC1	0
20:34163526:A:G	GTEx/v6	Heart_Left_Ventricle	ENSG00000214078	A	3.08614e-10	6.73695	0.000596884	A	+	20	34163526	CPNE1	0
20:34154371:A:C	GTEx/v6	Adrenal_Gland	ENSG00000214078	A	3.09189e-10	-6.96335	0.000904241	C	+	20	34154371	CPNE1	0
20:34186331:A:G	eQTLcatalogue	Fairfax_2014_LPS24	ENSG00000171222	G	3.09289e-10	0.132596	1.54644e-06	G	+	20	34186331	SCAND1	0
20:34030425:C:T	eQTLcatalogue	BLUEPRINT_ge_T-cell	ENSG00000126001	C	3.09446e-10	0.0903828	1.54723e-06	C	+	20	34030425	CEP250	0
20:33960486:C:T	eQTLcatalogue	CEDAR_T-cell_CD8	ENSG00000214078	T	3.09501e-10	0.169156	1.5475e-06	C	-	20	33960486	CPNE1	0
20:33952620:A:G	eQTLcatalogue	CEDAR_T-cell_CD8	ENSG00000214078	G	3.09525e-10	0.167398	1.54762e-06	A	-	20	33952620	CPNE1	1
20:34080675:C:T	GTEx/v6	Adipose_Subcutaneous	ENSG00000214078	C	3.10744e-10	-6.55158	0.000270753	T	+	20	34080675	CPNE1	0
20:34180239:A:G	GTEx/v6	Heart_Left_Ventricle	ENSG00000214078	G	3.10759e-10	6.73564	0.000596884	G	+	20	34180239	CPNE1	0
20:33969530:C:T	eQTLcatalogue	Fairfax_2014_LPS24	ENSG00000242372	C	3.1097e-10	-0.0865646	1.55485e-06	T	+	20	33969530	EIF6	0
20:33996433:C:T	GTEx/v6	Esophagus_Mucosa	ENSG00000101019	C	3.11229e-10	6.62	0.000312239	C	+	20	33996433	UQCC1	0
19:10748073:C:G	GTEx/v8	Skin_Sun_Exposed_Lower_leg	ENSG00000129353	G	3.11371e-10	0.167533	1.6263e-37	C	-	19	10748073	SLC44A2	0
20:33937704:A:G	GTEx/v7	Skin_Sun_Exposed_Lower_leg	ENSG00000125998	A	3.1138e-10	0.176696	2.61145e-25	A	+	20	33937704	FAM83C	0
20:33942685:A:G	GTEx/v7	Skin_Sun_Exposed_Lower_leg	ENSG00000125998	A	3.1138e-10	0.176696	2.61145e-25	A	+	20	33942685	FAM83C	1
20:33947730:C:T	GTEx/v7	Skin_Sun_Exposed_Lower_leg	ENSG00000125998	C	3.1138e-10	0.176696	2.61145e-25	C	+	20	33947730	FAM83C	0
20:33966325:C:T	GTEx/v7	Skin_Sun_Exposed_Lower_leg	ENSG00000125998	T	3.1138e-10	0.176696	2.61145e-25	T	+	20	33966325	FAM83C	0
20:33972053:C:T	GTEx/v7	Skin_Sun_Exposed_Lower_leg	ENSG00000125998	T	3.1138e-10	0.176696	2.61145e-25	T	+	20	33972053	FAM83C	0
20:33994265:G:T	GTEx/v7	Skin_Sun_Exposed_Lower_leg	ENSG00000125998	T	3.1138e-10	0.176696	2.61145e-25	T	+	20	33994265	FAM83C	0
20:33997734:A:G	GTEx/v7	Skin_Sun_Exposed_Lower_leg	ENSG00000125998	A	3.1138e-10	0.176696	2.61145e-25	A	+	20	33997734	FAM83C	0
20:33999267:A:G	GTEx/v7	Skin_Sun_Exposed_Lower_leg	ENSG00000125998	G	3.1138e-10	0.176696	2.61145e-25	G	+	20	33999267	FAM83C	0
20:34001058:C:T	GTEx/v7	Skin_Sun_Exposed_Lower_leg	ENSG00000125998	T	3.1138e-10	0.176696	2.61145e-25	T	+	20	34001058	FAM83C	0
20:34002272:C:CAT	GTEx/v7	Skin_Sun_Exposed_Lower_leg	ENSG00000125998	C	3.1138e-10	0.176696	2.61145e-25	C	+	20	34002272	FAM83C	0
20:33942199:C:CT	eQTLcatalogue	Fairfax_2014_LPS24	ENSG00000242372	CT	3.11944e-10	-0.0879635	1.55972e-06	C	+	20	33942199	EIF6	0
20:34030425:C:T	GTEx/v8	Adipose_Visceral_Omentum	ENSG00000214078	T	3.12818e-10	-0.390795	6.92181e-101	C	+	20	34030425	CPNE1	0
20:33925094:C:T	GTEx/v8	Esophagus_Mucosa	ENSG00000126001	C	3.12879e-10	0.206001	1.37416e-22	T	-	20	33925094	CEP250	0
20:34008623:A:G	eQTLGen	eQTLGen_cis_eQTLs	ENSG00000078814	G	3.13e-10	6.2923	0	A	-	20	34008623	MYH7B	0
20:34194243:A:G	GTEx/v8	Brain_Hypothalamus	ENSG00000214078	G	3.13303e-10	-0.4362	2.69776e-23	A	+	20	34194243	CPNE1	0
20:33976474:C:G	eQTLcatalogue	Nedelec_2016_ge_macrophage_naive	ENSG00000101019	G	3.13355e-10	0.151614	1.56677e-06	C	-	20	33976474	UQCC1	0
20:33923566:A:G	GTEx/v7	Muscle_Skeletal	ENSG00000126001	G	3.13443e-10	-0.250924	4.55309e-18	A	+	20	33923566	CEP250	0
20:34108260:C:T	GTEx/v6	Nerve_Tibial	ENSG00000214078	C	3.13685e-10	-6.60269	0.000222679	T	+	20	34108260	CPNE1	0
20:33915814:G:GA	eQTLcatalogue	Fairfax_2014_IFN24	ENSG00000101019	G	3.1386e-10	-0.125442	1.5693e-06	G	-	20	33915814	UQCC1	0
20:34062710:C:T	GTEx/v6	Adipose_Subcutaneous	ENSG00000214078	T	3.14189e-10	-6.54965	0.000270753	C	+	20	34062710	CPNE1	0
20:34066346:C:T	GTEx/v6	Adipose_Subcutaneous	ENSG00000214078	C	3.14189e-10	-6.54965	0.000270753	T	+	20	34066346	CPNE1	0
20:33939973:C:G	GTEx/v8	Breast_Mammary_Tissue	ENSG00000101019	C	3.14684e-10	0.248233	9.79844e-10	C	+	20	33939973	UQCC1	0
20:33943281:C:T	GTEx/v8	Breast_Mammary_Tissue	ENSG00000101019	T	3.14684e-10	0.248233	9.79844e-10	T	+	20	33943281	UQCC1	0
20:33958127:C:G	GTEx/v8	Breast_Mammary_Tissue	ENSG00000101019	G	3.14684e-10	0.248233	9.79844e-10	G	+	20	33958127	UQCC1	0
20:33972899:A:C	eQTLGen	eQTLGen_cis_eQTLs	ENSG00000078814	A	3.1502e-10	6.2913	0	C	-	20	33972899	MYH7B	0
20:34154371:A:C	eQTLGen	eQTLGen_cis_eQTLs	ENSG00000244462	A	3.1502e-10	6.2912	0	C	-	20	34154371	RBM12	0
20:34003740:C:T	eQTLcatalogue	GEUVADIS_ge_LCL	ENSG00000214078	T	3.15561e-10	-0.182706	1.5778e-06	T	-	20	34003740	CPNE1	0
20:33986271:C:T	GTEx/v8	Testis	ENSG00000214078	C	3.15613e-10	0.379188	8.33206e-78	C	+	20	33986271	CPNE1	0
20:33992761:A:T	GTEx/v8	Testis	ENSG00000214078	A	3.15613e-10	0.379188	8.33206e-78	A	+	20	33992761	CPNE1	0
20:33995972:C:T	GTEx/v8	Testis	ENSG00000214078	T	3.15613e-10	0.379188	8.33206e-78	T	+	20	33995972	CPNE1	0
20:33864484:A:G	GTEx/v8	Nerve_Tibial	ENSG00000078814	G	3.15723e-10	0.135247	1.92074e-19	A	-	20	33864484	MYH7B	0
20:33926268:A:T	GTEx/v7	Thyroid	ENSG00000101019	T	3.15723e-10	-0.227753	1.36416e-08	A	+	20	33926268	UQCC1	0
20:33977349:A:G	GTEx/v7	Skin_Sun_Exposed_Lower_leg	ENSG00000125998	A	3.15779e-10	0.176605	2.61145e-25	A	+	20	33977349	FAM83C	0
20:34153341:C:T	GTEx/v6	Adrenal_Gland	ENSG00000214078	T	3.15848e-10	-6.95895	0.000904241	C	+	20	34153341	CPNE1	0
20:34165582:C:G	eQTLGen	eQTLGen_cis_eQTLs	ENSG00000244462	G	3.1624e-10	6.2907	0	C	-	20	34165582	RBM12	0
20:33963750:T:TA	eQTLcatalogue	GENCORD_ge_fibroblast	ENSG00000101019	TA	3.1637e-10	0.129788	1.58185e-06	T	-	20	33963750	UQCC1	0
20:33910406:A:G	eQTLGen	eQTLGen_cis_eQTLs	ENSG00000131051	A	3.1665e-10	6.2905	0	G	-	20	33910406	RBM39	0
20:34107160:C:G	eQTLcatalogue	Fairfax_2014_LPS2	ENSG00000214078	G	3.16756e-10	-0.23649	1.58378e-06	G	-	20	34107160	CPNE1	0
20:33942685:A:G	eQTLGen	eQTLGen_cis_eQTLs	ENSG00000078814	G	3.1747e-10	6.2901	0	A	-	20	33942685	MYH7B	1
20:34190870:A:G	GTEx/v6	Adipose_Visceral_Omentum	ENSG00000214078	G	3.17483e-10	-6.74743	0.000688039	A	+	20	34190870	CPNE1	0
20:33969530:C:T	GTEx/v7	Skin_Sun_Exposed_Lower_leg	ENSG00000125998	T	3.17885e-10	0.174728	2.61145e-25	T	+	20	33969530	FAM83C	0
20:33987576:A:G	GTEx/v6	Esophagus_Mucosa	ENSG00000101019	A	3.18009e-10	6.61613	0.000312239	A	+	20	33987576	UQCC1	0
20:34056952:C:T	GTEx/v6	Muscle_Skeletal	ENSG00000214078	C	3.18101e-10	-6.49518	0.00030405	T	+	20	34056952	CPNE1	0
20:34075687:G:T	BIOSQTL	BIOS_eQTL_geneLevel	ENSG00000126001	G	3.18285e-10	-6.28946	0	T	+	20	34075687	CEP250	0
20:33924130:A:C	eQTLGen	eQTLGen_cis_eQTLs	ENSG00000078814	A	3.1829e-10	6.2898	0	C	-	20	33924130	MYH7B	0
20:34025983:A:G	GTEx/v7	Thyroid	ENSG00000101019	G	3.18811e-10	-0.236909	1.36416e-08	A	+	20	34025983	UQCC1	1
20:33942199:C:CT	eQTLcatalogue	CEDAR_T-cell_CD8	ENSG00000214078	CT	3.19152e-10	0.16925	1.59576e-06	C	-	20	33942199	CPNE1	0
20:33969530:C:T	GTEx/v8	Lung	ENSG00000125965	T	3.19599e-10	0.252531	9.11506e-08	T	+	20	33969530	GDF5	0
20:33963984:G:GC	eQTLcatalogue	CEDAR_T-cell_CD8	ENSG00000214078	GC	3.19701e-10	0.169413	1.5985e-06	G	-	20	33963984	CPNE1	0
20:34112556:C:T	GTEx/v6	Adrenal_Gland	ENSG00000214078	C	3.19901e-10	-6.95632	0.000904241	T	+	20	34112556	CPNE1	0
20:33939973:C:G	eQTLcatalogue	GENCORD_ge_fibroblast	ENSG00000101019	G	3.19947e-10	0.130586	1.59974e-06	C	-	20	33939973	UQCC1	0
20:34126715:A:G	GTEx/v6	Lung	ENSG00000214078	G	3.20064e-10	-6.56908	0.00038378	A	+	20	34126715	CPNE1	0
20:33994265:G:T	GTEx/v6	Esophagus_Mucosa	ENSG00000101019	T	3.20646e-10	6.61464	0.000312239	T	+	20	33994265	UQCC1	0
20:33948919:A:G	GTEx/v7	Thyroid	ENSG00000101019	G	3.20787e-10	0.226703	1.36416e-08	G	+	20	33948919	UQCC1	0
20:33972948:A:G	GTEx/v7	Brain_Cerebellum	ENSG00000126001	A	3.20907e-10	0.492922	8.47293e-28	A	+	20	33972948	CEP250	0
20:33974163:A:T	GTEx/v7	Skin_Sun_Exposed_Lower_leg	ENSG00000125998	A	3.21032e-10	0.174836	2.61145e-25	A	+	20	33974163	FAM83C	0
20:33907909:C:T	eQTLGen	eQTLGen_cis_eQTLs	ENSG00000131067	C	3.2117e-10	-6.288	0	T	+	20	33907909	GGT7	0
20:33985568:C:T	GTEx/v7	Thyroid	ENSG00000101019	T	3.21273e-10	0.22861	1.36416e-08	T	+	20	33985568	UQCC1	0
20:34112192:C:G	eQTLcatalogue	CEDAR_neutrophil_CD15	ENSG00000214078	G	3.21717e-10	-0.103676	1.60858e-06	G	-	20	34112192	CPNE1	0
20:33972899:A:C	eQTLcatalogue	TwinsUK_ge_fat	ENSG00000214078	A	3.21758e-10	0.0934811	1.60879e-06	C	-	20	33972899	CPNE1	0
20:34008162:C:T	eQTLcatalogue	GENCORD_ge_fibroblast	ENSG00000101019	T	3.21853e-10	-0.130607	1.60927e-06	T	-	20	34008162	UQCC1	0
20:33987576:A:G	GTEx/v7	Skin_Sun_Exposed_Lower_leg	ENSG00000125998	A	3.23144e-10	0.177881	2.61145e-25	A	+	20	33987576	FAM83C	0
20:34090096:C:CT	GTEx/v7	Cells_Transformed_fibroblasts	ENSG00000101019	C	3.23264e-10	-0.296773	3.00446e-27	CT	+	20	34090096	UQCC1	0
20:34008137:C:T	GTEx/v8	Testis	ENSG00000214078	T	3.23484e-10	0.380922	8.33206e-78	T	+	20	34008137	CPNE1	0
20:33847253:C:T	GTEx/v8	Lung	ENSG00000101019	T	3.2367e-10	-0.197605	3.24657e-16	C	+	20	33847253	UQCC1	0
20:34093153:A:G	eQTLcatalogue	Fairfax_2014_naive	ENSG00000214078	G	3.23976e-10	-0.126138	1.61988e-06	G	-	20	34093153	CPNE1	0
20:34109427:A:G	GTEx/v6	Adipose_Subcutaneous	ENSG00000214078	G	3.24211e-10	-6.54418	0.000270753	A	+	20	34109427	CPNE1	0
20:33933846:C:T	eQTLGen	eQTLGen_cis_eQTLs	ENSG00000078814	T	3.2449e-10	6.2866	0	C	-	20	33933846	MYH7B	0
20:34074831:A:G	GTEx/v6	Brain_Cortex	ENSG00000126001	G	3.24631e-10	-7.25739	0.00129004	A	+	20	34074831	CEP250	0
20:34154741:C:T	GTEx/v7	Esophagus_Gastroesophageal_Junction	ENSG00000214078	T	3.2471e-10	-0.52233	3.86793e-39	C	+	20	34154741	CPNE1	0
15:58315736:A:C	GTEx/v8	Cells_Cultured_fibroblasts	ENSG00000128918	A	3.24716e-10	-0.280379	8.46715e-08	C	+	15	58315736	ALDH1A2	0
20:33896757:C:G	GTEx/v8	Breast_Mammary_Tissue	ENSG00000101019	C	3.25225e-10	-0.249072	9.79844e-10	G	+	20	33896757	UQCC1	0
20:33847253:C:T	GTEx/v8	Muscle_Skeletal	ENSG00000242372	T	3.25291e-10	0.15444	6.05733e-67	C	-	20	33847253	EIF6	0
20:34087309:C:G	GTEx/v6	Cells_Transformed_fibroblasts	ENSG00000125991	G	3.25535e-10	-6.57368	0.00020866	C	+	20	34087309	ERGIC3	0
20:33990383:A:AAAAC	eQTLcatalogue	GENCORD_ge_fibroblast	ENSG00000101019	AAAAC	3.256e-10	0.12884	1.628e-06	A	-	20	33990383	UQCC1	0
20:34165723:A:C	GTEx/v6	Artery_Aorta	ENSG00000214078	C	3.25913e-10	6.70631	0.000407663	C	+	20	34165723	CPNE1	0
20:34187697:A:G	GTEx/v8	Brain_Cerebellar_Hemisphere	ENSG00000214078	G	3.26147e-10	-0.307444	8.21487e-16	A	+	20	34187697	CPNE1	0
20:34187728:G:T	GTEx/v8	Brain_Cerebellar_Hemisphere	ENSG00000214078	G	3.26147e-10	-0.307444	8.21487e-16	T	+	20	34187728	CPNE1	0
20:34161966:C:T	GTEx/v6	Brain_Cortex	ENSG00000126001	T	3.2681e-10	7.25584	0.00129004	T	+	20	34161966	CEP250	0
20:34003740:C:T	eQTLcatalogue	CEDAR_T-cell_CD4	ENSG00000214078	T	3.27085e-10	-0.15003	1.63542e-06	T	-	20	34003740	CPNE1	0
20:33973315:G:T	GTEx/v6	Esophagus_Mucosa	ENSG00000101019	G	3.27693e-10	6.61073	0.000312239	G	+	20	33973315	UQCC1	0
20:34002272:C:CAT	GTEx/v6	Adipose_Subcutaneous	ENSG00000101019	C	3.27715e-10	6.5423	0.000270753	C	+	20	34002272	UQCC1	0
20:34068695:A:G	eQTLcatalogue	Fairfax_2014_LPS24	ENSG00000171222	G	3.27945e-10	0.14529	1.63973e-06	G	+	20	34068695	SCAND1	0
20:34073648:G:GT	eQTLcatalogue	Fairfax_2012_B-cell_CD19	ENSG00000214078	GT	3.28177e-10	-0.118514	1.64088e-06	GT	-	20	34073648	CPNE1	0
20:33943281:C:T	eQTLcatalogue	GENCORD_ge_fibroblast	ENSG00000101019	C	3.28219e-10	0.130462	1.6411e-06	T	-	20	33943281	UQCC1	0
20:34055706:C:T	GTEx/v6	Esophagus_Mucosa	ENSG00000214078	C	3.2879e-10	-6.61013	0.000312239	T	+	20	34055706	CPNE1	0
20:33942261:A:G	eQTLcatalogue	CEDAR_T-cell_CD8	ENSG00000214078	G	3.28892e-10	0.168524	1.64446e-06	A	-	20	33942261	CPNE1	0
20:33968067:C:T	eQTLGen	eQTLGen_cis_eQTLs	ENSG00000131067	T	3.2912e-10	-6.2843	0	C	+	20	33968067	GGT7	0
20:33942263:A:G	eQTLcatalogue	CEDAR_T-cell_CD8	ENSG00000214078	A	3.29185e-10	0.168521	1.64593e-06	G	-	20	33942263	CPNE1	0
20:34055453:A:AG	GTEx/v6	Esophagus_Mucosa	ENSG00000214078	A	3.29188e-10	-6.60992	0.000312239	AG	+	20	34055453	CPNE1	0
20:34033548:C:T	GTEx/v7	Cells_Transformed_fibroblasts	ENSG00000101019	T	3.29204e-10	-0.298902	3.00446e-27	C	+	20	34033548	UQCC1	0
20:34185726:A:T	GTEx/v7	Artery_Coronary	ENSG00000214078	A	3.29384e-10	-0.677495	1.24071e-32	T	+	20	34185726	CPNE1	0
20:34187697:A:G	GTEx/v7	Artery_Coronary	ENSG00000214078	G	3.29384e-10	-0.677495	1.24071e-32	A	+	20	34187697	CPNE1	0
20:34187728:G:T	GTEx/v7	Artery_Coronary	ENSG00000214078	G	3.29384e-10	-0.677495	1.24071e-32	T	+	20	34187728	CPNE1	0
20:34190870:A:G	GTEx/v7	Artery_Coronary	ENSG00000214078	G	3.2953e-10	-0.656821	1.24071e-32	A	+	20	34190870	CPNE1	0
20:34008137:C:T	GTEx/v8	Nerve_Tibial	ENSG00000101019	T	3.29641e-10	0.206066	5.06739e-08	T	+	20	34008137	UQCC1	0
20:33966325:C:T	GTEx/v6	Esophagus_Mucosa	ENSG00000101019	T	3.29988e-10	6.60948	0.000312239	T	+	20	33966325	UQCC1	0
20:34154741:C:T	GTEx/v6	Colon_Transverse	ENSG00000214078	T	3.30019e-10	-6.79911	0.000674021	C	+	20	34154741	CPNE1	0
20:33909245:A:G	GTEx/v8	Breast_Mammary_Tissue	ENSG00000101019	A	3.30288e-10	-0.231707	9.79844e-10	G	+	20	33909245	UQCC1	0
20:33905727:A:AGGGCT	GTEx/v8	Heart_Atrial_Appendage	ENSG00000101019	AGGGCT	3.30744e-10	-0.139107	9.29261e-09	A	+	20	33905727	UQCC1	0
20:33907909:C:T	GTEx/v8	Heart_Atrial_Appendage	ENSG00000101019	C	3.30744e-10	-0.139107	9.29261e-09	T	+	20	33907909	UQCC1	0
20:33913322:G:T	GTEx/v8	Heart_Atrial_Appendage	ENSG00000101019	T	3.30744e-10	-0.139107	9.29261e-09	G	+	20	33913322	UQCC1	0
20:34019579:C:T	eQTLGen	eQTLGen_cis_eQTLs	ENSG00000078814	T	3.3082e-10	6.2838	0	C	-	20	34019579	MYH7B	0
20:33987576:A:G	eQTLGen	eQTLGen_cis_eQTLs	ENSG00000078814	G	3.3125e-10	6.2836	0	A	-	20	33987576	MYH7B	0
20:34179409:T:TA	GTEx/v8	Small_Intestine_Terminal_Ileum	ENSG00000214078	T	3.31403e-10	0.481855	2.02824e-38	T	+	20	34179409	CPNE1	0
20:33942199:C:CT	eQTLcatalogue	Quach_2016_ge_monocyte_Pam3CSK4	ENSG00000101019	CT	3.31406e-10	0.0999116	1.65703e-06	C	-	20	33942199	UQCC1	0
20:34054409:C:T	GTEx/v6	Esophagus_Mucosa	ENSG00000214078	T	3.31476e-10	-6.60867	0.000312239	C	+	20	34054409	CPNE1	0
20:34016207:A:G	GTEx/v8	Skin_Sun_Exposed_Lower_leg	ENSG00000125998	A	3.32049e-10	-0.13512	5.73138e-32	G	+	20	34016207	FAM83C	0
20:34016249:A:G	GTEx/v8	Skin_Sun_Exposed_Lower_leg	ENSG00000125998	A	3.32049e-10	-0.13512	5.73138e-32	G	+	20	34016249	FAM83C	0
20:33926268:A:T	eQTLGen	eQTLGen_cis_eQTLs	ENSG00000078814	T	3.321e-10	6.283	0	A	-	20	33926268	MYH7B	0
20:33933846:C:T	eQTLcatalogue	TwinsUK_ge_fat	ENSG00000214078	T	3.32249e-10	0.0934108	1.66125e-06	C	-	20	33933846	CPNE1	0
20:34105975:A:G	GTEx/v6	Muscle_Skeletal	ENSG00000214078	A	3.32478e-10	-6.48764	0.00030405	G	+	20	34105975	CPNE1	0
20:33992761:A:T	GTEx/v6	Adipose_Subcutaneous	ENSG00000101019	A	3.3253e-10	6.53975	0.000270753	A	+	20	33992761	UQCC1	0
20:34054729:C:T	GTEx/v7	Adrenal_Gland	ENSG00000214078	C	3.32729e-10	-0.608314	1.22075e-32	T	+	20	34054729	CPNE1	0
20:34059536:A:G	GTEx/v7	Adrenal_Gland	ENSG00000214078	G	3.32729e-10	-0.608314	1.22075e-32	A	+	20	34059536	CPNE1	0
20:34063034:C:T	GTEx/v7	Adrenal_Gland	ENSG00000214078	T	3.32729e-10	-0.608314	1.22075e-32	C	+	20	34063034	CPNE1	0
20:34077403:C:T	GTEx/v7	Adrenal_Gland	ENSG00000214078	C	3.32729e-10	-0.608314	1.22075e-32	T	+	20	34077403	CPNE1	0
20:34093153:A:G	GTEx/v7	Adrenal_Gland	ENSG00000214078	A	3.32729e-10	-0.608314	1.22075e-32	G	+	20	34093153	CPNE1	0
20:34093757:C:T	GTEx/v7	Adrenal_Gland	ENSG00000214078	T	3.32729e-10	-0.608314	1.22075e-32	C	+	20	34093757	CPNE1	0
20:34096581:C:T	GTEx/v7	Adrenal_Gland	ENSG00000214078	C	3.32729e-10	-0.608314	1.22075e-32	T	+	20	34096581	CPNE1	0
20:34101631:A:C	GTEx/v7	Adrenal_Gland	ENSG00000214078	A	3.32729e-10	-0.608314	1.22075e-32	C	+	20	34101631	CPNE1	0
20:34102189:C:T	GTEx/v7	Adrenal_Gland	ENSG00000214078	C	3.32729e-10	-0.608314	1.22075e-32	T	+	20	34102189	CPNE1	0
20:33909245:A:G	eQTLcatalogue	BLUEPRINT_ge_monocyte	ENSG00000101019	G	3.33021e-10	-0.113685	1.6651e-06	G	-	20	33909245	UQCC1	0
20:33976474:C:G	GTEx/v6	Esophagus_Mucosa	ENSG00000101019	C	3.33117e-10	6.60778	0.000312239	C	+	20	33976474	UQCC1	0
20:33909752:C:T	eQTLcatalogue	BLUEPRINT_ge_monocyte	ENSG00000101019	T	3.33177e-10	-0.113683	1.66589e-06	T	-	20	33909752	UQCC1	0
20:33910941:C:T	eQTLcatalogue	BLUEPRINT_ge_monocyte	ENSG00000101019	C	3.33177e-10	-0.113683	1.66589e-06	C	-	20	33910941	UQCC1	0
20:33914701:C:T	eQTLcatalogue	BLUEPRINT_ge_monocyte	ENSG00000101019	T	3.33189e-10	-0.113682	1.66595e-06	T	-	20	33914701	UQCC1	0
20:33912180:A:C	eQTLcatalogue	BLUEPRINT_ge_monocyte	ENSG00000101019	A	3.3322e-10	-0.113684	1.6661e-06	A	-	20	33912180	UQCC1	0
20:34068695:A:G	eQTLGen	eQTLGen_cis_eQTLs	ENSG00000088298	A	3.3339e-10	-6.2823	0	G	+	20	34068695	EDEM2	0
20:33997291:A:T	GTEx/v6	Esophagus_Mucosa	ENSG00000101019	A	3.33446e-10	6.6076	0.000312239	A	+	20	33997291	UQCC1	0
20:34030606:A:G	GTEx/v8	Thyroid	ENSG00000214078	A	3.33976e-10	-0.313022	3.56907e-118	G	+	20	34030606	CPNE1	0
15:58310387:C:G	GTEx/v8	Cells_Cultured_fibroblasts	ENSG00000128918	C	3.34219e-10	-0.278192	8.46715e-08	G	+	15	58310387	ALDH1A2	0
20:33996433:C:T	GTEx/v7	Skin_Sun_Exposed_Lower_leg	ENSG00000125998	C	3.34257e-10	0.176386	2.61145e-25	C	+	20	33996433	FAM83C	0
20:33909784:C:T	GTEx/v6	Muscle_Skeletal	ENSG00000101019	T	3.3453e-10	-6.48659	0.00030405	C	+	20	33909784	UQCC1	0
20:34059337:C:T	GTEx/v6	Esophagus_Mucosa	ENSG00000214078	C	3.34586e-10	-6.60699	0.000312239	T	+	20	34059337	CPNE1	0
20:33799280:G:T	eQTLcatalogue	Fairfax_2014_LPS2	ENSG00000242372	T	3.3464e-10	0.0790974	1.6732e-06	T	+	20	33799280	EIF6	0
20:34145461:C:T	GTEx/v7	Colon_Sigmoid	ENSG00000214078	T	3.34953e-10	-0.592955	7.75548e-33	C	+	20	34145461	CPNE1	0
20:33927006:A:C	eQTLcatalogue	Nedelec_2016_ge_macrophage_naive	ENSG00000101019	A	3.34955e-10	-0.152306	1.67477e-06	A	-	20	33927006	UQCC1	0
20:34025756:A:G	GTEx/v7	Lung	ENSG00000101019	G	3.34957e-10	-0.248796	2.65094e-09	A	+	20	34025756	UQCC1	1
20:33976823:C:T	GTEx/v8	Esophagus_Mucosa	ENSG00000126001	T	3.3535e-10	-0.206847	1.37416e-22	T	-	20	33976823	CEP250	0
15:58302341:C:T	GTEx/v8	Cells_Cultured_fibroblasts	ENSG00000128918	T	3.35699e-10	-0.280636	8.46715e-08	C	+	15	58302341	ALDH1A2	0
20:34175783:A:G	GTEx/v6	Esophagus_Muscularis	ENSG00000214078	A	3.35819e-10	6.64966	0.000335986	A	+	20	34175783	CPNE1	0
20:33972948:A:G	eQTLcatalogue	Fairfax_2014_LPS24	ENSG00000242372	G	3.35912e-10	-0.0869377	1.67956e-06	A	+	20	33972948	EIF6	0
20:33934301:C:T	eQTLGen	eQTLGen_cis_eQTLs	ENSG00000131067	T	3.3597e-10	-6.2811	0	C	+	20	33934301	GGT7	0
20:33926103:C:G	eQTLGen	eQTLGen_cis_eQTLs	ENSG00000078814	G	3.364e-10	6.2812	0	C	-	20	33926103	MYH7B	1
6:44660748:A:G	eQTLcatalogue	TwinsUK_ge_LCL	ENSG00000196284	A	3.36677e-10	0.0847866	1.68338e-06	A	+	6	44660748	SUPT3H	0
20:33896757:C:G	PsychENCODE	PsychENCODE_eQTLs	ENSG00000125965	C	3.36827e-10	0.158239	7.60392e-08	G	-	20	33896757	GDF5	0
20:33960799:A:G	GTEx/v8	Lung	ENSG00000125965	G	3.37636e-10	0.249356	9.11506e-08	G	+	20	33960799	GDF5	0
20:33982435:A:G	GTEx/v8	Lung	ENSG00000125965	A	3.37636e-10	0.249356	9.11506e-08	A	+	20	33982435	GDF5	0
6:44751669:G:GTGCTAAAGTGTTTTAGCACCTTT	GTEx/v8	Lung	ENSG00000196284	GTGCTAAAGTGTTTTAGCACCTTT	3.3773e-10	0.284164	3.97383e-09	G	-	6	44751669	SUPT3H	0
19:10774623:A:G	GTEx/v8	Skin_Sun_Exposed_Lower_leg	ENSG00000129353	A	3.38352e-10	0.166498	1.6263e-37	G	-	19	10774623	SLC44A2	0
19:10775010:A:G	GTEx/v8	Skin_Sun_Exposed_Lower_leg	ENSG00000129353	A	3.38352e-10	0.166498	1.6263e-37	G	-	19	10775010	SLC44A2	0
20:33898420:A:G	GTEx/v8	Breast_Mammary_Tissue	ENSG00000101019	A	3.38481e-10	-0.245969	9.79844e-10	G	+	20	33898420	UQCC1	0
20:33905727:A:AGGGCT	GTEx/v7	Brain_Cerebellum	ENSG00000126001	AGGGCT	3.38564e-10	-0.492264	8.47293e-28	A	+	20	33905727	CEP250	0
20:34066346:C:T	GTEx/v7	Adipose_Visceral_Omentum	ENSG00000214078	C	3.38565e-10	-0.423864	2.48033e-60	T	+	20	34066346	CPNE1	0
20:33963984:G:GC	eQTLcatalogue	Fairfax_2014_LPS24	ENSG00000242372	GC	3.38844e-10	-0.0879989	1.69422e-06	G	+	20	33963984	EIF6	0
20:34120994:A:AT	GTEx/v6	Testis	ENSG00000214078	AT	3.38874e-10	-6.84416	0.000378299	A	+	20	34120994	CPNE1	0
20:33896757:C:G	eQTLcatalogue	GENCORD_ge_fibroblast	ENSG00000101019	G	3.39152e-10	-0.131083	1.69576e-06	G	-	20	33896757	UQCC1	0
20:33898420:A:G	eQTLcatalogue	GENCORD_ge_fibroblast	ENSG00000101019	G	3.39435e-10	-0.131096	1.69718e-06	G	-	20	33898420	UQCC1	0
20:34060286:C:T	GTEx/v6	Esophagus_Mucosa	ENSG00000214078	C	3.3963e-10	-6.6043	0.000312239	T	+	20	34060286	CPNE1	0
20:33986566:C:G	eQTLcatalogue	Fairfax_2014_naive	ENSG00000242372	G	3.39899e-10	-0.0667	1.6995e-06	C	+	20	33986566	EIF6	0
20:33847253:C:T	GTEx/v6	Skin_Not_Sun_Exposed_Suprapubic	ENSG00000125998	T	3.39974e-10	-6.70119	0.000506735	C	+	20	33847253	FAM83C	0
20:34019579:C:T	GTEx/v8	Thyroid	ENSG00000101019	C	3.40496e-10	0.179597	8.03515e-08	C	+	20	34019579	UQCC1	0
20:33951799:A:G	GTEx/v6	Adipose_Subcutaneous	ENSG00000101019	A	3.40557e-10	6.53559	0.000270753	A	+	20	33951799	UQCC1	0
20:33952620:A:G	GTEx/v6	Adipose_Subcutaneous	ENSG00000101019	A	3.40557e-10	6.53559	0.000270753	A	+	20	33952620	UQCC1	1
20:33961845:A:C	GTEx/v6	Adipose_Subcutaneous	ENSG00000101019	A	3.40557e-10	6.53559	0.000270753	A	+	20	33961845	UQCC1	0
20:33966260:C:T	GTEx/v6	Adipose_Subcutaneous	ENSG00000101019	C	3.40557e-10	6.53559	0.000270753	C	+	20	33966260	UQCC1	0
20:33887955:A:G	eQTLcatalogue	Fairfax_2014_IFN24	ENSG00000101019	G	3.406e-10	-0.0865497	1.703e-06	G	-	20	33887955	UQCC1	0
20:33923566:A:G	eQTLGen	eQTLGen_cis_eQTLs	ENSG00000078814	G	3.4076e-10	6.2791	0	A	-	20	33923566	MYH7B	0
20:33970462:A:G	GTEx/v8	Breast_Mammary_Tissue	ENSG00000101019	G	3.40837e-10	0.249708	9.79844e-10	G	+	20	33970462	UQCC1	0
20:33905727:A:AGGGCT	GTEx/v8	Esophagus_Mucosa	ENSG00000126001	AGGGCT	3.41389e-10	0.205067	1.37416e-22	A	-	20	33905727	CEP250	0
20:33907909:C:T	GTEx/v8	Esophagus_Mucosa	ENSG00000126001	C	3.41389e-10	0.205067	1.37416e-22	T	-	20	33907909	CEP250	0
20:33913322:G:T	GTEx/v8	Esophagus_Mucosa	ENSG00000126001	T	3.41389e-10	0.205067	1.37416e-22	G	-	20	33913322	CEP250	0
20:33914208:A:G	GTEx/v8	Esophagus_Mucosa	ENSG00000126001	G	3.41389e-10	0.205067	1.37416e-22	A	-	20	33914208	CEP250	1
20:33958127:C:G	eQTLcatalogue	GENCORD_ge_fibroblast	ENSG00000101019	C	3.41578e-10	0.130306	1.70789e-06	G	-	20	33958127	UQCC1	0
20:34039394:G:T	PsychENCODE	PsychENCODE_eQTLs	ENSG00000125991	T	3.41644e-10	0.0722655	7.70727e-08	G	-	20	34039394	ERGIC3	0
20:33971085:A:G	GTEx/v6	Adipose_Subcutaneous	ENSG00000101019	G	3.41795e-10	6.53496	0.000270753	G	+	20	33971085	UQCC1	0
20:34052676:C:G	GTEx/v6	Brain_Cortex	ENSG00000126001	G	3.42109e-10	-7.24524	0.00129004	C	+	20	34052676	CEP250	0
20:34059675:A:G	GTEx/v7	Heart_Left_Ventricle	ENSG00000214078	G	3.42319e-10	-0.364749	8.78618e-53	A	+	20	34059675	CPNE1	0
20:34062710:C:T	GTEx/v7	Heart_Left_Ventricle	ENSG00000214078	T	3.42319e-10	-0.364749	8.78618e-53	C	+	20	34062710	CPNE1	0
20:34066346:C:T	GTEx/v7	Heart_Left_Ventricle	ENSG00000214078	C	3.42319e-10	-0.364749	8.78618e-53	T	+	20	34066346	CPNE1	0
20:34088764:A:G	GTEx/v7	Heart_Left_Ventricle	ENSG00000214078	A	3.42319e-10	-0.364749	8.78618e-53	G	+	20	34088764	CPNE1	0
20:33972948:A:G	GTEx/v6	Adipose_Subcutaneous	ENSG00000101019	A	3.4277e-10	6.53446	0.000270753	A	+	20	33972948	UQCC1	0
20:33977349:A:G	GTEx/v6	Lung	ENSG00000101019	A	3.43177e-10	6.55679	0.00038378	A	+	20	33977349	UQCC1	0
20:34023962:A:G	GTEx/v8	Esophagus_Mucosa	ENSG00000126001	G	3.43466e-10	-0.214115	1.37416e-22	G	-	20	34023962	CEP250	1
20:34153850:C:T	GTEx/v6	Colon_Transverse	ENSG00000214078	T	3.43629e-10	-6.79124	0.000674021	C	+	20	34153850	CPNE1	0
20:33998486:C:T	eQTLcatalogue	GENCORD_ge_fibroblast	ENSG00000101019	C	3.43831e-10	-0.130172	1.71915e-06	C	-	20	33998486	UQCC1	0
20:34001250:A:G	GTEx/v6	Esophagus_Mucosa	ENSG00000101019	A	3.44091e-10	6.60195	0.000312239	A	+	20	34001250	UQCC1	0
20:34101153:A:G	eQTLGen	eQTLGen_cis_eQTLs	ENSG00000088298	A	3.4428e-10	-6.2772	0	G	+	20	34101153	EDEM2	0
20:34105581:C:CA	eQTLcatalogue	Fairfax_2014_LPS24	ENSG00000171222	C	3.44308e-10	0.144869	1.72154e-06	C	+	20	34105581	SCAND1	0
20:33973378:A:G	GTEx/v6	Adipose_Subcutaneous	ENSG00000101019	A	3.44886e-10	6.53338	0.000270753	A	+	20	33973378	UQCC1	0
20:33980860:C:T	eQTLcatalogue	GENCORD_ge_fibroblast	ENSG00000101019	T	3.45141e-10	0.13022	1.7257e-06	C	-	20	33980860	UQCC1	0
20:34124920:A:T	eQTLGen	eQTLGen_cis_eQTLs	ENSG00000100991	T	3.4517e-10	-6.277	0	A	+	20	34124920	TRPC4AP	0
20:33960486:C:T	eQTLcatalogue	Fairfax_2014_LPS24	ENSG00000242372	T	3.45211e-10	-0.0877038	1.72605e-06	C	+	20	33960486	EIF6	0
6:33176958:C:T	GTEx/v7	Esophagus_Mucosa	ENSG00000204228	T	3.45428e-10	-0.192839	4.37173e-11	C	+	6	33176958	HSD17B8	0
20:34068160:A:G	eQTLcatalogue	Fairfax_2014_LPS24	ENSG00000171222	A	3.45555e-10	0.145223	1.72778e-06	A	+	20	34068160	SCAND1	0
20:33956004:A:T	GTEx/v6	Esophagus_Mucosa	ENSG00000101019	T	3.4578e-10	6.60107	0.000312239	T	+	20	33956004	UQCC1	0
20:34154124:C:T	GTEx/v6	Colon_Transverse	ENSG00000214078	C	3.45818e-10	-6.79001	0.000674021	T	+	20	34154124	CPNE1	0
20:33982846:A:G	eQTLcatalogue	GENCORD_ge_fibroblast	ENSG00000101019	G	3.46049e-10	0.130201	1.73024e-06	A	-	20	33982846	UQCC1	0
20:34154087:A:G	GTEx/v6	Colon_Transverse	ENSG00000214078	G	3.46122e-10	-6.78984	0.000674021	A	+	20	34154087	CPNE1	0
20:33912180:A:C	GTEx/v8	Breast_Mammary_Tissue	ENSG00000101019	C	3.46246e-10	-0.231863	9.79844e-10	A	+	20	33912180	UQCC1	0
20:33958253:A:T	GTEx/v6	Esophagus_Mucosa	ENSG00000101019	T	3.46407e-10	6.60075	0.000312239	T	+	20	33958253	UQCC1	0
20:33940495:T:TTC	GTEx/v7	Thyroid	ENSG00000101019	TTC	3.4644e-10	0.226355	1.36416e-08	TTC	+	20	33940495	UQCC1	0
20:33947285:C:G	GTEx/v7	Thyroid	ENSG00000101019	G	3.4644e-10	0.226355	1.36416e-08	G	+	20	33947285	UQCC1	0
20:33951799:A:G	GTEx/v7	Thyroid	ENSG00000101019	A	3.4644e-10	0.226355	1.36416e-08	A	+	20	33951799	UQCC1	0
20:33952620:A:G	GTEx/v7	Thyroid	ENSG00000101019	A	3.4644e-10	0.226355	1.36416e-08	A	+	20	33952620	UQCC1	1
20:33961845:A:C	GTEx/v7	Thyroid	ENSG00000101019	A	3.4644e-10	0.226355	1.36416e-08	A	+	20	33961845	UQCC1	0
20:33966260:C:T	GTEx/v7	Thyroid	ENSG00000101019	C	3.4644e-10	0.226355	1.36416e-08	C	+	20	33966260	UQCC1	0
20:33967523:C:T	GTEx/v7	Thyroid	ENSG00000101019	C	3.4644e-10	0.226355	1.36416e-08	C	+	20	33967523	UQCC1	0
20:33971085:A:G	GTEx/v7	Thyroid	ENSG00000101019	G	3.4644e-10	0.226355	1.36416e-08	G	+	20	33971085	UQCC1	0
20:33971914:C:T	GTEx/v7	Thyroid	ENSG00000101019	T	3.4644e-10	0.226355	1.36416e-08	T	+	20	33971914	UQCC1	0
20:33972948:A:G	GTEx/v7	Thyroid	ENSG00000101019	A	3.4644e-10	0.226355	1.36416e-08	A	+	20	33972948	UQCC1	0
20:34005214:C:T	GTEx/v8	Colon_Sigmoid	ENSG00000125965	T	3.46785e-10	-0.373204	2.34641e-09	T	-	20	34005214	GDF5	0
20:34073176:C:G	GTEx/v6	Adipose_Subcutaneous	ENSG00000214078	G	3.46941e-10	-6.53234	0.000270753	C	+	20	34073176	CPNE1	0
20:33894091:A:G	eQTLcatalogue	GENCORD_ge_fibroblast	ENSG00000101019	A	3.46973e-10	-0.131005	1.73486e-06	A	-	20	33894091	UQCC1	0
20:33974051:C:T	GTEx/v6	Adipose_Subcutaneous	ENSG00000101019	C	3.48064e-10	6.53178	0.000270753	C	+	20	33974051	UQCC1	0
20:33972899:A:C	GTEx/v7	Thyroid	ENSG00000101019	C	3.48778e-10	0.226336	1.36416e-08	C	+	20	33972899	UQCC1	0
20:34075688:C:T	GTEx/v6	Esophagus_Mucosa	ENSG00000214078	C	3.49418e-10	-6.59919	0.000312239	T	+	20	34075688	CPNE1	0
20:34059675:A:G	GTEx/v7	Adipose_Visceral_Omentum	ENSG00000214078	G	3.49799e-10	-0.4243	2.48033e-60	A	+	20	34059675	CPNE1	0
20:34154741:C:T	eQTLGen	eQTLGen_cis_eQTLs	ENSG00000244462	T	3.5008e-10	6.2749	0	C	-	20	34154741	RBM12	0
20:33986271:C:T	GTEx/v7	Muscle_Skeletal	ENSG00000126001	C	3.5018e-10	0.252219	4.55309e-18	C	+	20	33986271	CEP250	0
20:33992761:A:T	GTEx/v7	Muscle_Skeletal	ENSG00000126001	A	3.5018e-10	0.252219	4.55309e-18	A	+	20	33992761	CEP250	0
20:33995972:C:T	GTEx/v7	Muscle_Skeletal	ENSG00000126001	T	3.5018e-10	0.252219	4.55309e-18	T	+	20	33995972	CEP250	0
20:34153599:A:G	GTEx/v8	Brain_Anterior_cingulate_cortex_BA24	ENSG00000214078	A	3.50235e-10	0.517771	3.31822e-15	A	+	20	34153599	CPNE1	0
20:34154741:C:T	GTEx/v8	Brain_Anterior_cingulate_cortex_BA24	ENSG00000214078	T	3.50235e-10	-0.517771	3.31822e-15	C	+	20	34154741	CPNE1	0
20:34147998:A:G	GTEx/v6	Colon_Transverse	ENSG00000214078	G	3.51217e-10	-6.78699	0.000674021	A	+	20	34147998	CPNE1	1
20:34153856:A:C	GTEx/v6	Colon_Transverse	ENSG00000214078	C	3.51726e-10	-6.78671	0.000674021	A	+	20	34153856	CPNE1	0
20:34066312:C:T	GTEx/v6	Nerve_Tibial	ENSG00000214078	C	3.52818e-10	-6.58169	0.000222679	T	+	20	34066312	CPNE1	0
20:34153599:A:G	GTEx/v6	Colon_Transverse	ENSG00000214078	G	3.5305e-10	-6.78598	0.000674021	A	+	20	34153599	CPNE1	0
20:34023962:A:G	GTEx/v8	Esophagus_Muscularis	ENSG00000125965	G	3.53114e-10	-0.351383	6.20571e-07	G	-	20	34023962	GDF5	1
20:34165582:C:G	GTEx/v7	Small_Intestine_Terminal_Ileum	ENSG00000214078	C	3.53257e-10	0.551373	3.39654e-26	C	+	20	34165582	CPNE1	0
20:33959147:G:GT	eQTLcatalogue	Fairfax_2014_naive	ENSG00000242372	G	3.53851e-10	-0.088753	1.76926e-06	GT	+	20	33959147	EIF6	0
20:33910941:C:T	GTEx/v6	Muscle_Skeletal	ENSG00000101019	T	3.53911e-10	-6.47697	0.00030405	C	+	20	33910941	UQCC1	0
20:33914208:A:G	GTEx/v7	Muscle_Skeletal	ENSG00000126001	G	3.54463e-10	-0.248879	4.55309e-18	A	+	20	33914208	CEP250	1
20:33894463:A:G	eQTLGen	eQTLGen_cis_eQTLs	ENSG00000078814	G	3.5461e-10	6.2729	0	A	-	20	33894463	MYH7B	0
20:33914208:A:G	GTEx/v8	Thyroid	ENSG00000125965	G	3.55058e-10	0.277123	3.54082e-07	A	-	20	33914208	GDF5	1
20:34030606:A:G	GTEx/v8	Muscle_Skeletal	ENSG00000214078	A	3.55092e-10	-0.244275	4.5436e-91	G	+	20	34030606	CPNE1	0
20:33956004:A:T	eQTLcatalogue	CEDAR_T-cell_CD8	ENSG00000214078	A	3.55508e-10	0.167028	1.77754e-06	T	-	20	33956004	CPNE1	0
20:34022387:A:C	GTEx/v8	Lung	ENSG00000214078	A	3.55673e-10	0.2478	5.06835e-120	A	+	20	34022387	CPNE1	1
20:34023962:A:G	GTEx/v6	Muscle_Skeletal	ENSG00000101019	A	3.5573e-10	-6.4761	0.00030405	G	+	20	34023962	UQCC1	1
20:33959315:C:T	GTEx/v7	Thyroid	ENSG00000101019	C	3.55898e-10	0.230964	1.36416e-08	C	+	20	33959315	UQCC1	0
20:33909784:C:T	GTEx/v7	Thyroid	ENSG00000101019	T	3.55933e-10	-0.223469	1.36416e-08	C	+	20	33909784	UQCC1	0
20:33910581:A:G	GTEx/v7	Thyroid	ENSG00000101019	A	3.55933e-10	-0.223469	1.36416e-08	G	+	20	33910581	UQCC1	0
20:34059675:A:G	GTEx/v6	Adipose_Subcutaneous	ENSG00000214078	G	3.56292e-10	-6.5277	0.000270753	A	+	20	34059675	CPNE1	0
20:34047055:G:GT	GTEx/v7	Heart_Left_Ventricle	ENSG00000214078	GT	3.56365e-10	-0.376042	8.78618e-53	G	+	20	34047055	CPNE1	0
20:33968067:C:T	eQTLcatalogue	Fairfax_2014_LPS24	ENSG00000242372	T	3.5638e-10	-0.0881088	1.7819e-06	C	+	20	33968067	EIF6	0
20:34006315:C:T	GTEx/v8	Thyroid	ENSG00000214078	T	3.56731e-10	-0.280575	3.56907e-118	C	+	20	34006315	CPNE1	0
20:34006436:C:T	GTEx/v8	Thyroid	ENSG00000214078	C	3.56731e-10	-0.280575	3.56907e-118	T	+	20	34006436	CPNE1	0
20:33969530:C:T	GTEx/v6	Adipose_Subcutaneous	ENSG00000101019	T	3.56858e-10	6.52742	0.000270753	T	+	20	33969530	UQCC1	0
20:34008623:A:G	eQTLcatalogue	CEDAR_T-cell_CD8	ENSG00000214078	G	3.57324e-10	0.167355	1.78662e-06	A	-	20	34008623	CPNE1	0
20:33985568:C:T	GTEx/v7	Skin_Sun_Exposed_Lower_leg	ENSG00000125998	T	3.57415e-10	0.176147	2.61145e-25	T	+	20	33985568	FAM83C	0
20:34096385:A:G	PsychENCODE	PsychENCODE_eQTLs	ENSG00000125991	A	3.57734e-10	0.0906741	8.05095e-08	G	-	20	34096385	ERGIC3	0
20:33995945:A:T	GTEx/v6	Esophagus_Mucosa	ENSG00000101019	A	3.58465e-10	6.59459	0.000312239	A	+	20	33995945	UQCC1	0
19:10770292:A:G	GTEx/v8	Skin_Not_Sun_Exposed_Suprapubic	ENSG00000129353	G	3.58539e-10	0.224119	1.7272e-31	A	-	19	10770292	SLC44A2	0
20:33937704:A:G	GTEx/v6	Esophagus_Mucosa	ENSG00000101019	A	3.58923e-10	6.59436	0.000312239	A	+	20	33937704	UQCC1	0
20:34101153:A:G	PsychENCODE	PsychENCODE_eQTLs	ENSG00000125991	A	3.5909e-10	0.0907308	8.07982e-08	G	-	20	34101153	ERGIC3	0
20:33898420:A:G	GTEx/v8	Skin_Sun_Exposed_Lower_leg	ENSG00000125998	A	3.59142e-10	-0.131816	5.73138e-32	G	+	20	33898420	FAM83C	0
20:34068160:A:G	eQTLGen	eQTLGen_cis_eQTLs	ENSG00000088298	G	3.592e-10	-6.2706	0	A	+	20	34068160	EDEM2	0
20:34153341:C:T	GTEx/v6	Colon_Transverse	ENSG00000214078	T	3.59464e-10	-6.78247	0.000674021	C	+	20	34153341	CPNE1	0
20:34158394:A:G	GTEx/v8	Brain_Anterior_cingulate_cortex_BA24	ENSG00000214078	A	3.59809e-10	0.513116	3.31822e-15	A	+	20	34158394	CPNE1	0
20:34153599:A:G	GTEx/v6	Brain_Anterior_cingulate_cortex_BA24	ENSG00000214078	G	3.60085e-10	-7.78347	0.00300328	A	+	20	34153599	CPNE1	0
20:34153850:C:T	GTEx/v6	Brain_Anterior_cingulate_cortex_BA24	ENSG00000214078	T	3.60085e-10	-7.78347	0.00300328	C	+	20	34153850	CPNE1	0
20:34153856:A:C	GTEx/v6	Brain_Anterior_cingulate_cortex_BA24	ENSG00000214078	C	3.60085e-10	-7.78347	0.00300328	A	+	20	34153856	CPNE1	0
20:34154087:A:G	GTEx/v6	Brain_Anterior_cingulate_cortex_BA24	ENSG00000214078	G	3.60085e-10	-7.78347	0.00300328	A	+	20	34154087	CPNE1	0
20:34154124:C:T	GTEx/v6	Brain_Anterior_cingulate_cortex_BA24	ENSG00000214078	C	3.60085e-10	-7.78347	0.00300328	T	+	20	34154124	CPNE1	0
20:34154741:C:T	GTEx/v6	Brain_Anterior_cingulate_cortex_BA24	ENSG00000214078	T	3.60085e-10	-7.78347	0.00300328	C	+	20	34154741	CPNE1	0
20:33903636:C:T	GTEx/v8	Heart_Atrial_Appendage	ENSG00000101019	T	3.61405e-10	-0.139072	9.29261e-09	C	+	20	33903636	UQCC1	0
20:33905619:A:G	GTEx/v8	Heart_Atrial_Appendage	ENSG00000101019	A	3.61405e-10	-0.139072	9.29261e-09	G	+	20	33905619	UQCC1	0
20:33905904:A:C	GTEx/v8	Heart_Atrial_Appendage	ENSG00000101019	A	3.61405e-10	-0.139072	9.29261e-09	C	+	20	33905904	UQCC1	0
20:33910406:A:G	GTEx/v8	Breast_Mammary_Tissue	ENSG00000101019	A	3.61454e-10	-0.233346	9.79844e-10	G	+	20	33910406	UQCC1	0
20:33914701:C:T	GTEx/v8	Breast_Mammary_Tissue	ENSG00000101019	C	3.61454e-10	-0.233346	9.79844e-10	T	+	20	33914701	UQCC1	0
20:33936338:A:G	GTEx/v7	Skin_Sun_Exposed_Lower_leg	ENSG00000125998	A	3.61498e-10	0.176685	2.61145e-25	A	+	20	33936338	FAM83C	0
20:34036699:A:C	GTEx/v8	Skin_Sun_Exposed_Lower_leg	ENSG00000101019	A	3.6208e-10	0.222557	8.19952e-34	A	+	20	34036699	UQCC1	0
20:33898420:A:G	eQTLGen	eQTLGen_cis_eQTLs	ENSG00000126001	A	3.6244e-10	-6.2694	0	G	+	20	33898420	CEP250	0
6:33187355:C:T	GTEx/v7	Heart_Atrial_Appendage	ENSG00000204228	T	3.62762e-10	-0.237909	2.20197e-08	C	+	6	33187355	HSD17B8	0
20:33959315:C:T	eQTLcatalogue	CEDAR_T-cell_CD8	ENSG00000214078	T	3.63811e-10	0.16694	1.81906e-06	C	-	20	33959315	CPNE1	0
20:34008162:C:T	eQTLcatalogue	CEDAR_T-cell_CD8	ENSG00000214078	T	3.63864e-10	-0.16849	1.81932e-06	T	-	20	34008162	CPNE1	0
20:34182069:A:G	GTEx/v7	Cells_EBV-transformed_lymphocytes	ENSG00000214078	A	3.64456e-10	-0.901243	2.2452e-18	G	+	20	34182069	CPNE1	0
20:33949282:C:T	GTEx/v7	Thyroid	ENSG00000101019	C	3.65039e-10	0.226149	1.36416e-08	C	+	20	33949282	UQCC1	0
20:34107160:C:G	GTEx/v7	Brain_Caudate_basal_ganglia	ENSG00000126001	C	3.65566e-10	-0.656516	8.75202e-08	G	+	20	34107160	CEP250	0
20:33995972:C:T	GTEx/v6	Adipose_Subcutaneous	ENSG00000101019	T	3.66326e-10	6.52284	0.000270753	T	+	20	33995972	UQCC1	0
20:34107160:C:G	eQTLcatalogue	Fairfax_2014_naive	ENSG00000214078	G	3.67327e-10	-0.125506	1.83664e-06	G	-	20	34107160	CPNE1	0
20:33973378:A:G	GTEx/v7	Thyroid	ENSG00000101019	A	3.67425e-10	0.225986	1.36416e-08	A	+	20	33973378	UQCC1	0
20:33912371:C:T	GTEx/v8	Thyroid	ENSG00000101019	C	3.67631e-10	-0.175554	8.03515e-08	T	+	20	33912371	UQCC1	0
20:34154741:C:T	GTEx/v8	Artery_Aorta	ENSG00000171222	T	3.67845e-10	0.219691	4.83704e-16	C	-	20	34154741	SCAND1	0
20:33968067:C:T	eQTLcatalogue	CEDAR_T-cell_CD8	ENSG00000214078	T	3.68345e-10	0.168564	1.84173e-06	C	-	20	33968067	CPNE1	0
20:33819415:A:G	GTEx/v8	Muscle_Skeletal	ENSG00000242372	G	3.68478e-10	0.153156	6.05733e-67	A	-	20	33819415	EIF6	0
20:34163526:A:G	GTEx/v6	Brain_Cortex	ENSG00000126001	A	3.68601e-10	7.22795	0.00129004	A	+	20	34163526	CEP250	0
20:33890061:A:G	eQTLGen	eQTLGen_cis_eQTLs	ENSG00000078747	A	3.6902e-10	6.2667	0	G	-	20	33890061	ITCH	0
20:34008137:C:T	eQTLcatalogue	CEDAR_T-cell_CD8	ENSG00000214078	C	3.69367e-10	0.167213	1.84683e-06	T	-	20	34008137	CPNE1	0
20:34150145:A:G	GTEx/v6	Esophagus_Muscularis	ENSG00000214078	G	3.69579e-10	-6.6321	0.000335986	A	+	20	34150145	CPNE1	0
20:34154371:A:C	GTEx/v6	Colon_Transverse	ENSG00000214078	A	3.69762e-10	-6.77697	0.000674021	C	+	20	34154371	CPNE1	0
19:10766798:A:C	GTEx/v8	Skin_Sun_Exposed_Lower_leg	ENSG00000129353	C	3.69814e-10	0.165352	1.6263e-37	A	-	19	10766798	SLC44A2	0
20:33933846:C:T	GTEx/v7	Thyroid	ENSG00000101019	C	3.7011e-10	0.225676	1.36416e-08	C	+	20	33933846	UQCC1	0
20:33934301:C:T	GTEx/v7	Thyroid	ENSG00000101019	C	3.7011e-10	0.225676	1.36416e-08	C	+	20	33934301	UQCC1	0
19:10774623:A:G	GTEx/v8	Skin_Not_Sun_Exposed_Suprapubic	ENSG00000129353	A	3.70128e-10	0.224431	1.7272e-31	G	-	19	10774623	SLC44A2	0
19:10775010:A:G	GTEx/v8	Skin_Not_Sun_Exposed_Suprapubic	ENSG00000129353	A	3.70128e-10	0.224431	1.7272e-31	G	-	19	10775010	SLC44A2	0
20:34187697:A:G	GTEx/v8	Brain_Cerebellum	ENSG00000214078	G	3.70331e-10	-0.337067	1.80025e-14	A	+	20	34187697	CPNE1	0
20:34187728:G:T	GTEx/v8	Brain_Cerebellum	ENSG00000214078	G	3.70331e-10	-0.337067	1.80025e-14	T	+	20	34187728	CPNE1	0
20:33912371:C:T	GTEx/v7	Adipose_Subcutaneous	ENSG00000101019	C	3.70353e-10	-0.273868	4.54223e-12	T	+	20	33912371	UQCC1	0
20:34022387:A:C	GTEx/v8	Thyroid	ENSG00000214078	A	3.71525e-10	0.276152	3.56907e-118	A	+	20	34022387	CPNE1	1
20:33907161:C:T	GTEx/v8	Heart_Atrial_Appendage	ENSG00000101019	C	3.7159e-10	-0.139164	9.29261e-09	T	+	20	33907161	UQCC1	1
20:34135629:A:G	GTEx/v6	Artery_Aorta	ENSG00000214078	A	3.71723e-10	-6.68168	0.000407663	G	+	20	34135629	CPNE1	0
20:34075687:G:T	GTEx/v6	Esophagus_Mucosa	ENSG00000214078	G	3.73007e-10	-6.58743	0.000312239	T	+	20	34075687	CPNE1	0
20:34097353:C:T	GTEx/v6	Esophagus_Mucosa	ENSG00000214078	C	3.73007e-10	-6.58743	0.000312239	T	+	20	34097353	CPNE1	0
20:34101821:A:G	GTEx/v6	Esophagus_Mucosa	ENSG00000214078	G	3.73007e-10	-6.58743	0.000312239	A	+	20	34101821	CPNE1	0
20:34152018:A:T	GTEx/v6	Brain_Cortex	ENSG00000126001	T	3.7307e-10	-7.22516	0.00129004	A	+	20	34152018	CEP250	0
20:33977349:A:G	GTEx/v8	Testis	ENSG00000214078	A	3.73257e-10	0.381558	8.33206e-78	A	+	20	33977349	CPNE1	0
20:33985568:C:T	GTEx/v8	Testis	ENSG00000214078	T	3.73257e-10	0.381558	8.33206e-78	T	+	20	33985568	CPNE1	0
20:33994265:G:T	GTEx/v8	Testis	ENSG00000214078	T	3.73257e-10	0.381558	8.33206e-78	T	+	20	33994265	CPNE1	0
20:33996433:C:T	GTEx/v8	Testis	ENSG00000214078	C	3.73257e-10	0.381558	8.33206e-78	C	+	20	33996433	CPNE1	0
20:33997291:A:T	GTEx/v8	Testis	ENSG00000214078	A	3.73257e-10	0.381558	8.33206e-78	A	+	20	33997291	CPNE1	0
20:33997734:A:G	GTEx/v8	Testis	ENSG00000214078	A	3.73257e-10	0.381558	8.33206e-78	A	+	20	33997734	CPNE1	0
20:33999267:A:G	GTEx/v8	Testis	ENSG00000214078	G	3.73257e-10	0.381558	8.33206e-78	G	+	20	33999267	CPNE1	0
20:34001058:C:T	GTEx/v8	Testis	ENSG00000214078	T	3.73257e-10	0.381558	8.33206e-78	T	+	20	34001058	CPNE1	0
20:34001541:C:G	GTEx/v8	Testis	ENSG00000214078	C	3.73257e-10	0.381558	8.33206e-78	C	+	20	34001541	CPNE1	0
20:34001915:C:T	GTEx/v8	Testis	ENSG00000214078	T	3.73257e-10	0.381558	8.33206e-78	T	+	20	34001915	CPNE1	0
20:34002272:C:CAT	GTEx/v8	Testis	ENSG00000214078	C	3.73257e-10	0.381558	8.33206e-78	C	+	20	34002272	CPNE1	0
20:33975181:A:C	GTEx/v8	Esophagus_Mucosa	ENSG00000126001	A	3.73568e-10	-0.204701	1.37416e-22	A	-	20	33975181	CEP250	0
20:33936338:A:G	PsychENCODE	PsychENCODE_eQTLs	ENSG00000125965	A	3.73737e-10	-0.136711	8.39204e-08	A	-	20	33936338	GDF5	0
20:34097136:A:G	GTEx/v8	Skin_Not_Sun_Exposed_Suprapubic	ENSG00000126001	A	3.73783e-10	-0.241751	1.16947e-08	A	-	20	34097136	CEP250	0
20:34075998:C:T	eQTLcatalogue	Fairfax_2014_LPS24	ENSG00000171222	T	3.73883e-10	0.144503	1.86942e-06	T	+	20	34075998	SCAND1	1
20:33986271:C:T	GTEx/v8	Lung	ENSG00000125965	C	3.73956e-10	0.248436	9.11506e-08	C	+	20	33986271	GDF5	0
20:33992761:A:T	GTEx/v8	Lung	ENSG00000125965	A	3.73956e-10	0.248436	9.11506e-08	A	+	20	33992761	GDF5	0
20:33995972:C:T	GTEx/v8	Lung	ENSG00000125965	T	3.73956e-10	0.248436	9.11506e-08	T	+	20	33995972	GDF5	0
20:34145461:C:T	GTEx/v8	Brain_Hypothalamus	ENSG00000214078	C	3.74043e-10	0.446573	2.69776e-23	C	+	20	34145461	CPNE1	0
20:33958253:A:T	eQTLcatalogue	CEDAR_T-cell_CD8	ENSG00000214078	A	3.74389e-10	0.166845	1.87195e-06	T	-	20	33958253	CPNE1	0
20:33975601:C:CTT	eQTLcatalogue	Fairfax_2014_LPS24	ENSG00000242372	CTT	3.74775e-10	-0.0868325	1.87387e-06	C	+	20	33975601	EIF6	0
19:10758319:C:T	eQTLGen	eQTLGen_cis_eQTLs	ENSG00000065989	C	3.7571e-10	6.2639	0	C	+	19	10758319	PDE4A	0
20:34161966:C:T	eQTLGen	eQTLGen_cis_eQTLs	ENSG00000244462	C	3.7619e-10	6.2637	0	T	-	20	34161966	RBM12	0
20:34005214:C:T	eQTLcatalogue	Quach_2016_ge_monocyte_naive	ENSG00000101019	C	3.76677e-10	0.0800927	1.88338e-06	T	-	20	34005214	UQCC1	0
20:33894463:A:G	GTEx/v8	Whole_Blood	ENSG00000214078	G	3.76962e-10	-0.203393	7.06664e-188	A	+	20	33894463	CPNE1	0
20:33907909:C:T	GTEx/v7	Muscle_Skeletal	ENSG00000126001	C	3.77375e-10	-0.248079	4.55309e-18	T	+	20	33907909	CEP250	0
20:34070056:T:TTTTG	GTEx/v7	Colon_Transverse	ENSG00000214078	T	3.7739e-10	-0.477217	1.70364e-52	TTTTG	+	20	34070056	CPNE1	0
20:33985568:C:T	GTEx/v6	Esophagus_Mucosa	ENSG00000101019	T	3.77591e-10	6.58523	0.000312239	T	+	20	33985568	UQCC1	0
20:33960308:C:T	eQTLcatalogue	CEDAR_T-cell_CD8	ENSG00000214078	C	3.77901e-10	0.166827	1.88951e-06	T	-	20	33960308	CPNE1	0
20:33960450:C:T	eQTLcatalogue	CEDAR_T-cell_CD8	ENSG00000214078	T	3.79553e-10	0.166725	1.89777e-06	C	-	20	33960450	CPNE1	0
6:33191784:C:T	GTEx/v7	Heart_Atrial_Appendage	ENSG00000204228	C	3.79649e-10	-0.228249	2.20197e-08	T	+	6	33191784	HSD17B8	0
20:34182069:A:G	GTEx/v6	Stomach	ENSG00000214078	A	3.80333e-10	-6.76738	0.000924705	G	+	20	34182069	CPNE1	0
20:34142527:C:T	GTEx/v6	Artery_Aorta	ENSG00000214078	C	3.80761e-10	-6.67718	0.000407663	T	+	20	34142527	CPNE1	0
20:34073176:C:G	eQTLGen	eQTLGen_cis_eQTLs	ENSG00000100991	G	3.8105e-10	-6.2615	0	C	+	20	34073176	TRPC4AP	0
20:34075015:C:T	PsychENCODE	PsychENCODE_eQTLs	ENSG00000214078	T	3.81176e-10	-0.0980197	8.55008e-08	C	+	20	34075015	CPNE1	0
20:34101153:A:G	GTEx/v7	Small_Intestine_Terminal_Ileum	ENSG00000214078	A	3.81462e-10	-0.56977	3.39654e-26	G	+	20	34101153	CPNE1	0
20:34073176:C:G	GTEx/v6	Muscle_Skeletal	ENSG00000126001	G	3.82713e-10	-6.4636	0.00030405	C	+	20	34073176	CEP250	0
20:34029882:A:T	GTEx/v7	Nerve_Tibial	ENSG00000214078	T	3.83615e-10	-0.419506	4.93685e-92	A	+	20	34029882	CPNE1	1
20:33933846:C:T	GTEx/v7	Skin_Sun_Exposed_Lower_leg	ENSG00000125998	C	3.83937e-10	0.173665	2.61145e-25	C	+	20	33933846	FAM83C	0
20:33934301:C:T	GTEx/v7	Skin_Sun_Exposed_Lower_leg	ENSG00000125998	C	3.83937e-10	0.173665	2.61145e-25	C	+	20	33934301	FAM83C	0
20:33937704:A:G	eQTLGen	eQTLGen_cis_eQTLs	ENSG00000078814	G	3.8399e-10	6.2606	0	A	-	20	33937704	MYH7B	0
19:10770292:A:G	GTEx/v8	Skin_Sun_Exposed_Lower_leg	ENSG00000129353	G	3.84042e-10	0.165211	1.6263e-37	A	-	19	10770292	SLC44A2	0
20:33943281:C:T	eQTLcatalogue	GEUVADIS_ge_LCL	ENSG00000214078	C	3.85692e-10	0.181863	1.92846e-06	T	-	20	33943281	CPNE1	0
20:34154741:C:T	eQTLcatalogue	GENCORD_ge_fibroblast	ENSG00000214078	C	3.86137e-10	-0.194545	1.93068e-06	C	-	20	34154741	CPNE1	0
20:33942263:A:G	GTEx/v7	Thyroid	ENSG00000101019	G	3.86432e-10	0.227769	1.36416e-08	G	+	20	33942263	UQCC1	0
20:34003073:C:T	eQTLcatalogue	Fairfax_2014_LPS24	ENSG00000242372	T	3.86447e-10	-0.0899486	1.93223e-06	C	+	20	34003073	EIF6	0
20:34101153:A:G	GTEx/v6	Cells_Transformed_fibroblasts	ENSG00000125991	A	3.86513e-10	-6.54327	0.00020866	G	+	20	34101153	ERGIC3	0
20:33960799:A:G	eQTLcatalogue	CEDAR_T-cell_CD8	ENSG00000214078	A	3.86669e-10	0.166694	1.93335e-06	G	-	20	33960799	CPNE1	0
20:33864484:A:G	GTEx/v8	Muscle_Skeletal	ENSG00000101019	G	3.86741e-10	-0.128104	7.48072e-32	A	+	20	33864484	UQCC1	0
20:34068160:A:G	GTEx/v8	Artery_Coronary	ENSG00000214078	G	3.8708e-10	-0.62367	3.85434e-42	A	+	20	34068160	CPNE1	0
20:34068695:A:G	GTEx/v8	Artery_Coronary	ENSG00000214078	A	3.8708e-10	-0.62367	3.85434e-42	G	+	20	34068695	CPNE1	0
20:34075998:C:T	GTEx/v8	Artery_Coronary	ENSG00000214078	C	3.8708e-10	-0.62367	3.85434e-42	T	+	20	34075998	CPNE1	1
20:34082050:C:CT	GTEx/v8	Artery_Coronary	ENSG00000214078	CT	3.8708e-10	-0.62367	3.85434e-42	C	+	20	34082050	CPNE1	0
20:34087309:C:G	GTEx/v8	Artery_Coronary	ENSG00000214078	G	3.8708e-10	-0.62367	3.85434e-42	C	+	20	34087309	CPNE1	0
20:34096385:A:G	GTEx/v8	Artery_Coronary	ENSG00000214078	A	3.8708e-10	-0.62367	3.85434e-42	G	+	20	34096385	CPNE1	0
20:34101153:A:G	GTEx/v8	Artery_Coronary	ENSG00000214078	A	3.8708e-10	-0.62367	3.85434e-42	G	+	20	34101153	CPNE1	0
20:34096385:A:G	GTEx/v6	Cells_Transformed_fibroblasts	ENSG00000125991	A	3.87118e-10	-6.543	0.00020866	G	+	20	34096385	ERGIC3	0
20:34159447:C:G	GTEx/v6	Adrenal_Gland	ENSG00000214078	G	3.87218e-10	-6.91682	0.000904241	C	+	20	34159447	CPNE1	0
20:34075998:C:T	GTEx/v6	Cells_Transformed_fibroblasts	ENSG00000125991	C	3.87389e-10	-6.54287	0.00020866	T	+	20	34075998	ERGIC3	1
20:34001541:C:G	GTEx/v7	Skin_Sun_Exposed_Lower_leg	ENSG00000125998	C	3.87457e-10	0.176293	2.61145e-25	C	+	20	34001541	FAM83C	0
20:34068695:A:G	GTEx/v6	Cells_Transformed_fibroblasts	ENSG00000125991	A	3.8766e-10	-6.54275	0.00020866	G	+	20	34068695	ERGIC3	0
20:34062710:C:T	GTEx/v8	Cells_Cultured_fibroblasts	ENSG00000126001	C	3.8769e-10	-0.154908	1.69466e-08	C	-	20	34062710	CEP250	0
20:34066346:C:T	GTEx/v8	Cells_Cultured_fibroblasts	ENSG00000126001	T	3.8769e-10	-0.154908	1.69466e-08	T	-	20	34066346	CEP250	0
20:34088764:A:G	GTEx/v8	Cells_Cultured_fibroblasts	ENSG00000126001	G	3.8769e-10	-0.154908	1.69466e-08	G	-	20	34088764	CEP250	0
20:34107160:C:G	GTEx/v8	Cells_Cultured_fibroblasts	ENSG00000126001	C	3.8769e-10	0.154908	1.69466e-08	G	-	20	34107160	CEP250	0
20:34022387:A:C	GTEx/v8	Cells_Cultured_fibroblasts	ENSG00000125991	A	3.87698e-10	0.146348	1.9893e-46	A	+	20	34022387	ERGIC3	1
20:33903636:C:T	eQTLGen	eQTLGen_cis_eQTLs	ENSG00000101460	T	3.8795e-10	6.2589	0	C	-	20	33903636	MAP1LC3A	0
20:33960450:C:T	GTEx/v6	Adipose_Subcutaneous	ENSG00000101019	C	3.88171e-10	6.51271	0.000270753	C	+	20	33960450	UQCC1	0
20:34005214:C:T	GTEx/v8	Heart_Atrial_Appendage	ENSG00000101019	T	3.89079e-10	0.137894	9.29261e-09	T	+	20	34005214	UQCC1	0
20:34105634:C:T	PsychENCODE	PsychENCODE_eQTLs	ENSG00000125991	T	3.89099e-10	0.0755624	8.71805e-08	C	-	20	34105634	ERGIC3	0
20:34105964:T:TG	GTEx/v6	Artery_Aorta	ENSG00000214078	TG	3.89441e-10	-6.67295	0.000407663	T	+	20	34105964	CPNE1	0
20:34006970:C:T	eQTLcatalogue	CEDAR_T-cell_CD8	ENSG00000214078	T	3.89488e-10	0.166944	1.94744e-06	C	-	20	34006970	CPNE1	0
20:34011048:A:G	GTEx/v8	Nerve_Tibial	ENSG00000214078	G	3.9076e-10	-0.298621	6.76283e-143	A	+	20	34011048	CPNE1	0
20:34163526:A:G	eQTLGen	eQTLGen_cis_eQTLs	ENSG00000244462	G	3.9095e-10	6.2576	0	A	-	20	34163526	RBM12	0
20:33975181:A:C	eQTLcatalogue	TwinsUK_ge_fat	ENSG00000214078	C	3.91475e-10	0.0926392	1.95738e-06	A	-	20	33975181	CPNE1	0
20:33915571:A:G	GTEx/v8	Thyroid	ENSG00000125965	G	3.92536e-10	0.276827	3.54082e-07	A	-	20	33915571	GDF5	0
20:33961845:A:C	eQTLcatalogue	CEDAR_T-cell_CD8	ENSG00000214078	C	3.92563e-10	0.166576	1.96282e-06	A	-	20	33961845	CPNE1	0
20:33976823:C:T	GTEx/v7	Muscle_Skeletal	ENSG00000126001	T	3.9304e-10	0.252491	4.55309e-18	T	+	20	33976823	CEP250	0
20:34052604:A:G	GTEx/v7	Adipose_Visceral_Omentum	ENSG00000214078	G	3.94227e-10	-0.422892	2.48033e-60	A	+	20	34052604	CPNE1	0
20:34052676:C:G	GTEx/v7	Adipose_Visceral_Omentum	ENSG00000214078	G	3.94227e-10	-0.422892	2.48033e-60	C	+	20	34052676	CPNE1	0
20:34062710:C:T	GTEx/v7	Adipose_Visceral_Omentum	ENSG00000214078	T	3.94227e-10	-0.422892	2.48033e-60	C	+	20	34062710	CPNE1	0
20:34088764:A:G	GTEx/v7	Adipose_Visceral_Omentum	ENSG00000214078	A	3.94227e-10	-0.422892	2.48033e-60	G	+	20	34088764	CPNE1	0
20:34005214:C:T	GTEx/v8	Testis	ENSG00000214078	T	3.94686e-10	0.374071	8.33206e-78	T	+	20	34005214	CPNE1	0
20:33969530:C:T	eQTLcatalogue	Quach_2016_ge_monocyte_R848	ENSG00000101019	C	3.94837e-10	0.113556	1.97418e-06	T	-	20	33969530	UQCC1	0
20:33912180:A:C	GTEx/v8	Adipose_Subcutaneous	ENSG00000214078	C	3.95286e-10	-0.281071	6.32869e-144	A	+	20	33912180	CPNE1	0
20:33969530:C:T	GTEx/v6	Muscle_Skeletal	ENSG00000101019	T	3.95381e-10	6.45803	0.00030405	T	+	20	33969530	UQCC1	0
20:34048661:C:T	GTEx/v6	Esophagus_Mucosa	ENSG00000214078	T	3.95636e-10	-6.57681	0.000312239	C	+	20	34048661	CPNE1	0
20:34187697:A:G	eQTLcatalogue	Fairfax_2014_LPS24	ENSG00000171222	A	3.95938e-10	0.131619	1.97969e-06	A	+	20	34187697	SCAND1	0
20:34048625:C:T	GTEx/v6	Esophagus_Mucosa	ENSG00000214078	C	3.9603e-10	-6.57663	0.000312239	T	+	20	34048625	CPNE1	0
20:33979528:TA:TAA	eQTLcatalogue	Nedelec_2016_ge_macrophage_naive	ENSG00000101019	TA	3.9614e-10	0.150902	1.9807e-06	NA	NA	20	33979528	UQCC1	0
20:34187728:G:T	eQTLcatalogue	Fairfax_2014_LPS24	ENSG00000171222	T	3.97e-10	0.131552	1.985e-06	T	+	20	34187728	SCAND1	0
20:33969530:C:T	GTEx/v8	Colon_Sigmoid	ENSG00000125965	T	3.97409e-10	-0.370599	2.34641e-09	T	-	20	33969530	GDF5	0
20:34179409:T:TA	GTEx/v7	Cells_Transformed_fibroblasts	ENSG00000101019	T	3.98e-10	0.321	3.00446e-27	T	+	20	34179409	UQCC1	0
20:33961490:C:CA	eQTLcatalogue	GENCORD_ge_fibroblast	ENSG00000101019	CA	3.98112e-10	0.12795	1.99056e-06	C	-	20	33961490	UQCC1	0
20:34101631:A:C	GTEx/v7	Heart_Left_Ventricle	ENSG00000214078	A	3.98506e-10	-0.37493	8.78618e-53	C	+	20	34101631	CPNE1	0
20:33799280:G:T	GTEx/v7	Skin_Not_Sun_Exposed_Suprapubic	ENSG00000125998	G	3.99286e-10	-0.204331	1.16975e-13	T	+	20	33799280	FAM83C	0
20:33948919:A:G	eQTLcatalogue	Quach_2016_ge_monocyte_R848	ENSG00000101019	A	4.00128e-10	0.112879	2.00064e-06	G	-	20	33948919	UQCC1	0
20:33949282:C:T	eQTLcatalogue	Quach_2016_ge_monocyte_R848	ENSG00000101019	T	4.00128e-10	0.112879	2.00064e-06	C	-	20	33949282	UQCC1	0
20:33952620:A:G	eQTLcatalogue	Quach_2016_ge_monocyte_R848	ENSG00000101019	G	4.00128e-10	0.112879	2.00064e-06	A	-	20	33952620	UQCC1	1
20:33960308:C:T	eQTLcatalogue	Quach_2016_ge_monocyte_R848	ENSG00000101019	C	4.00128e-10	0.112879	2.00064e-06	T	-	20	33960308	UQCC1	0
20:33960450:C:T	eQTLcatalogue	Quach_2016_ge_monocyte_R848	ENSG00000101019	T	4.00128e-10	0.112879	2.00064e-06	C	-	20	33960450	UQCC1	0
20:33961845:A:C	eQTLcatalogue	Quach_2016_ge_monocyte_R848	ENSG00000101019	C	4.00128e-10	0.112879	2.00064e-06	A	-	20	33961845	UQCC1	0
20:33971085:A:G	eQTLcatalogue	Quach_2016_ge_monocyte_R848	ENSG00000101019	A	4.00128e-10	0.112879	2.00064e-06	G	-	20	33971085	UQCC1	0
20:33971914:C:T	eQTLcatalogue	Quach_2016_ge_monocyte_R848	ENSG00000101019	C	4.00128e-10	0.112879	2.00064e-06	T	-	20	33971914	UQCC1	0
20:33973378:A:G	eQTLcatalogue	Quach_2016_ge_monocyte_R848	ENSG00000101019	G	4.00128e-10	0.112879	2.00064e-06	A	-	20	33973378	UQCC1	0
20:33974051:C:T	eQTLcatalogue	Quach_2016_ge_monocyte_R848	ENSG00000101019	T	4.00128e-10	0.112879	2.00064e-06	C	-	20	33974051	UQCC1	0
20:33974163:A:T	eQTLcatalogue	Quach_2016_ge_monocyte_R848	ENSG00000101019	T	4.00128e-10	0.112879	2.00064e-06	A	-	20	33974163	UQCC1	0
20:33975181:A:C	eQTLcatalogue	Quach_2016_ge_monocyte_R848	ENSG00000101019	C	4.00128e-10	0.112879	2.00064e-06	A	-	20	33975181	UQCC1	0
20:33984976:C:T	GTEx/v6	Adipose_Subcutaneous	ENSG00000101019	C	4.00217e-10	6.50736	0.000270753	C	+	20	33984976	UQCC1	0
20:33947285:C:G	eQTLcatalogue	Quach_2016_ge_monocyte_R848	ENSG00000101019	C	4.00333e-10	0.112879	2.00167e-06	G	-	20	33947285	UQCC1	0
20:33966260:C:T	eQTLcatalogue	Quach_2016_ge_monocyte_R848	ENSG00000101019	T	4.00542e-10	0.11288	2.00271e-06	C	-	20	33966260	UQCC1	0
20:33967523:C:T	eQTLcatalogue	Quach_2016_ge_monocyte_R848	ENSG00000101019	T	4.00756e-10	0.11288	2.00378e-06	C	-	20	33967523	UQCC1	0
20:34048161:C:T	GTEx/v6	Esophagus_Mucosa	ENSG00000214078	T	4.01305e-10	-6.57424	0.000312239	C	+	20	34048161	CPNE1	0
20:34165723:A:C	GTEx/v6	Brain_Cortex	ENSG00000126001	C	4.01337e-10	7.20822	0.00129004	C	+	20	34165723	CEP250	0
20:34030606:A:G	eQTLcatalogue	BLUEPRINT_ge_T-cell	ENSG00000126001	G	4.021e-10	0.0919776	2.0105e-06	G	+	20	34030606	CEP250	0
20:34006176:C:T	eQTLGen	eQTLGen_cis_eQTLs	ENSG00000131043	T	4.0264e-10	-6.2529	0	C	+	20	34006176	AAR2	0
20:34075998:C:T	eQTLGen	eQTLGen_cis_eQTLs	ENSG00000088298	C	4.0264e-10	-6.2528	0	T	+	20	34075998	EDEM2	1
6:33173842:A:G	GTEx/v8	Adipose_Subcutaneous	ENSG00000204228	A	4.02647e-10	-0.187892	3.78853e-09	G	+	6	33173842	HSD17B8	0
20:33972899:A:C	eQTLcatalogue	Quach_2016_ge_monocyte_R848	ENSG00000101019	A	4.03512e-10	0.112949	2.01756e-06	C	-	20	33972899	UQCC1	0
20:33971914:C:T	GTEx/v8	Whole_Blood	ENSG00000214078	T	4.03534e-10	0.20339	7.06664e-188	T	+	20	33971914	CPNE1	0
20:34112192:C:G	BIOSQTL	BIOS_eQTL_geneLevel	ENSG00000242372	C	4.03675e-10	6.2528	0	G	-	20	34112192	EIF6	0
20:34112556:C:T	BIOSQTL	BIOS_eQTL_geneLevel	ENSG00000242372	C	4.03675e-10	6.2528	0	T	-	20	34112556	EIF6	0
20:34163526:A:G	GTEx/v8	Artery_Aorta	ENSG00000171222	A	4.03781e-10	-0.214681	4.83704e-16	A	-	20	34163526	SCAND1	0
20:33951799:A:G	eQTLcatalogue	Quach_2016_ge_monocyte_R848	ENSG00000101019	G	4.04044e-10	0.112865	2.02022e-06	A	-	20	33951799	UQCC1	0
20:34178365:C:T	GTEx/v6	Brain_Cerebellum	ENSG00000126001	T	4.04068e-10	7.11503	0.000770552	T	+	20	34178365	CEP250	0
20:33987298:C:T	GTEx/v6	Esophagus_Mucosa	ENSG00000101019	C	4.0453e-10	6.5728	0.000312239	C	+	20	33987298	UQCC1	0
20:33896262:C:G	eQTLGen	eQTLGen_cis_eQTLs	ENSG00000078814	G	4.0471e-10	6.2524	0	C	-	20	33896262	MYH7B	0
20:33970527:A:G	eQTLGen	eQTLGen_cis_eQTLs	ENSG00000131067	A	4.0471e-10	-6.2521	0	G	+	20	33970527	GGT7	0
20:33882720:A:G	BIOSQTL	BIOS_eQTL_geneLevel	ENSG00000242372	A	4.04711e-10	-6.25208	0	A	-	20	33882720	EIF6	0
20:33942263:A:G	eQTLcatalogue	Quach_2016_ge_monocyte_R848	ENSG00000101019	A	4.05137e-10	0.112931	2.02568e-06	G	-	20	33942263	UQCC1	0
20:33942261:A:G	eQTLcatalogue	Quach_2016_ge_monocyte_R848	ENSG00000101019	G	4.05356e-10	0.11293	2.02678e-06	A	-	20	33942261	UQCC1	0
20:33926268:A:T	eQTLcatalogue	Quach_2016_ge_monocyte_R848	ENSG00000101019	A	4.05505e-10	-0.112868	2.02753e-06	A	-	20	33926268	UQCC1	0
20:33903636:C:T	GTEx/v8	Thyroid	ENSG00000125965	T	4.05513e-10	0.27645	3.54082e-07	C	-	20	33903636	GDF5	0
20:33905619:A:G	GTEx/v8	Thyroid	ENSG00000125965	A	4.05513e-10	0.27645	3.54082e-07	G	-	20	33905619	GDF5	0
20:33905904:A:C	GTEx/v8	Thyroid	ENSG00000125965	A	4.05513e-10	0.27645	3.54082e-07	C	-	20	33905904	GDF5	0
20:33913322:G:T	GTEx/v7	Muscle_Skeletal	ENSG00000126001	T	4.05739e-10	-0.247688	4.55309e-18	G	+	20	33913322	CEP250	0
20:33968067:C:T	GTEx/v6	Lung	ENSG00000101019	C	4.05786e-10	6.52718	0.00038378	C	+	20	33968067	UQCC1	0
20:33940495:T:TTC	GTEx/v8	Whole_Blood	ENSG00000214078	TTC	4.05978e-10	0.202943	7.06664e-188	TTC	+	20	33940495	CPNE1	0
20:33942261:A:G	GTEx/v8	Whole_Blood	ENSG00000214078	A	4.05978e-10	0.202943	7.06664e-188	A	+	20	33942261	CPNE1	0
20:33942263:A:G	GTEx/v8	Whole_Blood	ENSG00000214078	G	4.05978e-10	0.202943	7.06664e-188	G	+	20	33942263	CPNE1	0
20:33947285:C:G	GTEx/v8	Whole_Blood	ENSG00000214078	G	4.05978e-10	0.202943	7.06664e-188	G	+	20	33947285	CPNE1	0
20:33948919:A:G	GTEx/v8	Whole_Blood	ENSG00000214078	G	4.05978e-10	0.202943	7.06664e-188	G	+	20	33948919	CPNE1	0
20:33949282:C:T	GTEx/v8	Whole_Blood	ENSG00000214078	C	4.05978e-10	0.202943	7.06664e-188	C	+	20	33949282	CPNE1	0
20:33951799:A:G	GTEx/v8	Whole_Blood	ENSG00000214078	A	4.05978e-10	0.202943	7.06664e-188	A	+	20	33951799	CPNE1	0
20:33952620:A:G	GTEx/v8	Whole_Blood	ENSG00000214078	A	4.05978e-10	0.202943	7.06664e-188	A	+	20	33952620	CPNE1	1
20:33960308:C:T	GTEx/v8	Whole_Blood	ENSG00000214078	T	4.05978e-10	0.202943	7.06664e-188	T	+	20	33960308	CPNE1	0
20:33960450:C:T	GTEx/v8	Whole_Blood	ENSG00000214078	C	4.05978e-10	0.202943	7.06664e-188	C	+	20	33960450	CPNE1	0
20:33966260:C:T	GTEx/v8	Whole_Blood	ENSG00000214078	C	4.05978e-10	0.202943	7.06664e-188	C	+	20	33966260	CPNE1	0
20:33967523:C:T	GTEx/v8	Whole_Blood	ENSG00000214078	C	4.05978e-10	0.202943	7.06664e-188	C	+	20	33967523	CPNE1	0
20:33971085:A:G	GTEx/v8	Whole_Blood	ENSG00000214078	G	4.05978e-10	0.202943	7.06664e-188	G	+	20	33971085	CPNE1	0
20:33972899:A:C	GTEx/v8	Whole_Blood	ENSG00000214078	C	4.05978e-10	0.202943	7.06664e-188	C	+	20	33972899	CPNE1	0
20:33973378:A:G	GTEx/v8	Whole_Blood	ENSG00000214078	A	4.05978e-10	0.202943	7.06664e-188	A	+	20	33973378	CPNE1	0
20:33974051:C:T	GTEx/v8	Whole_Blood	ENSG00000214078	C	4.05978e-10	0.202943	7.06664e-188	C	+	20	33974051	CPNE1	0
20:33974163:A:T	GTEx/v8	Whole_Blood	ENSG00000214078	A	4.05978e-10	0.202943	7.06664e-188	A	+	20	33974163	CPNE1	0
20:33986549:C:T	eQTLcatalogue	CEDAR_T-cell_CD8	ENSG00000214078	C	4.06673e-10	0.168151	2.03336e-06	T	-	20	33986549	CPNE1	0
20:33983485:A:G	eQTLcatalogue	TwinsUK_ge_fat	ENSG00000214078	A	4.06725e-10	0.0929662	2.03362e-06	G	-	20	33983485	CPNE1	0
20:33984976:C:T	eQTLcatalogue	TwinsUK_ge_fat	ENSG00000214078	T	4.06725e-10	0.0929662	2.03362e-06	C	-	20	33984976	CPNE1	0
20:33985057:A:G	eQTLcatalogue	TwinsUK_ge_fat	ENSG00000214078	A	4.06725e-10	0.0929662	2.03362e-06	G	-	20	33985057	CPNE1	0
20:33985568:C:T	eQTLcatalogue	TwinsUK_ge_fat	ENSG00000214078	C	4.06725e-10	0.0929662	2.03362e-06	T	-	20	33985568	CPNE1	0
20:33986271:C:T	eQTLcatalogue	TwinsUK_ge_fat	ENSG00000214078	T	4.06725e-10	0.0929662	2.03362e-06	C	-	20	33986271	CPNE1	0
20:33987298:C:T	eQTLcatalogue	TwinsUK_ge_fat	ENSG00000214078	T	4.06725e-10	0.0929662	2.03362e-06	C	-	20	33987298	CPNE1	0
20:33987576:A:G	eQTLcatalogue	TwinsUK_ge_fat	ENSG00000214078	G	4.06725e-10	0.0929662	2.03362e-06	A	-	20	33987576	CPNE1	0
20:33987818:A:T	eQTLcatalogue	TwinsUK_ge_fat	ENSG00000214078	T	4.06725e-10	0.0929662	2.03362e-06	A	-	20	33987818	CPNE1	0
20:33992761:A:T	eQTLcatalogue	TwinsUK_ge_fat	ENSG00000214078	T	4.06725e-10	0.0929662	2.03362e-06	A	-	20	33992761	CPNE1	0
20:33994265:G:T	eQTLcatalogue	TwinsUK_ge_fat	ENSG00000214078	G	4.06725e-10	0.0929662	2.03362e-06	T	-	20	33994265	CPNE1	0
20:33995945:A:T	eQTLcatalogue	TwinsUK_ge_fat	ENSG00000214078	T	4.06725e-10	0.0929662	2.03362e-06	A	-	20	33995945	CPNE1	0
20:33995972:C:T	eQTLcatalogue	TwinsUK_ge_fat	ENSG00000214078	C	4.06725e-10	0.0929662	2.03362e-06	T	-	20	33995972	CPNE1	0
20:33996433:C:T	eQTLcatalogue	TwinsUK_ge_fat	ENSG00000214078	T	4.06725e-10	0.0929662	2.03362e-06	C	-	20	33996433	CPNE1	0
20:33997291:A:T	eQTLcatalogue	TwinsUK_ge_fat	ENSG00000214078	T	4.06725e-10	0.0929662	2.03362e-06	A	-	20	33997291	CPNE1	0
20:33997734:A:G	eQTLcatalogue	TwinsUK_ge_fat	ENSG00000214078	G	4.06725e-10	0.0929662	2.03362e-06	A	-	20	33997734	CPNE1	0
20:33999267:A:G	eQTLcatalogue	TwinsUK_ge_fat	ENSG00000214078	A	4.06725e-10	0.0929662	2.03362e-06	G	-	20	33999267	CPNE1	0
20:34001058:C:T	eQTLcatalogue	TwinsUK_ge_fat	ENSG00000214078	C	4.06725e-10	0.0929662	2.03362e-06	T	-	20	34001058	CPNE1	0
20:34001250:A:G	eQTLcatalogue	TwinsUK_ge_fat	ENSG00000214078	G	4.06725e-10	0.0929662	2.03362e-06	A	-	20	34001250	CPNE1	0
20:34001541:C:G	eQTLcatalogue	TwinsUK_ge_fat	ENSG00000214078	G	4.06725e-10	0.0929662	2.03362e-06	C	-	20	34001541	CPNE1	0
20:34001915:C:T	eQTLcatalogue	TwinsUK_ge_fat	ENSG00000214078	C	4.06725e-10	0.0929662	2.03362e-06	T	-	20	34001915	CPNE1	0
20:33940495:T:TTC	eQTLcatalogue	Quach_2016_ge_monocyte_R848	ENSG00000101019	T	4.07064e-10	0.112896	2.03532e-06	TTC	-	20	33940495	UQCC1	0
20:33912371:C:T	GTEx/v8	Pituitary	ENSG00000125965	C	4.07138e-10	0.377485	1.85482e-11	T	-	20	33912371	GDF5	0
20:34159447:C:G	GTEx/v6	Brain_Cortex	ENSG00000126001	G	4.07616e-10	-7.20462	0.00129004	C	+	20	34159447	CEP250	0
20:33923566:A:G	eQTLGen	eQTLGen_cis_eQTLs	ENSG00000131067	G	4.0836e-10	-6.2507	0	A	+	20	33923566	GGT7	0
20:34063095:C:T	GTEx/v6	Esophagus_Mucosa	ENSG00000214078	T	4.08497e-10	-6.57104	0.000312239	C	+	20	34063095	CPNE1	0
20:34065125:A:G	GTEx/v6	Esophagus_Mucosa	ENSG00000214078	G	4.08497e-10	-6.57104	0.000312239	A	+	20	34065125	CPNE1	0
20:34065195:A:G	GTEx/v6	Esophagus_Mucosa	ENSG00000214078	G	4.08497e-10	-6.57104	0.000312239	A	+	20	34065195	CPNE1	0
20:34066645:C:T	GTEx/v6	Esophagus_Mucosa	ENSG00000214078	C	4.08497e-10	-6.57104	0.000312239	T	+	20	34066645	CPNE1	1
20:34076780:A:G	GTEx/v6	Esophagus_Mucosa	ENSG00000214078	G	4.08497e-10	-6.57104	0.000312239	A	+	20	34076780	CPNE1	0
20:34077848:A:G	GTEx/v6	Esophagus_Mucosa	ENSG00000214078	A	4.08497e-10	-6.57104	0.000312239	G	+	20	34077848	CPNE1	0
20:34079494:C:T	GTEx/v6	Esophagus_Mucosa	ENSG00000214078	C	4.08497e-10	-6.57104	0.000312239	T	+	20	34079494	CPNE1	0
20:34108260:C:T	GTEx/v8	Adrenal_Gland	ENSG00000214078	T	4.09862e-10	0.485237	8.25271e-43	T	+	20	34108260	CPNE1	0
20:34004767:C:T	eQTLGen	eQTLGen_cis_eQTLs	ENSG00000131067	C	4.0993e-10	-6.25	0	T	+	20	34004767	GGT7	0
20:34006315:C:T	eQTLcatalogue	GENCORD_ge_fibroblast	ENSG00000101019	C	4.10204e-10	-0.128192	2.05102e-06	C	-	20	34006315	UQCC1	0
20:33890061:A:G	eQTLcatalogue	TwinsUK_ge_blood	ENSG00000101019	G	4.10272e-10	-0.0815308	2.05136e-06	G	-	20	33890061	UQCC1	0
20:34025983:A:G	GTEx/v8	Nerve_Tibial	ENSG00000101019	A	4.10499e-10	0.212433	5.06739e-08	A	+	20	34025983	UQCC1	1
20:33973315:G:T	GTEx/v6	Adipose_Subcutaneous	ENSG00000101019	G	4.10611e-10	6.50286	0.000270753	G	+	20	33973315	UQCC1	0
20:34153850:C:T	GTEx/v6	Artery_Aorta	ENSG00000214078	T	4.10835e-10	-6.66291	0.000407663	C	+	20	34153850	CPNE1	0
20:33960450:C:T	eQTLGen	eQTLGen_cis_eQTLs	ENSG00000131067	T	4.1098e-10	-6.2498	0	C	+	20	33960450	GGT7	0
20:33961845:A:C	GTEx/v8	Thyroid	ENSG00000125965	A	4.11278e-10	-0.275817	3.54082e-07	A	-	20	33961845	GDF5	0
20:34047055:G:GT	eQTLcatalogue	Fairfax_2014_naive	ENSG00000214078	G	4.12103e-10	-0.125422	2.06051e-06	G	-	20	34047055	CPNE1	0
20:33927006:A:C	GTEx/v8	Heart_Atrial_Appendage	ENSG00000101019	C	4.12115e-10	-0.135794	9.29261e-09	A	+	20	33927006	UQCC1	0
20:33960486:C:T	GTEx/v6	Lung	ENSG00000101019	C	4.12158e-10	6.52443	0.00038378	C	+	20	33960486	UQCC1	0
20:33939194:C:CAA	eQTLcatalogue	CEDAR_T-cell_CD8	ENSG00000214078	CAA	4.1225e-10	0.167758	2.06125e-06	C	-	20	33939194	CPNE1	0
20:34048161:C:T	eQTLcatalogue	Fairfax_2014_naive	ENSG00000214078	C	4.12799e-10	-0.125224	2.064e-06	C	-	20	34048161	CPNE1	0
20:34154124:C:T	GTEx/v6	Artery_Aorta	ENSG00000214078	C	4.13107e-10	-6.66188	0.000407663	T	+	20	34154124	CPNE1	0
20:34001058:C:T	GTEx/v6	Adipose_Subcutaneous	ENSG00000101019	T	4.13206e-10	6.50176	0.000270753	T	+	20	34001058	UQCC1	0
20:33985057:A:G	GTEx/v6	Esophagus_Mucosa	ENSG00000101019	G	4.14031e-10	6.56861	0.000312239	G	+	20	33985057	UQCC1	0
20:33926268:A:T	GTEx/v8	Whole_Blood	ENSG00000214078	T	4.14058e-10	-0.202245	7.06664e-188	A	+	20	33926268	CPNE1	0
20:34046501:A:G	eQTLcatalogue	Fairfax_2014_naive	ENSG00000214078	G	4.14173e-10	-0.125536	2.07086e-06	G	-	20	34046501	CPNE1	0
20:33925094:C:T	GTEx/v7	Thyroid	ENSG00000101019	C	4.15251e-10	-0.225781	1.36416e-08	T	+	20	33925094	UQCC1	0
20:33970462:A:G	GTEx/v7	Skin_Not_Sun_Exposed_Suprapubic	ENSG00000101019	G	4.1558e-10	0.256713	7.33566e-14	G	+	20	33970462	UQCC1	0
20:34101631:A:C	PsychENCODE	PsychENCODE_eQTLs	ENSG00000125991	A	4.15837e-10	0.0754302	9.28474e-08	C	-	20	34101631	ERGIC3	0
15:58353546:C:G	GTEx/v8	Cells_Cultured_fibroblasts	ENSG00000128918	G	4.16262e-10	-0.277848	8.46715e-08	C	+	15	58353546	ALDH1A2	0
20:34008162:C:T	PsychENCODE	PsychENCODE_eQTLs	ENSG00000214078	C	4.16702e-10	-0.102311	9.30302e-08	T	+	20	34008162	CPNE1	0
20:34033548:C:T	GTEx/v8	Prostate	ENSG00000214078	T	4.16766e-10	-0.482698	1.47196e-31	C	+	20	34033548	CPNE1	0
20:34154087:A:G	GTEx/v6	Artery_Aorta	ENSG00000214078	G	4.16969e-10	-6.66013	0.000407663	A	+	20	34154087	CPNE1	0
20:33914701:C:T	eQTLcatalogue	Quach_2016_ge_monocyte_R848	ENSG00000101019	T	4.17102e-10	-0.117673	2.08551e-06	T	-	20	33914701	UQCC1	0
20:34048625:C:T	eQTLcatalogue	Fairfax_2014_naive	ENSG00000214078	T	4.17261e-10	-0.125191	2.0863e-06	T	-	20	34048625	CPNE1	0
20:33960486:C:T	GTEx/v8	Brain_Putamen_basal_ganglia	ENSG00000125965	C	4.17322e-10	-0.461815	1.00105e-06	C	-	20	33960486	GDF5	0
20:33968067:C:T	GTEx/v8	Brain_Putamen_basal_ganglia	ENSG00000125965	C	4.17322e-10	-0.461815	1.00105e-06	C	-	20	33968067	GDF5	0
20:33914208:A:G	eQTLGen	eQTLGen_cis_eQTLs	ENSG00000078747	G	4.1734e-10	6.2475	0	A	-	20	33914208	ITCH	1
20:34045513:A:G	eQTLcatalogue	Fairfax_2014_naive	ENSG00000214078	A	4.17667e-10	-0.125737	2.08833e-06	A	-	20	34045513	CPNE1	0
20:34045611:A:T	eQTLcatalogue	Fairfax_2014_naive	ENSG00000214078	T	4.17748e-10	-0.125654	2.08874e-06	T	-	20	34045611	CPNE1	0
20:34006498:G:GA	eQTLcatalogue	CEDAR_T-cell_CD8	ENSG00000214078	G	4.17806e-10	0.167003	2.08903e-06	GA	-	20	34006498	CPNE1	0
20:34156012:A:C	eQTLGen	eQTLGen_cis_eQTLs	ENSG00000244462	C	4.1788e-10	6.2473	0	A	-	20	34156012	RBM12	0
20:33910406:A:G	eQTLcatalogue	Quach_2016_ge_monocyte_R848	ENSG00000101019	G	4.1799e-10	-0.117667	2.08995e-06	G	-	20	33910406	UQCC1	0
20:34165609:C:T	GTEx/v7	Breast_Mammary_Tissue	ENSG00000214078	T	4.18198e-10	0.536276	1.09872e-49	T	+	20	34165609	CPNE1	0
20:34048661:C:T	eQTLcatalogue	Fairfax_2014_naive	ENSG00000214078	C	4.18299e-10	-0.125183	2.0915e-06	C	-	20	34048661	CPNE1	0
20:34022387:A:C	GTEx/v8	Skin_Sun_Exposed_Lower_leg	ENSG00000214078	A	4.18355e-10	0.266099	1.13598e-147	A	+	20	34022387	CPNE1	1
20:34045191:A:G	eQTLcatalogue	Fairfax_2014_naive	ENSG00000214078	G	4.1892e-10	-0.125773	2.0946e-06	G	-	20	34045191	CPNE1	0
20:34175783:A:G	GTEx/v7	Prostate	ENSG00000214078	A	4.19037e-10	0.679903	4.639e-17	A	+	20	34175783	CPNE1	0
20:33907161:C:T	GTEx/v8	Esophagus_Mucosa	ENSG00000126001	C	4.19404e-10	0.204882	1.37416e-22	T	-	20	33907161	CEP250	1
20:33936174:T:TTTTTG	eQTLcatalogue	Quach_2016_ge_monocyte_R848	ENSG00000101019	TTTTTG	4.19673e-10	0.112853	2.09836e-06	NA	NA	20	33936174	UQCC1	0
20:34182069:A:G	GTEx/v6	Adipose_Visceral_Omentum	ENSG00000214078	A	4.20252e-10	-6.69408	0.000688039	G	+	20	34182069	CPNE1	0
20:34099789:A:G	GTEx/v6	Esophagus_Mucosa	ENSG00000214078	G	4.20619e-10	-6.56576	0.000312239	A	+	20	34099789	CPNE1	0
20:33966325:C:T	GTEx/v7	Thyroid	ENSG00000101019	T	4.23745e-10	0.227811	1.36416e-08	T	+	20	33966325	UQCC1	0
20:33829406:C:G	GTEx/v8	Lung	ENSG00000101019	G	4.2431e-10	-0.199047	3.24657e-16	C	+	20	33829406	UQCC1	0
20:34165582:C:G	GTEx/v7	Pituitary	ENSG00000214078	C	4.24468e-10	0.602144	4.72485e-28	C	+	20	34165582	CPNE1	0
20:34194243:A:G	GTEx/v6	Stomach	ENSG00000214078	G	4.2524e-10	-6.74565	0.000924705	A	+	20	34194243	CPNE1	0
20:34186331:A:G	GTEx/v6	Brain_Cerebellum	ENSG00000126001	A	4.25874e-10	-7.10324	0.000770552	G	+	20	34186331	CEP250	0
20:33933846:C:T	eQTLcatalogue	Quach_2016_ge_monocyte_R848	ENSG00000101019	T	4.26882e-10	0.11282	2.13441e-06	C	-	20	33933846	UQCC1	0
20:34181553:A:G	GTEx/v6	Brain_Cerebellum	ENSG00000126001	A	4.26983e-10	7.10266	0.000770552	A	+	20	34181553	CEP250	0
20:33970527:A:G	GTEx/v7	Skin_Sun_Exposed_Lower_leg	ENSG00000125998	G	4.27333e-10	0.174587	2.61145e-25	G	+	20	33970527	FAM83C	0
20:34033548:C:T	PsychENCODE	PsychENCODE_eQTLs	ENSG00000101019	T	4.27457e-10	-0.137593	9.52964e-08	C	+	20	34033548	UQCC1	0
20:33972948:A:G	GTEx/v7	Skin_Sun_Exposed_Lower_leg	ENSG00000125998	A	4.27821e-10	0.17442	2.61145e-25	A	+	20	33972948	FAM83C	0
20:34135629:A:G	GTEx/v8	Brain_Hypothalamus	ENSG00000214078	G	4.28247e-10	0.434424	2.69776e-23	G	+	20	34135629	CPNE1	0
20:34180535:A:G	GTEx/v7	Prostate	ENSG00000214078	A	4.28832e-10	0.68794	4.639e-17	A	+	20	34180535	CPNE1	0
20:33975181:A:C	GTEx/v8	Testis	ENSG00000214078	A	4.29045e-10	0.379498	8.33206e-78	A	+	20	33975181	CPNE1	0
20:33923566:A:G	GTEx/v7	Skin_Sun_Exposed_Lower_leg	ENSG00000125998	G	4.29639e-10	-0.174086	2.61145e-25	A	+	20	33923566	FAM83C	0
20:33924112:C:T	GTEx/v7	Skin_Sun_Exposed_Lower_leg	ENSG00000125998	T	4.29639e-10	-0.174086	2.61145e-25	C	+	20	33924112	FAM83C	0
20:33924130:A:C	GTEx/v7	Skin_Sun_Exposed_Lower_leg	ENSG00000125998	A	4.29639e-10	-0.174086	2.61145e-25	C	+	20	33924130	FAM83C	0
20:33924273:A:C	GTEx/v7	Skin_Sun_Exposed_Lower_leg	ENSG00000125998	A	4.29639e-10	-0.174086	2.61145e-25	C	+	20	33924273	FAM83C	0
20:34158394:A:G	GTEx/v6	Brain_Cortex	ENSG00000126001	G	4.29652e-10	-7.19241	0.00129004	A	+	20	34158394	CEP250	0
20:33915571:A:G	GTEx/v7	Muscle_Skeletal	ENSG00000126001	G	4.30093e-10	-0.24805	4.55309e-18	A	+	20	33915571	CEP250	0
20:34045611:A:T	GTEx/v6	Esophagus_Mucosa	ENSG00000214078	A	4.30172e-10	-6.56171	0.000312239	T	+	20	34045611	CPNE1	0
19:10756399:C:T	GTEx/v8	Skin_Sun_Exposed_Lower_leg	ENSG00000129353	C	4.30993e-10	0.166119	1.6263e-37	T	-	19	10756399	SLC44A2	0
20:33976823:C:T	GTEx/v6	Lung	ENSG00000101019	T	4.31272e-10	6.5164	0.00038378	T	+	20	33976823	UQCC1	0
20:33894091:A:G	GTEx/v8	Thyroid	ENSG00000101019	G	4.31933e-10	-0.18053	8.03515e-08	A	+	20	33894091	UQCC1	0
20:34052604:A:G	GTEx/v8	Spleen	ENSG00000214078	A	4.31965e-10	0.471489	6.66017e-50	A	+	20	34052604	CPNE1	0
20:34052676:C:G	GTEx/v8	Spleen	ENSG00000214078	C	4.31965e-10	0.471489	6.66017e-50	C	+	20	34052676	CPNE1	0
20:34059675:A:G	GTEx/v8	Spleen	ENSG00000214078	A	4.31965e-10	0.471489	6.66017e-50	A	+	20	34059675	CPNE1	0
20:34007663:A:T	eQTLcatalogue	CEDAR_T-cell_CD4	ENSG00000214078	T	4.32277e-10	-0.125537	2.16138e-06	T	-	20	34007663	CPNE1	0
20:34145461:C:T	GTEx/v6	Colon_Transverse	ENSG00000214078	T	4.33018e-10	-6.74616	0.000674021	C	+	20	34145461	CPNE1	0
15:58315685:A:G	GTEx/v8	Cells_Cultured_fibroblasts	ENSG00000128918	G	4.33146e-10	-0.276962	8.46715e-08	A	+	15	58315685	ALDH1A2	0
20:34046501:A:G	GTEx/v6	Esophagus_Mucosa	ENSG00000214078	A	4.33852e-10	-6.56017	0.000312239	G	+	20	34046501	CPNE1	0
20:34030425:C:T	GTEx/v8	Muscle_Skeletal	ENSG00000214078	T	4.34134e-10	-0.240891	4.5436e-91	C	+	20	34030425	CPNE1	0
20:33961845:A:C	GTEx/v8	Whole_Blood	ENSG00000214078	A	4.34303e-10	0.2021	7.06664e-188	A	+	20	33961845	CPNE1	0
20:33970462:A:G	GTEx/v7	Thyroid	ENSG00000101019	G	4.34516e-10	0.232344	1.36416e-08	G	+	20	33970462	UQCC1	0
20:33907161:C:T	eQTLGen	eQTLGen_cis_eQTLs	ENSG00000078747	C	4.3478e-10	6.2412	0	T	-	20	33907161	ITCH	1
20:33896757:C:G	eQTLcatalogue	Quach_2016_ge_monocyte_R848	ENSG00000101019	G	4.34802e-10	-0.136625	2.17401e-06	G	-	20	33896757	UQCC1	0
20:33903636:C:T	eQTLGen	eQTLGen_cis_eQTLs	ENSG00000131067	T	4.3534e-10	-6.2407	0	C	+	20	33903636	GGT7	0
20:34045191:A:G	GTEx/v6	Esophagus_Mucosa	ENSG00000214078	A	4.35753e-10	-6.55938	0.000312239	G	+	20	34045191	CPNE1	0
15:78537579:C:T	eQTLGen	eQTLGen_cis_eQTLs	ENSG00000140395	C	4.3645e-10	-6.2404	0	C	-	15	78537579	WDR61	0
20:33905904:A:C	eQTLGen	eQTLGen_cis_eQTLs	ENSG00000131067	A	4.3645e-10	-6.2404	0	C	+	20	33905904	GGT7	0
20:34153599:A:G	GTEx/v6	Artery_Aorta	ENSG00000214078	G	4.36578e-10	-6.6515	0.000407663	A	+	20	34153599	CPNE1	0
20:34059675:A:G	GTEx/v8	Cells_Cultured_fibroblasts	ENSG00000126001	A	4.37319e-10	-0.153815	1.69466e-08	A	-	20	34059675	CEP250	0
20:34194054:C:T	GTEx/v8	Brain_Amygdala	ENSG00000214078	C	4.37467e-10	-0.537718	2.33311e-09	T	+	20	34194054	CPNE1	1
20:33934301:C:T	eQTLcatalogue	Quach_2016_ge_monocyte_R848	ENSG00000101019	T	4.37774e-10	0.112758	2.18887e-06	C	-	20	33934301	UQCC1	0
20:34156012:A:C	GTEx/v8	Brain_Cerebellum	ENSG00000214078	C	4.38322e-10	-0.337578	1.80025e-14	A	+	20	34156012	CPNE1	0
20:34022387:A:C	GTEx/v8	Brain_Putamen_basal_ganglia	ENSG00000125965	A	4.38949e-10	-0.468522	1.00105e-06	A	-	20	34022387	GDF5	1
20:34182069:A:G	GTEx/v6	Esophagus_Muscularis	ENSG00000214078	A	4.3923e-10	-6.60038	0.000335986	G	+	20	34182069	CPNE1	0
20:33924112:C:T	GTEx/v7	Thyroid	ENSG00000101019	T	4.39717e-10	-0.225485	1.36416e-08	C	+	20	33924112	UQCC1	0
20:33924130:A:C	GTEx/v7	Thyroid	ENSG00000101019	A	4.39717e-10	-0.225485	1.36416e-08	C	+	20	33924130	UQCC1	0
20:33924273:A:C	GTEx/v7	Thyroid	ENSG00000101019	A	4.39717e-10	-0.225485	1.36416e-08	C	+	20	33924273	UQCC1	0
20:33951799:A:G	eQTLGen	eQTLGen_cis_eQTLs	ENSG00000131067	G	4.3981e-10	-6.2391	0	A	+	20	33951799	GGT7	0
20:33964771:C:CA	eQTLcatalogue	CEDAR_T-cell_CD8	ENSG00000214078	CA	4.39901e-10	0.166207	2.19951e-06	C	-	20	33964771	CPNE1	0
20:34045611:A:T	GTEx/v7	Cells_Transformed_fibroblasts	ENSG00000101019	A	4.40563e-10	-0.294997	3.00446e-27	T	+	20	34045611	UQCC1	0
20:33972948:A:G	eQTLcatalogue	Quach_2016_ge_monocyte_R848	ENSG00000101019	G	4.41349e-10	0.11269	2.20674e-06	A	-	20	33972948	UQCC1	0
20:34135629:A:G	GTEx/v8	Brain_Cerebellum	ENSG00000214078	G	4.42306e-10	0.331303	1.80025e-14	G	+	20	34135629	CPNE1	0
20:34043946:C:T	GTEx/v6	Muscle_Skeletal	ENSG00000214078	C	4.42328e-10	-6.4388	0.00030405	T	+	20	34043946	CPNE1	0
20:34181553:A:G	GTEx/v8	Brain_Hypothalamus	ENSG00000214078	A	4.42813e-10	0.437221	2.69776e-23	A	+	20	34181553	CPNE1	0
20:34186331:A:G	GTEx/v8	Brain_Hypothalamus	ENSG00000214078	A	4.42813e-10	-0.437221	2.69776e-23	G	+	20	34186331	CPNE1	0
20:34016207:A:G	GTEx/v8	Esophagus_Mucosa	ENSG00000214078	A	4.42814e-10	-0.322613	6.12024e-135	G	+	20	34016207	CPNE1	0
20:34016249:A:G	GTEx/v8	Esophagus_Mucosa	ENSG00000214078	A	4.42814e-10	-0.322613	6.12024e-135	G	+	20	34016249	CPNE1	0
20:33933846:C:T	GTEx/v8	Thyroid	ENSG00000125965	C	4.4312e-10	-0.2757	3.54082e-07	C	-	20	33933846	GDF5	0
20:33934301:C:T	GTEx/v8	Thyroid	ENSG00000125965	C	4.4312e-10	-0.2757	3.54082e-07	C	-	20	33934301	GDF5	0
20:34154371:A:C	GTEx/v6	Esophagus_Muscularis	ENSG00000214078	A	4.43529e-10	-6.59859	0.000335986	C	+	20	34154371	CPNE1	0
20:34153856:A:C	GTEx/v6	Artery_Aorta	ENSG00000214078	C	4.44818e-10	-6.64799	0.000407663	A	+	20	34153856	CPNE1	0
20:33890350:C:G	GTEx/v8	Breast_Mammary_Tissue	ENSG00000101019	G	4.45358e-10	-0.251499	9.79844e-10	C	+	20	33890350	UQCC1	1
20:33909784:C:T	GTEx/v8	Breast_Mammary_Tissue	ENSG00000101019	T	4.45358e-10	-0.251499	9.79844e-10	C	+	20	33909784	UQCC1	0
20:33910581:A:G	GTEx/v8	Breast_Mammary_Tissue	ENSG00000101019	A	4.45358e-10	-0.251499	9.79844e-10	G	+	20	33910581	UQCC1	0
20:33896262:C:G	GTEx/v8	Nerve_Tibial	ENSG00000101019	G	4.45565e-10	-0.204754	5.06739e-08	C	+	20	33896262	UQCC1	0
20:33937704:A:G	GTEx/v6	Adipose_Subcutaneous	ENSG00000101019	A	4.45605e-10	6.48852	0.000270753	A	+	20	33937704	UQCC1	0
20:34178365:C:T	GTEx/v8	Cells_EBV-transformed_lymphocytes	ENSG00000214078	T	4.46011e-10	0.839787	2.78814e-22	T	+	20	34178365	CPNE1	0
20:34187697:A:G	GTEx/v8	Cells_EBV-transformed_lymphocytes	ENSG00000214078	G	4.46011e-10	-0.839787	2.78814e-22	A	+	20	34187697	CPNE1	0
20:34187728:G:T	GTEx/v8	Cells_EBV-transformed_lymphocytes	ENSG00000214078	G	4.46011e-10	-0.839787	2.78814e-22	T	+	20	34187728	CPNE1	0
20:34070056:T:TTTTG	eQTLcatalogue	Fairfax_2014_naive	ENSG00000101019	TTTTG	4.46477e-10	-0.0824074	2.23238e-06	TTTTG	-	20	34070056	UQCC1	0
20:33925094:C:T	GTEx/v7	Skin_Sun_Exposed_Lower_leg	ENSG00000125998	C	4.46629e-10	-0.173941	2.61145e-25	T	+	20	33925094	FAM83C	0
20:34056952:C:T	GTEx/v6	Esophagus_Mucosa	ENSG00000214078	C	4.46744e-10	-6.55488	0.000312239	T	+	20	34056952	CPNE1	0
20:33925843:A:C	GTEx/v8	Nerve_Tibial	ENSG00000101019	A	4.47047e-10	-0.20395	5.06739e-08	C	+	20	33925843	UQCC1	1
20:33925094:C:T	GTEx/v7	Muscle_Skeletal	ENSG00000126001	C	4.47281e-10	-0.250146	4.55309e-18	T	+	20	33925094	CEP250	0
20:33912180:A:C	eQTLcatalogue	CEDAR_T-cell_CD4	ENSG00000214078	A	4.47518e-10	-0.149278	2.23759e-06	A	-	20	33912180	CPNE1	0
20:34154741:C:T	GTEx/v6	Adipose_Visceral_Omentum	ENSG00000214078	T	4.47978e-10	-6.6819	0.000688039	C	+	20	34154741	CPNE1	0
19:10769974:C:T	GTEx/v8	Skin_Sun_Exposed_Lower_leg	ENSG00000129353	C	4.48261e-10	0.163682	1.6263e-37	T	-	19	10769974	SLC44A2	0
20:34153341:C:T	GTEx/v6	Esophagus_Muscularis	ENSG00000214078	T	4.48605e-10	-6.5965	0.000335986	C	+	20	34153341	CPNE1	0
20:34154741:C:T	GTEx/v6	Esophagus_Muscularis	ENSG00000214078	T	4.48695e-10	-6.59646	0.000335986	C	+	20	34154741	CPNE1	0
20:34006970:C:T	GTEx/v8	Testis	ENSG00000214078	C	4.49023e-10	0.380888	8.33206e-78	C	+	20	34006970	CPNE1	0
20:34008623:A:G	GTEx/v8	Testis	ENSG00000214078	A	4.49023e-10	0.380888	8.33206e-78	A	+	20	34008623	CPNE1	0
20:33966325:C:T	eQTLcatalogue	CEDAR_T-cell_CD8	ENSG00000214078	C	4.49223e-10	0.165974	2.24612e-06	T	-	20	33966325	CPNE1	0
15:58302557:A:G	GTEx/v8	Cells_Cultured_fibroblasts	ENSG00000128918	G	4.49694e-10	-0.276919	8.46715e-08	A	+	15	58302557	ALDH1A2	0
20:33980860:C:T	GTEx/v8	Breast_Mammary_Tissue	ENSG00000101019	C	4.49824e-10	0.247387	9.79844e-10	C	+	20	33980860	UQCC1	0
20:33982846:A:G	GTEx/v8	Breast_Mammary_Tissue	ENSG00000101019	A	4.49824e-10	0.247387	9.79844e-10	A	+	20	33982846	UQCC1	0
20:34003740:C:T	GTEx/v8	Breast_Mammary_Tissue	ENSG00000101019	C	4.49824e-10	-0.247387	9.79844e-10	T	+	20	34003740	UQCC1	0
20:33966260:C:T	eQTLcatalogue	CEDAR_T-cell_CD8	ENSG00000214078	T	4.50314e-10	0.165917	2.25157e-06	C	-	20	33966260	CPNE1	0
20:33912180:A:C	GTEx/v6	Muscle_Skeletal	ENSG00000101019	C	4.50771e-10	-6.43555	0.00030405	A	+	20	33912180	UQCC1	0
20:34109718:A:G	GTEx/v7	Adipose_Visceral_Omentum	ENSG00000214078	G	4.5087e-10	-0.421819	2.48033e-60	A	+	20	34109718	CPNE1	0
20:34029882:A:T	GTEx/v7	Esophagus_Mucosa	ENSG00000214078	T	4.51677e-10	-0.425041	2.57237e-93	A	+	20	34029882	CPNE1	1
20:34138406:A:G	GTEx/v7	Cells_Transformed_fibroblasts	ENSG00000125991	A	4.51682e-10	-0.188485	2.16907e-18	G	+	20	34138406	ERGIC3	0
20:34070056:T:TTTTG	GTEx/v6	Thyroid	ENSG00000214078	T	4.52736e-10	-6.50779	0.000224494	TTTTG	+	20	34070056	CPNE1	0
20:34154124:C:T	GTEx/v6	Adipose_Visceral_Omentum	ENSG00000214078	C	4.53367e-10	-6.67962	0.000688039	T	+	20	34154124	CPNE1	0
20:34154087:A:G	GTEx/v6	Adipose_Visceral_Omentum	ENSG00000214078	G	4.53829e-10	-6.67943	0.000688039	A	+	20	34154087	CPNE1	0
20:33995780:A:G	GTEx/v6	Esophagus_Mucosa	ENSG00000101019	G	4.54379e-10	6.55182	0.000312239	G	+	20	33995780	UQCC1	0
20:34075015:C:T	eQTLcatalogue	Fairfax_2014_naive	ENSG00000101019	C	4.55327e-10	-0.0823841	2.27664e-06	C	-	20	34075015	UQCC1	0
20:34153599:A:G	GTEx/v6	Adipose_Visceral_Omentum	ENSG00000214078	G	4.55772e-10	-6.67861	0.000688039	A	+	20	34153599	CPNE1	0
20:33960799:A:G	GTEx/v8	Whole_Blood	ENSG00000214078	G	4.56191e-10	0.202246	7.06664e-188	G	+	20	33960799	CPNE1	0
20:33982435:A:G	GTEx/v8	Whole_Blood	ENSG00000214078	A	4.56191e-10	0.202246	7.06664e-188	A	+	20	33982435	CPNE1	0
20:34112192:C:G	GTEx/v7	Colon_Transverse	ENSG00000214078	C	4.56304e-10	-0.478102	1.70364e-52	G	+	20	34112192	CPNE1	0
20:34107160:C:G	GTEx/v7	Heart_Left_Ventricle	ENSG00000214078	C	4.56387e-10	-0.363052	8.78618e-53	G	+	20	34107160	CPNE1	0
20:34036699:A:C	GTEx/v7	Adrenal_Gland	ENSG00000214078	C	4.56538e-10	-0.605104	1.22075e-32	A	+	20	34036699	CPNE1	0
20:34061578:C:T	GTEx/v7	Adrenal_Gland	ENSG00000214078	C	4.56538e-10	-0.605104	1.22075e-32	T	+	20	34061578	CPNE1	0
20:34099789:A:G	GTEx/v7	Adrenal_Gland	ENSG00000214078	G	4.56538e-10	-0.605104	1.22075e-32	A	+	20	34099789	CPNE1	0
19:10767790:A:G	eQTLcatalogue	TwinsUK_ge_LCL	ENSG00000127616	G	4.56603e-10	-0.0565392	2.28302e-06	G	-	19	10767790	SMARCA4	0
19:10752968:A:G	GTEx/v8	Skin_Sun_Exposed_Lower_leg	ENSG00000129353	G	4.57268e-10	0.165457	1.6263e-37	A	-	19	10752968	SLC44A2	0
20:34187697:A:G	GTEx/v6	Brain_Cerebellum	ENSG00000126001	G	4.59634e-10	-7.08613	0.000770552	A	+	20	34187697	CEP250	0
20:34187728:G:T	GTEx/v6	Brain_Cerebellum	ENSG00000126001	G	4.59733e-10	-7.08608	0.000770552	T	+	20	34187728	CEP250	0
20:33923001:G:T	eQTLcatalogue	CEDAR_T-cell_CD4	ENSG00000214078	T	4.59819e-10	-0.149193	2.2991e-06	T	-	20	33923001	CPNE1	0
20:34180535:A:G	GTEx/v6	Brain_Cerebellum	ENSG00000126001	A	4.60098e-10	7.0859	0.000770552	A	+	20	34180535	CEP250	0
20:34182517:G:T	GTEx/v6	Brain_Cerebellum	ENSG00000126001	G	4.60098e-10	-7.0859	0.000770552	T	+	20	34182517	CEP250	0
20:34185726:A:T	GTEx/v6	Brain_Cerebellum	ENSG00000126001	A	4.60098e-10	-7.0859	0.000770552	T	+	20	34185726	CEP250	0
20:34154087:A:G	GTEx/v6	Esophagus_Muscularis	ENSG00000214078	G	4.6136e-10	-6.59133	0.000335986	A	+	20	34154087	CPNE1	0
20:34068160:A:G	GTEx/v6	Cells_Transformed_fibroblasts	ENSG00000125991	G	4.61435e-10	-6.5118	0.00020866	A	+	20	34068160	ERGIC3	0
20:33905619:A:G	eQTLGen	eQTLGen_cis_eQTLs	ENSG00000101460	A	4.6288e-10	6.2313	0	G	-	20	33905619	MAP1LC3A	0
20:33982846:A:G	eQTLGen	eQTLGen_cis_eQTLs	ENSG00000131043	G	4.6288e-10	-6.2312	0	A	+	20	33982846	AAR2	0
20:34154124:C:T	GTEx/v6	Esophagus_Muscularis	ENSG00000214078	C	4.62994e-10	-6.59068	0.000335986	T	+	20	34154124	CPNE1	0
20:34068382:C:G	GTEx/v7	Heart_Atrial_Appendage	ENSG00000214078	G	4.63052e-10	-0.396088	1.60034e-58	C	+	20	34068382	CPNE1	0
20:33967523:C:T	eQTLcatalogue	CEDAR_T-cell_CD8	ENSG00000214078	T	4.63522e-10	0.165763	2.31761e-06	C	-	20	33967523	CPNE1	0
20:34011048:A:G	GTEx/v8	Breast_Mammary_Tissue	ENSG00000101019	G	4.65068e-10	-0.237361	9.79844e-10	A	+	20	34011048	UQCC1	0
20:33896262:C:G	GTEx/v8	Esophagus_Mucosa	ENSG00000126001	G	4.65561e-10	0.203881	1.37416e-22	C	-	20	33896262	CEP250	0
20:34023962:A:G	GTEx/v8	Brain_Putamen_basal_ganglia	ENSG00000125965	G	4.65772e-10	-0.4707	1.00105e-06	G	-	20	34023962	GDF5	1
20:34003740:C:T	eQTLGen	eQTLGen_cis_eQTLs	ENSG00000131043	C	4.6644e-10	-6.23	0	T	+	20	34003740	AAR2	0
20:33923566:A:G	GTEx/v7	Thyroid	ENSG00000101019	G	4.67596e-10	-0.225246	1.36416e-08	A	+	20	33923566	UQCC1	0
19:10749236:C:T	eQTLcatalogue	TwinsUK_ge_LCL	ENSG00000127616	T	4.68464e-10	-0.0563585	2.34232e-06	T	-	19	10749236	SMARCA4	0
19:10750738:G:T	eQTLcatalogue	TwinsUK_ge_LCL	ENSG00000127616	T	4.68464e-10	-0.0563585	2.34232e-06	T	-	19	10750738	SMARCA4	0
20:34109427:A:G	GTEx/v8	Adrenal_Gland	ENSG00000214078	A	4.68756e-10	0.485415	8.25271e-43	A	+	20	34109427	CPNE1	0
20:33971914:C:T	eQTLGen	eQTLGen_cis_eQTLs	ENSG00000078747	C	4.6882e-10	6.2292	0	T	-	20	33971914	ITCH	0
20:33960486:C:T	GTEx/v8	Thyroid	ENSG00000125965	C	4.6906e-10	-0.278233	3.54082e-07	C	-	20	33960486	GDF5	0
20:33968067:C:T	GTEx/v8	Thyroid	ENSG00000125965	C	4.6906e-10	-0.278233	3.54082e-07	C	-	20	33968067	GDF5	0
20:34153850:C:T	GTEx/v6	Adipose_Visceral_Omentum	ENSG00000214078	T	4.69323e-10	-6.67302	0.000688039	C	+	20	34153850	CPNE1	0
20:34059675:A:G	GTEx/v7	Adrenal_Gland	ENSG00000214078	G	4.70236e-10	-0.598817	1.22075e-32	A	+	20	34059675	CPNE1	0
20:33924130:A:C	eQTLGen	eQTLGen_cis_eQTLs	ENSG00000131067	A	4.7062e-10	-6.2285	0	C	+	20	33924130	GGT7	0
20:34185726:A:T	eQTLcatalogue	Fairfax_2014_LPS24	ENSG00000171222	T	4.71116e-10	0.131156	2.35558e-06	T	+	20	34185726	SCAND1	0
20:34153856:A:C	GTEx/v6	Adipose_Visceral_Omentum	ENSG00000214078	C	4.71551e-10	-6.67212	0.000688039	A	+	20	34153856	CPNE1	0
20:34033548:C:T	PsychENCODE	PsychENCODE_eQTLs	ENSG00000214078	T	4.71652e-10	-0.0989638	1.04601e-07	C	+	20	34033548	CPNE1	0
20:33983485:A:G	GTEx/v6	Esophagus_Mucosa	ENSG00000101019	G	4.72324e-10	6.54481	0.000312239	G	+	20	33983485	UQCC1	0
20:33960486:C:T	GTEx/v6	Skin_Sun_Exposed_Lower_leg	ENSG00000101019	C	4.72728e-10	6.47417	0.00028813	C	+	20	33960486	UQCC1	0
20:34178365:C:T	eQTLcatalogue	BLUEPRINT_ge_neutrophil	ENSG00000125991	C	4.729e-10	-0.122474	2.3645e-06	T	+	20	34178365	ERGIC3	0
20:34153850:C:T	GTEx/v6	Esophagus_Muscularis	ENSG00000214078	T	4.73656e-10	-6.58649	0.000335986	C	+	20	34153850	CPNE1	0
20:33912180:A:C	GTEx/v7	Thyroid	ENSG00000101019	C	4.7471e-10	-0.216643	1.36416e-08	A	+	20	33912180	UQCC1	0
20:34052604:A:G	GTEx/v6	Adipose_Subcutaneous	ENSG00000214078	G	4.74941e-10	-6.47732	0.000270753	A	+	20	34052604	CPNE1	0
20:34154087:A:G	eQTLGen	eQTLGen_cis_eQTLs	ENSG00000244462	G	4.7606e-10	6.2269	0	A	-	20	34154087	RBM12	0
20:34076780:A:G	GTEx/v7	Heart_Left_Ventricle	ENSG00000214078	G	4.76442e-10	-0.36967	8.78618e-53	A	+	20	34076780	CPNE1	0
20:33910941:C:T	eQTLcatalogue	CEDAR_T-cell_CD4	ENSG00000214078	C	4.77542e-10	-0.148919	2.38771e-06	C	-	20	33910941	CPNE1	0
20:33974163:A:T	GTEx/v6	Adipose_Subcutaneous	ENSG00000101019	A	4.77552e-10	6.47636	0.000270753	A	+	20	33974163	UQCC1	0
20:34023962:A:G	GTEx/v8	Esophagus_Mucosa	ENSG00000214078	G	4.776e-10	0.328126	6.12024e-135	G	+	20	34023962	CPNE1	1
20:34090096:C:CT	GTEx/v7	Heart_Left_Ventricle	ENSG00000214078	C	4.78366e-10	-0.364178	8.78618e-53	CT	+	20	34090096	CPNE1	0
20:33986549:C:T	GTEx/v6	Adipose_Subcutaneous	ENSG00000101019	T	4.78893e-10	6.47587	0.000270753	T	+	20	33986549	UQCC1	0
15:58354258:A:G	GTEx/v8	Cells_Cultured_fibroblasts	ENSG00000128918	G	4.80117e-10	-0.27813	8.46715e-08	A	+	15	58354258	ALDH1A2	0
20:34073176:C:G	GTEx/v6	Whole_Blood	ENSG00000214078	G	4.80294e-10	-6.44059	0.000333874	C	+	20	34073176	CPNE1	0
20:34153599:A:G	GTEx/v6	Esophagus_Muscularis	ENSG00000214078	G	4.80312e-10	-6.58392	0.000335986	A	+	20	34153599	CPNE1	0
20:34185726:A:T	eQTLcatalogue	BLUEPRINT_ge_neutrophil	ENSG00000125991	T	4.80445e-10	0.122404	2.40223e-06	T	+	20	34185726	ERGIC3	0
20:34182069:A:G	eQTLcatalogue	BLUEPRINT_ge_neutrophil	ENSG00000125991	G	4.80813e-10	0.122397	2.40407e-06	G	+	20	34182069	ERGIC3	0
20:34054409:C:T	eQTLcatalogue	Fairfax_2014_naive	ENSG00000214078	C	4.80977e-10	-0.124747	2.40488e-06	C	-	20	34054409	CPNE1	0
20:33939973:C:G	GTEx/v8	Whole_Blood	ENSG00000214078	C	4.81003e-10	0.210227	7.06664e-188	C	+	20	33939973	CPNE1	0
20:33943281:C:T	GTEx/v8	Whole_Blood	ENSG00000214078	T	4.81003e-10	0.210227	7.06664e-188	T	+	20	33943281	CPNE1	0
20:33958127:C:G	GTEx/v8	Whole_Blood	ENSG00000214078	G	4.81003e-10	0.210227	7.06664e-188	G	+	20	33958127	CPNE1	0
20:33982846:A:G	GTEx/v8	Whole_Blood	ENSG00000214078	A	4.81003e-10	0.210227	7.06664e-188	A	+	20	33982846	CPNE1	0
20:34175783:A:G	eQTLcatalogue	BLUEPRINT_ge_neutrophil	ENSG00000125991	G	4.81087e-10	-0.122394	2.40544e-06	A	+	20	34175783	ERGIC3	0
20:34180535:A:G	eQTLcatalogue	BLUEPRINT_ge_neutrophil	ENSG00000125991	G	4.81087e-10	-0.122394	2.40544e-06	A	+	20	34180535	ERGIC3	0
20:34181553:A:G	eQTLcatalogue	BLUEPRINT_ge_neutrophil	ENSG00000125991	G	4.81087e-10	-0.122394	2.40544e-06	A	+	20	34181553	ERGIC3	0
20:34182517:G:T	eQTLcatalogue	BLUEPRINT_ge_neutrophil	ENSG00000125991	T	4.81087e-10	0.122394	2.40544e-06	T	+	20	34182517	ERGIC3	0
20:34190870:A:G	eQTLcatalogue	BLUEPRINT_ge_neutrophil	ENSG00000125991	A	4.81489e-10	0.122399	2.40745e-06	A	+	20	34190870	ERGIC3	0
20:33894091:A:G	eQTLGen	eQTLGen_cis_eQTLs	ENSG00000131043	G	4.8156e-10	-6.2248	0	A	+	20	33894091	AAR2	0
20:34165609:C:T	GTEx/v7	Small_Intestine_Terminal_Ileum	ENSG00000214078	T	4.82648e-10	0.54844	3.39654e-26	T	+	20	34165609	CPNE1	0
20:34145461:C:T	GTEx/v7	Small_Intestine_Terminal_Ileum	ENSG00000214078	T	4.83332e-10	-0.527758	3.39654e-26	C	+	20	34145461	CPNE1	0
20:33890061:A:G	GTEx/v6	Esophagus_Mucosa	ENSG00000101019	A	4.83526e-10	-6.54057	0.000312239	G	+	20	33890061	UQCC1	0
20:34043946:C:T	GTEx/v8	Skin_Sun_Exposed_Lower_leg	ENSG00000101019	T	4.84333e-10	0.218709	8.19952e-34	T	+	20	34043946	UQCC1	0
20:34045392:C:G	GTEx/v8	Skin_Sun_Exposed_Lower_leg	ENSG00000101019	G	4.84333e-10	0.218709	8.19952e-34	G	+	20	34045392	UQCC1	0
20:34054729:C:T	eQTLcatalogue	GEUVADIS_ge_LCL	ENSG00000214078	T	4.84767e-10	-0.180355	2.42383e-06	T	-	20	34054729	CPNE1	0
20:34063034:C:T	eQTLcatalogue	GEUVADIS_ge_LCL	ENSG00000214078	C	4.84767e-10	-0.180355	2.42383e-06	C	-	20	34063034	CPNE1	0
20:34068382:C:G	eQTLcatalogue	GEUVADIS_ge_LCL	ENSG00000214078	C	4.84767e-10	-0.180355	2.42383e-06	C	-	20	34068382	CPNE1	0
20:34069370:A:G	eQTLcatalogue	GEUVADIS_ge_LCL	ENSG00000214078	A	4.84767e-10	-0.180355	2.42383e-06	A	-	20	34069370	CPNE1	0
20:34077403:C:T	eQTLcatalogue	GEUVADIS_ge_LCL	ENSG00000214078	T	4.84767e-10	-0.180355	2.42383e-06	T	-	20	34077403	CPNE1	0
20:33998486:C:T	eQTLcatalogue	CEDAR_T-cell_CD4	ENSG00000214078	C	4.84852e-10	-0.148259	2.42426e-06	C	-	20	33998486	CPNE1	0
20:33924112:C:T	eQTLGen	eQTLGen_cis_eQTLs	ENSG00000131067	T	4.8526e-10	-6.2236	0	C	+	20	33924112	GGT7	0
20:33905326:C:T	eQTLcatalogue	CEDAR_T-cell_CD4	ENSG00000214078	C	4.86213e-10	-0.148426	2.43106e-06	C	-	20	33905326	CPNE1	0
20:33913681:A:C	eQTLcatalogue	CEDAR_T-cell_CD4	ENSG00000214078	A	4.86493e-10	-0.148468	2.43247e-06	A	-	20	33913681	CPNE1	0
20:34154741:C:T	eQTLcatalogue	Fairfax_2012_B-cell_CD19	ENSG00000214078	C	4.86507e-10	-0.105425	2.43253e-06	C	-	20	34154741	CPNE1	0
20:33987576:A:G	GTEx/v8	Esophagus_Muscularis	ENSG00000125965	A	4.86751e-10	-0.336989	6.20571e-07	A	-	20	33987576	GDF5	0
6:44693707:C:G	PsychENCODE	PsychENCODE_eQTLs	ENSG00000196284	G	4.87729e-10	-0.0891993	1.07965e-07	C	+	6	44693707	SUPT3H	0
20:34153856:A:C	GTEx/v6	Esophagus_Muscularis	ENSG00000214078	C	4.88365e-10	-6.58086	0.000335986	A	+	20	34153856	CPNE1	0
20:34158394:A:G	GTEx/v6	Heart_Left_Ventricle	ENSG00000214078	G	4.88785e-10	-6.64997	0.000596884	A	+	20	34158394	CPNE1	0
20:34186331:A:G	eQTLcatalogue	BLUEPRINT_ge_neutrophil	ENSG00000125991	G	4.88894e-10	0.122324	2.44447e-06	G	+	20	34186331	ERGIC3	0
20:33995780:A:G	eQTLGen	eQTLGen_cis_eQTLs	ENSG00000131067	A	4.8961e-10	-6.2223	0	G	+	20	33995780	GGT7	0
20:34054729:C:T	GTEx/v8	Spleen	ENSG00000214078	C	4.90259e-10	-0.463374	6.66017e-50	T	+	20	34054729	CPNE1	0
20:34059536:A:G	GTEx/v8	Spleen	ENSG00000214078	G	4.90259e-10	-0.463374	6.66017e-50	A	+	20	34059536	CPNE1	0
20:34073176:C:G	GTEx/v8	Spleen	ENSG00000214078	G	4.90259e-10	-0.463374	6.66017e-50	C	+	20	34073176	CPNE1	0
20:34077403:C:T	GTEx/v8	Spleen	ENSG00000214078	C	4.90259e-10	-0.463374	6.66017e-50	T	+	20	34077403	CPNE1	0
20:33909784:C:T	eQTLcatalogue	GENCORD_ge_fibroblast	ENSG00000101019	C	4.9081e-10	-0.13137	2.45405e-06	C	-	20	33909784	UQCC1	0
20:33847253:C:T	GTEx/v8	Thyroid	ENSG00000100991	T	4.90899e-10	-0.13243	1.40202e-12	C	+	20	33847253	TRPC4AP	0
20:33910581:A:G	eQTLcatalogue	GENCORD_ge_fibroblast	ENSG00000101019	G	4.90991e-10	-0.131371	2.45496e-06	G	-	20	33910581	UQCC1	0
20:33914701:C:T	eQTLcatalogue	CEDAR_T-cell_CD4	ENSG00000214078	T	4.91043e-10	-0.148438	2.45522e-06	T	-	20	33914701	CPNE1	0
9:116913794:A:G	eQTLGen	eQTLGen_cis_eQTLs	ENSG00000196739	G	4.9148e-10	-6.2217	0	G	-	9	116913794	COL27A1	0
20:33998486:C:T	eQTLGen	eQTLGen_cis_eQTLs	ENSG00000131043	T	4.9211e-10	-6.2215	0	C	+	20	33998486	AAR2	0
20:34097136:A:G	GTEx/v8	Spleen	ENSG00000214078	A	4.92425e-10	0.467516	6.66017e-50	A	+	20	34097136	CPNE1	0
20:34005214:C:T	eQTLcatalogue	TwinsUK_ge_fat	ENSG00000214078	C	4.92638e-10	0.0921337	2.46319e-06	T	-	20	34005214	CPNE1	0
20:34005240:C:T	eQTLcatalogue	TwinsUK_ge_fat	ENSG00000214078	T	4.92638e-10	0.0921337	2.46319e-06	C	-	20	34005240	CPNE1	0
20:34006970:C:T	eQTLcatalogue	TwinsUK_ge_fat	ENSG00000214078	T	4.92638e-10	0.0921337	2.46319e-06	C	-	20	34006970	CPNE1	0
20:34008137:C:T	eQTLcatalogue	TwinsUK_ge_fat	ENSG00000214078	C	4.92638e-10	0.0921337	2.46319e-06	T	-	20	34008137	CPNE1	0
20:34008623:A:G	eQTLcatalogue	TwinsUK_ge_fat	ENSG00000214078	G	4.92638e-10	0.0921337	2.46319e-06	A	-	20	34008623	CPNE1	0
20:33905904:A:C	eQTLGen	eQTLGen_cis_eQTLs	ENSG00000101460	A	4.9463e-10	6.2209	0	C	-	20	33905904	MAP1LC3A	0
20:33907161:C:T	GTEx/v7	Muscle_Skeletal	ENSG00000126001	C	4.95846e-10	-0.247652	4.55309e-18	T	+	20	33907161	CEP250	1
20:34055453:A:AG	eQTLcatalogue	Fairfax_2014_naive	ENSG00000214078	AG	4.96543e-10	-0.124636	2.48271e-06	AG	-	20	34055453	CPNE1	0
20:34182069:A:G	GTEx/v7	Small_Intestine_Terminal_Ileum	ENSG00000214078	A	4.96617e-10	-0.568765	3.39654e-26	G	+	20	34182069	CPNE1	0
20:33894463:A:G	GTEx/v8	Esophagus_Mucosa	ENSG00000126001	G	4.97312e-10	0.203946	1.37416e-22	A	-	20	33894463	CEP250	0
20:33910871:C:T	eQTLcatalogue	CEDAR_T-cell_CD4	ENSG00000214078	T	4.97565e-10	-0.148282	2.48783e-06	T	-	20	33910871	CPNE1	0
20:33910896:C:T	eQTLcatalogue	CEDAR_T-cell_CD4	ENSG00000214078	T	4.97747e-10	-0.14828	2.48873e-06	T	-	20	33910896	CPNE1	0
15:78545168:A:G	eQTLGen	eQTLGen_cis_eQTLs	ENSG00000140395	G	4.9779e-10	-6.2197	0	G	-	15	78545168	WDR61	0
20:34109718:A:G	GTEx/v7	Heart_Left_Ventricle	ENSG00000214078	G	4.98257e-10	-0.364581	8.78618e-53	A	+	20	34109718	CPNE1	0
20:33909245:A:G	eQTLcatalogue	CEDAR_T-cell_CD4	ENSG00000214078	G	4.98467e-10	-0.148271	2.49234e-06	G	-	20	33909245	CPNE1	0
15:58283843:C:T	GTEx/v8	Cells_Cultured_fibroblasts	ENSG00000128918	C	4.9861e-10	-0.275682	8.46715e-08	T	+	15	58283843	ALDH1A2	0
20:33909752:C:T	eQTLcatalogue	CEDAR_T-cell_CD4	ENSG00000214078	T	4.9874e-10	-0.148269	2.4937e-06	T	-	20	33909752	CPNE1	0
20:34017944:C:G	GTEx/v8	Thyroid	ENSG00000214078	G	4.99378e-10	-0.284009	3.56907e-118	C	+	20	34017944	CPNE1	0
20:33986566:C:G	eQTLcatalogue	CEDAR_T-cell_CD8	ENSG00000214078	G	4.99541e-10	0.17565	2.49771e-06	C	-	20	33986566	CPNE1	0
20:34108260:C:T	GTEx/v8	Breast_Mammary_Tissue	ENSG00000214078	T	4.99657e-10	0.388059	5.33342e-78	T	+	20	34108260	CPNE1	0
20:34004767:C:T	GTEx/v8	Lung	ENSG00000125965	T	5.00052e-10	0.245629	9.11506e-08	T	+	20	34004767	GDF5	0
20:34079494:C:T	eQTLcatalogue	Fairfax_2014_naive	ENSG00000214078	T	5.00474e-10	-0.124852	2.50237e-06	T	-	20	34079494	CPNE1	0
20:33910406:A:G	eQTLcatalogue	CEDAR_T-cell_CD4	ENSG00000214078	G	5.00632e-10	-0.148258	2.50316e-06	G	-	20	33910406	CPNE1	0
20:33799280:G:T	eQTLcatalogue	Fairfax_2014_naive	ENSG00000131069	T	5.00821e-10	0.0817785	2.5041e-06	T	+	20	33799280	ACSS2	0
20:34055706:C:T	eQTLcatalogue	Fairfax_2014_naive	ENSG00000214078	T	5.0083e-10	-0.124607	2.50415e-06	T	-	20	34055706	CPNE1	0
15:58355437:A:G	GTEx/v8	Cells_Cultured_fibroblasts	ENSG00000128918	G	5.00919e-10	-0.276475	8.46715e-08	A	+	15	58355437	ALDH1A2	0
20:34109427:A:G	GTEx/v7	Heart_Left_Ventricle	ENSG00000214078	G	5.02596e-10	-0.364188	8.78618e-53	A	+	20	34109427	CPNE1	0
20:33890350:C:G	eQTLcatalogue	GENCORD_ge_fibroblast	ENSG00000101019	C	5.04581e-10	-0.131675	2.52291e-06	C	-	20	33890350	UQCC1	1
20:34011048:A:G	PsychENCODE	PsychENCODE_eQTLs	ENSG00000101019	A	5.05395e-10	0.129578	1.11671e-07	A	+	20	34011048	UQCC1	0
20:34054729:C:T	eQTLcatalogue	Fairfax_2014_naive	ENSG00000214078	T	5.05586e-10	-0.124726	2.52793e-06	T	-	20	34054729	CPNE1	0
20:34068695:A:G	GTEx/v7	Small_Intestine_Terminal_Ileum	ENSG00000214078	A	5.05728e-10	-0.56738	3.39654e-26	G	+	20	34068695	CPNE1	0
20:34008623:A:G	GTEx/v6	Adipose_Subcutaneous	ENSG00000101019	A	5.05806e-10	6.46626	0.000270753	A	+	20	34008623	UQCC1	0
20:33960308:C:T	GTEx/v6	Muscle_Skeletal	ENSG00000101019	T	5.0591e-10	6.41573	0.00030405	T	+	20	33960308	UQCC1	0
19:10780802:A:G	eQTLGen	eQTLGen_cis_eQTLs	ENSG00000065989	G	5.061e-10	6.2174	0	G	+	19	10780802	PDE4A	0
20:33970527:A:G	eQTLcatalogue	CEDAR_T-cell_CD8	ENSG00000214078	A	5.06383e-10	0.165624	2.53192e-06	G	-	20	33970527	CPNE1	0
20:33948919:A:G	eQTLGen	eQTLGen_cis_eQTLs	ENSG00000131067	A	5.0675e-10	-6.2169	0	G	+	20	33948919	GGT7	0
20:33975181:A:C	eQTLGen	eQTLGen_cis_eQTLs	ENSG00000078747	C	5.0675e-10	6.2171	0	A	-	20	33975181	ITCH	0
20:33936338:A:G	GTEx/v8	Esophagus_Muscularis	ENSG00000125965	A	5.08215e-10	-0.337097	6.20571e-07	A	-	20	33936338	GDF5	0
20:33937704:A:G	GTEx/v8	Esophagus_Muscularis	ENSG00000125965	A	5.08215e-10	-0.337097	6.20571e-07	A	-	20	33937704	GDF5	0
20:33942685:A:G	GTEx/v8	Esophagus_Muscularis	ENSG00000125965	A	5.08215e-10	-0.337097	6.20571e-07	A	-	20	33942685	GDF5	1
20:33947730:C:T	GTEx/v8	Esophagus_Muscularis	ENSG00000125965	C	5.08215e-10	-0.337097	6.20571e-07	C	-	20	33947730	GDF5	0
20:33959315:C:T	GTEx/v8	Esophagus_Muscularis	ENSG00000125965	C	5.08215e-10	-0.337097	6.20571e-07	C	-	20	33959315	GDF5	0
20:33966325:C:T	GTEx/v8	Esophagus_Muscularis	ENSG00000125965	T	5.08215e-10	-0.337097	6.20571e-07	T	-	20	33966325	GDF5	0
20:33970527:A:G	GTEx/v8	Esophagus_Muscularis	ENSG00000125965	G	5.08215e-10	-0.337097	6.20571e-07	G	-	20	33970527	GDF5	0
20:33972053:C:T	GTEx/v8	Esophagus_Muscularis	ENSG00000125965	T	5.08215e-10	-0.337097	6.20571e-07	T	-	20	33972053	GDF5	0
20:33976823:C:T	GTEx/v8	Esophagus_Muscularis	ENSG00000125965	T	5.08215e-10	-0.337097	6.20571e-07	T	-	20	33976823	GDF5	0
20:33984976:C:T	GTEx/v8	Esophagus_Muscularis	ENSG00000125965	C	5.08215e-10	-0.337097	6.20571e-07	C	-	20	33984976	GDF5	0
20:33987818:A:T	GTEx/v8	Esophagus_Muscularis	ENSG00000125965	A	5.08215e-10	-0.337097	6.20571e-07	A	-	20	33987818	GDF5	0
20:34054609:C:G	GTEx/v6	Muscle_Skeletal	ENSG00000214078	C	5.08656e-10	-6.4148	0.00030405	G	+	20	34054609	CPNE1	0
20:34001915:C:T	GTEx/v7	Muscle_Skeletal	ENSG00000126001	T	5.09121e-10	0.254555	4.55309e-18	T	+	20	34001915	CEP250	0
20:34030425:C:T	GTEx/v8	Lung	ENSG00000214078	T	5.10289e-10	-0.287887	5.06835e-120	C	+	20	34030425	CPNE1	0
20:34002272:C:CAT	eQTLcatalogue	CEDAR_T-cell_CD8	ENSG00000214078	CAT	5.10567e-10	0.165304	2.55283e-06	C	-	20	34002272	CPNE1	0
20:33912371:C:T	BIOSQTL	BIOS_eQTL_geneLevel	ENSG00000242372	C	5.10638e-10	6.21597	0	T	-	20	33912371	EIF6	0
20:34194243:A:G	GTEx/v8	Brain_Putamen_basal_ganglia	ENSG00000214078	G	5.12082e-10	-0.486323	4.39178e-23	A	+	20	34194243	CPNE1	0
20:34154741:C:T	GTEx/v6	Artery_Aorta	ENSG00000214078	T	5.13752e-10	-6.62088	0.000407663	C	+	20	34154741	CPNE1	0
20:34056952:C:T	eQTLcatalogue	Fairfax_2014_naive	ENSG00000214078	T	5.13914e-10	-0.124518	2.56957e-06	T	-	20	34056952	CPNE1	0
20:34153804:A:AG	GTEx/v6	Colon_Transverse	ENSG00000214078	A	5.14373e-10	-6.7125	0.000674021	AG	+	20	34153804	CPNE1	0
20:33829406:C:G	GTEx/v6	Skin_Sun_Exposed_Lower_leg	ENSG00000125998	G	5.15112e-10	-6.4591	0.00028813	C	+	20	33829406	FAM83C	0
20:33933846:C:T	GTEx/v8	Esophagus_Mucosa	ENSG00000126001	C	5.16061e-10	-0.203245	1.37416e-22	C	-	20	33933846	CEP250	0
20:33934301:C:T	GTEx/v8	Esophagus_Mucosa	ENSG00000126001	C	5.16061e-10	-0.203245	1.37416e-22	C	-	20	33934301	CEP250	0
20:33940495:T:TTC	GTEx/v8	Esophagus_Mucosa	ENSG00000126001	TTC	5.16061e-10	-0.203245	1.37416e-22	TTC	-	20	33940495	CEP250	0
20:33942261:A:G	GTEx/v8	Esophagus_Mucosa	ENSG00000126001	A	5.16061e-10	-0.203245	1.37416e-22	A	-	20	33942261	CEP250	0
20:33942263:A:G	GTEx/v8	Esophagus_Mucosa	ENSG00000126001	G	5.16061e-10	-0.203245	1.37416e-22	G	-	20	33942263	CEP250	0
20:33947285:C:G	GTEx/v8	Esophagus_Mucosa	ENSG00000126001	G	5.16061e-10	-0.203245	1.37416e-22	G	-	20	33947285	CEP250	0
20:33948919:A:G	GTEx/v8	Esophagus_Mucosa	ENSG00000126001	G	5.16061e-10	-0.203245	1.37416e-22	G	-	20	33948919	CEP250	0
20:33949282:C:T	GTEx/v8	Esophagus_Mucosa	ENSG00000126001	C	5.16061e-10	-0.203245	1.37416e-22	C	-	20	33949282	CEP250	0
20:33951799:A:G	GTEx/v8	Esophagus_Mucosa	ENSG00000126001	A	5.16061e-10	-0.203245	1.37416e-22	A	-	20	33951799	CEP250	0
20:33952620:A:G	GTEx/v8	Esophagus_Mucosa	ENSG00000126001	A	5.16061e-10	-0.203245	1.37416e-22	A	-	20	33952620	CEP250	1
20:33960308:C:T	GTEx/v8	Esophagus_Mucosa	ENSG00000126001	T	5.16061e-10	-0.203245	1.37416e-22	T	-	20	33960308	CEP250	0
20:33960450:C:T	GTEx/v8	Esophagus_Mucosa	ENSG00000126001	C	5.16061e-10	-0.203245	1.37416e-22	C	-	20	33960450	CEP250	0
20:33966260:C:T	GTEx/v8	Esophagus_Mucosa	ENSG00000126001	C	5.16061e-10	-0.203245	1.37416e-22	C	-	20	33966260	CEP250	0
20:33967523:C:T	GTEx/v8	Esophagus_Mucosa	ENSG00000126001	C	5.16061e-10	-0.203245	1.37416e-22	C	-	20	33967523	CEP250	0
20:33971085:A:G	GTEx/v8	Esophagus_Mucosa	ENSG00000126001	G	5.16061e-10	-0.203245	1.37416e-22	G	-	20	33971085	CEP250	0
20:33971914:C:T	GTEx/v8	Esophagus_Mucosa	ENSG00000126001	T	5.16061e-10	-0.203245	1.37416e-22	T	-	20	33971914	CEP250	0
20:33972899:A:C	GTEx/v8	Esophagus_Mucosa	ENSG00000126001	C	5.16061e-10	-0.203245	1.37416e-22	C	-	20	33972899	CEP250	0
20:33973378:A:G	GTEx/v8	Esophagus_Mucosa	ENSG00000126001	A	5.16061e-10	-0.203245	1.37416e-22	A	-	20	33973378	CEP250	0
20:33974051:C:T	GTEx/v8	Esophagus_Mucosa	ENSG00000126001	C	5.16061e-10	-0.203245	1.37416e-22	C	-	20	33974051	CEP250	0
20:33974163:A:T	GTEx/v8	Esophagus_Mucosa	ENSG00000126001	A	5.16061e-10	-0.203245	1.37416e-22	A	-	20	33974163	CEP250	0
20:34154741:C:T	eQTLcatalogue	Fairfax_2014_IFN24	ENSG00000171222	C	5.16338e-10	0.103186	2.58169e-06	C	+	20	34154741	SCAND1	0
20:33890350:C:G	eQTLcatalogue	Quach_2016_ge_monocyte_R848	ENSG00000101019	C	5.1689e-10	-0.136104	2.58445e-06	C	-	20	33890350	UQCC1	1
20:33909784:C:T	eQTLcatalogue	Quach_2016_ge_monocyte_R848	ENSG00000101019	C	5.1689e-10	-0.136104	2.58445e-06	C	-	20	33909784	UQCC1	0
20:33910581:A:G	eQTLcatalogue	Quach_2016_ge_monocyte_R848	ENSG00000101019	G	5.1689e-10	-0.136104	2.58445e-06	G	-	20	33910581	UQCC1	0
20:33995254:G:GA	GTEx/v6	Lung	ENSG00000101019	GA	5.17373e-10	6.48411	0.00038378	GA	+	20	33995254	UQCC1	0
15:58316960:C:G	GTEx/v8	Cells_Cultured_fibroblasts	ENSG00000128918	G	5.1774e-10	-0.286033	8.46715e-08	C	+	15	58316960	ALDH1A2	0
20:33890350:C:G	eQTLGen	eQTLGen_cis_eQTLs	ENSG00000131043	G	5.185e-10	-6.2132	0	C	+	20	33890350	AAR2	1
20:34008162:C:T	eQTLGen	eQTLGen_cis_eQTLs	ENSG00000131043	C	5.185e-10	-6.2133	0	T	+	20	34008162	AAR2	0
20:33912371:C:T	eQTLcatalogue	Fairfax_2014_LPS24	ENSG00000101019	T	5.19416e-10	-0.10241	2.59708e-06	T	-	20	33912371	UQCC1	0
20:34007663:A:T	eQTLcatalogue	GENCORD_ge_fibroblast	ENSG00000101019	T	5.19534e-10	-0.127102	2.59767e-06	T	-	20	34007663	UQCC1	0
20:34005214:C:T	GTEx/v8	Thyroid	ENSG00000125965	T	5.19579e-10	-0.27522	3.54082e-07	T	-	20	34005214	GDF5	0
20:34001915:C:T	eQTLcatalogue	CEDAR_T-cell_CD8	ENSG00000214078	C	5.20143e-10	0.165148	2.60072e-06	T	-	20	34001915	CPNE1	0
20:34153804:A:AG	GTEx/v6	Esophagus_Muscularis	ENSG00000214078	A	5.21247e-10	-6.56884	0.000335986	AG	+	20	34153804	CPNE1	0
20:33913681:A:C	eQTLcatalogue	Quach_2016_ge_monocyte_naive	ENSG00000101019	A	5.22385e-10	-0.0801432	2.61193e-06	A	-	20	33913681	UQCC1	0
20:33896757:C:G	GTEx/v6	Muscle_Skeletal	ENSG00000101019	C	5.23202e-10	-6.40994	0.00030405	G	+	20	33896757	UQCC1	0
20:33959147:G:GT	eQTLcatalogue	CEDAR_T-cell_CD4	ENSG00000214078	G	5.24093e-10	0.209004	2.62047e-06	GT	-	20	33959147	CPNE1	0
20:33923566:A:G	GTEx/v8	Nerve_Tibial	ENSG00000101019	G	5.24096e-10	-0.204941	5.06739e-08	A	+	20	33923566	UQCC1	0
20:33924112:C:T	GTEx/v8	Nerve_Tibial	ENSG00000101019	T	5.24096e-10	-0.204941	5.06739e-08	C	+	20	33924112	UQCC1	0
20:33924130:A:C	GTEx/v8	Nerve_Tibial	ENSG00000101019	A	5.24096e-10	-0.204941	5.06739e-08	C	+	20	33924130	UQCC1	0
20:33924273:A:C	GTEx/v8	Nerve_Tibial	ENSG00000101019	A	5.24096e-10	-0.204941	5.06739e-08	C	+	20	33924273	UQCC1	0
20:34006436:C:T	eQTLcatalogue	GENCORD_ge_fibroblast	ENSG00000101019	T	5.24707e-10	-0.127035	2.62354e-06	T	-	20	34006436	UQCC1	0
20:34165609:C:T	eQTLcatalogue	Lepik_2017_ge_blood	ENSG00000125991	C	5.25221e-10	0.0488916	2.62611e-06	T	-	20	34165609	ERGIC3	0
20:34006176:C:T	eQTLcatalogue	GENCORD_ge_fibroblast	ENSG00000101019	C	5.2636e-10	-0.127012	2.6318e-06	C	-	20	34006176	UQCC1	0
20:33961845:A:C	GTEx/v8	Colon_Sigmoid	ENSG00000125965	A	5.27291e-10	-0.364894	2.34641e-09	A	-	20	33961845	GDF5	0
20:34029882:A:T	GTEx/v8	Artery_Aorta	ENSG00000214078	T	5.28025e-10	-0.339084	2.85054e-102	A	+	20	34029882	CPNE1	1
20:34001541:C:G	eQTLcatalogue	CEDAR_T-cell_CD8	ENSG00000214078	G	5.28848e-10	0.165033	2.64424e-06	C	-	20	34001541	CPNE1	0
20:33967523:C:T	eQTLGen	eQTLGen_cis_eQTLs	ENSG00000131067	T	5.2917e-10	-6.2102	0	C	+	20	33967523	GGT7	0
20:34052676:C:G	GTEx/v6	Cells_Transformed_fibroblasts	ENSG00000214078	G	5.29235e-10	-6.48739	0.00020866	C	+	20	34052676	CPNE1	0
20:33971085:A:G	eQTLcatalogue	CEDAR_T-cell_CD8	ENSG00000214078	A	5.29516e-10	0.165	2.64758e-06	G	-	20	33971085	CPNE1	0
20:33912371:C:T	TIGER	Nom_Alonso_Pancreatic_islets	ENSG00000101019	C	5.305e-10	-6.21	4.27823e-08	T	+	20	33912371	UQCC1	0
20:34011048:A:G	GTEx/v8	Esophagus_Gastroesophageal_Junction	ENSG00000125965	G	5.31176e-10	0.372155	1.5209e-10	A	-	20	34011048	GDF5	0
19:10769974:C:T	GTEx/v8	Skin_Not_Sun_Exposed_Suprapubic	ENSG00000129353	C	5.31438e-10	0.221072	1.7272e-31	T	-	19	10769974	SLC44A2	0
20:33969530:C:T	eQTLcatalogue	CEDAR_T-cell_CD8	ENSG00000214078	C	5.32797e-10	0.166666	2.66399e-06	T	-	20	33969530	CPNE1	0
20:34147998:A:G	GTEx/v7	Prostate	ENSG00000214078	G	5.3306e-10	-0.679161	4.639e-17	A	+	20	34147998	CPNE1	1
20:34152018:A:T	GTEx/v7	Prostate	ENSG00000214078	T	5.3306e-10	-0.679161	4.639e-17	A	+	20	34152018	CPNE1	0
20:34158394:A:G	GTEx/v7	Prostate	ENSG00000214078	G	5.3306e-10	-0.679161	4.639e-17	A	+	20	34158394	CPNE1	0
20:34159447:C:G	GTEx/v7	Prostate	ENSG00000214078	G	5.3306e-10	-0.679161	4.639e-17	C	+	20	34159447	CPNE1	0
20:34161966:C:T	GTEx/v7	Prostate	ENSG00000214078	T	5.3306e-10	0.679161	4.639e-17	T	+	20	34161966	CPNE1	0
20:34006970:C:T	GTEx/v8	Heart_Atrial_Appendage	ENSG00000101019	C	5.33243e-10	0.137664	9.29261e-09	C	+	20	34006970	UQCC1	0
20:34008623:A:G	GTEx/v8	Heart_Atrial_Appendage	ENSG00000101019	A	5.33243e-10	0.137664	9.29261e-09	A	+	20	34008623	UQCC1	0
20:34036865:A:G	GTEx/v6	Testis	ENSG00000214078	A	5.33247e-10	-6.75385	0.000378299	G	+	20	34036865	CPNE1	0
20:34052604:A:G	GTEx/v8	Skin_Not_Sun_Exposed_Suprapubic	ENSG00000101019	A	5.33293e-10	0.188525	1.21753e-26	A	+	20	34052604	UQCC1	0
20:34052676:C:G	GTEx/v8	Skin_Not_Sun_Exposed_Suprapubic	ENSG00000101019	C	5.33293e-10	0.188525	1.21753e-26	C	+	20	34052676	UQCC1	0
20:34059675:A:G	GTEx/v8	Skin_Not_Sun_Exposed_Suprapubic	ENSG00000101019	A	5.33293e-10	0.188525	1.21753e-26	A	+	20	34059675	UQCC1	0
20:34062710:C:T	GTEx/v8	Skin_Not_Sun_Exposed_Suprapubic	ENSG00000101019	C	5.33293e-10	0.188525	1.21753e-26	C	+	20	34062710	UQCC1	0
20:34066346:C:T	GTEx/v8	Skin_Not_Sun_Exposed_Suprapubic	ENSG00000101019	T	5.33293e-10	0.188525	1.21753e-26	T	+	20	34066346	UQCC1	0
20:34088764:A:G	GTEx/v8	Skin_Not_Sun_Exposed_Suprapubic	ENSG00000101019	G	5.33293e-10	0.188525	1.21753e-26	G	+	20	34088764	UQCC1	0
20:34107160:C:G	GTEx/v8	Skin_Not_Sun_Exposed_Suprapubic	ENSG00000101019	C	5.33293e-10	-0.188525	1.21753e-26	G	+	20	34107160	UQCC1	0
20:33992172:C:CAAA	eQTLcatalogue	CEDAR_T-cell_CD4	ENSG00000214078	CAAA	5.33495e-10	0.149761	2.66748e-06	C	-	20	33992172	CPNE1	0
20:33890061:A:G	eQTLGen	eQTLGen_cis_eQTLs	ENSG00000078814	A	5.3391e-10	6.2088	0	G	-	20	33890061	MYH7B	0
15:58249113:A:G	GTEx/v8	Cells_Cultured_fibroblasts	ENSG00000128918	G	5.34108e-10	-0.274465	8.46715e-08	A	+	15	58249113	ALDH1A2	0
20:34077848:A:G	eQTLcatalogue	Fairfax_2014_naive	ENSG00000214078	G	5.34732e-10	-0.124585	2.67366e-06	G	-	20	34077848	CPNE1	0
20:34023962:A:G	GTEx/v8	Esophagus_Mucosa	ENSG00000088367	G	5.35538e-10	0.225543	1.28036e-38	G	+	20	34023962	EPB41L1	1
20:34047055:G:GT	GTEx/v6	Esophagus_Mucosa	ENSG00000214078	GT	5.35762e-10	-6.522	0.000312239	G	+	20	34047055	CPNE1	0
20:34036699:A:C	GTEx/v8	Adrenal_Gland	ENSG00000214078	A	5.36764e-10	0.48929	8.25271e-43	A	+	20	34036699	CPNE1	0
20:34077403:C:T	eQTLcatalogue	Fairfax_2014_naive	ENSG00000214078	T	5.38801e-10	-0.124535	2.694e-06	T	-	20	34077403	CPNE1	0
19:10756068:C:CTG	GTEx/v8	Skin_Sun_Exposed_Lower_leg	ENSG00000129353	CTG	5.38924e-10	0.163165	1.6263e-37	C	-	19	10756068	SLC44A2	0
20:34059536:A:G	eQTLcatalogue	Fairfax_2014_naive	ENSG00000214078	A	5.40703e-10	-0.124367	2.70351e-06	A	-	20	34059536	CPNE1	0
20:34059337:C:T	eQTLcatalogue	Fairfax_2014_naive	ENSG00000214078	T	5.41665e-10	-0.124341	2.70833e-06	T	-	20	34059337	CPNE1	0
19:10756068:C:CTG	GTEx/v8	Skin_Not_Sun_Exposed_Suprapubic	ENSG00000129353	CTG	5.41914e-10	0.220874	1.7272e-31	C	-	19	10756068	SLC44A2	0
20:34008623:A:G	eQTLcatalogue	Quach_2016_ge_monocyte_Pam3CSK4	ENSG00000101019	G	5.41965e-10	0.0955957	2.70982e-06	A	-	20	34008623	UQCC1	0
20:33940495:T:TTC	GTEx/v6	Esophagus_Mucosa	ENSG00000101019	TTC	5.41968e-10	6.51991	0.000312239	TTC	+	20	33940495	UQCC1	0
20:34096725:A:G	GTEx/v6	Whole_Blood	ENSG00000214078	G	5.42308e-10	-6.41955	0.000333874	A	+	20	34096725	CPNE1	0
20:33972053:C:T	eQTLcatalogue	CEDAR_T-cell_CD8	ENSG00000214078	C	5.42632e-10	0.164932	2.71316e-06	T	-	20	33972053	CPNE1	0
20:34006176:C:T	GTEx/v8	Lung	ENSG00000214078	T	5.43207e-10	-0.258641	5.06835e-120	C	+	20	34006176	CPNE1	0
20:34011048:A:G	eQTLGen	eQTLGen_cis_eQTLs	ENSG00000131043	G	5.435e-10	-6.206	0	A	+	20	34011048	AAR2	0
20:34175783:A:G	GTEx/v7	Cells_Transformed_fibroblasts	ENSG00000125991	A	5.43688e-10	0.199395	2.16907e-18	A	+	20	34175783	ERGIC3	0
20:34181553:A:G	GTEx/v6	Stomach	ENSG00000214078	A	5.44485e-10	6.69739	0.000924705	A	+	20	34181553	CPNE1	0
20:33890350:C:G	eQTLcatalogue	GEUVADIS_ge_LCL	ENSG00000214078	C	5.44606e-10	-0.176762	2.72303e-06	C	-	20	33890350	CPNE1	1
20:33975601:C:CTT	eQTLcatalogue	CEDAR_T-cell_CD4	ENSG00000214078	CTT	5.45171e-10	0.125675	2.72585e-06	C	-	20	33975601	CPNE1	0
20:34052273:A:G	GTEx/v6	Muscle_Skeletal	ENSG00000214078	A	5.46391e-10	-6.40248	0.00030405	G	+	20	34052273	CPNE1	0
20:33967523:C:T	GTEx/v6	Esophagus_Mucosa	ENSG00000101019	C	5.47242e-10	6.51815	0.000312239	C	+	20	33967523	UQCC1	0
20:34138406:A:G	GTEx/v6	Muscle_Skeletal	ENSG00000126001	A	5.48212e-10	-6.4019	0.00030405	G	+	20	34138406	CEP250	0
20:34052604:A:G	GTEx/v8	Cells_Cultured_fibroblasts	ENSG00000126001	A	5.483e-10	-0.153006	1.69466e-08	A	-	20	34052604	CEP250	0
20:34052676:C:G	GTEx/v8	Cells_Cultured_fibroblasts	ENSG00000126001	C	5.483e-10	-0.153006	1.69466e-08	C	-	20	34052676	CEP250	0
20:34033548:C:T	GTEx/v7	Heart_Left_Ventricle	ENSG00000214078	T	5.48947e-10	-0.370632	8.78618e-53	C	+	20	34033548	CPNE1	0
20:34060286:C:T	eQTLcatalogue	Fairfax_2014_naive	ENSG00000214078	T	5.49129e-10	-0.124294	2.74565e-06	T	-	20	34060286	CPNE1	0
20:34006970:C:T	eQTLcatalogue	Quach_2016_ge_monocyte_Pam3CSK4	ENSG00000101019	T	5.49139e-10	0.0955421	2.74569e-06	C	-	20	34006970	UQCC1	0
20:33971914:C:T	eQTLcatalogue	CEDAR_T-cell_CD8	ENSG00000214078	C	5.49207e-10	0.164809	2.74603e-06	T	-	20	33971914	CPNE1	0
19:10787540:C:T	GTEx/v8	Skin_Sun_Exposed_Lower_leg	ENSG00000129353	C	5.49338e-10	0.164772	1.6263e-37	T	-	19	10787540	SLC44A2	0
19:10790143:C:G	GTEx/v8	Skin_Sun_Exposed_Lower_leg	ENSG00000129353	C	5.49338e-10	0.164772	1.6263e-37	G	-	19	10790143	SLC44A2	0
19:10803395:A:G	GTEx/v8	Skin_Sun_Exposed_Lower_leg	ENSG00000129353	G	5.49338e-10	0.164772	1.6263e-37	A	-	19	10803395	SLC44A2	0
20:34001058:C:T	eQTLcatalogue	CEDAR_T-cell_CD8	ENSG00000214078	C	5.49609e-10	0.164805	2.74804e-06	T	-	20	34001058	CPNE1	0
20:34001250:A:G	eQTLcatalogue	CEDAR_T-cell_CD8	ENSG00000214078	G	5.49609e-10	0.164805	2.74804e-06	A	-	20	34001250	CPNE1	0
20:34063095:C:T	eQTLcatalogue	Fairfax_2014_naive	ENSG00000214078	C	5.49668e-10	-0.124291	2.74834e-06	C	-	20	34063095	CPNE1	0
20:34063034:C:T	eQTLcatalogue	Fairfax_2014_naive	ENSG00000214078	C	5.49716e-10	-0.12429	2.74858e-06	C	-	20	34063034	CPNE1	0
20:34150145:A:G	GTEx/v8	Artery_Coronary	ENSG00000214078	A	5.49868e-10	0.560324	3.85434e-42	A	+	20	34150145	CPNE1	0
20:34153341:C:T	GTEx/v8	Artery_Coronary	ENSG00000214078	C	5.49868e-10	0.560324	3.85434e-42	C	+	20	34153341	CPNE1	0
20:34156012:A:C	GTEx/v8	Artery_Coronary	ENSG00000214078	C	5.49868e-10	-0.560324	3.85434e-42	A	+	20	34156012	CPNE1	0
20:34163526:A:G	GTEx/v8	Artery_Coronary	ENSG00000214078	A	5.49868e-10	0.560324	3.85434e-42	A	+	20	34163526	CPNE1	0
20:33973315:G:T	eQTLcatalogue	CEDAR_T-cell_CD8	ENSG00000214078	T	5.50393e-10	0.164932	2.75197e-06	G	-	20	33973315	CPNE1	0
20:33972899:A:C	eQTLcatalogue	CEDAR_T-cell_CD8	ENSG00000214078	A	5.51443e-10	0.164872	2.75722e-06	C	-	20	33972899	CPNE1	0
20:33910406:A:G	GTEx/v8	Whole_Blood	ENSG00000214078	A	5.52244e-10	-0.199542	7.06664e-188	G	+	20	33910406	CPNE1	0
20:33914701:C:T	GTEx/v8	Whole_Blood	ENSG00000214078	C	5.52244e-10	-0.199542	7.06664e-188	T	+	20	33914701	CPNE1	0
20:33956004:A:T	GTEx/v8	Whole_Blood	ENSG00000214078	T	5.52413e-10	0.200526	7.06664e-188	T	+	20	33956004	CPNE1	0
20:33958253:A:T	GTEx/v8	Whole_Blood	ENSG00000214078	T	5.52413e-10	0.200526	7.06664e-188	T	+	20	33958253	CPNE1	0
20:33976474:C:G	GTEx/v8	Whole_Blood	ENSG00000214078	C	5.52413e-10	0.200526	7.06664e-188	C	+	20	33976474	CPNE1	0
20:33983485:A:G	GTEx/v8	Whole_Blood	ENSG00000214078	G	5.52413e-10	0.200526	7.06664e-188	G	+	20	33983485	CPNE1	0
20:33985057:A:G	GTEx/v8	Whole_Blood	ENSG00000214078	G	5.52413e-10	0.200526	7.06664e-188	G	+	20	33985057	CPNE1	0
20:34052604:A:G	GTEx/v7	Adrenal_Gland	ENSG00000214078	G	5.52949e-10	-0.595677	1.22075e-32	A	+	20	34052604	CPNE1	0
20:34052676:C:G	GTEx/v7	Adrenal_Gland	ENSG00000214078	G	5.52949e-10	-0.595677	1.22075e-32	C	+	20	34052676	CPNE1	0
20:34062710:C:T	GTEx/v7	Adrenal_Gland	ENSG00000214078	T	5.52949e-10	-0.595677	1.22075e-32	C	+	20	34062710	CPNE1	0
20:34066346:C:T	GTEx/v7	Adrenal_Gland	ENSG00000214078	C	5.52949e-10	-0.595677	1.22075e-32	T	+	20	34066346	CPNE1	0
20:34088764:A:G	GTEx/v7	Adrenal_Gland	ENSG00000214078	A	5.52949e-10	-0.595677	1.22075e-32	G	+	20	34088764	CPNE1	0
20:33949282:C:T	eQTLGen	eQTLGen_cis_eQTLs	ENSG00000131067	T	5.5326e-10	-6.2031	0	C	+	20	33949282	GGT7	0
20:34065195:A:G	eQTLcatalogue	Fairfax_2014_naive	ENSG00000214078	A	5.5359e-10	-0.124328	2.76795e-06	A	-	20	34065195	CPNE1	0
20:33973378:A:G	eQTLcatalogue	CEDAR_T-cell_CD8	ENSG00000214078	G	5.5363e-10	0.164849	2.76815e-06	A	-	20	33973378	CPNE1	0
20:34179409:T:TA	GTEx/v8	Brain_Cerebellar_Hemisphere	ENSG00000214078	T	5.53662e-10	0.29845	8.21487e-16	T	+	20	34179409	CPNE1	0
20:34065125:A:G	eQTLcatalogue	Fairfax_2014_naive	ENSG00000214078	A	5.53699e-10	-0.124326	2.7685e-06	A	-	20	34065125	CPNE1	0
20:33977349:A:G	eQTLcatalogue	TwinsUK_ge_fat	ENSG00000214078	G	5.5382e-10	0.0919947	2.7691e-06	A	-	20	33977349	CPNE1	0
20:34076780:A:G	eQTLcatalogue	Fairfax_2014_naive	ENSG00000214078	A	5.53911e-10	-0.124445	2.76955e-06	A	-	20	34076780	CPNE1	0
20:34059675:A:G	GTEx/v6	Esophagus_Mucosa	ENSG00000214078	G	5.54344e-10	-6.51581	0.000312239	A	+	20	34059675	CPNE1	0
20:33981306:A:AACAC	eQTLcatalogue	CEDAR_T-cell_CD8	ENSG00000214078	AACAC	5.54456e-10	0.166831	2.77228e-06	A	-	20	33981306	CPNE1	0
20:33999267:A:G	eQTLcatalogue	CEDAR_T-cell_CD8	ENSG00000214078	A	5.55182e-10	0.164843	2.77591e-06	G	-	20	33999267	CPNE1	0
20:34138406:A:G	eQTLcatalogue	GEUVADIS_ge_LCL	ENSG00000214078	A	5.55349e-10	0.175166	2.77675e-06	G	-	20	34138406	CPNE1	0
20:33925843:A:C	GTEx/v6	Esophagus_Mucosa	ENSG00000101019	A	5.55436e-10	-6.51546	0.000312239	C	+	20	33925843	UQCC1	1
20:34066312:C:T	eQTLcatalogue	Fairfax_2014_naive	ENSG00000214078	T	5.55901e-10	-0.124345	2.7795e-06	T	-	20	34066312	CPNE1	0
20:33974051:C:T	eQTLcatalogue	CEDAR_T-cell_CD8	ENSG00000214078	T	5.56194e-10	0.164859	2.78097e-06	C	-	20	33974051	CPNE1	0
20:33974163:A:T	eQTLcatalogue	CEDAR_T-cell_CD8	ENSG00000214078	T	5.56308e-10	0.16486	2.78154e-06	A	-	20	33974163	CPNE1	0
20:33968067:C:T	GTEx/v6	Skin_Sun_Exposed_Lower_leg	ENSG00000101019	C	5.56906e-10	6.44538	0.00028813	C	+	20	33968067	UQCC1	0
20:33970462:A:G	eQTLcatalogue	GENCORD_ge_fibroblast	ENSG00000101019	A	5.57218e-10	0.126927	2.78609e-06	G	-	20	33970462	UQCC1	0
20:34068160:A:G	GTEx/v7	Adrenal_Gland	ENSG00000214078	G	5.57354e-10	-0.671899	1.22075e-32	A	+	20	34068160	CPNE1	0
20:34082050:C:CT	GTEx/v7	Adrenal_Gland	ENSG00000214078	CT	5.57354e-10	-0.671899	1.22075e-32	C	+	20	34082050	CPNE1	0
20:33975181:A:C	eQTLcatalogue	CEDAR_T-cell_CD8	ENSG00000214078	C	5.57404e-10	0.16491	2.78702e-06	A	-	20	33975181	CPNE1	0
20:34013252:A:G	eQTLcatalogue	CEDAR_T-cell_CD4	ENSG00000214078	G	5.57791e-10	-0.124782	2.78895e-06	G	-	20	34013252	CPNE1	0
19:10754905:G:T	eQTLGen	eQTLGen_cis_eQTLs	ENSG00000065989	G	5.5821e-10	6.202	0	G	+	19	10754905	PDE4A	1
20:34066645:C:T	eQTLcatalogue	Fairfax_2014_naive	ENSG00000214078	T	5.58919e-10	-0.124312	2.7946e-06	T	-	20	34066645	CPNE1	1
20:34007663:A:T	eQTLGen	eQTLGen_cis_eQTLs	ENSG00000131043	A	5.5892e-10	-6.2015	0	T	+	20	34007663	AAR2	0
20:34054609:C:G	GTEx/v7	Heart_Left_Ventricle	ENSG00000214078	C	5.59159e-10	-0.360202	8.78618e-53	G	+	20	34054609	CPNE1	0
20:34063865:A:G	GTEx/v7	Heart_Left_Ventricle	ENSG00000214078	G	5.59159e-10	-0.360202	8.78618e-53	A	+	20	34063865	CPNE1	0
20:34014192:A:G	eQTLcatalogue	GEUVADIS_ge_LCL	ENSG00000214078	G	5.59162e-10	-0.1802	2.79581e-06	G	-	20	34014192	CPNE1	0
20:34016207:A:G	eQTLcatalogue	GEUVADIS_ge_LCL	ENSG00000214078	G	5.59162e-10	-0.1802	2.79581e-06	G	-	20	34016207	CPNE1	0
20:34016249:A:G	eQTLcatalogue	GEUVADIS_ge_LCL	ENSG00000214078	G	5.59162e-10	-0.1802	2.79581e-06	G	-	20	34016249	CPNE1	0
20:34069370:A:G	eQTLcatalogue	Fairfax_2014_naive	ENSG00000214078	A	5.59231e-10	-0.124323	2.79615e-06	A	-	20	34069370	CPNE1	0
20:33977349:A:G	eQTLcatalogue	CEDAR_T-cell_CD8	ENSG00000214078	G	5.59412e-10	0.165026	2.79706e-06	A	-	20	33977349	CPNE1	0
20:34068382:C:G	eQTLcatalogue	Fairfax_2014_naive	ENSG00000214078	C	5.59459e-10	-0.124316	2.7973e-06	C	-	20	34068382	CPNE1	0
20:34154124:C:T	eQTLGen	eQTLGen_cis_eQTLs	ENSG00000244462	C	5.5963e-10	6.2014	0	T	-	20	34154124	RBM12	0
20:34147998:A:G	GTEx/v6	Stomach	ENSG00000214078	G	5.60347e-10	-6.69177	0.000924705	A	+	20	34147998	CPNE1	1
20:33997734:A:G	eQTLcatalogue	CEDAR_T-cell_CD8	ENSG00000214078	G	5.60366e-10	0.164901	2.80183e-06	A	-	20	33997734	CPNE1	0
20:34107160:C:G	GTEx/v7	Adrenal_Gland	ENSG00000214078	C	5.60367e-10	-0.599976	1.22075e-32	G	+	20	34107160	CPNE1	0
20:34152018:A:T	GTEx/v6	Stomach	ENSG00000214078	T	5.60421e-10	-6.69175	0.000924705	A	+	20	34152018	CPNE1	0
20:33961845:A:C	GTEx/v8	Esophagus_Mucosa	ENSG00000126001	A	5.60707e-10	-0.201898	1.37416e-22	A	-	20	33961845	CEP250	0
20:34073176:C:G	eQTLcatalogue	Fairfax_2014_naive	ENSG00000214078	C	5.60976e-10	-0.124431	2.80488e-06	C	-	20	34073176	CPNE1	0
19:10754400:A:G	eQTLcatalogue	TwinsUK_ge_LCL	ENSG00000127616	A	5.61597e-10	-0.0563328	2.80798e-06	A	-	19	10754400	SMARCA4	0
19:10759442:A:G	eQTLcatalogue	TwinsUK_ge_LCL	ENSG00000127616	G	5.61597e-10	-0.0563328	2.80798e-06	G	-	19	10759442	SMARCA4	0
19:10764203:G:T	eQTLcatalogue	TwinsUK_ge_LCL	ENSG00000127616	G	5.61597e-10	-0.0563328	2.80798e-06	G	-	19	10764203	SMARCA4	0
19:10764867:C:G	eQTLcatalogue	TwinsUK_ge_LCL	ENSG00000127616	C	5.61597e-10	-0.0563328	2.80798e-06	C	-	19	10764867	SMARCA4	0
19:10764914:A:G	eQTLcatalogue	TwinsUK_ge_LCL	ENSG00000127616	G	5.61597e-10	-0.0563328	2.80798e-06	G	-	19	10764914	SMARCA4	1
19:10765819:C:T	eQTLcatalogue	TwinsUK_ge_LCL	ENSG00000127616	C	5.61597e-10	-0.0563328	2.80798e-06	C	-	19	10765819	SMARCA4	0
20:33976823:C:T	eQTLcatalogue	CEDAR_T-cell_CD8	ENSG00000214078	C	5.61665e-10	0.164987	2.80832e-06	T	-	20	33976823	CPNE1	0
19:10760007:A:G	eQTLGen	eQTLGen_cis_eQTLs	ENSG00000129354	G	5.6177e-10	-6.2007	0	G	-	19	10760007	AP1M2	0
20:34006436:C:T	eQTLcatalogue	CEDAR_T-cell_CD4	ENSG00000214078	T	5.62236e-10	-0.124653	2.81118e-06	T	-	20	34006436	CPNE1	0
20:33997291:A:T	eQTLcatalogue	CEDAR_T-cell_CD8	ENSG00000214078	T	5.62617e-10	0.164884	2.81308e-06	A	-	20	33997291	CPNE1	0
20:34068160:A:G	GTEx/v7	Small_Intestine_Terminal_Ileum	ENSG00000214078	G	5.63169e-10	-0.564708	3.39654e-26	A	+	20	34068160	CPNE1	0
20:34075998:C:T	GTEx/v7	Small_Intestine_Terminal_Ileum	ENSG00000214078	C	5.63169e-10	-0.564708	3.39654e-26	T	+	20	34075998	CPNE1	1
20:34082050:C:CT	GTEx/v7	Small_Intestine_Terminal_Ileum	ENSG00000214078	CT	5.63169e-10	-0.564708	3.39654e-26	C	+	20	34082050	CPNE1	0
20:34087309:C:G	GTEx/v7	Small_Intestine_Terminal_Ileum	ENSG00000214078	G	5.63169e-10	-0.564708	3.39654e-26	C	+	20	34087309	CPNE1	0
20:34096385:A:G	GTEx/v7	Small_Intestine_Terminal_Ileum	ENSG00000214078	A	5.63169e-10	-0.564708	3.39654e-26	G	+	20	34096385	CPNE1	0
20:34074831:A:G	GTEx/v7	Heart_Left_Ventricle	ENSG00000214078	G	5.63344e-10	-0.3808	8.78618e-53	A	+	20	34074831	CPNE1	0
15:58362438:C:T	GTEx/v8	Cells_Cultured_fibroblasts	ENSG00000128918	T	5.6432e-10	-0.284115	8.46715e-08	C	+	15	58362438	ALDH1A2	1
19:10770292:A:G	eQTLGen	eQTLGen_cis_eQTLs	ENSG00000065989	A	5.6463e-10	6.2001	0	A	+	19	10770292	PDE4A	0
20:33926268:A:T	eQTLGen	eQTLGen_cis_eQTLs	ENSG00000131067	T	5.6463e-10	-6.1999	0	A	+	20	33926268	GGT7	0
20:33995254:G:GA	eQTLcatalogue	CEDAR_T-cell_CD8	ENSG00000214078	G	5.6503e-10	0.165748	2.82515e-06	GA	-	20	33995254	CPNE1	0
20:33996433:C:T	eQTLcatalogue	CEDAR_T-cell_CD8	ENSG00000214078	T	5.66697e-10	0.164888	2.83348e-06	C	-	20	33996433	CPNE1	0
20:34194054:C:T	GTEx/v6	Stomach	ENSG00000214078	C	5.67101e-10	-6.68943	0.000924705	T	+	20	34194054	CPNE1	1
20:33984976:C:T	eQTLcatalogue	CEDAR_T-cell_CD8	ENSG00000214078	T	5.6737e-10	0.16508	2.83685e-06	C	-	20	33984976	CPNE1	0
20:33982435:A:G	eQTLcatalogue	CEDAR_T-cell_CD8	ENSG00000214078	G	5.68352e-10	0.16502	2.84176e-06	A	-	20	33982435	CPNE1	0
20:34182069:A:G	GTEx/v7	Brain_Cortex	ENSG00000126001	A	5.68585e-10	-0.684027	4.16181e-16	G	+	20	34182069	CEP250	0
20:33995972:C:T	eQTLcatalogue	CEDAR_T-cell_CD8	ENSG00000214078	C	5.6937e-10	0.164874	2.84685e-06	T	-	20	33995972	CPNE1	0
20:33985568:C:T	eQTLcatalogue	CEDAR_T-cell_CD8	ENSG00000214078	C	5.70321e-10	0.165071	2.85161e-06	T	-	20	33985568	CPNE1	0
20:33915571:A:G	GTEx/v7	Thyroid	ENSG00000101019	G	5.70845e-10	-0.223592	1.36416e-08	A	+	20	33915571	UQCC1	0
20:33937795:C:CAACA	eQTLcatalogue	CEDAR_T-cell_CD8	ENSG00000214078	C	5.71195e-10	0.169762	2.85598e-06	CAACA	-	20	33937795	CPNE1	0
20:33915571:A:G	GTEx/v6	Lung	ENSG00000101019	G	5.71576e-10	-6.46639	0.00038378	A	+	20	33915571	UQCC1	0
20:33987818:A:T	eQTLcatalogue	CEDAR_T-cell_CD8	ENSG00000214078	T	5.71656e-10	0.165061	2.85828e-06	A	-	20	33987818	CPNE1	0
20:33987576:A:G	eQTLcatalogue	CEDAR_T-cell_CD8	ENSG00000214078	G	5.71701e-10	0.165062	2.85851e-06	A	-	20	33987576	CPNE1	0
20:34075687:G:T	eQTLcatalogue	Fairfax_2014_naive	ENSG00000214078	T	5.72162e-10	-0.124316	2.86081e-06	T	-	20	34075687	CPNE1	0
20:33994265:G:T	eQTLcatalogue	CEDAR_T-cell_CD8	ENSG00000214078	G	5.72184e-10	0.164944	2.86092e-06	T	-	20	33994265	CPNE1	0
20:33986271:C:T	eQTLcatalogue	CEDAR_T-cell_CD8	ENSG00000214078	T	5.74106e-10	0.165011	2.87053e-06	C	-	20	33986271	CPNE1	0
20:33992761:A:T	eQTLcatalogue	CEDAR_T-cell_CD8	ENSG00000214078	T	5.74715e-10	0.164932	2.87358e-06	A	-	20	33992761	CPNE1	0
20:33923566:A:G	GTEx/v6	Lung	ENSG00000101019	G	5.74901e-10	-6.46536	0.00038378	A	+	20	33923566	UQCC1	0
20:34154371:A:C	GTEx/v6	Brain_Cortex	ENSG00000126001	A	5.751e-10	-7.12471	0.00129004	C	+	20	34154371	CEP250	0
20:34045392:C:G	GTEx/v7	Cells_Transformed_fibroblasts	ENSG00000101019	C	5.75848e-10	-0.288311	3.00446e-27	G	+	20	34045392	UQCC1	0
19:10758319:C:T	eQTLcatalogue	TwinsUK_ge_LCL	ENSG00000127616	C	5.76558e-10	-0.0573548	2.88279e-06	C	-	19	10758319	SMARCA4	0
20:33924112:C:T	GTEx/v6	Lung	ENSG00000101019	T	5.76743e-10	-6.46479	0.00038378	C	+	20	33924112	UQCC1	0
20:33924130:A:C	GTEx/v6	Lung	ENSG00000101019	A	5.76955e-10	-6.46472	0.00038378	C	+	20	33924130	UQCC1	0
20:33971914:C:T	eQTLGen	eQTLGen_cis_eQTLs	ENSG00000131067	C	5.7696e-10	-6.1966	0	T	+	20	33971914	GGT7	0
20:34008020:C:CTTTTT	eQTLcatalogue	CEDAR_T-cell_CD8	ENSG00000214078	CTTTTT	5.76989e-10	0.169324	2.88495e-06	C	-	20	34008020	CPNE1	0
20:33995945:A:T	eQTLcatalogue	CEDAR_T-cell_CD8	ENSG00000214078	T	5.77234e-10	0.16484	2.88617e-06	A	-	20	33995945	CPNE1	0
20:34029882:A:T	GTEx/v8	Heart_Left_Ventricle	ENSG00000214078	T	5.7792e-10	-0.292597	4.20569e-75	A	+	20	34029882	CPNE1	1
20:33959315:C:T	GTEx/v7	Skin_Sun_Exposed_Lower_leg	ENSG00000125998	C	5.80277e-10	0.176555	2.61145e-25	C	+	20	33959315	FAM83C	0
20:34008137:C:T	GTEx/v8	Esophagus_Muscularis	ENSG00000125965	T	5.80669e-10	-0.335999	6.20571e-07	T	-	20	34008137	GDF5	0
20:33976474:C:G	eQTLcatalogue	CEDAR_T-cell_CD8	ENSG00000214078	G	5.82277e-10	0.164844	2.91138e-06	C	-	20	33976474	CPNE1	0
20:34126715:A:G	GTEx/v6	Thyroid	ENSG00000214078	G	5.83285e-10	-6.46278	0.000224494	A	+	20	34126715	CPNE1	0
20:34045191:A:G	GTEx/v7	Adrenal_Gland	ENSG00000214078	A	5.83428e-10	-0.5948	1.22075e-32	G	+	20	34045191	CPNE1	0
20:34045513:A:G	GTEx/v7	Adrenal_Gland	ENSG00000214078	G	5.83428e-10	-0.5948	1.22075e-32	A	+	20	34045513	CPNE1	0
20:34045611:A:T	GTEx/v7	Adrenal_Gland	ENSG00000214078	A	5.83428e-10	-0.5948	1.22075e-32	T	+	20	34045611	CPNE1	0
20:34048161:C:T	GTEx/v7	Adrenal_Gland	ENSG00000214078	T	5.83428e-10	-0.5948	1.22075e-32	C	+	20	34048161	CPNE1	0
20:34048625:C:T	GTEx/v7	Adrenal_Gland	ENSG00000214078	C	5.83428e-10	-0.5948	1.22075e-32	T	+	20	34048625	CPNE1	0
20:34048661:C:T	GTEx/v7	Adrenal_Gland	ENSG00000214078	T	5.83428e-10	-0.5948	1.22075e-32	C	+	20	34048661	CPNE1	0
20:34054409:C:T	GTEx/v7	Adrenal_Gland	ENSG00000214078	T	5.83428e-10	-0.5948	1.22075e-32	C	+	20	34054409	CPNE1	0
20:34055453:A:AG	GTEx/v7	Adrenal_Gland	ENSG00000214078	A	5.83428e-10	-0.5948	1.22075e-32	AG	+	20	34055453	CPNE1	0
20:34055706:C:T	GTEx/v7	Adrenal_Gland	ENSG00000214078	C	5.83428e-10	-0.5948	1.22075e-32	T	+	20	34055706	CPNE1	0
20:34056952:C:T	GTEx/v7	Adrenal_Gland	ENSG00000214078	C	5.83428e-10	-0.5948	1.22075e-32	T	+	20	34056952	CPNE1	0
20:34059337:C:T	GTEx/v7	Adrenal_Gland	ENSG00000214078	C	5.83428e-10	-0.5948	1.22075e-32	T	+	20	34059337	CPNE1	0
20:34060286:C:T	GTEx/v7	Adrenal_Gland	ENSG00000214078	C	5.83428e-10	-0.5948	1.22075e-32	T	+	20	34060286	CPNE1	0
20:34063095:C:T	GTEx/v7	Adrenal_Gland	ENSG00000214078	T	5.83428e-10	-0.5948	1.22075e-32	C	+	20	34063095	CPNE1	0
20:34065125:A:G	GTEx/v7	Adrenal_Gland	ENSG00000214078	G	5.83428e-10	-0.5948	1.22075e-32	A	+	20	34065125	CPNE1	0
20:34065195:A:G	GTEx/v7	Adrenal_Gland	ENSG00000214078	G	5.83428e-10	-0.5948	1.22075e-32	A	+	20	34065195	CPNE1	0
20:34066312:C:T	GTEx/v7	Adrenal_Gland	ENSG00000214078	C	5.83428e-10	-0.5948	1.22075e-32	T	+	20	34066312	CPNE1	0
20:34066645:C:T	GTEx/v7	Adrenal_Gland	ENSG00000214078	C	5.83428e-10	-0.5948	1.22075e-32	T	+	20	34066645	CPNE1	1
20:34075687:G:T	GTEx/v7	Adrenal_Gland	ENSG00000214078	G	5.83428e-10	-0.5948	1.22075e-32	T	+	20	34075687	CPNE1	0
20:34075688:C:T	GTEx/v7	Adrenal_Gland	ENSG00000214078	C	5.83428e-10	-0.5948	1.22075e-32	T	+	20	34075688	CPNE1	0
20:34077848:A:G	GTEx/v7	Adrenal_Gland	ENSG00000214078	A	5.83428e-10	-0.5948	1.22075e-32	G	+	20	34077848	CPNE1	0
20:34079494:C:T	GTEx/v7	Adrenal_Gland	ENSG00000214078	C	5.83428e-10	-0.5948	1.22075e-32	T	+	20	34079494	CPNE1	0
20:34096725:A:G	GTEx/v7	Adrenal_Gland	ENSG00000214078	G	5.83428e-10	-0.5948	1.22075e-32	A	+	20	34096725	CPNE1	0
20:34097353:C:T	GTEx/v7	Adrenal_Gland	ENSG00000214078	C	5.83428e-10	-0.5948	1.22075e-32	T	+	20	34097353	CPNE1	0
20:34101821:A:G	GTEx/v7	Adrenal_Gland	ENSG00000214078	G	5.83428e-10	-0.5948	1.22075e-32	A	+	20	34101821	CPNE1	0
20:34080675:C:T	GTEx/v6	Whole_Blood	ENSG00000214078	C	5.83547e-10	-6.40683	0.000333874	T	+	20	34080675	CPNE1	0
20:34004767:C:T	eQTLcatalogue	TwinsUK_ge_blood	ENSG00000101019	C	5.83929e-10	0.0793688	2.91964e-06	T	-	20	34004767	UQCC1	0
20:33987576:A:G	GTEx/v7	Muscle_Skeletal	ENSG00000126001	A	5.8476e-10	0.25314	4.55309e-18	A	+	20	33987576	CEP250	0
20:33947285:C:G	eQTLGen	eQTLGen_cis_eQTLs	ENSG00000131067	C	5.8507e-10	-6.1943	0	G	+	20	33947285	GGT7	0
20:33985568:C:T	GTEx/v6	Adipose_Subcutaneous	ENSG00000101019	T	5.85808e-10	6.44039	0.000270753	T	+	20	33985568	UQCC1	0
20:34017944:C:G	eQTLcatalogue	GENCORD_ge_fibroblast	ENSG00000101019	C	5.86076e-10	-0.129041	2.93038e-06	C	-	20	34017944	UQCC1	0
20:33987298:C:T	eQTLcatalogue	CEDAR_T-cell_CD8	ENSG00000214078	T	5.86265e-10	0.164951	2.93132e-06	C	-	20	33987298	CPNE1	0
20:33977349:A:G	eQTLcatalogue	TwinsUK_ge_blood	ENSG00000101019	G	5.86551e-10	0.0810781	2.93275e-06	A	-	20	33977349	UQCC1	0
20:34112556:C:T	GTEx/v7	Colon_Transverse	ENSG00000214078	C	5.87943e-10	-0.478727	1.70364e-52	T	+	20	34112556	CPNE1	0
19:10803395:A:G	eQTLGen	eQTLGen_cis_eQTLs	ENSG00000065989	A	5.8805e-10	6.1937	0	A	+	19	10803395	PDE4A	0
20:33960799:A:G	eQTLGen	eQTLGen_cis_eQTLs	ENSG00000131067	A	5.8955e-10	-6.1932	0	G	+	20	33960799	GGT7	0
20:33880781:C:CTAAG	eQTLcatalogue	HipSci_ge_iPSC	ENSG00000101000	C	5.8983e-10	-0.222327	2.94915e-06	C	-	20	33880781	PROCR	0
20:33983314:A:T	eQTLcatalogue	CEDAR_T-cell_CD8	ENSG00000214078	T	5.8992e-10	0.164915	2.9496e-06	A	-	20	33983314	CPNE1	0
19:10778173:A:G	eQTLcatalogue	TwinsUK_ge_LCL	ENSG00000127616	G	5.8999e-10	-0.0560456	2.94995e-06	G	-	19	10778173	SMARCA4	0
19:10778763:A:T	eQTLcatalogue	TwinsUK_ge_LCL	ENSG00000127616	A	5.8999e-10	-0.0560456	2.94995e-06	A	-	19	10778763	SMARCA4	0
19:10794793:C:T	eQTLcatalogue	TwinsUK_ge_LCL	ENSG00000127616	C	5.8999e-10	-0.0560456	2.94995e-06	C	-	19	10794793	SMARCA4	0
20:33943281:C:T	eQTLGen	eQTLGen_cis_eQTLs	ENSG00000131043	C	5.903e-10	-6.1929	0	T	+	20	33943281	AAR2	0
20:33925094:C:T	eQTLcatalogue	TwinsUK_ge_blood	ENSG00000101019	T	5.90393e-10	-0.0817503	2.95196e-06	T	-	20	33925094	UQCC1	0
20:33983485:A:G	eQTLcatalogue	CEDAR_T-cell_CD8	ENSG00000214078	A	5.90454e-10	0.164915	2.95227e-06	G	-	20	33983485	CPNE1	0
20:33985057:A:G	eQTLcatalogue	CEDAR_T-cell_CD8	ENSG00000214078	A	5.90614e-10	0.164921	2.95307e-06	G	-	20	33985057	CPNE1	0
20:34153599:A:G	GTEx/v8	Small_Intestine_Terminal_Ileum	ENSG00000214078	A	5.9104e-10	0.445852	2.02824e-38	A	+	20	34153599	CPNE1	0
20:33970462:A:G	GTEx/v6	Skin_Sun_Exposed_Lower_leg	ENSG00000101019	G	5.91125e-10	6.43489	0.00028813	G	+	20	33970462	UQCC1	0
20:33969530:C:T	GTEx/v6	Esophagus_Mucosa	ENSG00000101019	T	5.91275e-10	6.50411	0.000312239	T	+	20	33969530	UQCC1	0
20:33972948:A:G	eQTLcatalogue	CEDAR_T-cell_CD4	ENSG00000214078	G	5.91865e-10	0.125094	2.95932e-06	A	-	20	33972948	CPNE1	0
20:34165723:A:C	eQTLcatalogue	Fairfax_2014_IFN24	ENSG00000171222	A	5.92132e-10	-0.103345	2.96066e-06	C	+	20	34165723	SCAND1	0
20:33979528:TA:TAA	eQTLcatalogue	CEDAR_T-cell_CD8	ENSG00000214078	TA	5.92235e-10	0.16686	2.96117e-06	NA	NA	20	33979528	CPNE1	0
20:34046501:A:G	GTEx/v7	Heart_Left_Ventricle	ENSG00000214078	A	5.92339e-10	-0.369917	8.78618e-53	G	+	20	34046501	CPNE1	0
20:34013252:A:G	eQTLcatalogue	GEUVADIS_ge_LCL	ENSG00000214078	G	5.92618e-10	-0.181884	2.96309e-06	G	-	20	34013252	CPNE1	0
20:34019579:C:T	GTEx/v7	Muscle_Skeletal	ENSG00000126001	T	5.92643e-10	-0.246246	4.55309e-18	C	+	20	34019579	CEP250	0
20:33963750:T:TA	eQTLcatalogue	CEDAR_T-cell_CD4	ENSG00000101019	TA	5.92988e-10	0.0711541	2.96494e-06	T	-	20	33963750	UQCC1	0
20:34153341:C:T	GTEx/v6	Brain_Cortex	ENSG00000126001	T	5.93077e-10	-7.11756	0.00129004	C	+	20	34153341	CEP250	0
20:33960486:C:T	GTEx/v8	Lung	ENSG00000125965	C	5.93095e-10	0.250384	9.11506e-08	C	+	20	33960486	GDF5	0
20:33968067:C:T	GTEx/v8	Lung	ENSG00000125965	C	5.93095e-10	0.250384	9.11506e-08	C	+	20	33968067	GDF5	0
20:34030606:A:G	eQTLcatalogue	GEUVADIS_ge_LCL	ENSG00000101019	G	5.94413e-10	-0.0658172	2.97207e-06	G	-	20	34030606	UQCC1	0
20:33939973:C:G	GTEx/v7	Thyroid	ENSG00000101019	C	5.94931e-10	0.221669	1.36416e-08	C	+	20	33939973	UQCC1	0
20:33943281:C:T	GTEx/v7	Thyroid	ENSG00000101019	T	5.94931e-10	0.221669	1.36416e-08	T	+	20	33943281	UQCC1	0
19:10780802:A:G	GTEx/v8	Skin_Sun_Exposed_Lower_leg	ENSG00000129353	A	5.95195e-10	0.163685	1.6263e-37	G	-	19	10780802	SLC44A2	0
19:10787744:C:G	GTEx/v8	Skin_Sun_Exposed_Lower_leg	ENSG00000129353	G	5.95195e-10	0.163685	1.6263e-37	C	-	19	10787744	SLC44A2	0
19:10790162:C:T	GTEx/v8	Skin_Sun_Exposed_Lower_leg	ENSG00000129353	C	5.95195e-10	0.163685	1.6263e-37	T	-	19	10790162	SLC44A2	0
19:10804389:C:T	GTEx/v8	Skin_Sun_Exposed_Lower_leg	ENSG00000129353	C	5.95195e-10	0.163685	1.6263e-37	T	-	19	10804389	SLC44A2	0
20:34152018:A:T	GTEx/v7	Pituitary	ENSG00000214078	T	5.95356e-10	-0.598216	4.72485e-28	A	+	20	34152018	CPNE1	0
20:34043946:C:T	GTEx/v8	Spleen	ENSG00000214078	T	5.95516e-10	0.463384	6.66017e-50	T	+	20	34043946	CPNE1	0
20:34045392:C:G	GTEx/v8	Spleen	ENSG00000214078	G	5.95516e-10	0.463384	6.66017e-50	G	+	20	34045392	CPNE1	0
20:34052273:A:G	GTEx/v8	Spleen	ENSG00000214078	G	5.95516e-10	0.463384	6.66017e-50	G	+	20	34052273	CPNE1	0
20:34063865:A:G	GTEx/v8	Spleen	ENSG00000214078	A	5.95516e-10	0.463384	6.66017e-50	A	+	20	34063865	CPNE1	0
20:34073379:A:G	GTEx/v8	Spleen	ENSG00000214078	G	5.95516e-10	0.463384	6.66017e-50	G	+	20	34073379	CPNE1	0
20:34093757:C:T	eQTLcatalogue	CEDAR_neutrophil_CD15	ENSG00000214078	C	5.95989e-10	-0.100596	2.97995e-06	C	-	20	34093757	CPNE1	0
20:34030425:C:T	GTEx/v8	Heart_Atrial_Appendage	ENSG00000214078	T	5.96104e-10	-0.336115	2.94971e-82	C	+	20	34030425	CPNE1	0
20:34006436:C:T	eQTLGen	eQTLGen_cis_eQTLs	ENSG00000131043	C	5.9632e-10	-6.1914	0	T	+	20	34006436	AAR2	0
20:34070056:T:TTTTG	GTEx/v6	Testis	ENSG00000214078	T	5.97068e-10	-6.73126	0.000378299	TTTTG	+	20	34070056	CPNE1	0
20:33925843:A:C	GTEx/v8	Whole_Blood	ENSG00000214078	A	5.97494e-10	-0.200522	7.06664e-188	C	+	20	33925843	CPNE1	1
15:58250246:G:T	GTEx/v8	Cells_Cultured_fibroblasts	ENSG00000128918	G	5.98458e-10	0.284081	8.46715e-08	G	+	15	58250246	ALDH1A2	0
20:33936338:A:G	GTEx/v6	Lung	ENSG00000101019	A	5.99431e-10	6.45792	0.00038378	A	+	20	33936338	UQCC1	0
20:33942685:A:G	GTEx/v6	Lung	ENSG00000101019	A	6.00992e-10	6.45745	0.00038378	A	+	20	33942685	UQCC1	1
20:33887983:A:G	eQTLcatalogue	Quach_2016_ge_monocyte_Pam3CSK4	ENSG00000101019	G	6.01293e-10	-0.123728	3.00647e-06	G	-	20	33887983	UQCC1	0
20:34153341:C:T	eQTLGen	eQTLGen_cis_eQTLs	ENSG00000244462	T	6.0241e-10	6.1898	0	C	-	20	34153341	RBM12	0
20:34045392:C:G	GTEx/v6	Muscle_Skeletal	ENSG00000214078	C	6.02635e-10	-6.38558	0.00030405	G	+	20	34045392	CPNE1	0
20:34006970:C:T	GTEx/v8	Lung	ENSG00000214078	C	6.02669e-10	0.247122	5.06835e-120	C	+	20	34006970	CPNE1	0
20:34008623:A:G	GTEx/v8	Lung	ENSG00000214078	A	6.02669e-10	0.247122	5.06835e-120	A	+	20	34008623	CPNE1	0
20:33975181:A:C	GTEx/v6	Adipose_Subcutaneous	ENSG00000101019	A	6.04659e-10	6.4348	0.000270753	A	+	20	33975181	UQCC1	0
15:58312096:A:G	GTEx/v8	Cells_Cultured_fibroblasts	ENSG00000128918	A	6.05425e-10	-0.276456	8.46715e-08	G	+	15	58312096	ALDH1A2	0
20:33915571:A:G	GTEx/v7	Brain_Cerebellum	ENSG00000126001	G	6.05996e-10	-0.485108	8.47293e-28	A	+	20	33915571	CEP250	0
19:10778647:A:G	eQTLGen	eQTLGen_cis_eQTLs	ENSG00000065989	A	6.0855e-10	6.1882	0	A	+	19	10778647	PDE4A	0
20:33959315:C:T	GTEx/v7	Muscle_Skeletal	ENSG00000126001	C	6.09046e-10	0.250602	4.55309e-18	C	+	20	33959315	CEP250	0
20:34063034:C:T	GTEx/v8	Artery_Tibial	ENSG00000126001	T	6.0917e-10	0.164368	1.15239e-08	C	-	20	34063034	CEP250	0
20:34068382:C:G	GTEx/v8	Artery_Tibial	ENSG00000126001	G	6.0917e-10	0.164368	1.15239e-08	C	-	20	34068382	CEP250	0
20:34069370:A:G	GTEx/v8	Artery_Tibial	ENSG00000126001	G	6.0917e-10	0.164368	1.15239e-08	A	-	20	34069370	CEP250	0
20:34093153:A:G	GTEx/v8	Artery_Tibial	ENSG00000126001	A	6.0917e-10	0.164368	1.15239e-08	G	-	20	34093153	CEP250	0
20:34093757:C:T	GTEx/v8	Artery_Tibial	ENSG00000126001	T	6.0917e-10	0.164368	1.15239e-08	C	-	20	34093757	CEP250	0
20:34096581:C:T	GTEx/v8	Artery_Tibial	ENSG00000126001	C	6.0917e-10	0.164368	1.15239e-08	T	-	20	34096581	CEP250	0
20:34101631:A:C	GTEx/v8	Artery_Tibial	ENSG00000126001	A	6.0917e-10	0.164368	1.15239e-08	C	-	20	34101631	CEP250	0
20:34102189:C:T	GTEx/v8	Artery_Tibial	ENSG00000126001	C	6.0917e-10	0.164368	1.15239e-08	T	-	20	34102189	CEP250	0
20:34105634:C:T	GTEx/v8	Artery_Tibial	ENSG00000126001	T	6.0917e-10	0.164368	1.15239e-08	C	-	20	34105634	CEP250	0
20:33882720:A:G	eQTLcatalogue	HipSci_ge_iPSC	ENSG00000101000	A	6.09377e-10	-0.223472	3.04688e-06	A	-	20	33882720	PROCR	0
20:34163526:A:G	eQTLcatalogue	Fairfax_2014_IFN24	ENSG00000171222	G	6.11418e-10	-0.10343	3.05709e-06	A	+	20	34163526	SCAND1	0
19:10748820:C:T	eQTLcatalogue	TwinsUK_ge_LCL	ENSG00000127616	T	6.13236e-10	-0.0562883	3.06618e-06	T	-	19	10748820	SMARCA4	0
20:33925843:A:C	eQTLcatalogue	Quach_2016_ge_monocyte_Pam3CSK4	ENSG00000101019	C	6.14518e-10	-0.0971493	3.07259e-06	C	-	20	33925843	UQCC1	1
20:34163526:A:G	eQTLcatalogue	Fairfax_2012_B-cell_CD19	ENSG00000214078	G	6.15068e-10	0.105407	3.07534e-06	A	-	20	34163526	CPNE1	0
20:34006176:C:T	eQTLcatalogue	CEDAR_T-cell_CD4	ENSG00000214078	C	6.15073e-10	-0.124368	3.07537e-06	C	-	20	34006176	CPNE1	0
19:10778647:A:G	GTEx/v8	Skin_Not_Sun_Exposed_Suprapubic	ENSG00000129353	G	6.16319e-10	0.221621	1.7272e-31	A	-	19	10778647	SLC44A2	0
20:33887955:A:G	eQTLcatalogue	Quach_2016_ge_monocyte_Pam3CSK4	ENSG00000101019	G	6.16462e-10	-0.123719	3.08231e-06	G	-	20	33887955	UQCC1	0
6:33194477:A:G	GTEx/v7	Heart_Atrial_Appendage	ENSG00000204228	A	6.17805e-10	-0.22526	2.20197e-08	G	+	6	33194477	HSD17B8	0
20:34022387:A:C	GTEx/v8	Nerve_Tibial	ENSG00000214078	A	6.18094e-10	0.298536	6.76283e-143	A	+	20	34022387	CPNE1	1
19:10790162:C:T	eQTLGen	eQTLGen_cis_eQTLs	ENSG00000065989	T	6.1945e-10	6.1856	0	T	+	19	10790162	PDE4A	0
20:34075015:C:T	PsychENCODE	PsychENCODE_eQTLs	ENSG00000101019	T	6.19928e-10	-0.134316	1.35422e-07	C	+	20	34075015	UQCC1	0
20:34033548:C:T	eQTLcatalogue	Fairfax_2014_naive	ENSG00000214078	C	6.20143e-10	-0.126653	3.10072e-06	C	-	20	34033548	CPNE1	0
20:34068160:A:G	GTEx/v6	Stomach	ENSG00000214078	G	6.22135e-10	-6.6713	0.000924705	A	+	20	34068160	CPNE1	0
20:34068695:A:G	GTEx/v6	Stomach	ENSG00000214078	A	6.22135e-10	-6.6713	0.000924705	G	+	20	34068695	CPNE1	0
20:34075998:C:T	GTEx/v6	Stomach	ENSG00000214078	C	6.22135e-10	-6.6713	0.000924705	T	+	20	34075998	CPNE1	1
20:34096385:A:G	GTEx/v6	Stomach	ENSG00000214078	A	6.22135e-10	-6.6713	0.000924705	G	+	20	34096385	CPNE1	0
20:34112192:C:G	GTEx/v6	Adipose_Visceral_Omentum	ENSG00000214078	C	6.223e-10	-6.61906	0.000688039	G	+	20	34112192	CPNE1	0
20:34101153:A:G	GTEx/v6	Stomach	ENSG00000214078	A	6.22339e-10	-6.67124	0.000924705	G	+	20	34101153	CPNE1	0
20:34016207:A:G	BIOSQTL	BIOS_eQTL_geneLevel	ENSG00000088298	A	6.22601e-10	-6.18446	0	G	+	20	34016207	EDEM2	0
20:34016249:A:G	BIOSQTL	BIOS_eQTL_geneLevel	ENSG00000088298	A	6.22601e-10	-6.18446	0	G	+	20	34016249	EDEM2	0
20:33967523:C:T	GTEx/v6	Muscle_Skeletal	ENSG00000101019	C	6.22745e-10	6.37992	0.00030405	C	+	20	33967523	UQCC1	0
20:33960486:C:T	eQTLGen	eQTLGen_cis_eQTLs	ENSG00000078747	T	6.2339e-10	6.1845	0	C	-	20	33960486	ITCH	0
20:34005240:C:T	eQTLcatalogue	Nedelec_2016_ge_macrophage_naive	ENSG00000101019	T	6.24817e-10	0.151571	3.12409e-06	C	-	20	34005240	UQCC1	0
20:33980860:C:T	GTEx/v8	Adipose_Subcutaneous	ENSG00000214078	C	6.25065e-10	0.297292	6.32869e-144	C	+	20	33980860	CPNE1	0
20:34003740:C:T	GTEx/v8	Adipose_Subcutaneous	ENSG00000214078	C	6.25065e-10	-0.297292	6.32869e-144	T	+	20	34003740	CPNE1	0
20:33924273:A:C	eQTLGen	eQTLGen_cis_eQTLs	ENSG00000131067	A	6.2577e-10	-6.1837	0	C	+	20	33924273	GGT7	0
20:34150145:A:G	GTEx/v7	Brain_Frontal_Cortex_BA9	ENSG00000126001	G	6.25965e-10	-0.648167	1.26209e-08	A	+	20	34150145	CEP250	0
20:33977349:A:G	GTEx/v8	Esophagus_Muscularis	ENSG00000125965	A	6.26148e-10	-0.334979	6.20571e-07	A	-	20	33977349	GDF5	0
20:33985568:C:T	GTEx/v8	Esophagus_Muscularis	ENSG00000125965	T	6.26148e-10	-0.334979	6.20571e-07	T	-	20	33985568	GDF5	0
20:33994265:G:T	GTEx/v8	Esophagus_Muscularis	ENSG00000125965	T	6.26148e-10	-0.334979	6.20571e-07	T	-	20	33994265	GDF5	0
20:33996433:C:T	GTEx/v8	Esophagus_Muscularis	ENSG00000125965	C	6.26148e-10	-0.334979	6.20571e-07	C	-	20	33996433	GDF5	0
20:33997291:A:T	GTEx/v8	Esophagus_Muscularis	ENSG00000125965	A	6.26148e-10	-0.334979	6.20571e-07	A	-	20	33997291	GDF5	0
20:33997734:A:G	GTEx/v8	Esophagus_Muscularis	ENSG00000125965	A	6.26148e-10	-0.334979	6.20571e-07	A	-	20	33997734	GDF5	0
20:33999267:A:G	GTEx/v8	Esophagus_Muscularis	ENSG00000125965	G	6.26148e-10	-0.334979	6.20571e-07	G	-	20	33999267	GDF5	0
20:34001058:C:T	GTEx/v8	Esophagus_Muscularis	ENSG00000125965	T	6.26148e-10	-0.334979	6.20571e-07	T	-	20	34001058	GDF5	0
20:34001541:C:G	GTEx/v8	Esophagus_Muscularis	ENSG00000125965	C	6.26148e-10	-0.334979	6.20571e-07	C	-	20	34001541	GDF5	0
20:34001915:C:T	GTEx/v8	Esophagus_Muscularis	ENSG00000125965	T	6.26148e-10	-0.334979	6.20571e-07	T	-	20	34001915	GDF5	0
20:34002272:C:CAT	GTEx/v8	Esophagus_Muscularis	ENSG00000125965	C	6.26148e-10	-0.334979	6.20571e-07	C	-	20	34002272	GDF5	0
20:34022387:A:C	GTEx/v6	Lung	ENSG00000101019	C	6.27018e-10	-6.4499	0.00038378	A	+	20	34022387	UQCC1	1
19:10769974:C:T	eQTLGen	eQTLGen_cis_eQTLs	ENSG00000065989	T	6.2815e-10	6.1832	0	T	+	19	10769974	PDE4A	0
20:34006970:C:T	GTEx/v8	Colon_Sigmoid	ENSG00000125965	C	6.29465e-10	-0.369056	2.34641e-09	C	-	20	34006970	GDF5	0
20:34008623:A:G	GTEx/v8	Colon_Sigmoid	ENSG00000125965	A	6.29465e-10	-0.369056	2.34641e-09	A	-	20	34008623	GDF5	0
20:33925843:A:C	GTEx/v6	Muscle_Skeletal	ENSG00000101019	A	6.30265e-10	-6.37784	0.00030405	C	+	20	33925843	UQCC1	1
20:33925843:A:C	GTEx/v7	Muscle_Skeletal	ENSG00000126001	A	6.30363e-10	-0.249622	4.55309e-18	C	+	20	33925843	CEP250	1
20:34075015:C:T	eQTLcatalogue	CEDAR_neutrophil_CD15	ENSG00000214078	C	6.30379e-10	-0.100304	3.1519e-06	C	-	20	34075015	CPNE1	0
20:34014192:A:G	GTEx/v7	Skin_Not_Sun_Exposed_Suprapubic	ENSG00000101019	A	6.31066e-10	-0.248347	7.33566e-14	G	+	20	34014192	UQCC1	0
20:33975181:A:C	GTEx/v7	Muscle_Skeletal	ENSG00000126001	A	6.31161e-10	0.248296	4.55309e-18	A	+	20	33975181	CEP250	0
20:34070056:T:TTTTG	eQTLcatalogue	CEDAR_neutrophil_CD15	ENSG00000214078	TTTTG	6.3192e-10	-0.100277	3.1596e-06	TTTTG	-	20	34070056	CPNE1	0
20:33915571:A:G	GTEx/v8	Nerve_Tibial	ENSG00000101019	G	6.32751e-10	-0.203468	5.06739e-08	A	+	20	33915571	UQCC1	0
20:34178365:C:T	GTEx/v7	Prostate	ENSG00000214078	T	6.33568e-10	0.682373	4.639e-17	T	+	20	34178365	CPNE1	0
20:34182517:G:T	GTEx/v7	Prostate	ENSG00000214078	G	6.33568e-10	-0.682373	4.639e-17	T	+	20	34182517	CPNE1	0
20:34062642:C:T	GTEx/v8	Artery_Tibial	ENSG00000126001	C	6.33846e-10	-0.164236	1.15239e-08	C	-	20	34062642	CEP250	0
20:34022387:A:C	GTEx/v6	Skin_Sun_Exposed_Lower_leg	ENSG00000101019	C	6.34761e-10	-6.42234	0.00028813	A	+	20	34022387	UQCC1	1
20:33907161:C:T	GTEx/v7	Skin_Sun_Exposed_Lower_leg	ENSG00000125998	C	6.34832e-10	-0.171066	2.61145e-25	T	+	20	33907161	FAM83C	1
20:34165723:A:C	eQTLcatalogue	Fairfax_2012_B-cell_CD19	ENSG00000214078	A	6.35327e-10	0.105171	3.17664e-06	C	-	20	34165723	CPNE1	0
20:34181553:A:G	eQTLcatalogue	Fairfax_2014_LPS24	ENSG00000171222	G	6.35523e-10	-0.130344	3.17762e-06	A	+	20	34181553	SCAND1	0
20:34075688:C:T	eQTLcatalogue	Fairfax_2014_naive	ENSG00000214078	T	6.35824e-10	-0.124106	3.17912e-06	T	-	20	34075688	CPNE1	0
20:33967523:C:T	GTEx/v6	Adipose_Subcutaneous	ENSG00000101019	C	6.36449e-10	6.42575	0.000270753	C	+	20	33967523	UQCC1	0
20:33933846:C:T	eQTLGen	eQTLGen_cis_eQTLs	ENSG00000131067	T	6.3697e-10	-6.1808	0	C	+	20	33933846	GGT7	0
20:34011048:A:G	GTEx/v8	Colon_Sigmoid	ENSG00000125965	G	6.37081e-10	0.361582	2.34641e-09	A	-	20	34011048	GDF5	0
20:33819415:A:G	GTEx/v8	Thyroid	ENSG00000101460	G	6.38553e-10	0.171428	1.77425e-46	A	-	20	33819415	MAP1LC3A	0
20:34014192:A:G	PsychENCODE	PsychENCODE_eQTLs	ENSG00000125965	A	6.38945e-10	0.155761	1.3934e-07	G	-	20	34014192	GDF5	0
20:34120994:A:AT	GTEx/v7	Esophagus_Gastroesophageal_Junction	ENSG00000214078	AT	6.39266e-10	-0.516906	3.86793e-39	A	+	20	34120994	CPNE1	0
20:33977349:A:G	GTEx/v8	Thyroid	ENSG00000125965	A	6.41296e-10	-0.274507	3.54082e-07	A	-	20	33977349	GDF5	0
20:33985568:C:T	GTEx/v8	Thyroid	ENSG00000125965	T	6.41296e-10	-0.274507	3.54082e-07	T	-	20	33985568	GDF5	0
20:33994265:G:T	GTEx/v8	Thyroid	ENSG00000125965	T	6.41296e-10	-0.274507	3.54082e-07	T	-	20	33994265	GDF5	0
20:33996433:C:T	GTEx/v8	Thyroid	ENSG00000125965	C	6.41296e-10	-0.274507	3.54082e-07	C	-	20	33996433	GDF5	0
20:33997291:A:T	GTEx/v8	Thyroid	ENSG00000125965	A	6.41296e-10	-0.274507	3.54082e-07	A	-	20	33997291	GDF5	0
20:33997734:A:G	GTEx/v8	Thyroid	ENSG00000125965	A	6.41296e-10	-0.274507	3.54082e-07	A	-	20	33997734	GDF5	0
20:33999267:A:G	GTEx/v8	Thyroid	ENSG00000125965	G	6.41296e-10	-0.274507	3.54082e-07	G	-	20	33999267	GDF5	0
20:34001058:C:T	GTEx/v8	Thyroid	ENSG00000125965	T	6.41296e-10	-0.274507	3.54082e-07	T	-	20	34001058	GDF5	0
20:34001541:C:G	GTEx/v8	Thyroid	ENSG00000125965	C	6.41296e-10	-0.274507	3.54082e-07	C	-	20	34001541	GDF5	0
20:34001915:C:T	GTEx/v8	Thyroid	ENSG00000125965	T	6.41296e-10	-0.274507	3.54082e-07	T	-	20	34001915	GDF5	0
20:34002272:C:CAT	GTEx/v8	Thyroid	ENSG00000125965	C	6.41296e-10	-0.274507	3.54082e-07	C	-	20	34002272	GDF5	0
20:34013252:A:G	GTEx/v8	Thyroid	ENSG00000214078	A	6.41747e-10	-0.282537	3.56907e-118	G	+	20	34013252	CPNE1	0
20:33933846:C:T	GTEx/v8	Whole_Blood	ENSG00000214078	C	6.42585e-10	0.200294	7.06664e-188	C	+	20	33933846	CPNE1	0
20:33934301:C:T	GTEx/v8	Whole_Blood	ENSG00000214078	C	6.42585e-10	0.200294	7.06664e-188	C	+	20	33934301	CPNE1	0
20:33958127:C:G	GTEx/v7	Thyroid	ENSG00000101019	G	6.42686e-10	0.221337	1.36416e-08	G	+	20	33958127	UQCC1	0
20:34143092:A:G	GTEx/v8	Brain_Cerebellum	ENSG00000214078	A	6.42687e-10	0.327957	1.80025e-14	A	+	20	34143092	CPNE1	0
15:58371682:A:G	GTEx/v8	Cells_Cultured_fibroblasts	ENSG00000128918	A	6.42919e-10	-0.288994	8.46715e-08	G	+	15	58371682	ALDH1A2	0
20:33880363:A:T	GTEx/v8	Artery_Tibial	ENSG00000101460	T	6.43784e-10	0.120888	1.08903e-35	A	-	20	33880363	MAP1LC3A	0
20:34005214:C:T	eQTLcatalogue	CEDAR_T-cell_CD8	ENSG00000214078	C	6.45205e-10	0.164823	3.22603e-06	T	-	20	34005214	CPNE1	0
20:33913322:G:T	GTEx/v7	Brain_Cerebellum	ENSG00000126001	T	6.47333e-10	-0.480376	8.47293e-28	G	+	20	33913322	CEP250	0
20:33894463:A:G	GTEx/v7	Brain_Cerebellum	ENSG00000126001	G	6.48128e-10	-0.480493	8.47293e-28	A	+	20	33894463	CEP250	0
20:33896262:C:G	GTEx/v7	Brain_Cerebellum	ENSG00000126001	G	6.48128e-10	-0.480493	8.47293e-28	C	+	20	33896262	CEP250	0
20:33907909:C:T	GTEx/v7	Brain_Cerebellum	ENSG00000126001	C	6.48128e-10	-0.480493	8.47293e-28	T	+	20	33907909	CEP250	0
20:33914208:A:G	GTEx/v7	Brain_Cerebellum	ENSG00000126001	G	6.48128e-10	-0.480493	8.47293e-28	A	+	20	33914208	CEP250	1
19:10780802:A:G	GTEx/v8	Skin_Not_Sun_Exposed_Suprapubic	ENSG00000129353	A	6.4859e-10	0.221286	1.7272e-31	G	-	19	10780802	SLC44A2	0
19:10787744:C:G	GTEx/v8	Skin_Not_Sun_Exposed_Suprapubic	ENSG00000129353	G	6.4859e-10	0.221286	1.7272e-31	C	-	19	10787744	SLC44A2	0
19:10790162:C:T	GTEx/v8	Skin_Not_Sun_Exposed_Suprapubic	ENSG00000129353	C	6.4859e-10	0.221286	1.7272e-31	T	-	19	10790162	SLC44A2	0
19:10804389:C:T	GTEx/v8	Skin_Not_Sun_Exposed_Suprapubic	ENSG00000129353	C	6.4859e-10	0.221286	1.7272e-31	T	-	19	10804389	SLC44A2	0
20:34194054:C:T	eQTLcatalogue	BLUEPRINT_ge_neutrophil	ENSG00000125991	T	6.49262e-10	0.116084	3.24631e-06	T	+	20	34194054	ERGIC3	1
15:58302036:A:G	GTEx/v8	Cells_Cultured_fibroblasts	ENSG00000128918	A	6.49529e-10	-0.275542	8.46715e-08	G	+	15	58302036	ALDH1A2	0
19:10790143:C:G	GTEx/v8	Skin_Not_Sun_Exposed_Suprapubic	ENSG00000129353	C	6.50847e-10	0.220609	1.7272e-31	G	-	19	10790143	SLC44A2	0
20:33894463:A:G	GTEx/v7	Muscle_Skeletal	ENSG00000126001	G	6.51109e-10	-0.245624	4.55309e-18	A	+	20	33894463	CEP250	0
20:33937704:A:G	GTEx/v8	Thyroid	ENSG00000125965	A	6.51567e-10	-0.27443	3.54082e-07	A	-	20	33937704	GDF5	0
20:33942685:A:G	GTEx/v8	Thyroid	ENSG00000125965	A	6.51567e-10	-0.27443	3.54082e-07	A	-	20	33942685	GDF5	1
20:33947730:C:T	GTEx/v8	Thyroid	ENSG00000125965	C	6.51567e-10	-0.27443	3.54082e-07	C	-	20	33947730	GDF5	0
20:33959315:C:T	GTEx/v8	Thyroid	ENSG00000125965	C	6.51567e-10	-0.27443	3.54082e-07	C	-	20	33959315	GDF5	0
20:33966325:C:T	GTEx/v8	Thyroid	ENSG00000125965	T	6.51567e-10	-0.27443	3.54082e-07	T	-	20	33966325	GDF5	0
20:33970527:A:G	GTEx/v8	Thyroid	ENSG00000125965	G	6.51567e-10	-0.27443	3.54082e-07	G	-	20	33970527	GDF5	0
20:33972053:C:T	GTEx/v8	Thyroid	ENSG00000125965	T	6.51567e-10	-0.27443	3.54082e-07	T	-	20	33972053	GDF5	0
20:33976823:C:T	GTEx/v8	Thyroid	ENSG00000125965	T	6.51567e-10	-0.27443	3.54082e-07	T	-	20	33976823	GDF5	0
20:33984976:C:T	GTEx/v8	Thyroid	ENSG00000125965	C	6.51567e-10	-0.27443	3.54082e-07	C	-	20	33984976	GDF5	0
20:33987818:A:T	GTEx/v8	Thyroid	ENSG00000125965	A	6.51567e-10	-0.27443	3.54082e-07	A	-	20	33987818	GDF5	0
20:34013252:A:G	eQTLcatalogue	GENCORD_ge_fibroblast	ENSG00000101019	G	6.51777e-10	-0.12856	3.25888e-06	G	-	20	34013252	UQCC1	0
15:58352923:C:T	GTEx/v8	Cells_Cultured_fibroblasts	ENSG00000128918	C	6.52251e-10	-0.274517	8.46715e-08	T	+	15	58352923	ALDH1A2	0
20:34005240:C:T	eQTLcatalogue	CEDAR_T-cell_CD8	ENSG00000214078	T	6.529e-10	0.164784	3.2645e-06	C	-	20	34005240	CPNE1	0
20:34145461:C:T	TIGER	Nom_Alonso_Pancreatic_islets	ENSG00000214078	C	6.546e-10	6.177	5.27903e-08	C	+	20	34145461	CPNE1	0
19:10793749:A:G	eQTLGen	eQTLGen_cis_eQTLs	ENSG00000065989	A	6.5497e-10	6.1766	0	A	+	19	10793749	PDE4A	0
20:34142527:C:T	GTEx/v6	Adrenal_Gland	ENSG00000214078	C	6.5594e-10	-6.80743	0.000904241	T	+	20	34142527	CPNE1	0
20:33960308:C:T	eQTLGen	eQTLGen_cis_eQTLs	ENSG00000131067	C	6.5663e-10	-6.1761	0	T	+	20	33960308	GGT7	0
20:34008137:C:T	GTEx/v6	Adipose_Subcutaneous	ENSG00000101019	T	6.57281e-10	6.42006	0.000270753	T	+	20	34008137	UQCC1	0
20:34070380:A:T	GTEx/v6	Brain_Cerebellar_Hemisphere	ENSG00000126001	T	6.5746e-10	-7.20224	0.000977302	A	+	20	34070380	CEP250	0
20:34070056:T:TTTTG	eQTLcatalogue	Fairfax_2014_naive	ENSG00000214078	TTTTG	6.57609e-10	-0.123852	3.28804e-06	TTTTG	-	20	34070056	CPNE1	0
20:34101153:A:G	GTEx/v7	Stomach	ENSG00000214078	A	6.57903e-10	-0.49695	7.83023e-44	G	+	20	34101153	CPNE1	0
20:34154741:C:T	GTEx/v7	Small_Intestine_Terminal_Ileum	ENSG00000214078	T	6.58397e-10	-0.534767	3.39654e-26	C	+	20	34154741	CPNE1	0
20:33864484:A:G	GTEx/v8	Whole_Blood	ENSG00000100991	G	6.58895e-10	-0.109488	2.64288e-19	A	+	20	33864484	TRPC4AP	0
20:33894091:A:G	GTEx/v8	Esophagus_Gastroesophageal_Junction	ENSG00000125965	G	6.59208e-10	0.377447	1.5209e-10	A	-	20	33894091	GDF5	0
20:33905727:A:AGGGCT	GTEx/v7	Skin_Sun_Exposed_Lower_leg	ENSG00000125998	AGGGCT	6.59654e-10	-0.170899	2.61145e-25	A	+	20	33905727	FAM83C	0
20:33972053:C:T	GTEx/v6	Adipose_Subcutaneous	ENSG00000101019	T	6.6004e-10	6.41932	0.000270753	T	+	20	33972053	UQCC1	0
20:34014192:A:G	GTEx/v8	Skin_Sun_Exposed_Lower_leg	ENSG00000125998	A	6.61386e-10	-0.132838	5.73138e-32	G	+	20	34014192	FAM83C	0
20:34076780:A:G	GTEx/v7	Cells_Transformed_fibroblasts	ENSG00000101019	G	6.61709e-10	-0.291667	3.00446e-27	A	+	20	34076780	UQCC1	0
20:34070380:A:T	GTEx/v6	Adipose_Subcutaneous	ENSG00000214078	T	6.62248e-10	-6.41873	0.000270753	A	+	20	34070380	CPNE1	0
20:34075015:C:T	eQTLcatalogue	Fairfax_2014_naive	ENSG00000214078	C	6.63973e-10	-0.123846	3.31987e-06	C	-	20	34075015	CPNE1	0
20:34003740:C:T	eQTLcatalogue	CEDAR_T-cell_CD8	ENSG00000214078	T	6.64382e-10	-0.165559	3.32191e-06	T	-	20	34003740	CPNE1	0
20:34037523:A:G	GTEx/v6	Whole_Blood	ENSG00000214078	G	6.65156e-10	-6.38407	0.000333874	A	+	20	34037523	CPNE1	0
20:33995780:A:G	eQTLcatalogue	CEDAR_T-cell_CD8	ENSG00000214078	A	6.6541e-10	0.167729	3.32705e-06	G	-	20	33995780	CPNE1	0
20:33894463:A:G	GTEx/v7	Skin_Sun_Exposed_Lower_leg	ENSG00000125998	G	6.66323e-10	-0.170842	2.61145e-25	A	+	20	33894463	FAM83C	0
20:33907909:C:T	GTEx/v7	Skin_Sun_Exposed_Lower_leg	ENSG00000125998	C	6.66323e-10	-0.170842	2.61145e-25	T	+	20	33907909	FAM83C	0
20:33913322:G:T	GTEx/v7	Skin_Sun_Exposed_Lower_leg	ENSG00000125998	T	6.66323e-10	-0.170842	2.61145e-25	G	+	20	33913322	FAM83C	0
20:33914208:A:G	GTEx/v7	Skin_Sun_Exposed_Lower_leg	ENSG00000125998	G	6.66323e-10	-0.170842	2.61145e-25	A	+	20	33914208	FAM83C	1
20:33903636:C:T	GTEx/v8	Lung	ENSG00000125965	T	6.66773e-10	-0.248451	9.11506e-08	C	+	20	33903636	GDF5	0
20:33905619:A:G	GTEx/v8	Lung	ENSG00000125965	A	6.66773e-10	-0.248451	9.11506e-08	G	+	20	33905619	GDF5	0
20:33905904:A:C	GTEx/v8	Lung	ENSG00000125965	A	6.66773e-10	-0.248451	9.11506e-08	C	+	20	33905904	GDF5	0
20:34179409:T:TA	GTEx/v7	Pituitary	ENSG00000214078	T	6.66807e-10	0.621624	4.72485e-28	T	+	20	34179409	CPNE1	0
20:34025983:A:G	GTEx/v7	Skin_Sun_Exposed_Lower_leg	ENSG00000125998	G	6.67141e-10	-0.179391	2.61145e-25	A	+	20	34025983	FAM83C	1
20:34156012:A:C	eQTLcatalogue	Fairfax_2012_B-cell_CD19	ENSG00000214078	A	6.68203e-10	-0.104702	3.34101e-06	A	-	20	34156012	CPNE1	0
20:34096725:A:G	GTEx/v6	Muscle_Skeletal	ENSG00000214078	G	6.69077e-10	-6.36751	0.00030405	A	+	20	34096725	CPNE1	0
20:34082050:C:CT	GTEx/v6	Stomach	ENSG00000214078	CT	6.69687e-10	-6.65686	0.000924705	C	+	20	34082050	CPNE1	0
6:44696401:A:G	PsychENCODE	PsychENCODE_eQTLs	ENSG00000196284	G	6.69699e-10	-0.0886975	1.4565e-07	A	+	6	44696401	SUPT3H	0
19:10790143:C:G	eQTLGen	eQTLGen_cis_eQTLs	ENSG00000065989	G	6.7006e-10	6.1731	0	G	+	19	10790143	PDE4A	0
20:33905326:C:T	eQTLcatalogue	TwinsUK_ge_LCL	ENSG00000214078	C	6.70116e-10	-0.148717	3.35058e-06	C	-	20	33905326	CPNE1	0
20:33909245:A:G	eQTLcatalogue	TwinsUK_ge_LCL	ENSG00000214078	G	6.70116e-10	-0.148717	3.35058e-06	G	-	20	33909245	CPNE1	0
20:33909752:C:T	eQTLcatalogue	TwinsUK_ge_LCL	ENSG00000214078	T	6.70116e-10	-0.148717	3.35058e-06	T	-	20	33909752	CPNE1	0
20:33910406:A:G	eQTLcatalogue	TwinsUK_ge_LCL	ENSG00000214078	G	6.70116e-10	-0.148717	3.35058e-06	G	-	20	33910406	CPNE1	0
20:33910871:C:T	eQTLcatalogue	TwinsUK_ge_LCL	ENSG00000214078	T	6.70116e-10	-0.148717	3.35058e-06	T	-	20	33910871	CPNE1	0
20:33910896:C:T	eQTLcatalogue	TwinsUK_ge_LCL	ENSG00000214078	T	6.70116e-10	-0.148717	3.35058e-06	T	-	20	33910896	CPNE1	0
20:33910941:C:T	eQTLcatalogue	TwinsUK_ge_LCL	ENSG00000214078	C	6.70116e-10	-0.148717	3.35058e-06	C	-	20	33910941	CPNE1	0
20:33913681:A:C	eQTLcatalogue	TwinsUK_ge_LCL	ENSG00000214078	A	6.70116e-10	-0.148717	3.35058e-06	A	-	20	33913681	CPNE1	0
20:33914701:C:T	eQTLcatalogue	TwinsUK_ge_LCL	ENSG00000214078	T	6.70116e-10	-0.148717	3.35058e-06	T	-	20	33914701	CPNE1	0
20:34165609:C:T	eQTLcatalogue	GENCORD_ge_LCL	ENSG00000214078	C	6.7109e-10	0.213016	3.35545e-06	T	-	20	34165609	CPNE1	0
20:34005214:C:T	GTEx/v6	Esophagus_Mucosa	ENSG00000101019	T	6.71552e-10	6.48097	0.000312239	T	+	20	34005214	UQCC1	0
20:33984976:C:T	GTEx/v6	Lung	ENSG00000101019	C	6.72287e-10	6.43746	0.00038378	C	+	20	33984976	UQCC1	0
19:10787540:C:T	GTEx/v8	Skin_Not_Sun_Exposed_Suprapubic	ENSG00000129353	C	6.73295e-10	0.221533	1.7272e-31	T	-	19	10787540	SLC44A2	0
19:10803395:A:G	GTEx/v8	Skin_Not_Sun_Exposed_Suprapubic	ENSG00000129353	G	6.73295e-10	0.221533	1.7272e-31	A	-	19	10803395	SLC44A2	0
20:34016207:A:G	GTEx/v7	Skin_Not_Sun_Exposed_Suprapubic	ENSG00000101019	A	6.73779e-10	-0.250023	7.33566e-14	G	+	20	34016207	UQCC1	0
20:34016249:A:G	GTEx/v7	Skin_Not_Sun_Exposed_Suprapubic	ENSG00000101019	A	6.73779e-10	-0.250023	7.33566e-14	G	+	20	34016249	UQCC1	0
20:34120994:A:AT	GTEx/v6	Esophagus_Muscularis	ENSG00000214078	AT	6.73835e-10	-6.52138	0.000335986	A	+	20	34120994	CPNE1	0
20:33945474:C:CA	TIGER	Nom_Alonso_Pancreatic_islets	ENSG00000101019	C	6.739e-10	-6.172	5.43468e-08	CA	+	20	33945474	UQCC1	0
20:33907161:C:T	GTEx/v7	Brain_Cerebellum	ENSG00000126001	C	6.7408e-10	-0.480845	8.47293e-28	T	+	20	33907161	CEP250	1
20:34158394:A:G	GTEx/v6	Adrenal_Gland	ENSG00000214078	G	6.75127e-10	-6.80143	0.000904241	A	+	20	34158394	CPNE1	0
20:33959315:C:T	GTEx/v6	Adipose_Subcutaneous	ENSG00000101019	C	6.77158e-10	6.41479	0.000270753	C	+	20	33959315	UQCC1	0
20:34076780:A:G	eQTLcatalogue	CEDAR_neutrophil_CD15	ENSG00000214078	A	6.77658e-10	-0.100105	3.38829e-06	A	-	20	34076780	CPNE1	0
20:34082050:C:CT	eQTLcatalogue	CEDAR_transverse_colon	ENSG00000214078	C	6.77778e-10	-0.103358	3.38889e-06	C	-	20	34082050	CPNE1	0
20:33985568:C:T	GTEx/v6	Lung	ENSG00000101019	T	6.77897e-10	6.43598	0.00038378	T	+	20	33985568	UQCC1	0
20:33926103:C:G	GTEx/v7	Skin_Sun_Exposed_Lower_leg	ENSG00000125998	G	6.78879e-10	-0.171923	2.61145e-25	C	+	20	33926103	FAM83C	1
20:34111861:G:T	PsychENCODE	PsychENCODE_eQTLs	ENSG00000101019	G	6.78962e-10	-0.125905	1.47543e-07	T	+	20	34111861	UQCC1	0
20:34105634:C:T	eQTLcatalogue	GEUVADIS_ge_LCL	ENSG00000214078	C	6.79562e-10	-0.17709	3.39781e-06	C	-	20	34105634	CPNE1	0
20:33961845:A:C	eQTLGen	eQTLGen_cis_eQTLs	ENSG00000131067	C	6.8031e-10	-6.1704	0	A	+	20	33961845	GGT7	0
19:10788813:C:T	GTEx/v8	Skin_Not_Sun_Exposed_Suprapubic	ENSG00000129353	C	6.81411e-10	0.22113	1.7272e-31	T	-	19	10788813	SLC44A2	0
20:33925843:A:C	GTEx/v6	Adipose_Subcutaneous	ENSG00000101019	A	6.81702e-10	-6.41361	0.000270753	C	+	20	33925843	UQCC1	1
20:34165582:C:G	eQTLcatalogue	GENCORD_ge_LCL	ENSG00000214078	G	6.82067e-10	0.212989	3.41033e-06	C	-	20	34165582	CPNE1	0
20:34068160:A:G	eQTLcatalogue	CEDAR_transverse_colon	ENSG00000214078	A	6.82276e-10	-0.103573	3.41138e-06	A	-	20	34068160	CPNE1	0
20:33925843:A:C	GTEx/v7	Thyroid	ENSG00000101019	A	6.828e-10	-0.223482	1.36416e-08	C	+	20	33925843	UQCC1	1
20:34080675:C:T	eQTLGen	eQTLGen_cis_eQTLs	ENSG00000244462	C	6.829e-10	6.1701	0	T	-	20	34080675	RBM12	0
20:34156012:A:C	GTEx/v6	Brain_Cortex	ENSG00000126001	C	6.83263e-10	-7.08466	0.00129004	A	+	20	34156012	CEP250	0
20:34087309:C:G	GTEx/v6	Artery_Aorta	ENSG00000214078	G	6.8348e-10	-6.567	0.000407663	C	+	20	34087309	CPNE1	0
20:34070056:T:TTTTG	GTEx/v7	Adrenal_Gland	ENSG00000214078	T	6.84822e-10	-0.5907	1.22075e-32	TTTTG	+	20	34070056	CPNE1	0
20:34107160:C:G	PsychENCODE	PsychENCODE_eQTLs	ENSG00000125991	C	6.85158e-10	0.069997	1.48824e-07	G	-	20	34107160	ERGIC3	0
20:33905619:A:G	eQTLGen	eQTLGen_cis_eQTLs	ENSG00000131067	A	6.855e-10	-6.1693	0	G	+	20	33905619	GGT7	0
20:34153599:A:G	eQTLGen	eQTLGen_cis_eQTLs	ENSG00000244462	G	6.855e-10	6.1695	0	A	-	20	34153599	RBM12	0
19:10801185:A:G	GTEx/v8	Skin_Not_Sun_Exposed_Suprapubic	ENSG00000129353	A	6.85897e-10	0.221593	1.7272e-31	G	-	19	10801185	SLC44A2	0
15:78537621:C:G	eQTLGen	eQTLGen_cis_eQTLs	ENSG00000140395	C	6.8636e-10	-6.1692	0	C	-	15	78537621	WDR61	0
20:34075998:C:T	eQTLcatalogue	CEDAR_transverse_colon	ENSG00000214078	T	6.88294e-10	-0.10307	3.44147e-06	T	-	20	34075998	CPNE1	1
20:34068695:A:G	eQTLcatalogue	CEDAR_transverse_colon	ENSG00000214078	G	6.88371e-10	-0.103492	3.44186e-06	G	-	20	34068695	CPNE1	0
20:34037523:A:G	GTEx/v6	Adipose_Subcutaneous	ENSG00000214078	G	6.88803e-10	-6.41178	0.000270753	A	+	20	34037523	CPNE1	0
15:58363242:C:G	GTEx/v8	Cells_Cultured_fibroblasts	ENSG00000128918	G	6.8923e-10	-0.283164	8.46715e-08	C	+	15	58363242	ALDH1A2	0
20:33963984:G:GC	GTEx/v6	Skin_Sun_Exposed_Lower_leg	ENSG00000101019	G	6.89403e-10	6.40776	0.00028813	G	+	20	33963984	UQCC1	0
20:33894463:A:G	GTEx/v8	Heart_Atrial_Appendage	ENSG00000101019	G	6.89799e-10	-0.137585	9.29261e-09	A	+	20	33894463	UQCC1	0
20:34135629:A:G	GTEx/v6	Brain_Cortex	ENSG00000126001	A	6.89951e-10	-7.08239	0.00129004	G	+	20	34135629	CEP250	0
20:34052604:A:G	GTEx/v6	Esophagus_Mucosa	ENSG00000214078	G	6.9209e-10	-6.47549	0.000312239	A	+	20	34052604	CPNE1	0
20:34093153:A:G	PsychENCODE	PsychENCODE_eQTLs	ENSG00000125991	A	6.92458e-10	0.074485	1.50321e-07	G	-	20	34093153	ERGIC3	0
20:34152018:A:T	GTEx/v8	Brain_Hypothalamus	ENSG00000214078	A	6.92465e-10	0.441617	2.69776e-23	A	+	20	34152018	CPNE1	0
20:33910581:A:G	PsychENCODE	PsychENCODE_eQTLs	ENSG00000125965	A	6.93272e-10	0.155135	1.50488e-07	G	-	20	33910581	GDF5	0
15:78535886:A:G	eQTLGen	eQTLGen_cis_eQTLs	ENSG00000140395	A	6.9334e-10	-6.1675	6.58892e-06	A	-	15	78535886	WDR61	0
20:34052604:A:G	GTEx/v7	Heart_Left_Ventricle	ENSG00000214078	G	6.93701e-10	-0.359031	8.78618e-53	A	+	20	34052604	CPNE1	0
20:34052676:C:G	GTEx/v7	Heart_Left_Ventricle	ENSG00000214078	G	6.93701e-10	-0.359031	8.78618e-53	C	+	20	34052676	CPNE1	0
20:34075687:G:T	eQTLcatalogue	CEDAR_neutrophil_CD15	ENSG00000214078	T	6.94047e-10	-0.100043	3.47023e-06	T	-	20	34075687	CPNE1	0
20:34077403:C:T	eQTLcatalogue	CEDAR_neutrophil_CD15	ENSG00000214078	T	6.94702e-10	-0.100034	3.47351e-06	T	-	20	34077403	CPNE1	0
20:33960799:A:G	GTEx/v8	Heart_Atrial_Appendage	ENSG00000101019	G	6.95555e-10	0.136166	9.29261e-09	G	+	20	33960799	UQCC1	0
20:33982435:A:G	GTEx/v8	Heart_Atrial_Appendage	ENSG00000101019	A	6.95555e-10	0.136166	9.29261e-09	A	+	20	33982435	UQCC1	0
20:33986271:C:T	GTEx/v8	Heart_Atrial_Appendage	ENSG00000101019	C	6.95555e-10	0.136166	9.29261e-09	C	+	20	33986271	UQCC1	0
20:33992761:A:T	GTEx/v8	Heart_Atrial_Appendage	ENSG00000101019	A	6.95555e-10	0.136166	9.29261e-09	A	+	20	33992761	UQCC1	0
20:33995972:C:T	GTEx/v8	Heart_Atrial_Appendage	ENSG00000101019	T	6.95555e-10	0.136166	9.29261e-09	T	+	20	33995972	UQCC1	0
20:34043946:C:T	GTEx/v7	Cells_Transformed_fibroblasts	ENSG00000101019	C	6.95626e-10	-0.28672	3.00446e-27	T	+	20	34043946	UQCC1	0
20:34061578:C:T	GTEx/v8	Skin_Sun_Exposed_Lower_leg	ENSG00000101019	T	6.95925e-10	0.218633	8.19952e-34	T	+	20	34061578	UQCC1	0
20:33912180:A:C	eQTLcatalogue	TwinsUK_ge_LCL	ENSG00000214078	A	6.97007e-10	-0.148674	3.48503e-06	A	-	20	33912180	CPNE1	0
20:33912371:C:T	eQTLcatalogue	CEDAR_monocyte_CD14	ENSG00000101019	T	6.97114e-10	-0.0869591	3.48557e-06	T	-	20	33912371	UQCC1	0
20:34077848:A:G	eQTLcatalogue	CEDAR_neutrophil_CD15	ENSG00000214078	G	6.98175e-10	-0.100039	3.49087e-06	G	-	20	34077848	CPNE1	0
20:33987298:C:T	GTEx/v8	Testis	ENSG00000214078	C	7.00373e-10	0.369675	8.33206e-78	C	+	20	33987298	CPNE1	0
20:33995780:A:G	GTEx/v8	Testis	ENSG00000214078	G	7.00373e-10	0.369675	8.33206e-78	G	+	20	33995780	CPNE1	0
20:33995945:A:T	GTEx/v8	Testis	ENSG00000214078	A	7.00373e-10	0.369675	8.33206e-78	A	+	20	33995945	CPNE1	0
20:34001250:A:G	GTEx/v8	Testis	ENSG00000214078	A	7.00373e-10	0.369675	8.33206e-78	A	+	20	34001250	CPNE1	0
20:34124920:A:T	GTEx/v6	Adipose_Visceral_Omentum	ENSG00000214078	T	7.00378e-10	-6.59638	0.000688039	A	+	20	34124920	CPNE1	0
20:33923001:G:T	eQTLcatalogue	BLUEPRINT_ge_monocyte	ENSG00000101019	T	7.01219e-10	-0.110908	3.50609e-06	T	-	20	33923001	UQCC1	0
20:34087309:C:G	eQTLcatalogue	CEDAR_transverse_colon	ENSG00000214078	C	7.01503e-10	-0.103371	3.50752e-06	C	-	20	34087309	CPNE1	0
20:34079494:C:T	eQTLcatalogue	CEDAR_neutrophil_CD15	ENSG00000214078	T	7.01662e-10	-0.10005	3.50831e-06	T	-	20	34079494	CPNE1	0
20:34096385:A:G	eQTLcatalogue	CEDAR_transverse_colon	ENSG00000214078	G	7.0196e-10	-0.103518	3.5098e-06	G	-	20	34096385	CPNE1	0
20:33987576:A:G	GTEx/v6	Adipose_Subcutaneous	ENSG00000101019	A	7.02138e-10	6.40839	0.000270753	A	+	20	33987576	UQCC1	0
20:34156012:A:C	GTEx/v8	Brain_Anterior_cingulate_cortex_BA24	ENSG00000214078	C	7.02372e-10	-0.498585	3.31822e-15	A	+	20	34156012	CPNE1	0
20:34194243:A:G	eQTLGen	eQTLGen_cis_eQTLs	ENSG00000244462	G	7.0394e-10	6.1653	6.58892e-06	A	-	20	34194243	RBM12	0
19:10774623:A:G	eQTLGen	eQTLGen_cis_eQTLs	ENSG00000065989	G	7.0483e-10	6.1651	6.58892e-06	G	+	19	10774623	PDE4A	0
20:34052676:C:G	GTEx/v6	Lung	ENSG00000214078	G	7.05564e-10	-6.42883	0.00038378	C	+	20	34052676	CPNE1	0
20:34054729:C:T	eQTLcatalogue	CEDAR_neutrophil_CD15	ENSG00000214078	T	7.06291e-10	-0.0999709	3.53145e-06	T	-	20	34054729	CPNE1	0
6:44751669:G:GTGCTAAAGTGTTTTAGCACCTTT	GTEx/v8	Esophagus_Muscularis	ENSG00000196284	GTGCTAAAGTGTTTTAGCACCTTT	7.06624e-10	0.258469	5.41631e-11	G	-	6	44751669	SUPT3H	0
20:34046501:A:G	GTEx/v7	Adrenal_Gland	ENSG00000214078	A	7.078e-10	-0.592994	1.22075e-32	G	+	20	34046501	CPNE1	0
20:34073176:C:G	eQTLcatalogue	CEDAR_neutrophil_CD15	ENSG00000214078	C	7.08216e-10	-0.10002	3.54108e-06	C	-	20	34073176	CPNE1	0
20:34069370:A:G	eQTLcatalogue	CEDAR_neutrophil_CD15	ENSG00000214078	A	7.08381e-10	-0.0999258	3.54191e-06	A	-	20	34069370	CPNE1	0
20:34075688:C:T	eQTLcatalogue	CEDAR_neutrophil_CD15	ENSG00000214078	T	7.08604e-10	-0.100052	3.54302e-06	T	-	20	34075688	CPNE1	0
20:33963984:G:GC	GTEx/v7	Muscle_Skeletal	ENSG00000126001	G	7.08847e-10	0.257701	4.55309e-18	G	+	20	33963984	CEP250	0
20:34036699:A:C	GTEx/v6	Esophagus_Mucosa	ENSG00000214078	C	7.09281e-10	-6.47102	0.000312239	A	+	20	34036699	CPNE1	0
20:34096581:C:T	PsychENCODE	PsychENCODE_eQTLs	ENSG00000125991	C	7.09376e-10	0.0744309	1.53791e-07	T	-	20	34096581	ERGIC3	0
20:34068382:C:G	eQTLcatalogue	CEDAR_neutrophil_CD15	ENSG00000214078	C	7.09839e-10	-0.0999136	3.54919e-06	C	-	20	34068382	CPNE1	0
20:34156012:A:C	GTEx/v6	Testis	ENSG00000214078	C	7.1056e-10	-6.69641	0.000378299	A	+	20	34156012	CPNE1	0
15:58363170:A:G	GTEx/v8	Cells_Cultured_fibroblasts	ENSG00000128918	A	7.10857e-10	-0.282303	8.46715e-08	G	+	15	58363170	ALDH1A2	0
20:34178365:C:T	GTEx/v7	Artery_Coronary	ENSG00000214078	T	7.12081e-10	0.672116	1.24071e-32	T	+	20	34178365	CPNE1	0
20:34180535:A:G	GTEx/v7	Artery_Coronary	ENSG00000214078	A	7.12081e-10	0.672116	1.24071e-32	A	+	20	34180535	CPNE1	0
20:34182517:G:T	GTEx/v7	Artery_Coronary	ENSG00000214078	G	7.12081e-10	-0.672116	1.24071e-32	T	+	20	34182517	CPNE1	0
20:34066645:C:T	eQTLcatalogue	CEDAR_neutrophil_CD15	ENSG00000214078	T	7.12748e-10	-0.0998949	3.56374e-06	T	-	20	34066645	CPNE1	1
6:33175575:C:T	GTEx/v7	Thyroid	ENSG00000204228	T	7.13316e-10	-0.171698	4.9096e-14	C	+	6	33175575	HSD17B8	0
20:34135629:A:G	GTEx/v8	Esophagus_Gastroesophageal_Junction	ENSG00000214078	G	7.13329e-10	0.399175	3.65874e-61	G	+	20	34135629	CPNE1	0
20:34142527:C:T	GTEx/v8	Esophagus_Gastroesophageal_Junction	ENSG00000214078	T	7.13329e-10	0.399175	3.65874e-61	T	+	20	34142527	CPNE1	0
19:10778647:A:G	GTEx/v8	Skin_Sun_Exposed_Lower_leg	ENSG00000129353	G	7.13492e-10	0.163417	1.6263e-37	A	-	19	10778647	SLC44A2	0
20:34065195:A:G	eQTLcatalogue	CEDAR_neutrophil_CD15	ENSG00000214078	A	7.1359e-10	-0.0998783	3.56795e-06	A	-	20	34065195	CPNE1	0
20:34159447:C:G	GTEx/v8	Brain_Hypothalamus	ENSG00000214078	C	7.13859e-10	0.434011	2.69776e-23	C	+	20	34159447	CPNE1	0
20:34161966:C:T	GTEx/v8	Brain_Hypothalamus	ENSG00000214078	T	7.13859e-10	0.434011	2.69776e-23	T	+	20	34161966	CPNE1	0
20:34165609:C:T	GTEx/v8	Brain_Hypothalamus	ENSG00000214078	T	7.13859e-10	0.434011	2.69776e-23	T	+	20	34165609	CPNE1	0
20:33970527:A:G	GTEx/v6	Lung	ENSG00000101019	G	7.14046e-10	6.4267	0.00038378	G	+	20	33970527	UQCC1	0
20:34065125:A:G	eQTLcatalogue	CEDAR_neutrophil_CD15	ENSG00000214078	A	7.14177e-10	-0.099875	3.57088e-06	A	-	20	34065125	CPNE1	0
20:33910871:C:T	GTEx/v6	Muscle_Skeletal	ENSG00000101019	C	7.1495e-10	-6.35604	0.00030405	T	+	20	33910871	UQCC1	0
20:34007663:A:T	GTEx/v8	Lung	ENSG00000214078	A	7.15929e-10	-0.257009	5.06835e-120	T	+	20	34007663	CPNE1	0
20:33880781:C:CTAAG	GTEx/v8	Muscle_Skeletal	ENSG00000101019	CTAAG	7.16588e-10	-0.125849	7.48072e-32	C	+	20	33880781	UQCC1	0
20:33910406:A:G	GTEx/v7	Thyroid	ENSG00000101019	A	7.17365e-10	-0.216167	1.36416e-08	G	+	20	33910406	UQCC1	0
20:34047055:G:GT	eQTLcatalogue	CEDAR_neutrophil_CD15	ENSG00000214078	G	7.17444e-10	-0.100055	3.58722e-06	G	-	20	34047055	CPNE1	0
20:34152018:A:T	GTEx/v8	Brain_Cerebellum	ENSG00000214078	A	7.17848e-10	0.332487	1.80025e-14	A	+	20	34152018	CPNE1	0
20:34066312:C:T	eQTLcatalogue	CEDAR_neutrophil_CD15	ENSG00000214078	T	7.18488e-10	-0.0999082	3.59244e-06	T	-	20	34066312	CPNE1	0
20:34022387:A:C	GTEx/v8	Skin_Sun_Exposed_Lower_leg	ENSG00000125998	A	7.18838e-10	0.124307	5.73138e-32	A	+	20	34022387	FAM83C	1
20:34048161:C:T	eQTLcatalogue	CEDAR_neutrophil_CD15	ENSG00000214078	C	7.1913e-10	-0.0998099	3.59565e-06	C	-	20	34048161	CPNE1	0
20:34048625:C:T	eQTLcatalogue	CEDAR_neutrophil_CD15	ENSG00000214078	T	7.1913e-10	-0.0998099	3.59565e-06	T	-	20	34048625	CPNE1	0
20:34048661:C:T	eQTLcatalogue	CEDAR_neutrophil_CD15	ENSG00000214078	C	7.1913e-10	-0.0998099	3.59565e-06	C	-	20	34048661	CPNE1	0
20:34059337:C:T	eQTLcatalogue	CEDAR_neutrophil_CD15	ENSG00000214078	T	7.1913e-10	-0.0998099	3.59565e-06	T	-	20	34059337	CPNE1	0
20:34060286:C:T	eQTLcatalogue	CEDAR_neutrophil_CD15	ENSG00000214078	T	7.1913e-10	-0.0998099	3.59565e-06	T	-	20	34060286	CPNE1	0
20:34063034:C:T	eQTLcatalogue	CEDAR_neutrophil_CD15	ENSG00000214078	C	7.1913e-10	-0.0998099	3.59565e-06	C	-	20	34063034	CPNE1	0
20:34063095:C:T	eQTLcatalogue	CEDAR_neutrophil_CD15	ENSG00000214078	C	7.1913e-10	-0.0998099	3.59565e-06	C	-	20	34063095	CPNE1	0
20:34055706:C:T	eQTLcatalogue	CEDAR_neutrophil_CD15	ENSG00000214078	T	7.19219e-10	-0.099818	3.5961e-06	T	-	20	34055706	CPNE1	0
20:34055453:A:AG	eQTLcatalogue	CEDAR_neutrophil_CD15	ENSG00000214078	AG	7.19537e-10	-0.0998167	3.59768e-06	AG	-	20	34055453	CPNE1	0
20:34194243:A:G	GTEx/v7	Spleen	ENSG00000214078	G	7.19949e-10	-0.613884	1.60143e-37	A	+	20	34194243	CPNE1	0
20:33982846:A:G	eQTLcatalogue	CEDAR_T-cell_CD4	ENSG00000214078	G	7.20056e-10	0.147155	3.60028e-06	A	-	20	33982846	CPNE1	0
20:34054409:C:T	eQTLcatalogue	CEDAR_neutrophil_CD15	ENSG00000214078	C	7.20175e-10	-0.0998173	3.60087e-06	C	-	20	34054409	CPNE1	0
20:34045611:A:T	eQTLcatalogue	CEDAR_neutrophil_CD15	ENSG00000214078	T	7.20178e-10	-0.100375	3.60089e-06	T	-	20	34045611	CPNE1	0
20:34059536:A:G	eQTLcatalogue	CEDAR_neutrophil_CD15	ENSG00000214078	A	7.20254e-10	-0.0998375	3.60127e-06	A	-	20	34059536	CPNE1	0
19:10793749:A:G	GTEx/v8	Skin_Sun_Exposed_Lower_leg	ENSG00000129353	G	7.2045e-10	0.162003	1.6263e-37	A	-	19	10793749	SLC44A2	0
19:10808770:C:T	GTEx/v8	Skin_Sun_Exposed_Lower_leg	ENSG00000129353	T	7.2045e-10	0.162003	1.6263e-37	C	-	19	10808770	SLC44A2	0
20:33896262:C:G	eQTLcatalogue	Quach_2016_ge_monocyte_Pam3CSK4	ENSG00000101019	C	7.20454e-10	-0.0942662	3.60227e-06	C	-	20	33896262	UQCC1	0
20:34056952:C:T	eQTLcatalogue	CEDAR_neutrophil_CD15	ENSG00000214078	T	7.20782e-10	-0.0998072	3.60391e-06	T	-	20	34056952	CPNE1	0
20:34046501:A:G	eQTLcatalogue	CEDAR_neutrophil_CD15	ENSG00000214078	G	7.21724e-10	-0.100189	3.60862e-06	G	-	20	34046501	CPNE1	0
20:34045513:A:G	eQTLcatalogue	CEDAR_neutrophil_CD15	ENSG00000214078	A	7.22059e-10	-0.100476	3.6103e-06	A	-	20	34045513	CPNE1	0
20:34075015:C:T	GTEx/v7	Adrenal_Gland	ENSG00000214078	T	7.2299e-10	-0.589501	1.22075e-32	C	+	20	34075015	CPNE1	0
20:34109715:C:T	GTEx/v7	Adrenal_Gland	ENSG00000214078	C	7.23e-10	-0.596457	1.22075e-32	T	+	20	34109715	CPNE1	0
20:34045191:A:G	eQTLcatalogue	CEDAR_neutrophil_CD15	ENSG00000214078	G	7.23166e-10	-0.100529	3.61583e-06	G	-	20	34045191	CPNE1	0
20:34006315:C:T	eQTLcatalogue	CEDAR_T-cell_CD4	ENSG00000214078	C	7.23493e-10	-0.123973	3.61747e-06	C	-	20	34006315	CPNE1	0
19:10801185:A:G	GTEx/v8	Skin_Sun_Exposed_Lower_leg	ENSG00000129353	A	7.23537e-10	0.163162	1.6263e-37	G	-	19	10801185	SLC44A2	0
20:34006315:C:T	eQTLGen	eQTLGen_cis_eQTLs	ENSG00000131043	T	7.247e-10	-6.1604	6.58675e-06	C	+	20	34006315	AAR2	0
20:33894463:A:G	GTEx/v6	Lung	ENSG00000101019	G	7.24933e-10	-6.42399	0.00038378	A	+	20	33894463	UQCC1	0
20:33907909:C:T	GTEx/v6	Lung	ENSG00000101019	C	7.24933e-10	-6.42399	0.00038378	T	+	20	33907909	UQCC1	0
20:33913322:G:T	GTEx/v6	Lung	ENSG00000101019	T	7.24933e-10	-6.42399	0.00038378	G	+	20	33913322	UQCC1	0
20:33914208:A:G	GTEx/v6	Lung	ENSG00000101019	G	7.24933e-10	-6.42399	0.00038378	A	+	20	33914208	UQCC1	1
20:34096581:C:T	eQTLcatalogue	CEDAR_neutrophil_CD15	ENSG00000214078	T	7.26215e-10	-0.0999517	3.63108e-06	T	-	20	34096581	CPNE1	0
20:34187697:A:G	eQTLcatalogue	BLUEPRINT_ge_neutrophil	ENSG00000125991	A	7.27328e-10	0.12152	3.63664e-06	A	+	20	34187697	ERGIC3	0
20:34187728:G:T	eQTLcatalogue	BLUEPRINT_ge_neutrophil	ENSG00000125991	T	7.27328e-10	0.12152	3.63664e-06	T	+	20	34187728	ERGIC3	0
20:33829406:C:G	GTEx/v8	Thyroid	ENSG00000101460	G	7.27373e-10	0.172895	1.77425e-46	C	-	20	33829406	MAP1LC3A	0
20:33986271:C:T	eQTLGen	eQTLGen_cis_eQTLs	ENSG00000131067	T	7.2745e-10	-6.1599	6.58588e-06	C	+	20	33986271	GGT7	0
20:34097353:C:T	eQTLcatalogue	CEDAR_neutrophil_CD15	ENSG00000214078	T	7.29005e-10	-0.09991	3.64502e-06	T	-	20	34097353	CPNE1	0
20:34093153:A:G	eQTLcatalogue	CEDAR_neutrophil_CD15	ENSG00000214078	G	7.30674e-10	-0.0999788	3.65337e-06	G	-	20	34093153	CPNE1	0
20:33896262:C:G	GTEx/v8	Whole_Blood	ENSG00000214078	G	7.31429e-10	-0.200238	7.06664e-188	C	+	20	33896262	CPNE1	0
20:34025983:A:G	GTEx/v8	Heart_Atrial_Appendage	ENSG00000101019	A	7.32508e-10	0.140957	9.29261e-09	A	+	20	34025983	UQCC1	1
20:34008162:C:T	GTEx/v8	Breast_Mammary_Tissue	ENSG00000101019	C	7.32913e-10	-0.245023	9.79844e-10	T	+	20	34008162	UQCC1	0
20:34135629:A:G	GTEx/v6	Adrenal_Gland	ENSG00000214078	A	7.33237e-10	-6.78423	0.000904241	G	+	20	34135629	CPNE1	0
20:33994265:G:T	GTEx/v6	Adipose_Subcutaneous	ENSG00000101019	T	7.3386e-10	6.40056	0.000270753	T	+	20	33994265	UQCC1	0
20:33963984:G:GC	GTEx/v8	Heart_Atrial_Appendage	ENSG00000101019	G	7.33918e-10	0.138482	9.29261e-09	G	+	20	33963984	UQCC1	0
20:34096725:A:G	eQTLcatalogue	CEDAR_neutrophil_CD15	ENSG00000214078	A	7.34831e-10	-0.0998729	3.67415e-06	A	-	20	34096725	CPNE1	0
6:33174783:A:G	GTEx/v8	Artery_Aorta	ENSG00000204228	G	7.34962e-10	-0.270672	1.40595e-12	A	+	6	33174783	HSD17B8	0
20:33980860:C:T	eQTLcatalogue	CEDAR_T-cell_CD4	ENSG00000214078	T	7.36237e-10	0.147072	3.68119e-06	C	-	20	33980860	CPNE1	0
20:34165723:A:C	eQTLGen	eQTLGen_cis_eQTLs	ENSG00000244462	A	7.3669e-10	6.1582	1.31692e-05	C	-	20	34165723	RBM12	0
20:34045513:A:G	GTEx/v6	Esophagus_Mucosa	ENSG00000214078	G	7.39005e-10	-6.46354	0.000312239	A	+	20	34045513	CPNE1	0
20:33968067:C:T	eQTLGen	eQTLGen_cis_eQTLs	ENSG00000078747	T	7.3949e-10	6.1575	1.31692e-05	C	-	20	33968067	ITCH	0
20:34080675:C:T	GTEx/v7	Heart_Left_Ventricle	ENSG00000214078	C	7.40909e-10	-0.375054	8.78618e-53	T	+	20	34080675	CPNE1	0
20:34186331:A:G	PsychENCODE	PsychENCODE_eQTLs	ENSG00000125991	A	7.42403e-10	0.0747092	1.60559e-07	G	-	20	34186331	ERGIC3	0
20:34101153:A:G	eQTLcatalogue	CEDAR_transverse_colon	ENSG00000214078	G	7.42568e-10	-0.103426	3.71284e-06	G	-	20	34101153	CPNE1	0
15:58300768:A:G	GTEx/v8	Cells_Cultured_fibroblasts	ENSG00000128918	A	7.42938e-10	-0.273289	8.46715e-08	G	+	15	58300768	ALDH1A2	0
15:58349568:C:T	GTEx/v8	Cells_Cultured_fibroblasts	ENSG00000128918	T	7.43048e-10	-0.275405	8.46715e-08	C	+	15	58349568	ALDH1A2	0
20:33925094:C:T	GTEx/v8	Colon_Sigmoid	ENSG00000125965	C	7.4337e-10	0.367723	2.34641e-09	T	-	20	33925094	GDF5	0
20:33942261:A:G	GTEx/v6	Muscle_Skeletal	ENSG00000101019	A	7.47235e-10	6.34838	0.00030405	A	+	20	33942261	UQCC1	0
20:33927006:A:C	GTEx/v8	Whole_Blood	ENSG00000214078	C	7.47527e-10	-0.197858	7.06664e-188	A	+	20	33927006	CPNE1	0
20:34108260:C:T	GTEx/v8	Prostate	ENSG00000214078	T	7.4774e-10	0.486594	1.47196e-31	T	+	20	34108260	CPNE1	0
20:34022387:A:C	GTEx/v8	Colon_Sigmoid	ENSG00000125965	A	7.48742e-10	-0.364779	2.34641e-09	A	-	20	34022387	GDF5	1
20:33912371:C:T	GTEx/v8	Esophagus_Gastroesophageal_Junction	ENSG00000125965	C	7.49794e-10	0.370399	1.5209e-10	T	-	20	33912371	GDF5	0
20:33972053:C:T	GTEx/v6	Lung	ENSG00000101019	T	7.49968e-10	6.41792	0.00038378	T	+	20	33972053	UQCC1	0
6:33176958:C:T	GTEx/v8	Artery_Aorta	ENSG00000204228	T	7.52597e-10	-0.270985	1.40595e-12	C	+	6	33176958	HSD17B8	0
20:33939973:C:G	eQTLGen	eQTLGen_cis_eQTLs	ENSG00000131043	G	7.5267e-10	-6.1546	1.31657e-05	C	+	20	33939973	AAR2	0
20:34182069:A:G	eQTLcatalogue	Fairfax_2014_LPS24	ENSG00000171222	G	7.52708e-10	0.129832	3.76354e-06	G	+	20	34182069	SCAND1	0
20:33974051:C:T	eQTLGen	eQTLGen_cis_eQTLs	ENSG00000131067	T	7.5362e-10	-6.1542	1.31657e-05	C	+	20	33974051	GGT7	0
20:34108102:T:TA	eQTLcatalogue	Fairfax_2014_LPS24	ENSG00000214078	T	7.54922e-10	-0.191363	3.77461e-06	T	-	20	34108102	CPNE1	0
20:34163526:A:G	eQTLcatalogue	Lepik_2017_ge_blood	ENSG00000125991	G	7.556e-10	0.0467	3.778e-06	A	-	20	34163526	ERGIC3	0
20:34165609:C:T	eQTLcatalogue	Fairfax_2014_IFN24	ENSG00000171222	C	7.5598e-10	-0.102762	3.7799e-06	T	+	20	34165609	SCAND1	0
20:33956004:A:T	eQTLGen	eQTLGen_cis_eQTLs	ENSG00000131067	A	7.5648e-10	-6.1536	1.31657e-05	T	+	20	33956004	GGT7	0
20:34005240:C:T	GTEx/v7	Skin_Sun_Exposed_Lower_leg	ENSG00000125998	C	7.56487e-10	0.171121	2.61145e-25	C	+	20	34005240	FAM83C	0
20:34165582:C:G	eQTLcatalogue	Fairfax_2014_IFN24	ENSG00000171222	G	7.56899e-10	-0.102761	3.78449e-06	C	+	20	34165582	SCAND1	0
20:33912371:C:T	GTEx/v8	Thyroid	ENSG00000125965	C	7.58158e-10	0.266341	3.54082e-07	T	-	20	33912371	GDF5	0
15:58246029:C:T	GTEx/v8	Cells_Cultured_fibroblasts	ENSG00000128918	C	7.58343e-10	-0.275855	8.46715e-08	T	+	15	58246029	ALDH1A2	0
20:33909752:C:T	GTEx/v8	Adipose_Subcutaneous	ENSG00000214078	C	7.59516e-10	-0.279079	6.32869e-144	T	+	20	33909752	CPNE1	0
20:33910871:C:T	GTEx/v8	Adipose_Subcutaneous	ENSG00000214078	C	7.59516e-10	-0.279079	6.32869e-144	T	+	20	33910871	CPNE1	0
20:33910896:C:T	GTEx/v8	Adipose_Subcutaneous	ENSG00000214078	C	7.59516e-10	-0.279079	6.32869e-144	T	+	20	33910896	CPNE1	0
20:33947730:C:T	GTEx/v6	Lung	ENSG00000101019	C	7.60719e-10	6.41537	0.00038378	C	+	20	33947730	UQCC1	0
20:34182517:G:T	eQTLcatalogue	Fairfax_2014_LPS24	ENSG00000171222	T	7.6079e-10	0.129714	3.80395e-06	T	+	20	34182517	SCAND1	0
20:34054409:C:T	GTEx/v8	Stomach	ENSG00000214078	T	7.60882e-10	-0.37333	9.16789e-72	C	+	20	34054409	CPNE1	0
20:34055453:A:AG	GTEx/v8	Stomach	ENSG00000214078	A	7.60882e-10	-0.37333	9.16789e-72	AG	+	20	34055453	CPNE1	0
20:34055706:C:T	GTEx/v8	Stomach	ENSG00000214078	C	7.60882e-10	-0.37333	9.16789e-72	T	+	20	34055706	CPNE1	0
20:34056952:C:T	GTEx/v8	Stomach	ENSG00000214078	C	7.60882e-10	-0.37333	9.16789e-72	T	+	20	34056952	CPNE1	0
20:34059337:C:T	GTEx/v8	Stomach	ENSG00000214078	C	7.60882e-10	-0.37333	9.16789e-72	T	+	20	34059337	CPNE1	0
20:34060286:C:T	GTEx/v8	Stomach	ENSG00000214078	C	7.60882e-10	-0.37333	9.16789e-72	T	+	20	34060286	CPNE1	0
20:34063095:C:T	GTEx/v8	Stomach	ENSG00000214078	T	7.60882e-10	-0.37333	9.16789e-72	C	+	20	34063095	CPNE1	0
20:34065125:A:G	GTEx/v8	Stomach	ENSG00000214078	G	7.60882e-10	-0.37333	9.16789e-72	A	+	20	34065125	CPNE1	0
20:34065195:A:G	GTEx/v8	Stomach	ENSG00000214078	G	7.60882e-10	-0.37333	9.16789e-72	A	+	20	34065195	CPNE1	0
20:34066312:C:T	GTEx/v8	Stomach	ENSG00000214078	C	7.60882e-10	-0.37333	9.16789e-72	T	+	20	34066312	CPNE1	0
20:34066645:C:T	GTEx/v8	Stomach	ENSG00000214078	C	7.60882e-10	-0.37333	9.16789e-72	T	+	20	34066645	CPNE1	1
20:34075687:G:T	GTEx/v8	Stomach	ENSG00000214078	G	7.60882e-10	-0.37333	9.16789e-72	T	+	20	34075687	CPNE1	0
20:34075688:C:T	GTEx/v8	Stomach	ENSG00000214078	C	7.60882e-10	-0.37333	9.16789e-72	T	+	20	34075688	CPNE1	0
20:34076780:A:G	GTEx/v8	Stomach	ENSG00000214078	G	7.60882e-10	-0.37333	9.16789e-72	A	+	20	34076780	CPNE1	0
20:34077848:A:G	GTEx/v8	Stomach	ENSG00000214078	A	7.60882e-10	-0.37333	9.16789e-72	G	+	20	34077848	CPNE1	0
20:34079494:C:T	GTEx/v8	Stomach	ENSG00000214078	C	7.60882e-10	-0.37333	9.16789e-72	T	+	20	34079494	CPNE1	0
20:34096725:A:G	GTEx/v8	Stomach	ENSG00000214078	G	7.60882e-10	-0.37333	9.16789e-72	A	+	20	34096725	CPNE1	0
20:34097353:C:T	GTEx/v8	Stomach	ENSG00000214078	C	7.60882e-10	-0.37333	9.16789e-72	T	+	20	34097353	CPNE1	0
20:34101821:A:G	GTEx/v8	Stomach	ENSG00000214078	G	7.60882e-10	-0.37333	9.16789e-72	A	+	20	34101821	CPNE1	0
20:33959315:C:T	GTEx/v6	Lung	ENSG00000101019	C	7.60982e-10	6.41531	0.00038378	C	+	20	33959315	UQCC1	0
20:33896757:C:G	GTEx/v8	Thyroid	ENSG00000101019	C	7.6259e-10	-0.178644	8.03515e-08	G	+	20	33896757	UQCC1	0
20:34005214:C:T	eQTLcatalogue	Quach_2016_ge_monocyte_R848	ENSG00000101019	C	7.63119e-10	0.111094	3.81559e-06	T	-	20	34005214	UQCC1	0
20:34097136:A:G	GTEx/v7	Adrenal_Gland	ENSG00000214078	G	7.66399e-10	-0.593586	1.22075e-32	A	+	20	34097136	CPNE1	0
19:10770305:C:T	eQTLcatalogue	TwinsUK_ge_LCL	ENSG00000127616	C	7.69513e-10	-0.0536198	3.84757e-06	C	-	19	10770305	SMARCA4	0
20:33923001:G:T	GTEx/v8	Whole_Blood	ENSG00000214078	G	7.7014e-10	-0.1976	7.06664e-188	T	+	20	33923001	CPNE1	0
20:33925094:C:T	GTEx/v6	Adipose_Subcutaneous	ENSG00000101019	C	7.70504e-10	-6.39193	0.000270753	T	+	20	33925094	UQCC1	0
19:10799750:C:T	eQTLcatalogue	TwinsUK_ge_LCL	ENSG00000127616	T	7.71842e-10	-0.0556772	3.85921e-06	T	-	19	10799750	SMARCA4	0
20:34107956:A:G	GTEx/v8	Skin_Sun_Exposed_Lower_leg	ENSG00000101019	A	7.72061e-10	0.217836	8.19952e-34	A	+	20	34107956	UQCC1	0
20:33986566:C:G	eQTLcatalogue	Fairfax_2014_LPS24	ENSG00000242372	G	7.72089e-10	-0.0892124	3.86045e-06	C	+	20	33986566	EIF6	0
20:33882720:A:G	GTEx/v8	Muscle_Skeletal	ENSG00000101019	G	7.74252e-10	-0.125934	7.48072e-32	A	+	20	33882720	UQCC1	0
20:33925094:C:T	GTEx/v7	Brain_Cerebellum	ENSG00000126001	C	7.74739e-10	-0.484375	8.47293e-28	T	+	20	33925094	CEP250	0
20:34033548:C:T	eQTLcatalogue	CEDAR_neutrophil_CD15	ENSG00000214078	C	7.75345e-10	-0.103219	3.87673e-06	C	-	20	34033548	CPNE1	0
20:34182069:A:G	eQTLcatalogue	Nedelec_2016_ge_macrophage_naive	ENSG00000214078	G	7.75356e-10	-0.284482	3.87678e-06	G	-	20	34182069	CPNE1	0
20:33959315:C:T	eQTLGen	eQTLGen_cis_eQTLs	ENSG00000131067	T	7.7679e-10	-6.1495	1.3164e-05	C	+	20	33959315	GGT7	0
20:34023219:C:T	eQTLcatalogue	GENCORD_ge_fibroblast	ENSG00000101019	C	7.78164e-10	-0.12611	3.89082e-06	C	-	20	34023219	UQCC1	0
20:34147998:A:G	GTEx/v6	Muscle_Skeletal	ENSG00000126001	G	7.78704e-10	-6.34123	0.00030405	A	+	20	34147998	CEP250	1
20:33958127:C:G	eQTLGen	eQTLGen_cis_eQTLs	ENSG00000131043	C	7.7875e-10	-6.1491	1.3164e-05	G	+	20	33958127	AAR2	0
20:34008162:C:T	GTEx/v7	Skin_Not_Sun_Exposed_Suprapubic	ENSG00000101019	C	7.79807e-10	-0.244457	7.33566e-14	T	+	20	34008162	UQCC1	0
20:34099789:A:G	GTEx/v8	Skin_Sun_Exposed_Lower_leg	ENSG00000101019	A	7.80141e-10	0.218756	8.19952e-34	A	+	20	34099789	UQCC1	0
20:34033548:C:T	GTEx/v6	Muscle_Skeletal	ENSG00000126001	T	7.8123e-10	-6.34067	0.00030405	C	+	20	34033548	CEP250	0
20:33996433:C:T	GTEx/v6	Adipose_Subcutaneous	ENSG00000101019	C	7.8294e-10	6.38909	0.000270753	C	+	20	33996433	UQCC1	0
20:34101631:A:C	eQTLcatalogue	CEDAR_neutrophil_CD15	ENSG00000214078	C	7.8378e-10	-0.0997457	3.9189e-06	C	-	20	34101631	CPNE1	0
20:34022387:A:C	GTEx/v7	Muscle_Skeletal	ENSG00000126001	C	7.84333e-10	-0.24	4.55309e-18	A	+	20	34022387	CEP250	1
20:33966260:C:T	eQTLGen	eQTLGen_cis_eQTLs	ENSG00000131067	T	7.8466e-10	-6.1479	1.31622e-05	C	+	20	33966260	GGT7	0
20:34101821:A:G	eQTLcatalogue	Fairfax_2014_LPS24	ENSG00000214078	A	7.84987e-10	-0.190342	3.92493e-06	A	-	20	34101821	CPNE1	0
20:34101821:A:G	eQTLcatalogue	CEDAR_neutrophil_CD15	ENSG00000214078	A	7.85427e-10	-0.0997072	3.92713e-06	A	-	20	34101821	CPNE1	0
20:34161966:C:T	eQTLcatalogue	GENCORD_ge_LCL	ENSG00000214078	C	7.85799e-10	0.212739	3.92899e-06	T	-	20	34161966	CPNE1	0
20:33970462:A:G	eQTLcatalogue	CEDAR_T-cell_CD4	ENSG00000101019	A	7.86182e-10	0.070252	3.93091e-06	G	-	20	33970462	UQCC1	0
20:33880363:A:T	BIOSQTL	BIOS_eQTL_geneLevel	ENSG00000125966	T	7.86641e-10	-6.14746	6.20848e-06	A	+	20	33880363	MMP24	0
20:34109273:G:T	eQTLcatalogue	Fairfax_2014_LPS24	ENSG00000214078	G	7.87762e-10	-0.190414	3.93881e-06	G	-	20	34109273	CPNE1	0
20:34006315:C:T	GTEx/v8	Lung	ENSG00000214078	T	7.87976e-10	-0.256131	5.06835e-120	C	+	20	34006315	CPNE1	0
20:34006436:C:T	GTEx/v8	Lung	ENSG00000214078	C	7.87976e-10	-0.256131	5.06835e-120	T	+	20	34006436	CPNE1	0
20:34143092:A:G	GTEx/v6	Muscle_Skeletal	ENSG00000126001	G	7.8812e-10	-6.33915	0.00030405	A	+	20	34143092	CEP250	0
20:34016207:A:G	GTEx/v7	Muscle_Skeletal	ENSG00000126001	A	7.88339e-10	-0.260354	4.55309e-18	G	+	20	34016207	CEP250	0
20:34016249:A:G	GTEx/v7	Muscle_Skeletal	ENSG00000126001	A	7.88339e-10	-0.260354	4.55309e-18	G	+	20	34016249	CEP250	0
20:34074831:A:G	GTEx/v7	Adrenal_Gland	ENSG00000214078	G	7.90424e-10	-0.625063	1.22075e-32	A	+	20	34074831	CPNE1	0
20:34080675:C:T	GTEx/v7	Adrenal_Gland	ENSG00000214078	C	7.90424e-10	-0.625063	1.22075e-32	T	+	20	34080675	CPNE1	0
20:33970462:A:G	PsychENCODE	PsychENCODE_eQTLs	ENSG00000101019	G	7.90886e-10	0.137831	1.70496e-07	G	+	20	33970462	UQCC1	0
20:34105581:C:CA	eQTLcatalogue	Fairfax_2014_LPS2	ENSG00000214078	C	7.92898e-10	-0.27151	3.96449e-06	C	-	20	34105581	CPNE1	0
20:33829406:C:G	GTEx/v7	Skin_Not_Sun_Exposed_Suprapubic	ENSG00000125998	G	7.93829e-10	-0.206807	1.16975e-13	C	+	20	33829406	FAM83C	0
20:34061578:C:T	GTEx/v6	Muscle_Skeletal	ENSG00000214078	C	7.94171e-10	-6.33782	0.00030405	T	+	20	34061578	CPNE1	0
20:34006436:C:T	eQTLcatalogue	CEDAR_T-cell_CD4	ENSG00000101019	T	7.94419e-10	-0.0700484	3.97209e-06	T	-	20	34006436	UQCC1	0
20:34006176:C:T	eQTLcatalogue	CEDAR_T-cell_CD4	ENSG00000101019	C	7.96621e-10	-0.070033	3.98311e-06	C	-	20	34006176	UQCC1	0
20:34008137:C:T	GTEx/v8	Colon_Sigmoid	ENSG00000125965	T	7.96775e-10	-0.364174	2.34641e-09	T	-	20	34008137	GDF5	0
20:34124920:A:T	PsychENCODE	PsychENCODE_eQTLs	ENSG00000214078	T	7.97029e-10	-0.0917218	1.71751e-07	A	+	20	34124920	CPNE1	0
20:33925094:C:T	GTEx/v8	Nerve_Tibial	ENSG00000101019	C	7.97805e-10	-0.202587	5.06739e-08	T	+	20	33925094	UQCC1	0
20:34156012:A:C	GTEx/v6	Esophagus_Muscularis	ENSG00000214078	C	7.97835e-10	-6.49005	0.000335986	A	+	20	34156012	CPNE1	0
20:34145461:C:T	GTEx/v8	Small_Intestine_Terminal_Ileum	ENSG00000214078	C	7.98154e-10	0.438456	2.02824e-38	C	+	20	34145461	CPNE1	0
20:34102189:C:T	eQTLcatalogue	CEDAR_neutrophil_CD15	ENSG00000214078	T	7.98245e-10	-0.0997129	3.99123e-06	T	-	20	34102189	CPNE1	0
19:10787744:C:G	eQTLGen	eQTLGen_cis_eQTLs	ENSG00000065989	C	7.9964e-10	6.1451	1.31605e-05	C	+	19	10787744	PDE4A	0
20:34007663:A:T	eQTLcatalogue	CEDAR_T-cell_CD4	ENSG00000101019	T	7.99843e-10	-0.0700981	3.99922e-06	T	-	20	34007663	UQCC1	0
20:34062710:C:T	GTEx/v6	Muscle_Skeletal	ENSG00000214078	T	7.99897e-10	-6.33657	0.00030405	C	+	20	34062710	CPNE1	0
20:34066346:C:T	GTEx/v6	Muscle_Skeletal	ENSG00000214078	C	7.99897e-10	-6.33657	0.00030405	T	+	20	34066346	CPNE1	0
20:34019579:C:T	GTEx/v6	Lung	ENSG00000101019	T	8.00542e-10	-6.40624	0.00038378	C	+	20	34019579	UQCC1	0
20:34093757:C:T	eQTLcatalogue	Fairfax_2014_LPS24	ENSG00000214078	C	8.0122e-10	-0.190869	4.0061e-06	C	-	20	34093757	CPNE1	0
20:34023962:A:G	GTEx/v8	Lung	ENSG00000125965	G	8.02534e-10	0.254518	9.11506e-08	G	+	20	34023962	GDF5	1
20:34145461:C:T	GTEx/v7	Spleen	ENSG00000214078	T	8.03752e-10	-0.623713	1.60143e-37	C	+	20	34145461	CPNE1	0
20:34105634:C:T	eQTLcatalogue	Fairfax_2014_LPS24	ENSG00000214078	C	8.04308e-10	-0.190429	4.02154e-06	C	-	20	34105634	CPNE1	0
20:34178365:C:T	GTEx/v8	Brain_Amygdala	ENSG00000214078	T	8.04468e-10	0.537458	2.33311e-09	T	+	20	34178365	CPNE1	0
20:34180535:A:G	GTEx/v8	Brain_Amygdala	ENSG00000214078	A	8.04468e-10	0.537458	2.33311e-09	A	+	20	34180535	CPNE1	0
20:34182517:G:T	GTEx/v8	Brain_Amygdala	ENSG00000214078	G	8.04468e-10	-0.537458	2.33311e-09	T	+	20	34182517	CPNE1	0
20:34185726:A:T	GTEx/v8	Brain_Amygdala	ENSG00000214078	A	8.04468e-10	-0.537458	2.33311e-09	T	+	20	34185726	CPNE1	0
20:34180239:A:G	GTEx/v6	Cells_EBV-transformed_lymphocytes	ENSG00000214078	G	8.04879e-10	6.85343	0.000941623	G	+	20	34180239	CPNE1	0
20:34036865:A:G	GTEx/v6	Muscle_Skeletal	ENSG00000214078	A	8.04914e-10	-6.33549	0.00030405	G	+	20	34036865	CPNE1	0
20:34096581:C:T	eQTLcatalogue	Fairfax_2014_LPS24	ENSG00000214078	T	8.05233e-10	-0.190477	4.02617e-06	T	-	20	34096581	CPNE1	0
20:34096725:A:G	eQTLcatalogue	Fairfax_2014_LPS24	ENSG00000214078	A	8.06393e-10	-0.190419	4.03196e-06	A	-	20	34096725	CPNE1	0
20:33912180:A:C	GTEx/v8	Pituitary	ENSG00000125965	C	8.07214e-10	0.385607	1.85482e-11	A	-	20	33912180	GDF5	0
20:34143092:A:G	GTEx/v6	Skin_Not_Sun_Exposed_Suprapubic	ENSG00000214078	G	8.07371e-10	-6.53804	0.000506735	A	+	20	34143092	CPNE1	0
20:33912371:C:T	GTEx/v6	Skin_Sun_Exposed_Lower_leg	ENSG00000101019	C	8.07428e-10	-6.37981	0.00028813	T	+	20	33912371	UQCC1	0
20:33819415:A:G	GTEx/v8	Muscle_Skeletal	ENSG00000101019	G	8.07698e-10	-0.124675	7.48072e-32	A	+	20	33819415	UQCC1	0
20:33963984:G:GC	GTEx/v8	Testis	ENSG00000214078	G	8.07753e-10	0.387467	8.33206e-78	G	+	20	33963984	CPNE1	0
20:34097353:C:T	eQTLcatalogue	Fairfax_2014_LPS24	ENSG00000214078	T	8.07913e-10	-0.190387	4.03956e-06	T	-	20	34097353	CPNE1	0
20:33970462:A:G	GTEx/v8	Thyroid	ENSG00000101019	G	8.08322e-10	0.177681	8.03515e-08	G	+	20	33970462	UQCC1	0
20:34143092:A:G	GTEx/v8	Brain_Hypothalamus	ENSG00000214078	A	8.08987e-10	0.427863	2.69776e-23	A	+	20	34143092	CPNE1	0
20:34181553:A:G	GTEx/v7	Brain_Frontal_Cortex_BA9	ENSG00000126001	A	8.09402e-10	0.68109	1.26209e-08	A	+	20	34181553	CEP250	0
20:34186331:A:G	GTEx/v7	Brain_Frontal_Cortex_BA9	ENSG00000126001	A	8.09402e-10	-0.68109	1.26209e-08	G	+	20	34186331	CEP250	0
20:33924273:A:C	eQTLcatalogue	BLUEPRINT_ge_T-cell	ENSG00000126001	C	8.09424e-10	0.0718839	4.04712e-06	C	+	20	33924273	CEP250	0
20:34180239:A:G	eQTLcatalogue	Fairfax_2014_LPS24	ENSG00000171222	A	8.10112e-10	-0.130893	4.05056e-06	G	+	20	34180239	SCAND1	0
6:33178010:G:T	GTEx/v8	Brain_Cortex	ENSG00000204228	T	8.10355e-10	-0.337657	3.77325e-06	G	+	6	33178010	HSD17B8	0
20:34190870:A:G	GTEx/v8	Brain_Anterior_cingulate_cortex_BA24	ENSG00000214078	G	8.11574e-10	-0.509615	3.31822e-15	A	+	20	34190870	CPNE1	0
20:34101631:A:C	eQTLcatalogue	Fairfax_2014_LPS24	ENSG00000214078	C	8.11972e-10	-0.190148	4.05986e-06	C	-	20	34101631	CPNE1	0
20:34102189:C:T	eQTLcatalogue	Fairfax_2014_LPS24	ENSG00000214078	T	8.12477e-10	-0.190156	4.06239e-06	T	-	20	34102189	CPNE1	0
20:33942685:A:G	eQTLGen	eQTLGen_cis_eQTLs	ENSG00000131067	G	8.1284e-10	-6.1423	1.31605e-05	A	+	20	33942685	GGT7	1
20:33934437:A:T	PsychENCODE	PsychENCODE_eQTLs	ENSG00000214078	A	8.12846e-10	0.0894531	1.74978e-07	A	+	20	33934437	CPNE1	0
20:34062642:C:T	GTEx/v7	Heart_Left_Ventricle	ENSG00000214078	T	8.14321e-10	-0.357198	8.78618e-53	C	+	20	34062642	CPNE1	0
20:33997734:A:G	GTEx/v6	Adipose_Subcutaneous	ENSG00000101019	A	8.15147e-10	6.38193	0.000270753	A	+	20	33997734	UQCC1	0
20:34069370:A:G	GTEx/v7	Cells_Transformed_fibroblasts	ENSG00000101019	G	8.15908e-10	-0.300106	3.00446e-27	A	+	20	34069370	UQCC1	0
19:10766798:A:C	eQTLGen	eQTLGen_cis_eQTLs	ENSG00000065989	A	8.1592e-10	6.1419	1.31605e-05	A	+	19	10766798	PDE4A	0
20:34004767:C:T	GTEx/v6	Muscle_Skeletal	ENSG00000101019	T	8.16158e-10	6.33308	0.00030405	T	+	20	34004767	UQCC1	0
6:33194717:C:T	eQTLGen	eQTLGen_cis_eQTLs	ENSG00000204209	T	8.1694e-10	-6.1415	1.31605e-05	C	+	6	33194717	DAXX	0
20:34036699:A:C	GTEx/v8	Spleen	ENSG00000214078	A	8.17143e-10	0.466769	6.66017e-50	A	+	20	34036699	CPNE1	0
20:34143092:A:G	GTEx/v6	Testis	ENSG00000214078	G	8.17304e-10	-6.66833	0.000378299	A	+	20	34143092	CPNE1	0
20:34093153:A:G	eQTLcatalogue	Fairfax_2014_LPS24	ENSG00000214078	G	8.18831e-10	-0.190645	4.09415e-06	G	-	20	34093153	CPNE1	0
20:33819415:A:G	eQTLcatalogue	Fairfax_2014_LPS24	ENSG00000101000	A	8.20833e-10	-0.236704	4.10417e-06	A	-	20	33819415	PROCR	0
20:34105634:C:T	PsychENCODE	PsychENCODE_eQTLs	ENSG00000214078	T	8.22594e-10	-0.0932675	1.76959e-07	C	+	20	34105634	CPNE1	0
20:33975181:A:C	GTEx/v6	Esophagus_Mucosa	ENSG00000101019	A	8.23212e-10	6.44385	0.000312239	A	+	20	33975181	UQCC1	0
20:33945474:C:CA	eQTLcatalogue	GEUVADIS_ge_LCL	ENSG00000101019	C	8.23557e-10	0.0540346	4.11779e-06	CA	-	20	33945474	UQCC1	0
20:34045191:A:G	GTEx/v8	Spleen	ENSG00000214078	A	8.27163e-10	-0.456658	6.66017e-50	G	+	20	34045191	CPNE1	0
20:34045513:A:G	GTEx/v8	Spleen	ENSG00000214078	G	8.27163e-10	-0.456658	6.66017e-50	A	+	20	34045513	CPNE1	0
20:34045611:A:T	GTEx/v8	Spleen	ENSG00000214078	A	8.27163e-10	-0.456658	6.66017e-50	T	+	20	34045611	CPNE1	0
20:34046501:A:G	GTEx/v8	Spleen	ENSG00000214078	A	8.27163e-10	-0.456658	6.66017e-50	G	+	20	34046501	CPNE1	0
20:34047055:G:GT	GTEx/v8	Spleen	ENSG00000214078	GT	8.27163e-10	-0.456658	6.66017e-50	G	+	20	34047055	CPNE1	0
20:34048161:C:T	GTEx/v8	Spleen	ENSG00000214078	T	8.27163e-10	-0.456658	6.66017e-50	C	+	20	34048161	CPNE1	0
20:34048625:C:T	GTEx/v8	Spleen	ENSG00000214078	C	8.27163e-10	-0.456658	6.66017e-50	T	+	20	34048625	CPNE1	0
20:34048661:C:T	GTEx/v8	Spleen	ENSG00000214078	T	8.27163e-10	-0.456658	6.66017e-50	C	+	20	34048661	CPNE1	0
20:34054409:C:T	GTEx/v8	Spleen	ENSG00000214078	T	8.27163e-10	-0.456658	6.66017e-50	C	+	20	34054409	CPNE1	0
20:34055453:A:AG	GTEx/v8	Spleen	ENSG00000214078	A	8.27163e-10	-0.456658	6.66017e-50	AG	+	20	34055453	CPNE1	0
20:34055706:C:T	GTEx/v8	Spleen	ENSG00000214078	C	8.27163e-10	-0.456658	6.66017e-50	T	+	20	34055706	CPNE1	0
20:34059337:C:T	GTEx/v8	Spleen	ENSG00000214078	C	8.27163e-10	-0.456658	6.66017e-50	T	+	20	34059337	CPNE1	0
20:34060286:C:T	GTEx/v8	Spleen	ENSG00000214078	C	8.27163e-10	-0.456658	6.66017e-50	T	+	20	34060286	CPNE1	0
20:34065125:A:G	GTEx/v8	Spleen	ENSG00000214078	G	8.27163e-10	-0.456658	6.66017e-50	A	+	20	34065125	CPNE1	0
20:34065195:A:G	GTEx/v8	Spleen	ENSG00000214078	G	8.27163e-10	-0.456658	6.66017e-50	A	+	20	34065195	CPNE1	0
20:34066645:C:T	GTEx/v8	Spleen	ENSG00000214078	C	8.27163e-10	-0.456658	6.66017e-50	T	+	20	34066645	CPNE1	1
20:34075687:G:T	GTEx/v8	Spleen	ENSG00000214078	G	8.27163e-10	-0.456658	6.66017e-50	T	+	20	34075687	CPNE1	0
20:34075688:C:T	GTEx/v8	Spleen	ENSG00000214078	C	8.27163e-10	-0.456658	6.66017e-50	T	+	20	34075688	CPNE1	0
20:34076780:A:G	GTEx/v8	Spleen	ENSG00000214078	G	8.27163e-10	-0.456658	6.66017e-50	A	+	20	34076780	CPNE1	0
20:34096725:A:G	GTEx/v8	Spleen	ENSG00000214078	G	8.27163e-10	-0.456658	6.66017e-50	A	+	20	34096725	CPNE1	0
20:34097353:C:T	GTEx/v8	Spleen	ENSG00000214078	C	8.27163e-10	-0.456658	6.66017e-50	T	+	20	34097353	CPNE1	0
20:34101821:A:G	GTEx/v8	Spleen	ENSG00000214078	G	8.27163e-10	-0.456658	6.66017e-50	A	+	20	34101821	CPNE1	0
20:33959147:G:GT	eQTLcatalogue	CEDAR_T-cell_CD8	ENSG00000214078	G	8.28109e-10	0.223792	4.14054e-06	GT	-	20	33959147	CPNE1	0
20:34030425:C:T	eQTLcatalogue	GEUVADIS_ge_LCL	ENSG00000101019	C	8.28496e-10	-0.0653282	4.14248e-06	C	-	20	34030425	UQCC1	0
20:34008623:A:G	eQTLcatalogue	CEDAR_T-cell_CD4	ENSG00000214078	G	8.28935e-10	0.125168	4.14468e-06	A	-	20	34008623	CPNE1	0
20:34033548:C:T	BIOSQTL	BIOS_eQTL_geneLevel	ENSG00000242372	T	8.29381e-10	6.13932	6.20155e-06	C	-	20	34033548	EIF6	0
20:34109427:A:G	GTEx/v7	Adipose_Visceral_Omentum	ENSG00000214078	G	8.29628e-10	-0.417765	2.48033e-60	A	+	20	34109427	CPNE1	0
15:58302386:A:C	GTEx/v8	Cells_Cultured_fibroblasts	ENSG00000128918	A	8.29842e-10	-0.274053	8.46715e-08	C	+	15	58302386	ALDH1A2	0
15:58303137:C:T	GTEx/v8	Cells_Cultured_fibroblasts	ENSG00000128918	T	8.29842e-10	-0.274053	8.46715e-08	C	+	15	58303137	ALDH1A2	0
15:58307898:A:C	GTEx/v8	Cells_Cultured_fibroblasts	ENSG00000128918	A	8.29842e-10	-0.274053	8.46715e-08	C	+	15	58307898	ALDH1A2	0
20:33984976:C:T	GTEx/v6	Esophagus_Mucosa	ENSG00000101019	C	8.29985e-10	6.44236	0.000312239	C	+	20	33984976	UQCC1	0
20:33997291:A:T	GTEx/v6	Adipose_Subcutaneous	ENSG00000101019	A	8.31384e-10	6.37843	0.000270753	A	+	20	33997291	UQCC1	0
20:34025756:A:G	GTEx/v8	Testis	ENSG00000214078	A	8.3208e-10	0.392598	8.33206e-78	A	+	20	34025756	CPNE1	1
19:10745764:C:T	GTEx/v8	Skin_Sun_Exposed_Lower_leg	ENSG00000129353	C	8.3354e-10	0.163055	1.6263e-37	T	-	19	10745764	SLC44A2	0
20:34006315:C:T	eQTLcatalogue	CEDAR_T-cell_CD4	ENSG00000101019	C	8.35783e-10	-0.0700012	4.17892e-06	C	-	20	34006315	UQCC1	0
20:33927006:A:C	GTEx/v8	Thyroid	ENSG00000125965	C	8.36118e-10	0.266633	3.54082e-07	A	-	20	33927006	GDF5	0
20:33931344:A:G	GTEx/v8	Thyroid	ENSG00000125965	G	8.36118e-10	-0.266633	3.54082e-07	G	-	20	33931344	GDF5	0
20:34097136:A:G	GTEx/v6	Nerve_Tibial	ENSG00000214078	G	8.3977e-10	-6.4255	0.000222679	A	+	20	34097136	CPNE1	0
20:33952620:A:G	eQTLGen	eQTLGen_cis_eQTLs	ENSG00000131067	G	8.42e-10	-6.1367	1.31579e-05	A	+	20	33952620	GGT7	1
20:34138406:A:G	eQTLGen	eQTLGen_cis_eQTLs	ENSG00000244462	A	8.42e-10	6.1368	1.31579e-05	G	-	20	34138406	RBM12	0
19:10748121:C:T	eQTLGen	eQTLGen_cis_eQTLs	ENSG00000065989	C	8.4412e-10	6.1366	1.31579e-05	C	+	19	10748121	PDE4A	0
20:33912180:A:C	eQTLGen	eQTLGen_cis_eQTLs	ENSG00000078747	C	8.4412e-10	6.1364	1.31579e-05	A	-	20	33912180	ITCH	0
20:33987818:A:T	eQTLGen	eQTLGen_cis_eQTLs	ENSG00000131067	T	8.4519e-10	-6.1362	1.31579e-05	A	+	20	33987818	GGT7	0
20:34019579:C:T	GTEx/v8	Heart_Left_Ventricle	ENSG00000101019	C	8.48105e-10	0.143059	1.52006e-06	C	+	20	34019579	UQCC1	0
20:34175783:A:G	GTEx/v7	Artery_Coronary	ENSG00000214078	A	8.48831e-10	0.666615	1.24071e-32	A	+	20	34175783	CPNE1	0
20:34153850:C:T	eQTLGen	eQTLGen_cis_eQTLs	ENSG00000244462	T	8.4945e-10	6.1355	1.31579e-05	C	-	20	34153850	RBM12	0
20:34029882:A:T	GTEx/v8	Breast_Mammary_Tissue	ENSG00000214078	T	8.50071e-10	-0.385071	5.33342e-78	A	+	20	34029882	CPNE1	1
20:34161966:C:T	eQTLcatalogue	Lepik_2017_ge_blood	ENSG00000125991	C	8.53292e-10	0.0480094	4.26646e-06	T	-	20	34161966	ERGIC3	0
20:34163526:A:G	GTEx/v6	Colon_Transverse	ENSG00000214078	A	8.55121e-10	6.61268	0.000674021	A	+	20	34163526	CPNE1	0
20:33926268:A:T	GTEx/v6	Esophagus_Mucosa	ENSG00000101019	T	8.5591e-10	-6.43674	0.000312239	A	+	20	33926268	UQCC1	0
20:33999267:A:G	GTEx/v6	Adipose_Subcutaneous	ENSG00000101019	G	8.56436e-10	6.37316	0.000270753	G	+	20	33999267	UQCC1	0
20:34011048:A:G	GTEx/v7	Skin_Not_Sun_Exposed_Suprapubic	ENSG00000101019	A	8.56872e-10	0.235794	7.33566e-14	A	+	20	34011048	UQCC1	0
20:33905727:A:AGGGCT	GTEx/v8	Testis	ENSG00000214078	AGGGCT	8.56994e-10	-0.373006	8.33206e-78	A	+	20	33905727	CPNE1	0
20:33907161:C:T	GTEx/v8	Testis	ENSG00000214078	C	8.56994e-10	-0.373006	8.33206e-78	T	+	20	33907161	CPNE1	1
20:33907909:C:T	GTEx/v8	Testis	ENSG00000214078	C	8.56994e-10	-0.373006	8.33206e-78	T	+	20	33907909	CPNE1	0
20:33913322:G:T	GTEx/v8	Testis	ENSG00000214078	T	8.56994e-10	-0.373006	8.33206e-78	G	+	20	33913322	CPNE1	0
20:33914208:A:G	GTEx/v8	Testis	ENSG00000214078	G	8.56994e-10	-0.373006	8.33206e-78	A	+	20	33914208	CPNE1	1
20:33915571:A:G	GTEx/v8	Testis	ENSG00000214078	G	8.56994e-10	-0.373006	8.33206e-78	A	+	20	33915571	CPNE1	0
20:33923566:A:G	GTEx/v8	Testis	ENSG00000214078	G	8.56994e-10	-0.373006	8.33206e-78	A	+	20	33923566	CPNE1	0
20:33924112:C:T	GTEx/v8	Testis	ENSG00000214078	T	8.56994e-10	-0.373006	8.33206e-78	C	+	20	33924112	CPNE1	0
20:33924130:A:C	GTEx/v8	Testis	ENSG00000214078	A	8.56994e-10	-0.373006	8.33206e-78	C	+	20	33924130	CPNE1	0
20:33924273:A:C	GTEx/v8	Testis	ENSG00000214078	A	8.56994e-10	-0.373006	8.33206e-78	C	+	20	33924273	CPNE1	0
20:33934301:C:T	GTEx/v6	Esophagus_Mucosa	ENSG00000101019	C	8.59993e-10	6.43587	0.000312239	C	+	20	33934301	UQCC1	0
20:34014192:A:G	GTEx/v8	Pituitary	ENSG00000125965	A	8.61238e-10	0.409431	1.85482e-11	G	-	20	34014192	GDF5	0
20:33998486:C:T	eQTLcatalogue	CEDAR_T-cell_CD8	ENSG00000214078	C	8.61828e-10	-0.164063	4.30914e-06	C	-	20	33998486	CPNE1	0
20:34036699:A:C	GTEx/v7	Cells_Transformed_fibroblasts	ENSG00000101019	C	8.62349e-10	-0.286449	3.00446e-27	A	+	20	34036699	UQCC1	0
20:33933846:C:T	GTEx/v6	Esophagus_Mucosa	ENSG00000101019	C	8.62424e-10	6.43535	0.000312239	C	+	20	33933846	UQCC1	0
20:33936338:A:G	eQTLGen	eQTLGen_cis_eQTLs	ENSG00000131067	G	8.6454e-10	-6.1325	1.31544e-05	A	+	20	33936338	GGT7	0
20:34025756:A:G	GTEx/v8	Breast_Mammary_Tissue	ENSG00000101019	A	8.65814e-10	0.234574	9.79844e-10	A	+	20	34025756	UQCC1	1
20:34039394:G:T	GTEx/v6	Whole_Blood	ENSG00000214078	T	8.68154e-10	-6.33756	0.000333874	G	+	20	34039394	CPNE1	0
20:33947285:C:G	GTEx/v6	Esophagus_Mucosa	ENSG00000101019	G	8.68845e-10	6.434	0.000312239	G	+	20	33947285	UQCC1	0
20:33923001:G:T	eQTLcatalogue	TwinsUK_ge_LCL	ENSG00000214078	T	8.69294e-10	-0.147867	4.34647e-06	T	-	20	33923001	CPNE1	0
20:34161966:C:T	eQTLcatalogue	Fairfax_2014_IFN24	ENSG00000171222	C	8.71063e-10	-0.102379	4.35531e-06	T	+	20	34161966	SCAND1	0
20:33926103:C:G	GTEx/v8	Thyroid	ENSG00000125965	G	8.71398e-10	0.272293	3.54082e-07	C	-	20	33926103	GDF5	1
20:33963984:G:GC	GTEx/v7	Esophagus_Muscularis	ENSG00000125965	G	8.71416e-10	-0.405059	4.15452e-06	G	-	20	33963984	GDF5	0
6:33173842:A:G	GTEx/v7	Thyroid	ENSG00000204228	A	8.72599e-10	-0.169945	4.9096e-14	G	+	6	33173842	HSD17B8	0
20:33974163:A:T	eQTLGen	eQTLGen_cis_eQTLs	ENSG00000131067	T	8.7438e-10	-6.1307	1.31518e-05	A	+	20	33974163	GGT7	0
20:34016207:A:G	GTEx/v8	Skin_Sun_Exposed_Lower_leg	ENSG00000214078	A	8.75046e-10	-0.278767	1.13598e-147	G	+	20	34016207	CPNE1	0
20:34016249:A:G	GTEx/v8	Skin_Sun_Exposed_Lower_leg	ENSG00000214078	A	8.75046e-10	-0.278767	1.13598e-147	G	+	20	34016249	CPNE1	0
20:33914701:C:T	GTEx/v6	Adipose_Subcutaneous	ENSG00000101019	C	8.75279e-10	-6.36929	0.000270753	T	+	20	33914701	UQCC1	0
20:33987818:A:T	GTEx/v7	Muscle_Skeletal	ENSG00000126001	A	8.75362e-10	0.25325	4.55309e-18	A	+	20	33987818	CEP250	0
19:10748073:C:G	eQTLGen	eQTLGen_cis_eQTLs	ENSG00000065989	C	8.7548e-10	6.1307	1.3151e-05	C	+	19	10748073	PDE4A	0
20:34093153:A:G	PsychENCODE	PsychENCODE_eQTLs	ENSG00000214078	A	8.75925e-10	-0.0931187	1.87765e-07	G	+	20	34093153	CPNE1	0
20:34112192:C:G	GTEx/v7	Brain_Frontal_Cortex_BA9	ENSG00000126001	C	8.76378e-10	-0.647611	1.26209e-08	G	+	20	34112192	CEP250	0
20:34048161:C:T	eQTLcatalogue	Fairfax_2014_LPS24	ENSG00000214078	C	8.76564e-10	-0.190032	4.38282e-06	C	-	20	34048161	CPNE1	0
19:10787540:C:T	eQTLGen	eQTLGen_cis_eQTLs	ENSG00000065989	T	8.7658e-10	6.1305	1.3151e-05	T	+	19	10787540	PDE4A	0
20:34037523:A:G	PsychENCODE	PsychENCODE_eQTLs	ENSG00000101019	G	8.76877e-10	-0.123823	1.87957e-07	A	+	20	34037523	UQCC1	0
20:33910896:C:T	eQTLGen	eQTLGen_cis_eQTLs	ENSG00000078747	C	8.7769e-10	6.1302	1.3151e-05	T	-	20	33910896	ITCH	0
20:34142527:C:T	eQTLGen	eQTLGen_cis_eQTLs	ENSG00000244462	C	8.7769e-10	6.1303	1.3151e-05	T	-	20	34142527	RBM12	0
20:34048625:C:T	eQTLcatalogue	Fairfax_2014_LPS24	ENSG00000214078	T	8.79101e-10	-0.190016	4.39551e-06	T	-	20	34048625	CPNE1	0
20:34048661:C:T	eQTLcatalogue	Fairfax_2014_LPS24	ENSG00000214078	C	8.79693e-10	-0.190012	4.39847e-06	C	-	20	34048661	CPNE1	0
20:34107160:C:G	eQTLcatalogue	Fairfax_2014_LPS24	ENSG00000214078	G	8.8014e-10	-0.189864	4.4007e-06	G	-	20	34107160	CPNE1	0
20:33923566:A:G	GTEx/v7	Brain_Cerebellum	ENSG00000126001	G	8.80278e-10	-0.483161	8.47293e-28	A	+	20	33923566	CEP250	0
20:33924112:C:T	GTEx/v7	Brain_Cerebellum	ENSG00000126001	T	8.80278e-10	-0.483161	8.47293e-28	C	+	20	33924112	CEP250	0
20:33924130:A:C	GTEx/v7	Brain_Cerebellum	ENSG00000126001	A	8.80278e-10	-0.483161	8.47293e-28	C	+	20	33924130	CEP250	0
20:33924273:A:C	GTEx/v7	Brain_Cerebellum	ENSG00000126001	A	8.80278e-10	-0.483161	8.47293e-28	C	+	20	33924273	CEP250	0
20:34047055:G:GT	eQTLcatalogue	Fairfax_2014_LPS24	ENSG00000214078	G	8.8199e-10	-0.190297	4.40995e-06	G	-	20	34047055	CPNE1	0
20:34097136:A:G	GTEx/v6	Muscle_Skeletal	ENSG00000214078	G	8.82702e-10	-6.31946	0.00030405	A	+	20	34097136	CPNE1	0
20:34109427:A:G	GTEx/v8	Skin_Sun_Exposed_Lower_leg	ENSG00000101019	A	8.85131e-10	0.21548	8.19952e-34	A	+	20	34109427	UQCC1	0
20:33931344:A:G	GTEx/v8	Whole_Blood	ENSG00000214078	G	8.85276e-10	0.197111	7.06664e-188	G	+	20	33931344	CPNE1	0
20:34090096:C:CT	GTEx/v8	Stomach	ENSG00000214078	CT	8.85487e-10	0.369539	9.16789e-72	CT	+	20	34090096	CPNE1	0
20:33894463:A:G	eQTLcatalogue	TwinsUK_ge_blood	ENSG00000101019	A	8.86038e-10	-0.0803044	4.43019e-06	A	-	20	33894463	UQCC1	0
20:33896262:C:G	eQTLcatalogue	TwinsUK_ge_blood	ENSG00000101019	C	8.86038e-10	-0.0803044	4.43019e-06	C	-	20	33896262	UQCC1	0
20:33903636:C:T	eQTLcatalogue	TwinsUK_ge_blood	ENSG00000101019	C	8.86038e-10	-0.0803044	4.43019e-06	C	-	20	33903636	UQCC1	0
20:33905619:A:G	eQTLcatalogue	TwinsUK_ge_blood	ENSG00000101019	G	8.86038e-10	-0.0803044	4.43019e-06	G	-	20	33905619	UQCC1	0
20:33905904:A:C	eQTLcatalogue	TwinsUK_ge_blood	ENSG00000101019	C	8.86038e-10	-0.0803044	4.43019e-06	C	-	20	33905904	UQCC1	0
20:33907161:C:T	eQTLcatalogue	TwinsUK_ge_blood	ENSG00000101019	T	8.86038e-10	-0.0803044	4.43019e-06	T	-	20	33907161	UQCC1	1
20:33907909:C:T	eQTLcatalogue	TwinsUK_ge_blood	ENSG00000101019	T	8.86038e-10	-0.0803044	4.43019e-06	T	-	20	33907909	UQCC1	0
20:33913322:G:T	eQTLcatalogue	TwinsUK_ge_blood	ENSG00000101019	G	8.86038e-10	-0.0803044	4.43019e-06	G	-	20	33913322	UQCC1	0
20:33914208:A:G	eQTLcatalogue	TwinsUK_ge_blood	ENSG00000101019	A	8.86038e-10	-0.0803044	4.43019e-06	A	-	20	33914208	UQCC1	1
20:33915571:A:G	eQTLcatalogue	TwinsUK_ge_blood	ENSG00000101019	A	8.86038e-10	-0.0803044	4.43019e-06	A	-	20	33915571	UQCC1	0
20:33923566:A:G	eQTLcatalogue	TwinsUK_ge_blood	ENSG00000101019	A	8.86038e-10	-0.0803044	4.43019e-06	A	-	20	33923566	UQCC1	0
20:33924112:C:T	eQTLcatalogue	TwinsUK_ge_blood	ENSG00000101019	C	8.86038e-10	-0.0803044	4.43019e-06	C	-	20	33924112	UQCC1	0
20:33924130:A:C	eQTLcatalogue	TwinsUK_ge_blood	ENSG00000101019	C	8.86038e-10	-0.0803044	4.43019e-06	C	-	20	33924130	UQCC1	0
20:33924273:A:C	eQTLcatalogue	TwinsUK_ge_blood	ENSG00000101019	C	8.86038e-10	-0.0803044	4.43019e-06	C	-	20	33924273	UQCC1	0
20:33994265:G:T	GTEx/v6	Lung	ENSG00000101019	T	8.87048e-10	6.38784	0.00038378	T	+	20	33994265	UQCC1	0
20:34194243:A:G	GTEx/v7	Brain_Frontal_Cortex_BA9	ENSG00000126001	G	8.87052e-10	-0.660766	1.26209e-08	A	+	20	34194243	CEP250	0
20:34046501:A:G	eQTLcatalogue	Fairfax_2014_LPS24	ENSG00000214078	G	8.87604e-10	-0.190471	4.43802e-06	G	-	20	34046501	CPNE1	0
20:34165723:A:C	eQTLcatalogue	GENCORD_ge_LCL	ENSG00000214078	A	8.88734e-10	0.212094	4.44367e-06	C	-	20	34165723	CPNE1	0
20:34019579:C:T	eQTLGen	eQTLGen_cis_eQTLs	ENSG00000101460	T	8.8879e-10	6.1283	1.31484e-05	C	-	20	34019579	MAP1LC3A	0
20:34004767:C:T	PsychENCODE	PsychENCODE_eQTLs	ENSG00000125965	T	8.8884e-10	-0.133818	1.90378e-07	T	-	20	34004767	GDF5	0
20:34142527:C:T	GTEx/v6	Brain_Cortex	ENSG00000126001	C	8.89448e-10	-7.02329	0.00129004	T	+	20	34142527	CEP250	0
20:33910896:C:T	eQTLGen	eQTLGen_cis_eQTLs	ENSG00000131067	C	8.8991e-10	-6.1279	1.31484e-05	T	+	20	33910896	GGT7	0
15:58288172:C:T	GTEx/v8	Cells_Cultured_fibroblasts	ENSG00000128918	T	8.90024e-10	-0.271147	8.46715e-08	C	+	15	58288172	ALDH1A2	0
15:58290024:A:G	GTEx/v8	Cells_Cultured_fibroblasts	ENSG00000128918	A	8.90024e-10	-0.271147	8.46715e-08	G	+	15	58290024	ALDH1A2	0
20:34096581:C:T	PsychENCODE	PsychENCODE_eQTLs	ENSG00000214078	C	8.902e-10	-0.0930694	1.9065e-07	T	+	20	34096581	CPNE1	0
20:34004767:C:T	GTEx/v8	Skin_Sun_Exposed_Lower_leg	ENSG00000214078	T	8.91022e-10	0.262815	1.13598e-147	T	+	20	34004767	CPNE1	0
20:33912180:A:C	eQTLcatalogue	TwinsUK_ge_skin	ENSG00000214078	A	8.92446e-10	-0.104041	4.46223e-06	A	-	20	33912180	CPNE1	0
20:33963984:G:GC	GTEx/v8	Brain_Putamen_basal_ganglia	ENSG00000125965	G	8.9379e-10	-0.452368	1.00105e-06	G	-	20	33963984	GDF5	0
20:34052273:A:G	GTEx/v7	Heart_Left_Ventricle	ENSG00000214078	A	8.94225e-10	-0.354827	8.78618e-53	G	+	20	34052273	CPNE1	0
20:34045611:A:T	eQTLcatalogue	Fairfax_2014_LPS24	ENSG00000214078	T	8.94319e-10	-0.190657	4.4716e-06	T	-	20	34045611	CPNE1	0
20:33927006:A:C	eQTLGen	eQTLGen_cis_eQTLs	ENSG00000131067	C	8.9439e-10	-6.1271	1.31475e-05	A	+	20	33927006	GGT7	0
20:33924273:A:C	GTEx/v6	Lung	ENSG00000101019	A	8.94945e-10	-6.38625	0.00038378	C	+	20	33924273	UQCC1	0
19:10801185:A:G	eQTLGen	eQTLGen_cis_eQTLs	ENSG00000065989	G	8.9551e-10	6.1271	1.31475e-05	G	+	19	10801185	PDE4A	0
20:33987818:A:T	GTEx/v7	Thyroid	ENSG00000101019	A	8.9628e-10	0.228767	1.36416e-08	A	+	20	33987818	UQCC1	0
20:34001541:C:G	GTEx/v6	Adipose_Subcutaneous	ENSG00000101019	C	8.96286e-10	6.36508	0.000270753	C	+	20	34001541	UQCC1	0
20:34080675:C:T	GTEx/v6	Skin_Sun_Exposed_Lower_leg	ENSG00000214078	C	8.98296e-10	-6.3609	0.00028813	T	+	20	34080675	CPNE1	0
20:34045513:A:G	eQTLcatalogue	Fairfax_2014_LPS24	ENSG00000214078	A	8.98934e-10	-0.19076	4.49467e-06	A	-	20	34045513	CPNE1	0
20:33970462:A:G	GTEx/v8	Nerve_Tibial	ENSG00000214078	G	8.99481e-10	0.302973	6.76283e-143	G	+	20	33970462	CPNE1	0
20:33894463:A:G	GTEx/v8	Nerve_Tibial	ENSG00000101019	G	8.99528e-10	-0.202085	5.06739e-08	A	+	20	33894463	UQCC1	0
20:33963984:G:GC	GTEx/v8	Esophagus_Mucosa	ENSG00000088367	G	9.00436e-10	0.218056	1.28036e-38	G	+	20	33963984	EPB41L1	0
20:33975181:A:C	eQTLGen	eQTLGen_cis_eQTLs	ENSG00000131067	C	9.0116e-10	-6.1259	1.31458e-05	A	+	20	33975181	GGT7	0
20:34045191:A:G	eQTLcatalogue	Fairfax_2014_LPS24	ENSG00000214078	G	9.02222e-10	-0.190811	4.51111e-06	G	-	20	34045191	CPNE1	0
6:33187355:C:T	GTEx/v8	Skin_Sun_Exposed_Lower_leg	ENSG00000204228	T	9.02632e-10	-0.146144	3.78685e-14	C	+	6	33187355	HSD17B8	0
20:33914208:A:G	GTEx/v8	Nerve_Tibial	ENSG00000101019	G	9.03673e-10	-0.201224	5.06739e-08	A	+	20	33914208	UQCC1	1
20:34036699:A:C	PsychENCODE	PsychENCODE_eQTLs	ENSG00000101019	C	9.03849e-10	-0.120868	1.9341e-07	A	+	20	34036699	UQCC1	0
20:34145461:C:T	GTEx/v8	Brain_Cerebellar_Hemisphere	ENSG00000214078	C	9.04179e-10	0.306333	8.21487e-16	C	+	20	34145461	CPNE1	0
20:33983314:A:T	GTEx/v6	Lung	ENSG00000101019	A	9.05882e-10	6.38407	0.00038378	A	+	20	33983314	UQCC1	0
20:33880781:C:CTAAG	GTEx/v8	Pancreas	ENSG00000088298	CTAAG	9.06071e-10	0.28288	1.69446e-34	C	-	20	33880781	EDEM2	0
20:34054729:C:T	eQTLcatalogue	Fairfax_2014_LPS24	ENSG00000214078	T	9.06696e-10	-0.190013	4.53348e-06	T	-	20	34054729	CPNE1	0
19:10752968:A:G	eQTLGen	eQTLGen_cis_eQTLs	ENSG00000065989	A	9.0912e-10	6.1247	1.31432e-05	A	+	19	10752968	PDE4A	0
20:33972948:A:G	eQTLGen	eQTLGen_cis_eQTLs	ENSG00000131067	G	9.0912e-10	-6.1244	1.31432e-05	A	+	20	33972948	GGT7	0
20:34011048:A:G	GTEx/v7	Cells_Transformed_fibroblasts	ENSG00000125991	A	9.09323e-10	0.16804	2.16907e-18	A	+	20	34011048	ERGIC3	0
20:34109715:C:T	GTEx/v6	Nerve_Tibial	ENSG00000214078	C	9.10792e-10	-6.41076	0.000222679	T	+	20	34109715	CPNE1	0
20:33987576:A:G	GTEx/v8	Thyroid	ENSG00000125965	A	9.11097e-10	-0.271571	3.54082e-07	A	-	20	33987576	GDF5	0
19:10771377:C:G	eQTLcatalogue	TwinsUK_ge_LCL	ENSG00000127616	G	9.13034e-10	-0.0554463	4.56517e-06	G	-	19	10771377	SMARCA4	0
19:10772112:C:T	eQTLcatalogue	TwinsUK_ge_LCL	ENSG00000127616	T	9.13034e-10	-0.0554463	4.56517e-06	T	-	19	10772112	SMARCA4	0
19:10776606:A:T	eQTLcatalogue	TwinsUK_ge_LCL	ENSG00000127616	A	9.13034e-10	-0.0554463	4.56517e-06	A	-	19	10776606	SMARCA4	0
19:10780789:A:G	eQTLcatalogue	TwinsUK_ge_LCL	ENSG00000127616	A	9.13034e-10	-0.0554463	4.56517e-06	A	-	19	10780789	SMARCA4	0
20:34135629:A:G	GTEx/v7	Cells_Transformed_fibroblasts	ENSG00000101019	A	9.13835e-10	-0.291904	3.00446e-27	G	+	20	34135629	UQCC1	0
20:34101631:A:C	PsychENCODE	PsychENCODE_eQTLs	ENSG00000214078	A	9.15058e-10	-0.093003	1.95676e-07	C	+	20	34101631	CPNE1	0
20:34175783:A:G	GTEx/v7	Spleen	ENSG00000214078	A	9.16385e-10	0.667292	1.60143e-37	A	+	20	34175783	CPNE1	0
20:34054409:C:T	eQTLcatalogue	Fairfax_2014_LPS24	ENSG00000214078	C	9.17357e-10	-0.189769	4.58678e-06	C	-	20	34054409	CPNE1	0
20:33799280:G:T	GTEx/v8	Thyroid	ENSG00000100991	G	9.17388e-10	-0.129153	1.40202e-12	T	+	20	33799280	TRPC4AP	0
20:34153599:A:G	GTEx/v7	Cells_Transformed_fibroblasts	ENSG00000101019	G	9.19386e-10	-0.30507	3.00446e-27	A	+	20	34153599	UQCC1	0
15:58355345:A:G	GTEx/v8	Cells_Cultured_fibroblasts	ENSG00000128918	A	9.21572e-10	-0.274393	8.46715e-08	G	+	15	58355345	ALDH1A2	0
20:34079494:C:T	eQTLcatalogue	Fairfax_2014_LPS24	ENSG00000214078	T	9.22376e-10	-0.1901	4.61188e-06	T	-	20	34079494	CPNE1	0
20:33912371:C:T	GTEx/v8	Stomach	ENSG00000101019	C	9.24032e-10	-0.206022	1.38489e-10	T	+	20	33912371	UQCC1	0
20:34055453:A:AG	eQTLcatalogue	Fairfax_2014_LPS24	ENSG00000214078	AG	9.259e-10	-0.189697	4.6295e-06	AG	-	20	34055453	CPNE1	0
20:34030606:A:G	eQTLcatalogue	BLUEPRINT_ge_monocyte	ENSG00000214078	G	9.25914e-10	-0.293917	4.62957e-06	G	-	20	34030606	CPNE1	0
20:33975181:A:C	GTEx/v8	Pancreas	ENSG00000101019	A	9.26359e-10	0.258276	4.03193e-06	A	+	20	33975181	UQCC1	0
20:33925843:A:C	GTEx/v8	Colon_Sigmoid	ENSG00000125965	A	9.27578e-10	0.363454	2.34641e-09	C	-	20	33925843	GDF5	1
20:33961490:C:CA	eQTLcatalogue	Fairfax_2014_LPS24	ENSG00000101019	CA	9.28251e-10	0.096752	4.64126e-06	C	-	20	33961490	UQCC1	0
20:34156012:A:C	GTEx/v6	Artery_Aorta	ENSG00000214078	C	9.28844e-10	-6.50884	0.000407663	A	+	20	34156012	CPNE1	0
20:34055706:C:T	eQTLcatalogue	Fairfax_2014_LPS24	ENSG00000214078	T	9.28867e-10	-0.189676	4.64433e-06	T	-	20	34055706	CPNE1	0
20:34090096:C:CT	GTEx/v8	Skin_Sun_Exposed_Lower_leg	ENSG00000101019	CT	9.29172e-10	0.218036	8.19952e-34	CT	+	20	34090096	UQCC1	0
20:33986549:C:T	eQTLGen	eQTLGen_cis_eQTLs	ENSG00000131067	C	9.299e-10	-6.1208	1.31423e-05	T	+	20	33986549	GGT7	0
20:34003073:C:T	eQTLcatalogue	CEDAR_rectum	ENSG00000101019	T	9.30221e-10	0.135585	4.6511e-06	C	-	20	34003073	UQCC1	0
20:33973315:G:T	GTEx/v6	Lung	ENSG00000101019	G	9.30234e-10	6.37931	0.00038378	G	+	20	33973315	UQCC1	0
20:34088764:A:G	GTEx/v6	Muscle_Skeletal	ENSG00000214078	A	9.31688e-10	-6.31006	0.00030405	G	+	20	34088764	CPNE1	0
20:33987576:A:G	GTEx/v6	Lung	ENSG00000101019	A	9.32426e-10	6.37889	0.00038378	A	+	20	33987576	UQCC1	0
6:33192662:A:G	GTEx/v7	Thyroid	ENSG00000204228	A	9.32468e-10	-0.161538	4.9096e-14	G	+	6	33192662	HSD17B8	0
20:33982846:A:G	GTEx/v7	Thyroid	ENSG00000101019	A	9.35113e-10	0.219555	1.36416e-08	A	+	20	33982846	UQCC1	0
20:33912180:A:C	GTEx/v7	Cells_Transformed_fibroblasts	ENSG00000125991	C	9.35748e-10	-0.173081	2.16907e-18	A	+	20	33912180	ERGIC3	0
20:33905326:C:T	GTEx/v8	Pituitary	ENSG00000125965	T	9.35996e-10	0.379861	1.85482e-11	C	-	20	33905326	GDF5	0
20:33910941:C:T	GTEx/v8	Pituitary	ENSG00000125965	T	9.35996e-10	0.379861	1.85482e-11	C	-	20	33910941	GDF5	0
20:33910406:A:G	GTEx/v6	Adipose_Subcutaneous	ENSG00000101019	A	9.36408e-10	-6.35729	0.000270753	G	+	20	33910406	UQCC1	0
20:34036865:A:G	GTEx/v8	Stomach	ENSG00000214078	G	9.36418e-10	0.375528	9.16789e-72	G	+	20	34036865	CPNE1	0
20:34037523:A:G	GTEx/v8	Stomach	ENSG00000214078	A	9.36418e-10	0.375528	9.16789e-72	A	+	20	34037523	CPNE1	0
20:34023962:A:G	GTEx/v7	Thyroid	ENSG00000101019	A	9.36548e-10	-0.231311	1.36416e-08	G	+	20	34023962	UQCC1	1
20:34135629:A:G	GTEx/v6	Colon_Transverse	ENSG00000214078	A	9.3707e-10	-6.59464	0.000674021	G	+	20	34135629	CPNE1	0
20:34056952:C:T	eQTLcatalogue	Fairfax_2014_LPS24	ENSG00000214078	T	9.3728e-10	-0.189611	4.6864e-06	T	-	20	34056952	CPNE1	0
20:34014192:A:G	eQTLcatalogue	CEDAR_T-cell_CD4	ENSG00000101019	G	9.37554e-10	-0.0697248	4.68777e-06	G	-	20	34014192	UQCC1	0
20:34023219:C:T	GTEx/v8	Breast_Mammary_Tissue	ENSG00000101019	T	9.3787e-10	-0.237394	9.79844e-10	C	+	20	34023219	UQCC1	0
20:34161966:C:T	eQTLcatalogue	Fairfax_2012_B-cell_CD19	ENSG00000214078	C	9.39809e-10	0.104165	4.69905e-06	T	-	20	34161966	CPNE1	0
20:34108260:C:T	GTEx/v7	Adipose_Visceral_Omentum	ENSG00000214078	C	9.40558e-10	-0.411948	2.48033e-60	T	+	20	34108260	CPNE1	0
20:33864484:A:G	GTEx/v8	Lung	ENSG00000101019	G	9.40674e-10	-0.190718	3.24657e-16	A	+	20	33864484	UQCC1	0
20:33936338:A:G	GTEx/v8	Colon_Sigmoid	ENSG00000125965	A	9.4086e-10	-0.361794	2.34641e-09	A	-	20	33936338	GDF5	0
20:33937704:A:G	GTEx/v8	Colon_Sigmoid	ENSG00000125965	A	9.4086e-10	-0.361794	2.34641e-09	A	-	20	33937704	GDF5	0
20:33942685:A:G	GTEx/v8	Colon_Sigmoid	ENSG00000125965	A	9.4086e-10	-0.361794	2.34641e-09	A	-	20	33942685	GDF5	1
20:33947730:C:T	GTEx/v8	Colon_Sigmoid	ENSG00000125965	C	9.4086e-10	-0.361794	2.34641e-09	C	-	20	33947730	GDF5	0
20:33959315:C:T	GTEx/v8	Colon_Sigmoid	ENSG00000125965	C	9.4086e-10	-0.361794	2.34641e-09	C	-	20	33959315	GDF5	0
20:33966325:C:T	GTEx/v8	Colon_Sigmoid	ENSG00000125965	T	9.4086e-10	-0.361794	2.34641e-09	T	-	20	33966325	GDF5	0
20:33970527:A:G	GTEx/v8	Colon_Sigmoid	ENSG00000125965	G	9.4086e-10	-0.361794	2.34641e-09	G	-	20	33970527	GDF5	0
20:33972053:C:T	GTEx/v8	Colon_Sigmoid	ENSG00000125965	T	9.4086e-10	-0.361794	2.34641e-09	T	-	20	33972053	GDF5	0
20:33976823:C:T	GTEx/v8	Colon_Sigmoid	ENSG00000125965	T	9.4086e-10	-0.361794	2.34641e-09	T	-	20	33976823	GDF5	0
20:33977349:A:G	GTEx/v8	Colon_Sigmoid	ENSG00000125965	A	9.4086e-10	-0.361794	2.34641e-09	A	-	20	33977349	GDF5	0
20:33984976:C:T	GTEx/v8	Colon_Sigmoid	ENSG00000125965	C	9.4086e-10	-0.361794	2.34641e-09	C	-	20	33984976	GDF5	0
20:33985568:C:T	GTEx/v8	Colon_Sigmoid	ENSG00000125965	T	9.4086e-10	-0.361794	2.34641e-09	T	-	20	33985568	GDF5	0
20:33987818:A:T	GTEx/v8	Colon_Sigmoid	ENSG00000125965	A	9.4086e-10	-0.361794	2.34641e-09	A	-	20	33987818	GDF5	0
20:33994265:G:T	GTEx/v8	Colon_Sigmoid	ENSG00000125965	T	9.4086e-10	-0.361794	2.34641e-09	T	-	20	33994265	GDF5	0
20:33996433:C:T	GTEx/v8	Colon_Sigmoid	ENSG00000125965	C	9.4086e-10	-0.361794	2.34641e-09	C	-	20	33996433	GDF5	0
20:33997291:A:T	GTEx/v8	Colon_Sigmoid	ENSG00000125965	A	9.4086e-10	-0.361794	2.34641e-09	A	-	20	33997291	GDF5	0
20:33997734:A:G	GTEx/v8	Colon_Sigmoid	ENSG00000125965	A	9.4086e-10	-0.361794	2.34641e-09	A	-	20	33997734	GDF5	0
20:33999267:A:G	GTEx/v8	Colon_Sigmoid	ENSG00000125965	G	9.4086e-10	-0.361794	2.34641e-09	G	-	20	33999267	GDF5	0
20:34001058:C:T	GTEx/v8	Colon_Sigmoid	ENSG00000125965	T	9.4086e-10	-0.361794	2.34641e-09	T	-	20	34001058	GDF5	0
20:34001541:C:G	GTEx/v8	Colon_Sigmoid	ENSG00000125965	C	9.4086e-10	-0.361794	2.34641e-09	C	-	20	34001541	GDF5	0
20:34001915:C:T	GTEx/v8	Colon_Sigmoid	ENSG00000125965	T	9.4086e-10	-0.361794	2.34641e-09	T	-	20	34001915	GDF5	0
20:34002272:C:CAT	GTEx/v8	Colon_Sigmoid	ENSG00000125965	C	9.4086e-10	-0.361794	2.34641e-09	C	-	20	34002272	GDF5	0
20:34190870:A:G	GTEx/v8	Brain_Cerebellar_Hemisphere	ENSG00000214078	G	9.41566e-10	-0.298845	8.21487e-16	A	+	20	34190870	CPNE1	0
20:33948919:A:G	GTEx/v6	Esophagus_Mucosa	ENSG00000101019	G	9.41865e-10	6.41924	0.000312239	G	+	20	33948919	UQCC1	0
20:34105634:C:T	eQTLcatalogue	CEDAR_neutrophil_CD15	ENSG00000214078	C	9.42751e-10	-0.0994448	4.71376e-06	C	-	20	34105634	CPNE1	0
20:34016249:A:G	eQTLcatalogue	GENCORD_ge_fibroblast	ENSG00000101019	G	9.42757e-10	-0.125451	4.71378e-06	G	-	20	34016249	UQCC1	0
20:34016207:A:G	eQTLcatalogue	GENCORD_ge_fibroblast	ENSG00000101019	G	9.42932e-10	-0.125449	4.71466e-06	G	-	20	34016207	UQCC1	0
20:34073648:G:GT	eQTLcatalogue	Fairfax_2014_naive	ENSG00000101019	GT	9.4423e-10	-0.085368	4.72115e-06	GT	-	20	34073648	UQCC1	0
6:33187355:C:T	GTEx/v6	Nerve_Tibial	ENSG00000204228	T	9.46516e-10	-6.40376	0.000222679	C	+	6	33187355	HSD17B8	0
20:34023219:C:T	GTEx/v8	Pituitary	ENSG00000125965	T	9.46729e-10	0.40966	1.85482e-11	C	-	20	34023219	GDF5	0
20:33936338:A:G	GTEx/v7	Brain_Cerebellum	ENSG00000126001	A	9.47379e-10	0.477555	8.47293e-28	A	+	20	33936338	CEP250	0
20:34059536:A:G	eQTLcatalogue	GEUVADIS_ge_LCL	ENSG00000214078	A	9.47928e-10	-0.177464	4.73964e-06	A	-	20	34059536	CPNE1	0
20:34077848:A:G	eQTLcatalogue	Fairfax_2014_LPS24	ENSG00000214078	G	9.49567e-10	-0.189842	4.74784e-06	G	-	20	34077848	CPNE1	0
20:34165582:C:G	eQTLcatalogue	Fairfax_2012_B-cell_CD19	ENSG00000214078	G	9.50228e-10	0.104196	4.75114e-06	C	-	20	34165582	CPNE1	0
20:34059536:A:G	eQTLcatalogue	Fairfax_2014_LPS24	ENSG00000214078	A	9.5164e-10	-0.189534	4.7582e-06	A	-	20	34059536	CPNE1	0
20:34109427:A:G	GTEx/v7	Adrenal_Gland	ENSG00000214078	G	9.51642e-10	-0.582075	1.22075e-32	A	+	20	34109427	CPNE1	0
20:33927006:A:C	PsychENCODE	PsychENCODE_eQTLs	ENSG00000214078	C	9.5233e-10	-0.0891651	2.03202e-07	A	+	20	33927006	CPNE1	0
6:33192867:A:C	GTEx/v6	Nerve_Tibial	ENSG00000204228	C	9.52747e-10	-6.40257	0.000222679	A	+	6	33192867	HSD17B8	0
20:34052273:A:G	GTEx/v8	Skin_Sun_Exposed_Lower_leg	ENSG00000101019	G	9.53046e-10	0.214919	8.19952e-34	G	+	20	34052273	UQCC1	0
20:34059337:C:T	eQTLcatalogue	Fairfax_2014_LPS24	ENSG00000214078	T	9.54486e-10	-0.189485	4.77243e-06	T	-	20	34059337	CPNE1	0
20:33996433:C:T	GTEx/v6	Lung	ENSG00000101019	C	9.56101e-10	6.37438	0.00038378	C	+	20	33996433	UQCC1	0
20:34194243:A:G	GTEx/v6	Esophagus_Muscularis	ENSG00000214078	G	9.56395e-10	-6.45632	0.000335986	A	+	20	34194243	CPNE1	0
20:34109427:A:G	GTEx/v6	Muscle_Skeletal	ENSG00000214078	G	9.56437e-10	-6.30549	0.00030405	A	+	20	34109427	CPNE1	0
20:33961845:A:C	GTEx/v7	Muscle_Skeletal	ENSG00000126001	A	9.56762e-10	0.245291	4.55309e-18	A	+	20	33961845	CEP250	0
20:34112192:C:G	GTEx/v6	Artery_Tibial	ENSG00000214078	C	9.56902e-10	-6.36655	0.000263002	G	+	20	34112192	CPNE1	0
6:33174783:A:G	GTEx/v8	Testis	ENSG00000204228	G	9.5695e-10	-0.300243	4.36435e-09	A	+	6	33174783	HSD17B8	0
20:34165609:C:T	eQTLcatalogue	Fairfax_2012_B-cell_CD19	ENSG00000214078	C	9.57602e-10	0.104177	4.78801e-06	T	-	20	34165609	CPNE1	0
20:34077403:C:T	eQTLcatalogue	Fairfax_2014_LPS24	ENSG00000214078	T	9.5825e-10	-0.189754	4.79125e-06	T	-	20	34077403	CPNE1	0
20:34008137:C:T	eQTLcatalogue	CEDAR_T-cell_CD4	ENSG00000214078	C	9.58695e-10	0.124716	4.79348e-06	T	-	20	34008137	CPNE1	0
20:34060286:C:T	eQTLcatalogue	Fairfax_2014_LPS24	ENSG00000214078	T	9.58957e-10	-0.189452	4.79479e-06	T	-	20	34060286	CPNE1	0
19:10793749:A:G	GTEx/v8	Skin_Not_Sun_Exposed_Suprapubic	ENSG00000129353	G	9.59327e-10	0.21819	1.7272e-31	A	-	19	10793749	SLC44A2	0
19:10808770:C:T	GTEx/v8	Skin_Not_Sun_Exposed_Suprapubic	ENSG00000129353	T	9.59327e-10	0.21819	1.7272e-31	C	-	19	10808770	SLC44A2	0
20:34063095:C:T	eQTLcatalogue	Fairfax_2014_LPS24	ENSG00000214078	C	9.59592e-10	-0.189447	4.79796e-06	C	-	20	34063095	CPNE1	0
20:34063034:C:T	eQTLcatalogue	Fairfax_2014_LPS24	ENSG00000214078	C	9.59916e-10	-0.189445	4.79958e-06	C	-	20	34063034	CPNE1	0
20:34066312:C:T	eQTLcatalogue	Fairfax_2014_LPS24	ENSG00000214078	T	9.59959e-10	-0.189575	4.79979e-06	T	-	20	34066312	CPNE1	0
19:10835405:C:T	GTEx/v8	Skin_Sun_Exposed_Lower_leg	ENSG00000129353	T	9.59974e-10	0.154114	1.6263e-37	C	-	19	10835405	SLC44A2	0
20:34045191:A:G	GTEx/v8	Skin_Sun_Exposed_Lower_leg	ENSG00000101019	A	9.61568e-10	-0.213066	8.19952e-34	G	+	20	34045191	UQCC1	0
20:34045513:A:G	GTEx/v8	Skin_Sun_Exposed_Lower_leg	ENSG00000101019	G	9.61568e-10	-0.213066	8.19952e-34	A	+	20	34045513	UQCC1	0
20:34045611:A:T	GTEx/v8	Skin_Sun_Exposed_Lower_leg	ENSG00000101019	A	9.61568e-10	-0.213066	8.19952e-34	T	+	20	34045611	UQCC1	0
20:34046501:A:G	GTEx/v8	Skin_Sun_Exposed_Lower_leg	ENSG00000101019	A	9.61568e-10	-0.213066	8.19952e-34	G	+	20	34046501	UQCC1	0
20:34047055:G:GT	GTEx/v8	Skin_Sun_Exposed_Lower_leg	ENSG00000101019	GT	9.61568e-10	-0.213066	8.19952e-34	G	+	20	34047055	UQCC1	0
20:34048161:C:T	GTEx/v8	Skin_Sun_Exposed_Lower_leg	ENSG00000101019	T	9.61568e-10	-0.213066	8.19952e-34	C	+	20	34048161	UQCC1	0
20:34048625:C:T	GTEx/v8	Skin_Sun_Exposed_Lower_leg	ENSG00000101019	C	9.61568e-10	-0.213066	8.19952e-34	T	+	20	34048625	UQCC1	0
20:34048661:C:T	GTEx/v8	Skin_Sun_Exposed_Lower_leg	ENSG00000101019	T	9.61568e-10	-0.213066	8.19952e-34	C	+	20	34048661	UQCC1	0
20:33960799:A:G	GTEx/v7	Muscle_Skeletal	ENSG00000126001	G	9.62137e-10	0.246961	4.55309e-18	G	+	20	33960799	CEP250	0
20:33982435:A:G	GTEx/v7	Muscle_Skeletal	ENSG00000126001	A	9.62137e-10	0.246961	4.55309e-18	A	+	20	33982435	CEP250	0
20:34163526:A:G	GTEx/v6	Stomach	ENSG00000214078	A	9.63044e-10	6.58545	0.000924705	A	+	20	34163526	CPNE1	0
20:34065195:A:G	eQTLcatalogue	Fairfax_2014_LPS24	ENSG00000214078	A	9.63147e-10	-0.189517	4.81573e-06	A	-	20	34065195	CPNE1	0
20:34045392:C:G	GTEx/v7	Adrenal_Gland	ENSG00000214078	C	9.63176e-10	-0.584952	1.22075e-32	G	+	20	34045392	CPNE1	0
20:34065125:A:G	eQTLcatalogue	Fairfax_2014_LPS24	ENSG00000214078	A	9.6405e-10	-0.18951	4.82025e-06	A	-	20	34065125	CPNE1	0
20:34181553:A:G	GTEx/v7	Colon_Sigmoid	ENSG00000214078	A	9.64068e-10	0.614178	7.75548e-33	A	+	20	34181553	CPNE1	0
20:34142527:C:T	GTEx/v6	Colon_Transverse	ENSG00000214078	C	9.65479e-10	-6.58874	0.000674021	T	+	20	34142527	CPNE1	0
19:10760007:A:G	eQTLGen	eQTLGen_cis_eQTLs	ENSG00000127616	G	9.6678e-10	-6.1148	1.31372e-05	G	-	19	10760007	SMARCA4	0
20:34066645:C:T	eQTLcatalogue	Fairfax_2014_LPS24	ENSG00000214078	T	9.67311e-10	-0.189517	4.83655e-06	T	-	20	34066645	CPNE1	1
20:34178365:C:T	eQTLcatalogue	Fairfax_2014_LPS24	ENSG00000171222	C	9.67367e-10	-0.129075	4.83683e-06	T	+	20	34178365	SCAND1	0
20:34063865:A:G	GTEx/v8	Skin_Sun_Exposed_Lower_leg	ENSG00000101019	A	9.67801e-10	0.214889	8.19952e-34	A	+	20	34063865	UQCC1	0
20:34073379:A:G	GTEx/v8	Skin_Sun_Exposed_Lower_leg	ENSG00000101019	G	9.67801e-10	0.214889	8.19952e-34	G	+	20	34073379	UQCC1	0
20:33986549:C:T	GTEx/v6	Lung	ENSG00000101019	T	9.68715e-10	6.37203	0.00038378	T	+	20	33986549	UQCC1	0
20:34068382:C:G	eQTLcatalogue	Fairfax_2014_LPS24	ENSG00000214078	C	9.69081e-10	-0.189521	4.84541e-06	C	-	20	34068382	CPNE1	0
20:34069370:A:G	eQTLcatalogue	Fairfax_2014_LPS24	ENSG00000214078	A	9.70327e-10	-0.189523	4.85164e-06	A	-	20	34069370	CPNE1	0
20:33999267:A:G	eQTLGen	eQTLGen_cis_eQTLs	ENSG00000131067	A	9.7164e-10	-6.1139	1.31363e-05	G	+	20	33999267	GGT7	0
20:34076780:A:G	eQTLcatalogue	Fairfax_2014_LPS24	ENSG00000214078	A	9.72883e-10	-0.189665	4.86441e-06	A	-	20	34076780	CPNE1	0
6:33176958:C:T	eQTLcatalogue	TwinsUK_ge_skin	ENSG00000204228	C	9.73098e-10	-0.110742	4.86549e-06	C	-	6	33176958	HSD17B8	0
20:34001915:C:T	GTEx/v6	Lung	ENSG00000101019	T	9.74195e-10	6.37101	0.00038378	T	+	20	34001915	UQCC1	0
20:34163526:A:G	eQTLcatalogue	GENCORD_ge_LCL	ENSG00000214078	G	9.7441e-10	0.211975	4.87205e-06	A	-	20	34163526	CPNE1	0
20:34068160:A:G	GTEx/v6	Artery_Aorta	ENSG00000214078	G	9.74432e-10	-6.49973	0.000407663	A	+	20	34068160	CPNE1	0
20:34068695:A:G	GTEx/v6	Artery_Aorta	ENSG00000214078	A	9.74432e-10	-6.49973	0.000407663	G	+	20	34068695	CPNE1	0
20:34075998:C:T	GTEx/v6	Artery_Aorta	ENSG00000214078	C	9.74432e-10	-6.49973	0.000407663	T	+	20	34075998	CPNE1	1
20:34096385:A:G	GTEx/v6	Artery_Aorta	ENSG00000214078	A	9.74432e-10	-6.49973	0.000407663	G	+	20	34096385	CPNE1	0
20:34101153:A:G	GTEx/v6	Artery_Aorta	ENSG00000214078	A	9.74432e-10	-6.49973	0.000407663	G	+	20	34101153	CPNE1	0
20:34175783:A:G	eQTLcatalogue	Fairfax_2014_LPS24	ENSG00000171222	G	9.75338e-10	-0.129143	4.87669e-06	A	+	20	34175783	SCAND1	0
15:58359787:C:T	GTEx/v8	Cells_Cultured_fibroblasts	ENSG00000128918	C	9.76372e-10	-0.282594	8.46715e-08	T	+	15	58359787	ALDH1A2	0
20:34073176:C:G	eQTLcatalogue	Fairfax_2014_LPS24	ENSG00000214078	C	9.76918e-10	-0.189677	4.88459e-06	C	-	20	34073176	CPNE1	0
6:44699354:C:G	PsychENCODE	PsychENCODE_eQTLs	ENSG00000196284	G	9.7825e-10	-0.0877835	2.08416e-07	C	+	6	44699354	SUPT3H	0
20:33949282:C:T	GTEx/v6	Esophagus_Mucosa	ENSG00000101019	C	9.79094e-10	6.41214	0.000312239	C	+	20	33949282	UQCC1	0
20:34138406:A:G	GTEx/v6	Brain_Cortex	ENSG00000126001	A	9.79188e-10	-7.0009	0.00129004	G	+	20	34138406	CEP250	0
20:34180535:A:G	eQTLcatalogue	Fairfax_2014_LPS24	ENSG00000171222	G	9.82087e-10	-0.128817	4.91043e-06	A	+	20	34180535	SCAND1	0
6:33176958:C:T	GTEx/v8	Testis	ENSG00000204228	T	9.82376e-10	-0.304025	4.36435e-09	C	+	6	33176958	HSD17B8	0
20:33970462:A:G	GTEx/v8	Skin_Sun_Exposed_Lower_leg	ENSG00000214078	G	9.82393e-10	0.271297	1.13598e-147	G	+	20	33970462	CPNE1	0
20:34001915:C:T	GTEx/v6	Adipose_Subcutaneous	ENSG00000101019	T	9.84821e-10	6.34831	0.000270753	T	+	20	34001915	UQCC1	0
20:34014192:A:G	eQTLcatalogue	GENCORD_ge_fibroblast	ENSG00000101019	G	9.85871e-10	-0.125281	4.92936e-06	G	-	20	34014192	UQCC1	0
20:34075687:G:T	eQTLcatalogue	Fairfax_2014_LPS24	ENSG00000214078	T	9.86112e-10	-0.189545	4.93056e-06	T	-	20	34075687	CPNE1	0
20:34036865:A:G	GTEx/v8	Adrenal_Gland	ENSG00000214078	G	9.86476e-10	0.473501	8.25271e-43	G	+	20	34036865	CPNE1	0
20:34037523:A:G	GTEx/v8	Adrenal_Gland	ENSG00000214078	A	9.86476e-10	0.473501	8.25271e-43	A	+	20	34037523	CPNE1	0
20:34138406:A:G	GTEx/v7	Colon_Transverse	ENSG00000214078	A	9.87221e-10	-0.465471	1.70364e-52	G	+	20	34138406	CPNE1	0
20:34158394:A:G	GTEx/v6	Stomach	ENSG00000214078	G	9.87353e-10	-6.58054	0.000924705	A	+	20	34158394	CPNE1	0
20:34109718:A:G	GTEx/v6	Muscle_Skeletal	ENSG00000214078	G	9.88139e-10	-6.29981	0.00030405	A	+	20	34109718	CPNE1	0
20:33997291:A:T	GTEx/v6	Lung	ENSG00000101019	A	9.90198e-10	6.36808	0.00038378	A	+	20	33997291	UQCC1	0
20:33976823:C:T	eQTLcatalogue	TwinsUK_ge_fat	ENSG00000214078	C	9.90341e-10	0.0909374	4.9517e-06	T	-	20	33976823	CPNE1	0
20:34068160:A:G	GTEx/v7	Stomach	ENSG00000214078	G	9.92653e-10	-0.490742	7.83023e-44	A	+	20	34068160	CPNE1	0
20:34068695:A:G	GTEx/v7	Stomach	ENSG00000214078	A	9.92653e-10	-0.490742	7.83023e-44	G	+	20	34068695	CPNE1	0
20:34075998:C:T	GTEx/v7	Stomach	ENSG00000214078	C	9.92653e-10	-0.490742	7.83023e-44	T	+	20	34075998	CPNE1	1
20:34082050:C:CT	GTEx/v7	Stomach	ENSG00000214078	CT	9.92653e-10	-0.490742	7.83023e-44	C	+	20	34082050	CPNE1	0
20:34087309:C:G	GTEx/v7	Stomach	ENSG00000214078	G	9.92653e-10	-0.490742	7.83023e-44	C	+	20	34087309	CPNE1	0
20:34096385:A:G	GTEx/v7	Stomach	ENSG00000214078	A	9.92653e-10	-0.490742	7.83023e-44	G	+	20	34096385	CPNE1	0
20:34019579:C:T	GTEx/v8	Esophagus_Muscularis	ENSG00000125965	C	9.93405e-10	-0.332388	6.20571e-07	C	-	20	34019579	GDF5	0
20:34070056:T:TTTTG	eQTLcatalogue	Fairfax_2014_LPS24	ENSG00000214078	TTTTG	9.95261e-10	-0.189466	4.97631e-06	TTTTG	-	20	34070056	CPNE1	0
20:34180239:A:G	GTEx/v8	Brain_Cerebellum	ENSG00000214078	G	9.97863e-10	0.326664	1.80025e-14	G	+	20	34180239	CPNE1	0
20:33847253:C:T	eQTLcatalogue	Fairfax_2014_LPS2	ENSG00000242372	C	9.97943e-10	0.0768588	4.98972e-06	C	+	20	33847253	EIF6	0
20:34182069:A:G	GTEx/v7	Spleen	ENSG00000214078	A	9.98503e-10	-0.661882	1.60143e-37	G	+	20	34182069	CPNE1	0
20:33905326:C:T	eQTLcatalogue	TwinsUK_ge_fat	ENSG00000214078	C	9.98821e-10	-0.094632	4.9941e-06	C	-	20	33905326	CPNE1	0
20:33909245:A:G	eQTLcatalogue	TwinsUK_ge_fat	ENSG00000214078	G	9.98821e-10	-0.094632	4.9941e-06	G	-	20	33909245	CPNE1	0
20:33909752:C:T	eQTLcatalogue	TwinsUK_ge_fat	ENSG00000214078	T	9.98821e-10	-0.094632	4.9941e-06	T	-	20	33909752	CPNE1	0
20:33910406:A:G	eQTLcatalogue	TwinsUK_ge_fat	ENSG00000214078	G	9.98821e-10	-0.094632	4.9941e-06	G	-	20	33910406	CPNE1	0
20:33910871:C:T	eQTLcatalogue	TwinsUK_ge_fat	ENSG00000214078	T	9.98821e-10	-0.094632	4.9941e-06	T	-	20	33910871	CPNE1	0
20:33910896:C:T	eQTLcatalogue	TwinsUK_ge_fat	ENSG00000214078	T	9.98821e-10	-0.094632	4.9941e-06	T	-	20	33910896	CPNE1	0
20:33910941:C:T	eQTLcatalogue	TwinsUK_ge_fat	ENSG00000214078	C	9.98821e-10	-0.094632	4.9941e-06	C	-	20	33910941	CPNE1	0
20:33913681:A:C	eQTLcatalogue	TwinsUK_ge_fat	ENSG00000214078	A	9.98821e-10	-0.094632	4.9941e-06	A	-	20	33913681	CPNE1	0
20:33914701:C:T	eQTLcatalogue	TwinsUK_ge_fat	ENSG00000214078	T	9.98821e-10	-0.094632	4.9941e-06	T	-	20	33914701	CPNE1	0
20:33923001:G:T	eQTLcatalogue	TwinsUK_ge_fat	ENSG00000214078	T	9.98821e-10	-0.094632	4.9941e-06	T	-	20	33923001	CPNE1	0
20:33997734:A:G	GTEx/v6	Lung	ENSG00000101019	A	1.00135e-09	6.36607	0.00038378	A	+	20	33997734	UQCC1	0
20:34154371:A:C	GTEx/v6	Heart_Left_Ventricle	ENSG00000214078	A	1.00266e-09	-6.51289	0.000596884	C	+	20	34154371	CPNE1	0
20:33909784:C:T	eQTLcatalogue	GEUVADIS_ge_LCL	ENSG00000214078	C	1.00332e-09	-0.174996	5.0166e-06	C	-	20	33909784	CPNE1	0
20:33910581:A:G	eQTLcatalogue	GEUVADIS_ge_LCL	ENSG00000214078	G	1.00332e-09	-0.174996	5.0166e-06	G	-	20	33910581	CPNE1	0
20:34033548:C:T	GTEx/v8	Adrenal_Gland	ENSG00000214078	T	1.00427e-09	-0.483064	8.25271e-43	C	+	20	34033548	CPNE1	0
20:33829406:C:G	eQTLcatalogue	Fairfax_2014_LPS24	ENSG00000101000	C	1.00466e-09	-0.236754	5.0233e-06	C	-	20	33829406	PROCR	0
20:34076780:A:G	GTEx/v7	Adrenal_Gland	ENSG00000214078	G	1.00703e-09	-0.591055	1.22075e-32	A	+	20	34076780	CPNE1	0
20:33960308:C:T	GTEx/v6	Adipose_Subcutaneous	ENSG00000101019	T	1.0071e-09	6.34433	0.000270753	T	+	20	33960308	UQCC1	0
20:34075015:C:T	eQTLcatalogue	Fairfax_2014_LPS24	ENSG00000214078	C	1.00713e-09	-0.189453	5.03565e-06	C	-	20	34075015	CPNE1	0
20:33931344:A:G	eQTLGen	eQTLGen_cis_eQTLs	ENSG00000131067	A	1.0089e-09	-6.1079	1.31285e-05	G	+	20	33931344	GGT7	0
20:34045392:C:G	GTEx/v7	Heart_Left_Ventricle	ENSG00000214078	C	1.00982e-09	-0.35409	8.78618e-53	G	+	20	34045392	CPNE1	0
20:34008020:C:CTTTTT	eQTLcatalogue	CEDAR_T-cell_CD4	ENSG00000214078	CTTTTT	1.0122e-09	0.127158	5.061e-06	C	-	20	34008020	CPNE1	0
20:34075688:C:T	eQTLcatalogue	Fairfax_2014_LPS24	ENSG00000214078	T	1.01237e-09	-0.189539	5.06185e-06	T	-	20	34075688	CPNE1	0
20:33926103:C:G	GTEx/v6	Muscle_Skeletal	ENSG00000101019	G	1.01459e-09	-6.2952	0.00030405	C	+	20	33926103	UQCC1	1
15:58282621:A:C	GTEx/v8	Cells_Cultured_fibroblasts	ENSG00000128918	A	1.01569e-09	-0.268861	8.46715e-08	C	+	15	58282621	ALDH1A2	0
20:33909245:A:G	GTEx/v8	Pituitary	ENSG00000125965	A	1.01839e-09	0.381184	1.85482e-11	G	-	20	33909245	GDF5	0
20:33909752:C:T	GTEx/v8	Pituitary	ENSG00000125965	C	1.01839e-09	0.381184	1.85482e-11	T	-	20	33909752	GDF5	0
20:33910871:C:T	GTEx/v8	Pituitary	ENSG00000125965	C	1.01839e-09	0.381184	1.85482e-11	T	-	20	33910871	GDF5	0
20:33910896:C:T	GTEx/v8	Pituitary	ENSG00000125965	C	1.01839e-09	0.381184	1.85482e-11	T	-	20	33910896	GDF5	0
20:34179409:T:TA	GTEx/v8	Cells_EBV-transformed_lymphocytes	ENSG00000214078	T	1.01955e-09	0.821932	2.78814e-22	T	+	20	34179409	CPNE1	0
20:34180239:A:G	GTEx/v8	Cells_EBV-transformed_lymphocytes	ENSG00000214078	G	1.01955e-09	0.821932	2.78814e-22	G	+	20	34180239	CPNE1	0
20:33992172:C:CAAA	TIGER	Nom_Alonso_Pancreatic_islets	ENSG00000101019	C	1.02e-09	6.106	8.22581e-08	C	+	20	33992172	UQCC1	0
20:34080675:C:T	GTEx/v6	Muscle_Skeletal	ENSG00000214078	C	1.02005e-09	-6.29427	0.00030405	T	+	20	34080675	CPNE1	0
20:34156012:A:C	eQTLcatalogue	Fairfax_2014_IFN24	ENSG00000171222	A	1.02117e-09	0.101575	5.10585e-06	A	+	20	34156012	SCAND1	0
20:33926103:C:G	GTEx/v8	Colon_Sigmoid	ENSG00000125965	G	1.02302e-09	0.360326	2.34641e-09	C	-	20	33926103	GDF5	1
6:33175575:C:T	GTEx/v8	Brain_Cortex	ENSG00000204228	T	1.02343e-09	-0.335822	3.77325e-06	C	+	6	33175575	HSD17B8	0
20:33880363:A:T	GTEx/v7	Skin_Sun_Exposed_Lower_leg	ENSG00000242372	T	1.02415e-09	0.109964	1.56988e-23	A	-	20	33880363	EIF6	0
20:33939973:C:G	eQTLcatalogue	CEDAR_T-cell_CD8	ENSG00000214078	G	1.02502e-09	0.163577	5.1251e-06	C	-	20	33939973	CPNE1	0
20:34006970:C:T	eQTLGen	eQTLGen_cis_eQTLs	ENSG00000078747	T	1.0267e-09	6.1053	1.31285e-05	C	-	20	34006970	ITCH	0
20:33915571:A:G	GTEx/v7	Skin_Sun_Exposed_Lower_leg	ENSG00000125998	G	1.02708e-09	-0.170168	2.61145e-25	A	+	20	33915571	FAM83C	0
20:34073176:C:G	eQTLcatalogue	GEUVADIS_ge_LCL	ENSG00000214078	C	1.02812e-09	-0.177157	5.1406e-06	C	-	20	34073176	CPNE1	0
20:33997734:A:G	eQTLGen	eQTLGen_cis_eQTLs	ENSG00000131067	G	1.0293e-09	-6.1048	1.31285e-05	A	+	20	33997734	GGT7	0
20:34109427:A:G	GTEx/v8	Spleen	ENSG00000214078	A	1.02967e-09	0.459072	6.66017e-50	A	+	20	34109427	CPNE1	0
20:34153341:C:T	GTEx/v6	Heart_Left_Ventricle	ENSG00000214078	T	1.03079e-09	-6.50758	0.000596884	C	+	20	34153341	CPNE1	0
20:34016207:A:G	eQTLcatalogue	CEDAR_T-cell_CD4	ENSG00000101019	G	1.03086e-09	-0.0694611	5.1543e-06	G	-	20	34016207	UQCC1	0
20:33987298:C:T	GTEx/v8	Pancreas	ENSG00000101019	C	1.03134e-09	0.255579	4.03193e-06	C	+	20	33987298	UQCC1	0
20:33995780:A:G	GTEx/v8	Pancreas	ENSG00000101019	G	1.03134e-09	0.255579	4.03193e-06	G	+	20	33995780	UQCC1	0
20:33995945:A:T	GTEx/v8	Pancreas	ENSG00000101019	A	1.03134e-09	0.255579	4.03193e-06	A	+	20	33995945	UQCC1	0
20:34001250:A:G	GTEx/v8	Pancreas	ENSG00000101019	A	1.03134e-09	0.255579	4.03193e-06	A	+	20	34001250	UQCC1	0
20:33960450:C:T	GTEx/v6	Esophagus_Mucosa	ENSG00000101019	C	1.03411e-09	6.40212	0.000312239	C	+	20	33960450	UQCC1	0
20:33942261:A:G	GTEx/v6	Esophagus_Mucosa	ENSG00000101019	A	1.03503e-09	6.40196	0.000312239	A	+	20	33942261	UQCC1	0
20:33942263:A:G	eQTLcatalogue	Fairfax_2014_LPS24	ENSG00000242372	A	1.0351e-09	-0.0855354	5.1755e-06	G	+	20	33942263	EIF6	0
20:33942261:A:G	eQTLcatalogue	Fairfax_2014_LPS24	ENSG00000242372	G	1.03535e-09	-0.085535	5.17675e-06	A	+	20	33942261	EIF6	0
20:34061578:C:T	GTEx/v8	Skin_Not_Sun_Exposed_Suprapubic	ENSG00000126001	T	1.03633e-09	-0.238131	1.16947e-08	T	-	20	34061578	CEP250	0
20:34099789:A:G	GTEx/v8	Skin_Not_Sun_Exposed_Suprapubic	ENSG00000126001	A	1.03633e-09	-0.238131	1.16947e-08	A	-	20	34099789	CEP250	0
20:33912180:A:C	eQTLGen	eQTLGen_cis_eQTLs	ENSG00000131067	C	1.0371e-09	-6.1034	1.31259e-05	A	+	20	33912180	GGT7	0
20:34016249:A:G	eQTLcatalogue	CEDAR_T-cell_CD4	ENSG00000101019	G	1.0372e-09	-0.0694463	5.186e-06	G	-	20	34016249	UQCC1	0
20:33942263:A:G	eQTLGen	eQTLGen_cis_eQTLs	ENSG00000131067	A	1.0384e-09	-6.1033	1.31259e-05	G	+	20	33942263	GGT7	0
20:33973378:A:G	eQTLGen	eQTLGen_cis_eQTLs	ENSG00000131067	G	1.0384e-09	-6.1033	1.31259e-05	A	+	20	33973378	GGT7	0
20:33970462:A:G	GTEx/v8	Artery_Tibial	ENSG00000214078	G	1.03911e-09	0.263258	2.10907e-130	G	+	20	33970462	CPNE1	0
20:34013252:A:G	GTEx/v8	Artery_Tibial	ENSG00000214078	A	1.03929e-09	-0.269396	2.10907e-130	G	+	20	34013252	CPNE1	0
6:33173842:A:G	GTEx/v8	Brain_Cortex	ENSG00000204228	A	1.04005e-09	-0.33335	3.77325e-06	G	+	6	33173842	HSD17B8	0
20:34145461:C:T	GTEx/v6	Stomach	ENSG00000214078	T	1.0409e-09	-6.57012	0.000924705	C	+	20	34145461	CPNE1	0
20:33943281:C:T	eQTLcatalogue	CEDAR_T-cell_CD8	ENSG00000214078	C	1.04259e-09	0.163619	5.21295e-06	T	-	20	33943281	CPNE1	0
20:34143092:A:G	eQTLGen	eQTLGen_cis_eQTLs	ENSG00000244462	G	1.0436e-09	6.1027	1.31251e-05	A	-	20	34143092	RBM12	0
20:34194243:A:G	GTEx/v7	Colon_Sigmoid	ENSG00000214078	G	1.04458e-09	-0.582321	7.75548e-33	A	+	20	34194243	CPNE1	0
20:33997291:A:T	eQTLGen	eQTLGen_cis_eQTLs	ENSG00000131067	T	1.0449e-09	-6.1023	1.31251e-05	A	+	20	33997291	GGT7	0
15:58287912:A:C	GTEx/v8	Cells_Cultured_fibroblasts	ENSG00000128918	A	1.04693e-09	0.282143	8.46715e-08	A	+	15	58287912	ALDH1A2	0
20:34073379:A:G	GTEx/v7	Heart_Left_Ventricle	ENSG00000214078	A	1.04856e-09	-0.356478	8.78618e-53	G	+	20	34073379	CPNE1	0
20:34154371:A:C	GTEx/v6	Artery_Aorta	ENSG00000214078	A	1.04858e-09	-6.48577	0.000407663	C	+	20	34154371	CPNE1	0
20:34030606:A:G	GTEx/v8	Artery_Tibial	ENSG00000214078	A	1.04926e-09	-0.295815	2.10907e-130	G	+	20	34030606	CPNE1	0
20:33942261:A:G	GTEx/v7	Skin_Sun_Exposed_Lower_leg	ENSG00000125998	A	1.05176e-09	0.172493	2.61145e-25	A	+	20	33942261	FAM83C	0
20:34147998:A:G	GTEx/v8	Brain_Hypothalamus	ENSG00000214078	A	1.05478e-09	0.430974	2.69776e-23	A	+	20	34147998	CPNE1	1
20:34087309:C:G	GTEx/v6	Pancreas	ENSG00000214078	G	1.05541e-09	-6.66153	0.00061307	C	+	20	34087309	CPNE1	0
20:33942261:A:G	eQTLcatalogue	TwinsUK_ge_LCL	ENSG00000214078	G	1.056e-09	0.14238	5.28e-06	A	-	20	33942261	CPNE1	0
20:33905326:C:T	eQTLcatalogue	TwinsUK_ge_skin	ENSG00000214078	C	1.05923e-09	-0.103523	5.29615e-06	C	-	20	33905326	CPNE1	0
20:33909245:A:G	eQTLcatalogue	TwinsUK_ge_skin	ENSG00000214078	G	1.05923e-09	-0.103523	5.29615e-06	G	-	20	33909245	CPNE1	0
20:33909752:C:T	eQTLcatalogue	TwinsUK_ge_skin	ENSG00000214078	T	1.05923e-09	-0.103523	5.29615e-06	T	-	20	33909752	CPNE1	0
20:33910406:A:G	eQTLcatalogue	TwinsUK_ge_skin	ENSG00000214078	G	1.05923e-09	-0.103523	5.29615e-06	G	-	20	33910406	CPNE1	0
20:33910871:C:T	eQTLcatalogue	TwinsUK_ge_skin	ENSG00000214078	T	1.05923e-09	-0.103523	5.29615e-06	T	-	20	33910871	CPNE1	0
20:33910896:C:T	eQTLcatalogue	TwinsUK_ge_skin	ENSG00000214078	T	1.05923e-09	-0.103523	5.29615e-06	T	-	20	33910896	CPNE1	0
20:33910941:C:T	eQTLcatalogue	TwinsUK_ge_skin	ENSG00000214078	C	1.05923e-09	-0.103523	5.29615e-06	C	-	20	33910941	CPNE1	0
20:33913681:A:C	eQTLcatalogue	TwinsUK_ge_skin	ENSG00000214078	A	1.05923e-09	-0.103523	5.29615e-06	A	-	20	33913681	CPNE1	0
20:33914701:C:T	eQTLcatalogue	TwinsUK_ge_skin	ENSG00000214078	T	1.05923e-09	-0.103523	5.29615e-06	T	-	20	33914701	CPNE1	0
19:10748121:C:T	GTEx/v8	Skin_Sun_Exposed_Lower_leg	ENSG00000129353	T	1.05962e-09	0.161058	1.6263e-37	C	-	19	10748121	SLC44A2	0
20:33999267:A:G	GTEx/v6	Lung	ENSG00000101019	G	1.05983e-09	6.35586	0.00038378	G	+	20	33999267	UQCC1	0
20:33959147:G:GT	eQTLcatalogue	Fairfax_2014_LPS24	ENSG00000101019	G	1.05998e-09	0.133582	5.2999e-06	GT	-	20	33959147	UQCC1	0
20:33992761:A:T	eQTLGen	eQTLGen_cis_eQTLs	ENSG00000131067	T	1.0607e-09	-6.0999	1.31234e-05	A	+	20	33992761	GGT7	0
20:34109718:A:G	GTEx/v7	Adrenal_Gland	ENSG00000214078	G	1.06162e-09	-0.579658	1.22075e-32	A	+	20	34109718	CPNE1	0
20:34036865:A:G	GTEx/v7	Adrenal_Gland	ENSG00000214078	A	1.06275e-09	-0.58186	1.22075e-32	G	+	20	34036865	CPNE1	0
20:34037523:A:G	GTEx/v7	Adrenal_Gland	ENSG00000214078	G	1.06275e-09	-0.58186	1.22075e-32	A	+	20	34037523	CPNE1	0
20:34043946:C:T	GTEx/v7	Adrenal_Gland	ENSG00000214078	C	1.06275e-09	-0.58186	1.22075e-32	T	+	20	34043946	CPNE1	0
20:34052273:A:G	GTEx/v7	Adrenal_Gland	ENSG00000214078	A	1.06275e-09	-0.58186	1.22075e-32	G	+	20	34052273	CPNE1	0
20:34054609:C:G	GTEx/v7	Adrenal_Gland	ENSG00000214078	C	1.06275e-09	-0.58186	1.22075e-32	G	+	20	34054609	CPNE1	0
20:34062642:C:T	GTEx/v7	Adrenal_Gland	ENSG00000214078	T	1.06275e-09	-0.58186	1.22075e-32	C	+	20	34062642	CPNE1	0
20:34063865:A:G	GTEx/v7	Adrenal_Gland	ENSG00000214078	G	1.06275e-09	-0.58186	1.22075e-32	A	+	20	34063865	CPNE1	0
20:34107160:C:G	GTEx/v7	Cells_Transformed_fibroblasts	ENSG00000101019	C	1.06421e-09	-0.287038	3.00446e-27	G	+	20	34107160	UQCC1	0
20:34001541:C:G	GTEx/v6	Lung	ENSG00000101019	C	1.06559e-09	6.35488	0.00038378	C	+	20	34001541	UQCC1	0
20:34124920:A:T	GTEx/v6	Skin_Not_Sun_Exposed_Suprapubic	ENSG00000214078	T	1.0675e-09	-6.4849	0.000506735	A	+	20	34124920	CPNE1	0
20:34179409:T:TA	GTEx/v8	Brain_Hypothalamus	ENSG00000214078	T	1.06942e-09	0.425322	2.69776e-23	T	+	20	34179409	CPNE1	0
20:33970462:A:G	PsychENCODE	PsychENCODE_eQTLs	ENSG00000125965	G	1.06981e-09	-0.151777	2.26848e-07	G	-	20	33970462	GDF5	0
20:33894463:A:G	eQTLGen	eQTLGen_cis_eQTLs	ENSG00000131067	G	1.07e-09	-6.0986	1.31216e-05	A	+	20	33894463	GGT7	0
20:34156012:A:C	GTEx/v6	Colon_Transverse	ENSG00000214078	C	1.07079e-09	-6.56829	0.000674021	A	+	20	34156012	CPNE1	0
20:33960799:A:G	GTEx/v8	Testis	ENSG00000214078	G	1.07171e-09	0.368522	8.33206e-78	G	+	20	33960799	CPNE1	0
20:33982435:A:G	GTEx/v8	Testis	ENSG00000214078	A	1.07171e-09	0.368522	8.33206e-78	A	+	20	33982435	CPNE1	0
20:34179409:T:TA	eQTLcatalogue	Fairfax_2014_LPS24	ENSG00000171222	TA	1.0718e-09	-0.128831	5.359e-06	T	+	20	34179409	SCAND1	0
20:34107956:A:G	GTEx/v6	Muscle_Skeletal	ENSG00000214078	G	1.07377e-09	-6.28531	0.00030405	A	+	20	34107956	CPNE1	0
20:34005240:C:T	GTEx/v6	Lung	ENSG00000101019	C	1.07387e-09	6.35349	0.00038378	C	+	20	34005240	UQCC1	0
20:33974051:C:T	GTEx/v7	Thyroid	ENSG00000101019	C	1.07528e-09	0.220627	1.36416e-08	C	+	20	33974051	UQCC1	0
20:33985057:A:G	GTEx/v7	Adipose_Visceral_Omentum	ENSG00000101019	G	1.07567e-09	0.226826	6.23112e-06	G	+	20	33985057	UQCC1	0
20:34107160:C:G	eQTLcatalogue	CEDAR_neutrophil_CD15	ENSG00000214078	G	1.07651e-09	-0.0989666	5.38255e-06	G	-	20	34107160	CPNE1	0
20:34001915:C:T	GTEx/v7	Thyroid	ENSG00000101019	T	1.07799e-09	0.225051	1.36416e-08	T	+	20	34001915	UQCC1	0
20:34002272:C:CAT	GTEx/v6	Lung	ENSG00000101019	C	1.07827e-09	6.35275	0.00038378	C	+	20	34002272	UQCC1	0
20:33972948:A:G	GTEx/v8	Testis	ENSG00000214078	A	1.08029e-09	0.370829	8.33206e-78	A	+	20	33972948	CPNE1	0
20:34153341:C:T	GTEx/v6	Artery_Aorta	ENSG00000214078	T	1.08138e-09	-6.4799	0.000407663	C	+	20	34153341	CPNE1	0
20:33970527:A:G	GTEx/v7	Brain_Cerebellum	ENSG00000126001	G	1.08158e-09	0.475962	8.47293e-28	G	+	20	33970527	CEP250	0
20:33997734:A:G	GTEx/v7	Brain_Cerebellum	ENSG00000126001	A	1.08158e-09	0.475962	8.47293e-28	A	+	20	33997734	CEP250	0
20:33960799:A:G	GTEx/v6	Lung	ENSG00000101019	G	1.08199e-09	6.35213	0.00038378	G	+	20	33960799	UQCC1	0
20:33992172:C:CAAA	eQTLcatalogue	CEDAR_T-cell_CD8	ENSG00000214078	CAAA	1.08218e-09	0.165091	5.4109e-06	C	-	20	33992172	CPNE1	0
20:33937704:A:G	GTEx/v7	Brain_Cerebellum	ENSG00000126001	A	1.08305e-09	0.476082	8.47293e-28	A	+	20	33937704	CEP250	0
20:33942685:A:G	GTEx/v7	Brain_Cerebellum	ENSG00000126001	A	1.08305e-09	0.476082	8.47293e-28	A	+	20	33942685	CEP250	1
20:33947730:C:T	GTEx/v7	Brain_Cerebellum	ENSG00000126001	C	1.08305e-09	0.476082	8.47293e-28	C	+	20	33947730	CEP250	0
20:33966325:C:T	GTEx/v7	Brain_Cerebellum	ENSG00000126001	T	1.08305e-09	0.476082	8.47293e-28	T	+	20	33966325	CEP250	0
20:33972053:C:T	GTEx/v7	Brain_Cerebellum	ENSG00000126001	T	1.08305e-09	0.476082	8.47293e-28	T	+	20	33972053	CEP250	0
20:33985568:C:T	GTEx/v7	Brain_Cerebellum	ENSG00000126001	T	1.08305e-09	0.476082	8.47293e-28	T	+	20	33985568	CEP250	0
20:33994265:G:T	GTEx/v7	Brain_Cerebellum	ENSG00000126001	T	1.08305e-09	0.476082	8.47293e-28	T	+	20	33994265	CEP250	0
20:33996433:C:T	GTEx/v7	Brain_Cerebellum	ENSG00000126001	C	1.08305e-09	0.476082	8.47293e-28	C	+	20	33996433	CEP250	0
20:33999267:A:G	GTEx/v7	Brain_Cerebellum	ENSG00000126001	G	1.08305e-09	0.476082	8.47293e-28	G	+	20	33999267	CEP250	0
20:34001058:C:T	GTEx/v7	Brain_Cerebellum	ENSG00000126001	T	1.08305e-09	0.476082	8.47293e-28	T	+	20	34001058	CEP250	0
20:34001541:C:G	GTEx/v7	Brain_Cerebellum	ENSG00000126001	C	1.08305e-09	0.476082	8.47293e-28	C	+	20	34001541	CEP250	0
20:34002272:C:CAT	GTEx/v7	Brain_Cerebellum	ENSG00000126001	C	1.08305e-09	0.476082	8.47293e-28	C	+	20	34002272	CEP250	0
20:33896262:C:G	eQTLGen	eQTLGen_cis_eQTLs	ENSG00000078747	G	1.0835e-09	6.0967	1.31199e-05	C	-	20	33896262	ITCH	0
20:34105964:T:TG	GTEx/v6	Nerve_Tibial	ENSG00000214078	TG	1.08419e-09	-6.37903	0.000222679	T	+	20	34105964	CPNE1	0
20:34105581:C:CA	eQTLcatalogue	CEDAR_neutrophil_CD15	ENSG00000214078	C	1.08585e-09	-0.110735	5.42925e-06	C	-	20	34105581	CPNE1	0
20:34152018:A:T	eQTLGen	eQTLGen_cis_eQTLs	ENSG00000244462	T	1.0862e-09	6.0962	1.31182e-05	A	-	20	34152018	RBM12	0
20:33958127:C:G	eQTLcatalogue	CEDAR_T-cell_CD8	ENSG00000214078	C	1.08684e-09	0.163541	5.4342e-06	G	-	20	33958127	CPNE1	0
20:33910406:A:G	eQTLcatalogue	BLUEPRINT_ge_monocyte	ENSG00000101019	G	1.08805e-09	-0.111781	5.44025e-06	G	-	20	33910406	UQCC1	0
20:34037523:A:G	GTEx/v6	Cells_Transformed_fibroblasts	ENSG00000214078	G	1.08922e-09	-6.35783	0.00020866	A	+	20	34037523	CPNE1	0
20:33995972:C:T	eQTLGen	eQTLGen_cis_eQTLs	ENSG00000131067	C	1.0903e-09	-6.0954	1.31173e-05	T	+	20	33995972	GGT7	0
20:34163526:A:G	GTEx/v8	Small_Intestine_Terminal_Ileum	ENSG00000214078	A	1.09179e-09	0.4439	2.02824e-38	A	+	20	34163526	CPNE1	0
20:33995780:A:G	GTEx/v8	Adipose_Subcutaneous	ENSG00000214078	G	1.0927e-09	0.279057	6.32869e-144	G	+	20	33995780	CPNE1	0
20:33987298:C:T	GTEx/v8	Adipose_Subcutaneous	ENSG00000214078	C	1.09397e-09	0.278742	6.32869e-144	C	+	20	33987298	CPNE1	0
20:33995945:A:T	GTEx/v8	Adipose_Subcutaneous	ENSG00000214078	A	1.09397e-09	0.278742	6.32869e-144	A	+	20	33995945	CPNE1	0
20:34001250:A:G	GTEx/v8	Adipose_Subcutaneous	ENSG00000214078	A	1.09397e-09	0.278742	6.32869e-144	A	+	20	34001250	CPNE1	0
20:34108260:C:T	GTEx/v7	Heart_Left_Ventricle	ENSG00000214078	C	1.09718e-09	-0.362558	8.78618e-53	T	+	20	34108260	CPNE1	0
19:10772112:C:T	GTEx/v8	Skin_Not_Sun_Exposed_Suprapubic	ENSG00000129353	C	1.09738e-09	0.209231	1.7272e-31	T	-	19	10772112	SLC44A2	0
20:34112192:C:G	GTEx/v7	Cells_Transformed_fibroblasts	ENSG00000101019	C	1.09801e-09	-0.288911	3.00446e-27	G	+	20	34112192	UQCC1	0
20:33958127:C:G	eQTLcatalogue	CEDAR_T-cell_CD4	ENSG00000214078	C	1.09836e-09	0.145718	5.4918e-06	G	-	20	33958127	CPNE1	0
20:34152018:A:T	GTEx/v6	Muscle_Skeletal	ENSG00000126001	T	1.09936e-09	-6.2812	0.00030405	A	+	20	34152018	CEP250	0
20:34153599:A:G	GTEx/v8	Brain_Hypothalamus	ENSG00000214078	A	1.09977e-09	0.438264	2.69776e-23	A	+	20	34153599	CPNE1	0
20:34154741:C:T	GTEx/v8	Brain_Hypothalamus	ENSG00000214078	T	1.09977e-09	-0.438264	2.69776e-23	C	+	20	34154741	CPNE1	0
20:34158394:A:G	GTEx/v6	Colon_Transverse	ENSG00000214078	G	1.10063e-09	-6.56286	0.000674021	A	+	20	34158394	CPNE1	0
20:33923001:G:T	eQTLcatalogue	TwinsUK_ge_skin	ENSG00000214078	T	1.10238e-09	-0.103497	5.5119e-06	T	-	20	33923001	CPNE1	0
20:34061578:C:T	GTEx/v6	Nerve_Tibial	ENSG00000214078	C	1.10436e-09	-6.37567	0.000222679	T	+	20	34061578	CPNE1	0
20:33907161:C:T	GTEx/v6	Esophagus_Mucosa	ENSG00000101019	C	1.10507e-09	-6.38995	0.000312239	T	+	20	33907161	UQCC1	1
20:33931344:A:G	GTEx/v8	Esophagus_Mucosa	ENSG00000126001	G	1.10562e-09	-0.196468	1.37416e-22	G	-	20	33931344	CEP250	0
20:34006970:C:T	GTEx/v6	Lung	ENSG00000101019	C	1.10901e-09	6.34769	0.00038378	C	+	20	34006970	UQCC1	0
6:33192662:A:G	GTEx/v8	Artery_Tibial	ENSG00000204228	A	1.10956e-09	-0.183426	3.13471e-19	G	+	6	33192662	HSD17B8	0
20:33975181:A:C	eQTLcatalogue	TwinsUK_ge_LCL	ENSG00000214078	C	1.10993e-09	0.140283	5.54965e-06	A	-	20	33975181	CPNE1	0
20:34017944:C:G	GTEx/v7	Muscle_Skeletal	ENSG00000126001	G	1.11025e-09	-0.256757	4.55309e-18	C	+	20	34017944	CEP250	0
20:33970462:A:G	eQTLcatalogue	Quach_2016_ge_monocyte_Pam3CSK4	ENSG00000101019	A	1.1119e-09	0.116908	5.5595e-06	G	-	20	33970462	UQCC1	0
20:34112192:C:G	eQTLcatalogue	BLUEPRINT_ge_neutrophil	ENSG00000125991	G	1.11366e-09	0.112799	5.5683e-06	G	+	20	34112192	ERGIC3	0
19:10775010:A:G	eQTLGen	eQTLGen_cis_eQTLs	ENSG00000065989	G	1.1137e-09	6.0922	1.31156e-05	G	+	19	10775010	PDE4A	0
20:33986271:C:T	GTEx/v6	Esophagus_Mucosa	ENSG00000101019	C	1.11597e-09	6.38814	0.000312239	C	+	20	33986271	UQCC1	0
20:33923566:A:G	GTEx/v8	Colon_Sigmoid	ENSG00000125965	G	1.11633e-09	0.359533	2.34641e-09	A	-	20	33923566	GDF5	0
20:33924112:C:T	GTEx/v8	Colon_Sigmoid	ENSG00000125965	T	1.11633e-09	0.359533	2.34641e-09	C	-	20	33924112	GDF5	0
20:33924130:A:C	GTEx/v8	Colon_Sigmoid	ENSG00000125965	A	1.11633e-09	0.359533	2.34641e-09	C	-	20	33924130	GDF5	0
20:33924273:A:C	GTEx/v8	Colon_Sigmoid	ENSG00000125965	A	1.11633e-09	0.359533	2.34641e-09	C	-	20	33924273	GDF5	0
20:33909245:A:G	GTEx/v8	Esophagus_Mucosa	ENSG00000126001	A	1.11727e-09	0.196212	1.37416e-22	G	-	20	33909245	CEP250	0
19:10770783:A:G	eQTLcatalogue	TwinsUK_ge_LCL	ENSG00000127616	A	1.12023e-09	-0.0552353	5.60115e-06	A	-	19	10770783	SMARCA4	0
19:10772685:C:G	eQTLcatalogue	TwinsUK_ge_LCL	ENSG00000127616	G	1.12023e-09	-0.0552353	5.60115e-06	G	-	19	10772685	SMARCA4	0
19:10794630:G:T	eQTLcatalogue	TwinsUK_ge_LCL	ENSG00000127616	G	1.12023e-09	-0.0552353	5.60115e-06	G	-	19	10794630	SMARCA4	0
20:33987818:A:T	eQTLGen	eQTLGen_cis_eQTLs	ENSG00000078747	T	1.1221e-09	6.0912	1.31148e-05	A	-	20	33987818	ITCH	0
19:10744807:C:T	eQTLcatalogue	TwinsUK_ge_LCL	ENSG00000127616	C	1.12284e-09	-0.0554528	5.6142e-06	C	-	19	10744807	SMARCA4	0
20:34107956:A:G	GTEx/v6	Nerve_Tibial	ENSG00000214078	G	1.12417e-09	-6.37243	0.000222679	A	+	20	34107956	CPNE1	0
20:34108102:T:TA	eQTLcatalogue	CEDAR_neutrophil_CD15	ENSG00000214078	T	1.12461e-09	-0.0993832	5.62305e-06	T	-	20	34108102	CPNE1	0
20:34017944:C:G	eQTLcatalogue	GEUVADIS_ge_LCL	ENSG00000214078	C	1.12486e-09	-0.178056	5.6243e-06	C	-	20	34017944	CPNE1	0
20:34008137:C:T	eQTLGen	eQTLGen_cis_eQTLs	ENSG00000078747	C	1.1249e-09	6.0907	1.31148e-05	T	-	20	34008137	ITCH	0
20:33974163:A:T	GTEx/v6	Esophagus_Mucosa	ENSG00000101019	A	1.12635e-09	6.38645	0.000312239	A	+	20	33974163	UQCC1	0
20:33905727:A:AGGGCT	GTEx/v8	Nerve_Tibial	ENSG00000101019	AGGGCT	1.1271e-09	-0.200093	5.06739e-08	A	+	20	33905727	UQCC1	0
20:33907161:C:T	GTEx/v8	Nerve_Tibial	ENSG00000101019	C	1.1271e-09	-0.200093	5.06739e-08	T	+	20	33907161	UQCC1	1
20:33907909:C:T	GTEx/v8	Nerve_Tibial	ENSG00000101019	C	1.1271e-09	-0.200093	5.06739e-08	T	+	20	33907909	UQCC1	0
20:33913322:G:T	GTEx/v8	Nerve_Tibial	ENSG00000101019	T	1.1271e-09	-0.200093	5.06739e-08	G	+	20	33913322	UQCC1	0
20:34069370:A:G	GTEx/v7	Heart_Left_Ventricle	ENSG00000214078	G	1.12741e-09	-0.371754	8.78618e-53	A	+	20	34069370	CPNE1	0
20:34080675:C:T	GTEx/v6	Esophagus_Mucosa	ENSG00000214078	C	1.12753e-09	-6.38625	0.000312239	T	+	20	34080675	CPNE1	0
20:34008137:C:T	GTEx/v6	Lung	ENSG00000101019	T	1.12767e-09	6.34468	0.00038378	T	+	20	34008137	UQCC1	0
20:33974051:C:T	GTEx/v6	Esophagus_Mucosa	ENSG00000101019	C	1.12864e-09	6.38607	0.000312239	C	+	20	33974051	UQCC1	0
20:34043946:C:T	GTEx/v7	Heart_Left_Ventricle	ENSG00000214078	C	1.12881e-09	-0.354368	8.78618e-53	T	+	20	34043946	CPNE1	0
6:33192867:A:C	GTEx/v8	Skin_Not_Sun_Exposed_Suprapubic	ENSG00000204228	C	1.12953e-09	-0.166403	2.69773e-14	A	+	6	33192867	HSD17B8	0
20:33994265:G:T	eQTLGen	eQTLGen_cis_eQTLs	ENSG00000131067	G	1.1305e-09	-6.0898	1.3113e-05	T	+	20	33994265	GGT7	0
20:33977349:A:G	GTEx/v7	Brain_Cerebellum	ENSG00000126001	A	1.13125e-09	0.47522	8.47293e-28	A	+	20	33977349	CEP250	0
20:33977349:A:G	GTEx/v7	Thyroid	ENSG00000101019	A	1.13443e-09	0.222826	1.36416e-08	A	+	20	33977349	UQCC1	0
20:34152018:A:T	GTEx/v8	Brain_Cerebellar_Hemisphere	ENSG00000214078	A	1.13507e-09	0.306931	8.21487e-16	A	+	20	34152018	CPNE1	0
20:33985057:A:G	GTEx/v7	Stomach	ENSG00000101019	G	1.13745e-09	0.289289	1.28925e-05	G	+	20	33985057	UQCC1	0
20:34014192:A:G	GTEx/v7	Muscle_Skeletal	ENSG00000126001	A	1.13759e-09	-0.256276	4.55309e-18	G	+	20	34014192	CEP250	0
20:34156012:A:C	GTEx/v8	Brain_Cerebellar_Hemisphere	ENSG00000214078	C	1.14006e-09	-0.303884	8.21487e-16	A	+	20	34156012	CPNE1	0
15:58286989:C:T	GTEx/v8	Cells_Cultured_fibroblasts	ENSG00000128918	C	1.14007e-09	0.279979	8.46715e-08	C	+	15	58286989	ALDH1A2	1
20:33973378:A:G	GTEx/v6	Esophagus_Mucosa	ENSG00000101019	A	1.14147e-09	6.384	0.000312239	A	+	20	33973378	UQCC1	0
20:33890061:A:G	eQTLcatalogue	Fairfax_2014_LPS24	ENSG00000242372	G	1.14169e-09	0.0858566	5.70845e-06	G	+	20	33890061	EIF6	0
20:33960308:C:T	GTEx/v7	Muscle_Skeletal	ENSG00000126001	T	1.14173e-09	0.247548	4.55309e-18	T	+	20	33960308	CEP250	0
19:10748121:C:T	GTEx/v8	Skin_Not_Sun_Exposed_Suprapubic	ENSG00000129353	T	1.14307e-09	0.218072	1.7272e-31	C	-	19	10748121	SLC44A2	0
20:33909245:A:G	GTEx/v8	Adipose_Subcutaneous	ENSG00000214078	A	1.14308e-09	-0.275391	6.32869e-144	G	+	20	33909245	CPNE1	0
20:33910581:A:G	eQTLcatalogue	Fairfax_2014_IFN24	ENSG00000101019	G	1.14776e-09	-0.0755677	5.7388e-06	G	-	20	33910581	UQCC1	0
20:33909784:C:T	eQTLcatalogue	Fairfax_2014_IFN24	ENSG00000101019	C	1.14923e-09	-0.0755625	5.74615e-06	C	-	20	33909784	UQCC1	0
20:33972948:A:G	GTEx/v6	Esophagus_Mucosa	ENSG00000101019	A	1.15041e-09	6.38256	0.000312239	A	+	20	33972948	UQCC1	0
20:33937704:A:G	GTEx/v6	Lung	ENSG00000101019	A	1.15096e-09	6.34099	0.00038378	A	+	20	33937704	UQCC1	0
20:34008137:C:T	GTEx/v8	Esophagus_Mucosa	ENSG00000214078	T	1.15165e-09	0.310155	6.12024e-135	T	+	20	34008137	CPNE1	0
15:58318757:C:T	GTEx/v8	Cells_Cultured_fibroblasts	ENSG00000128918	C	1.15314e-09	-0.277461	8.46715e-08	T	+	15	58318757	ALDH1A2	0
20:34017944:C:G	GTEx/v8	Artery_Tibial	ENSG00000214078	G	1.15346e-09	-0.268989	2.10907e-130	C	+	20	34017944	CPNE1	0
20:34135629:A:G	eQTLGen	eQTLGen_cis_eQTLs	ENSG00000244462	A	1.1548e-09	6.0866	1.31105e-05	G	-	20	34135629	RBM12	0
20:34052604:A:G	GTEx/v8	Skin_Sun_Exposed_Lower_leg	ENSG00000101019	A	1.15594e-09	0.215259	8.19952e-34	A	+	20	34052604	UQCC1	0
20:34052676:C:G	GTEx/v8	Skin_Sun_Exposed_Lower_leg	ENSG00000101019	C	1.15594e-09	0.215259	8.19952e-34	C	+	20	34052676	UQCC1	0
20:33910406:A:G	GTEx/v8	Adipose_Subcutaneous	ENSG00000214078	A	1.1574e-09	-0.276065	6.32869e-144	G	+	20	33910406	CPNE1	0
20:33914701:C:T	GTEx/v8	Adipose_Subcutaneous	ENSG00000214078	C	1.1574e-09	-0.276065	6.32869e-144	T	+	20	33914701	CPNE1	0
20:33864484:A:G	eQTLGen	eQTLGen_cis_eQTLs	ENSG00000131069	G	1.1577e-09	-6.0859	1.31105e-05	A	+	20	33864484	ACSS2	0
20:34022387:A:C	GTEx/v8	Artery_Tibial	ENSG00000214078	A	1.15997e-09	0.261799	2.10907e-130	A	+	20	34022387	CPNE1	1
20:34186331:A:G	GTEx/v6	Esophagus_Muscularis	ENSG00000214078	A	1.16008e-09	-6.42029	0.000335986	G	+	20	34186331	CPNE1	0
20:33951799:A:G	GTEx/v6	Esophagus_Mucosa	ENSG00000101019	A	1.16014e-09	6.38102	0.000312239	A	+	20	33951799	UQCC1	0
20:33952620:A:G	GTEx/v6	Esophagus_Mucosa	ENSG00000101019	A	1.16014e-09	6.38102	0.000312239	A	+	20	33952620	UQCC1	1
20:33961845:A:C	GTEx/v6	Esophagus_Mucosa	ENSG00000101019	A	1.16014e-09	6.38102	0.000312239	A	+	20	33961845	UQCC1	0
20:33966260:C:T	GTEx/v6	Esophagus_Mucosa	ENSG00000101019	C	1.16014e-09	6.38102	0.000312239	C	+	20	33966260	UQCC1	0
20:33971914:C:T	GTEx/v6	Esophagus_Mucosa	ENSG00000101019	T	1.16014e-09	6.38102	0.000312239	T	+	20	33971914	UQCC1	0
20:33982435:A:G	eQTLGen	eQTLGen_cis_eQTLs	ENSG00000131067	G	1.1606e-09	-6.0855	1.31105e-05	A	+	20	33982435	GGT7	0
20:34025756:A:G	GTEx/v7	Thyroid	ENSG00000101019	G	1.16221e-09	-0.223813	1.36416e-08	A	+	20	34025756	UQCC1	1
20:33971085:A:G	GTEx/v6	Esophagus_Mucosa	ENSG00000101019	G	1.16226e-09	6.38068	0.000312239	G	+	20	33971085	UQCC1	0
20:34163526:A:G	GTEx/v6	Skin_Not_Sun_Exposed_Suprapubic	ENSG00000214078	A	1.16392e-09	6.4684	0.000506735	A	+	20	34163526	CPNE1	0
20:34013252:A:G	GTEx/v8	Pituitary	ENSG00000125965	A	1.16537e-09	0.407896	1.85482e-11	G	-	20	34013252	GDF5	0
20:34017944:C:G	GTEx/v8	Pituitary	ENSG00000125965	G	1.16537e-09	0.407896	1.85482e-11	C	-	20	34017944	GDF5	0
20:34047055:G:GT	GTEx/v7	Adrenal_Gland	ENSG00000214078	GT	1.16633e-09	-0.585148	1.22075e-32	G	+	20	34047055	CPNE1	0
20:33973315:G:T	eQTLGen	eQTLGen_cis_eQTLs	ENSG00000131067	T	1.1664e-09	-6.0847	1.31105e-05	G	+	20	33973315	GGT7	0
20:33949282:C:T	GTEx/v7	Muscle_Skeletal	ENSG00000126001	C	1.16768e-09	0.244921	4.55309e-18	C	+	20	33949282	CEP250	0
20:34135629:A:G	EyeGEx	EyeGEx	ENSG00000126001	A	1.16779e-09	0.494352	3.02462e-07	G	-	20	34135629	CEP250	0
20:34029882:A:T	GTEx/v7	Heart_Atrial_Appendage	ENSG00000214078	T	1.16836e-09	-0.373237	1.60034e-58	A	+	20	34029882	CPNE1	1
15:58350896:C:G	GTEx/v8	Cells_Cultured_fibroblasts	ENSG00000128918	G	1.16932e-09	-0.277612	8.46715e-08	C	+	15	58350896	ALDH1A2	0
20:34068695:A:G	GTEx/v7	Adrenal_Gland	ENSG00000214078	A	1.17042e-09	-0.662727	1.22075e-32	G	+	20	34068695	CPNE1	0
20:34014192:A:G	GTEx/v7	Adipose_Subcutaneous	ENSG00000214078	A	1.17318e-09	-0.393973	3.20007e-86	G	+	20	34014192	CPNE1	0
20:34165582:C:G	GTEx/v6	Brain_Cortex	ENSG00000126001	C	1.17414e-09	6.95858	0.00129004	C	+	20	34165582	CEP250	0
20:33910871:C:T	GTEx/v7	Muscle_Skeletal	ENSG00000126001	C	1.17492e-09	-0.245689	4.55309e-18	T	+	20	33910871	CEP250	0
20:34138406:A:G	GTEx/v8	Prostate	ENSG00000214078	G	1.17555e-09	0.469654	1.47196e-31	G	+	20	34138406	CPNE1	0
20:33995972:C:T	GTEx/v6	Esophagus_Mucosa	ENSG00000101019	T	1.17735e-09	6.37831	0.000312239	T	+	20	33995972	UQCC1	0
20:34099789:A:G	GTEx/v8	Spleen	ENSG00000214078	A	1.17737e-09	0.468544	6.66017e-50	A	+	20	34099789	CPNE1	0
20:34107956:A:G	GTEx/v8	Spleen	ENSG00000214078	A	1.17737e-09	0.468544	6.66017e-50	A	+	20	34107956	CPNE1	0
20:33887955:A:G	GTEx/v8	Adipose_Subcutaneous	ENSG00000214078	A	1.17752e-09	-0.297407	6.32869e-144	G	+	20	33887955	CPNE1	0
6:33174783:A:G	eQTLcatalogue	TwinsUK_ge_skin	ENSG00000204228	A	1.17868e-09	-0.110179	5.8934e-06	A	-	6	33174783	HSD17B8	0
20:33799280:G:T	GTEx/v8	Skin_Not_Sun_Exposed_Suprapubic	ENSG00000242372	G	1.17939e-09	0.0997803	1.65964e-30	T	-	20	33799280	EIF6	0
20:33970527:A:G	GTEx/v7	Muscle_Skeletal	ENSG00000126001	G	1.1807e-09	0.246166	4.55309e-18	G	+	20	33970527	CEP250	0
20:33934437:A:T	eQTLGen	eQTLGen_cis_eQTLs	ENSG00000131067	T	1.181e-09	-6.0826	1.31096e-05	A	+	20	33934437	GGT7	0
15:58362025:A:G	GTEx/v8	Cells_Cultured_fibroblasts	ENSG00000128918	A	1.18133e-09	-0.287381	8.46715e-08	G	+	15	58362025	ALDH1A2	0
20:34187728:G:T	eQTLGen	eQTLGen_cis_eQTLs	ENSG00000244462	G	1.1825e-09	6.0828	1.31096e-05	T	-	20	34187728	RBM12	0
20:34082050:C:CT	GTEx/v6	Artery_Aorta	ENSG00000214078	CT	1.18285e-09	-6.4628	0.000407663	C	+	20	34082050	CPNE1	0
20:34107160:C:G	GTEx/v6	Esophagus_Mucosa	ENSG00000214078	C	1.18449e-09	-6.3772	0.000312239	G	+	20	34107160	CPNE1	0
20:34006970:C:T	eQTLcatalogue	CEDAR_T-cell_CD4	ENSG00000214078	T	1.18578e-09	0.124021	5.9289e-06	C	-	20	34006970	CPNE1	0
20:34059536:A:G	PsychENCODE	PsychENCODE_eQTLs	ENSG00000214078	G	1.18617e-09	-0.0926584	2.50076e-07	A	+	20	34059536	CPNE1	0
20:34150145:A:G	GTEx/v8	Small_Intestine_Terminal_Ileum	ENSG00000214078	A	1.18977e-09	0.441685	2.02824e-38	A	+	20	34150145	CPNE1	0
20:34153341:C:T	GTEx/v8	Small_Intestine_Terminal_Ileum	ENSG00000214078	C	1.18977e-09	0.441685	2.02824e-38	C	+	20	34153341	CPNE1	0
20:34156012:A:C	GTEx/v8	Small_Intestine_Terminal_Ileum	ENSG00000214078	C	1.18977e-09	-0.441685	2.02824e-38	A	+	20	34156012	CPNE1	0
20:34045191:A:G	GTEx/v8	Stomach	ENSG00000214078	A	1.19003e-09	-0.369028	9.16789e-72	G	+	20	34045191	CPNE1	0
20:34045513:A:G	GTEx/v8	Stomach	ENSG00000214078	G	1.19003e-09	-0.369028	9.16789e-72	A	+	20	34045513	CPNE1	0
20:34045611:A:T	GTEx/v8	Stomach	ENSG00000214078	A	1.19003e-09	-0.369028	9.16789e-72	T	+	20	34045611	CPNE1	0
20:34046501:A:G	GTEx/v8	Stomach	ENSG00000214078	A	1.19003e-09	-0.369028	9.16789e-72	G	+	20	34046501	CPNE1	0
20:34047055:G:GT	GTEx/v8	Stomach	ENSG00000214078	GT	1.19003e-09	-0.369028	9.16789e-72	G	+	20	34047055	CPNE1	0
20:34048161:C:T	GTEx/v8	Stomach	ENSG00000214078	T	1.19003e-09	-0.369028	9.16789e-72	C	+	20	34048161	CPNE1	0
20:34048625:C:T	GTEx/v8	Stomach	ENSG00000214078	C	1.19003e-09	-0.369028	9.16789e-72	T	+	20	34048625	CPNE1	0
20:34048661:C:T	GTEx/v8	Stomach	ENSG00000214078	T	1.19003e-09	-0.369028	9.16789e-72	C	+	20	34048661	CPNE1	0
20:33960799:A:G	eQTLGen	eQTLGen_cis_eQTLs	ENSG00000078747	A	1.1914e-09	6.0814	1.31096e-05	G	-	20	33960799	ITCH	0
20:34109427:A:G	GTEx/v7	Cells_Transformed_fibroblasts	ENSG00000101019	G	1.19403e-09	-0.282556	3.00446e-27	A	+	20	34109427	UQCC1	0
19:10788813:C:T	eQTLGen	eQTLGen_cis_eQTLs	ENSG00000065989	T	1.1944e-09	6.0812	1.31096e-05	T	+	19	10788813	PDE4A	0
20:33985568:C:T	eQTLGen	eQTLGen_cis_eQTLs	ENSG00000131067	C	1.1944e-09	-6.0809	1.31096e-05	T	+	20	33985568	GGT7	0
20:34181553:A:G	GTEx/v8	Brain_Putamen_basal_ganglia	ENSG00000214078	A	1.19506e-09	0.484744	4.39178e-23	A	+	20	34181553	CPNE1	0
20:34186331:A:G	GTEx/v8	Brain_Putamen_basal_ganglia	ENSG00000214078	A	1.19506e-09	-0.484744	4.39178e-23	G	+	20	34186331	CPNE1	0
20:34179409:T:TA	GTEx/v8	Brain_Cerebellum	ENSG00000214078	T	1.19552e-09	0.326817	1.80025e-14	T	+	20	34179409	CPNE1	0
20:34187697:A:G	eQTLGen	eQTLGen_cis_eQTLs	ENSG00000244462	G	1.1958e-09	6.0809	1.31096e-05	A	-	20	34187697	RBM12	0
20:34156012:A:C	eQTLcatalogue	GENCORD_ge_LCL	ENSG00000214078	A	1.19666e-09	-0.211691	5.9833e-06	A	-	20	34156012	CPNE1	0
20:34194243:A:G	eQTLcatalogue	GENCORD_ge_T-cell	ENSG00000214078	A	1.19728e-09	-0.172501	5.9864e-06	A	-	20	34194243	CPNE1	0
20:34150145:A:G	eQTLGen	eQTLGen_cis_eQTLs	ENSG00000244462	G	1.1988e-09	6.0804	1.31096e-05	A	-	20	34150145	RBM12	0
20:34107956:A:G	GTEx/v8	Skin_Not_Sun_Exposed_Suprapubic	ENSG00000126001	A	1.19947e-09	-0.236477	1.16947e-08	A	-	20	34107956	CEP250	0
20:33925094:C:T	GTEx/v6	Lung	ENSG00000101019	C	1.20043e-09	-6.3334	0.00038378	T	+	20	33925094	UQCC1	0
20:33829406:C:G	eQTLcatalogue	Fairfax_2014_naive	ENSG00000131069	C	1.20295e-09	0.0806232	6.01475e-06	C	+	20	33829406	ACSS2	0
20:33995945:A:T	eQTLGen	eQTLGen_cis_eQTLs	ENSG00000131067	T	1.2093e-09	-6.0788	1.31087e-05	A	+	20	33995945	GGT7	0
20:33936338:A:G	GTEx/v8	Thyroid	ENSG00000125965	A	1.20936e-09	-0.270838	3.54082e-07	A	-	20	33936338	GDF5	0
20:34036865:A:G	GTEx/v7	Cells_Transformed_fibroblasts	ENSG00000101019	A	1.21128e-09	-0.281773	3.00446e-27	G	+	20	34036865	UQCC1	0
20:34037523:A:G	GTEx/v7	Cells_Transformed_fibroblasts	ENSG00000101019	G	1.21128e-09	-0.281773	3.00446e-27	A	+	20	34037523	UQCC1	0
15:78544734:C:T	eQTLGen	eQTLGen_cis_eQTLs	ENSG00000140395	C	1.2124e-09	-6.0786	1.31087e-05	C	-	15	78544734	WDR61	0
20:33974163:A:T	GTEx/v7	Brain_Cerebellum	ENSG00000126001	A	1.2137e-09	0.472381	8.47293e-28	A	+	20	33974163	CEP250	0
20:34019579:C:T	GTEx/v8	Lung	ENSG00000125965	C	1.21422e-09	0.242102	9.11506e-08	C	+	20	34019579	GDF5	0
20:33982846:A:G	eQTLcatalogue	CEDAR_T-cell_CD8	ENSG00000214078	G	1.21566e-09	0.16301	6.0783e-06	A	-	20	33982846	CPNE1	0
20:33939194:C:CAA	eQTLcatalogue	Nedelec_2016_ge_macrophage_naive	ENSG00000101019	CAA	1.2158e-09	0.146566	6.079e-06	C	-	20	33939194	UQCC1	0
20:33910406:A:G	GTEx/v8	Pituitary	ENSG00000125965	A	1.22124e-09	0.378532	1.85482e-11	G	-	20	33910406	GDF5	0
20:33914701:C:T	GTEx/v8	Pituitary	ENSG00000125965	C	1.22124e-09	0.378532	1.85482e-11	T	-	20	33914701	GDF5	0
20:34070056:T:TTTTG	GTEx/v6	Pancreas	ENSG00000214078	T	1.22142e-09	-6.63152	0.00061307	TTTTG	+	20	34070056	CPNE1	0
20:34147998:A:G	GTEx/v7	Small_Intestine_Terminal_Ileum	ENSG00000214078	G	1.22203e-09	-0.51682	3.39654e-26	A	+	20	34147998	CPNE1	1
20:34152018:A:T	GTEx/v7	Small_Intestine_Terminal_Ileum	ENSG00000214078	T	1.22203e-09	-0.51682	3.39654e-26	A	+	20	34152018	CPNE1	0
20:34158394:A:G	GTEx/v7	Small_Intestine_Terminal_Ileum	ENSG00000214078	G	1.22203e-09	-0.51682	3.39654e-26	A	+	20	34158394	CPNE1	0
20:34159447:C:G	GTEx/v7	Small_Intestine_Terminal_Ileum	ENSG00000214078	G	1.22203e-09	-0.51682	3.39654e-26	C	+	20	34159447	CPNE1	0
20:34161966:C:T	GTEx/v7	Small_Intestine_Terminal_Ileum	ENSG00000214078	T	1.22203e-09	0.51682	3.39654e-26	T	+	20	34161966	CPNE1	0
20:33819415:A:G	eQTLcatalogue	Fairfax_2014_naive	ENSG00000131069	A	1.22235e-09	0.0800391	6.11175e-06	A	+	20	33819415	ACSS2	0
20:33925843:A:C	GTEx/v8	Esophagus_Mucosa	ENSG00000126001	A	1.22277e-09	0.198568	1.37416e-22	C	-	20	33925843	CEP250	1
20:34001915:C:T	eQTLGen	eQTLGen_cis_eQTLs	ENSG00000131067	C	1.226e-09	-6.0767	1.31079e-05	T	+	20	34001915	GGT7	0
20:34008623:A:G	eQTLGen	eQTLGen_cis_eQTLs	ENSG00000078747	G	1.226e-09	6.0769	1.31079e-05	A	-	20	34008623	ITCH	0
20:34063865:A:G	PsychENCODE	PsychENCODE_eQTLs	ENSG00000101019	G	1.22646e-09	-0.121959	2.58086e-07	A	+	20	34063865	UQCC1	0
20:33992761:A:T	GTEx/v6	Esophagus_Mucosa	ENSG00000101019	A	1.22738e-09	6.37066	0.000312239	A	+	20	33992761	UQCC1	0
20:34186331:A:G	eQTLGen	eQTLGen_cis_eQTLs	ENSG00000244462	A	1.2276e-09	6.0767	1.31079e-05	G	-	20	34186331	RBM12	0
20:34109718:A:G	GTEx/v7	Brain_Frontal_Cortex_BA9	ENSG00000126001	G	1.2279e-09	-0.645541	1.26209e-08	A	+	20	34109718	CEP250	0
20:34142527:C:T	PsychENCODE	PsychENCODE_eQTLs	ENSG00000214078	C	1.22851e-09	-0.0901508	2.58498e-07	T	+	20	34142527	CPNE1	0
20:34054729:C:T	PsychENCODE	PsychENCODE_eQTLs	ENSG00000214078	C	1.23068e-09	-0.0925598	2.58925e-07	T	+	20	34054729	CPNE1	0
20:33880729:A:C	eQTLcatalogue	TwinsUK_ge_skin	ENSG00000242372	A	1.23081e-09	0.0752028	6.15405e-06	A	+	20	33880729	EIF6	0
20:34068382:C:G	PsychENCODE	PsychENCODE_eQTLs	ENSG00000214078	G	1.23224e-09	-0.0926275	2.5923e-07	C	+	20	34068382	CPNE1	0
20:33909752:C:T	GTEx/v7	Muscle_Skeletal	ENSG00000126001	C	1.23348e-09	-0.246293	4.55309e-18	T	+	20	33909752	CEP250	0
20:33980860:C:T	eQTLcatalogue	CEDAR_T-cell_CD8	ENSG00000214078	T	1.23457e-09	0.162945	6.17285e-06	C	-	20	33980860	CPNE1	0
20:34097136:A:G	PsychENCODE	PsychENCODE_eQTLs	ENSG00000125991	G	1.23637e-09	0.0686655	2.60041e-07	A	-	20	34097136	ERGIC3	0
20:34109273:G:T	eQTLcatalogue	CEDAR_neutrophil_CD15	ENSG00000214078	G	1.24276e-09	-0.0986873	6.2138e-06	G	-	20	34109273	CPNE1	0
20:33910896:C:T	GTEx/v7	Muscle_Skeletal	ENSG00000126001	C	1.24294e-09	-0.24546	4.55309e-18	T	+	20	33910896	CEP250	0
20:34154371:A:C	GTEx/v7	Small_Intestine_Terminal_Ileum	ENSG00000214078	A	1.24296e-09	-0.513968	3.39654e-26	C	+	20	34154371	CPNE1	0
20:34001541:C:G	eQTLGen	eQTLGen_cis_eQTLs	ENSG00000131067	G	1.243e-09	-6.0746	1.31062e-05	C	+	20	34001541	GGT7	0
20:34030425:C:T	TIGER	Nom_Alonso_Pancreatic_islets	ENSG00000214078	C	1.244e-09	6.074	1.00323e-07	C	+	20	34030425	CPNE1	0
20:34075015:C:T	GTEx/v6	Testis	ENSG00000214078	T	1.24576e-09	-6.58347	0.000378299	C	+	20	34075015	CPNE1	0
20:33909752:C:T	GTEx/v8	Esophagus_Mucosa	ENSG00000126001	C	1.24577e-09	0.195823	1.37416e-22	T	-	20	33909752	CEP250	0
20:33910871:C:T	GTEx/v8	Esophagus_Mucosa	ENSG00000126001	C	1.24577e-09	0.195823	1.37416e-22	T	-	20	33910871	CEP250	0
20:33910896:C:T	GTEx/v8	Esophagus_Mucosa	ENSG00000126001	C	1.24577e-09	0.195823	1.37416e-22	T	-	20	33910896	CEP250	0
20:34006970:C:T	GTEx/v8	Esophagus_Mucosa	ENSG00000214078	C	1.24621e-09	0.309428	6.12024e-135	C	+	20	34006970	CPNE1	0
20:34008623:A:G	GTEx/v8	Esophagus_Mucosa	ENSG00000214078	A	1.24621e-09	0.309428	6.12024e-135	A	+	20	34008623	CPNE1	0
20:33972899:A:C	eQTLGen	eQTLGen_cis_eQTLs	ENSG00000078747	A	1.2476e-09	6.0742	1.31062e-05	C	-	20	33972899	ITCH	0
20:34008623:A:G	GTEx/v6	Lung	ENSG00000101019	A	1.24773e-09	6.32643	0.00038378	A	+	20	34008623	UQCC1	0
20:34005240:C:T	GTEx/v8	Lung	ENSG00000214078	C	1.24782e-09	0.241816	5.06835e-120	C	+	20	34005240	CPNE1	0
20:34180535:A:G	GTEx/v6	Cells_EBV-transformed_lymphocytes	ENSG00000214078	A	1.24891e-09	6.75831	0.000941623	A	+	20	34180535	CPNE1	0
20:34182517:G:T	GTEx/v6	Cells_EBV-transformed_lymphocytes	ENSG00000214078	G	1.24891e-09	-6.75831	0.000941623	T	+	20	34182517	CPNE1	0
20:33995780:A:G	eQTLcatalogue	TwinsUK_ge_fat	ENSG00000214078	A	1.2492e-09	0.0901398	6.246e-06	G	-	20	33995780	CPNE1	0
20:34112192:C:G	GTEx/v7	Stomach	ENSG00000214078	C	1.25137e-09	-0.461095	7.83023e-44	G	+	20	34112192	CPNE1	0
20:34145461:C:T	GTEx/v6	Heart_Left_Ventricle	ENSG00000214078	T	1.25219e-09	-6.47019	0.000596884	C	+	20	34145461	CPNE1	0
20:34037523:A:G	GTEx/v6	Skin_Sun_Exposed_Lower_leg	ENSG00000214078	G	1.25366e-09	-6.30154	0.00028813	A	+	20	34037523	CPNE1	0
20:33958253:A:T	eQTLGen	eQTLGen_cis_eQTLs	ENSG00000131067	A	1.2539e-09	-6.0732	1.31044e-05	T	+	20	33958253	GGT7	0
20:33987576:A:G	GTEx/v8	Colon_Sigmoid	ENSG00000125965	A	1.25522e-09	-0.357581	2.34641e-09	A	-	20	33987576	GDF5	0
20:34120437:C:CACACACACAA	EyeGEx	EyeGEx	ENSG00000214078	C	1.25738e-09	-0.518545	3.46221e-07	CACACACACAA	+	20	34120437	CPNE1	0
20:34013252:A:G	GTEx/v8	Skin_Sun_Exposed_Lower_leg	ENSG00000125998	A	1.25745e-09	-0.131796	5.73138e-32	G	+	20	34013252	FAM83C	0
20:34099789:A:G	GTEx/v6	Muscle_Skeletal	ENSG00000214078	G	1.25921e-09	-6.25745	0.00030405	A	+	20	34099789	CPNE1	0
20:34011048:A:G	GTEx/v8	Skin_Sun_Exposed_Lower_leg	ENSG00000214078	G	1.2619e-09	-0.262051	1.13598e-147	A	+	20	34011048	CPNE1	0
20:34178365:C:T	GTEx/v6	Cells_EBV-transformed_lymphocytes	ENSG00000214078	T	1.26616e-09	6.75533	0.000941623	T	+	20	34178365	CPNE1	0
20:34182069:A:G	GTEx/v8	Skin_Not_Sun_Exposed_Suprapubic	ENSG00000126001	A	1.26715e-09	0.249653	1.16947e-08	G	-	20	34182069	CEP250	0
20:34073176:C:G	GTEx/v7	Colon_Transverse	ENSG00000214078	G	1.26879e-09	-0.470799	1.70364e-52	C	+	20	34073176	CPNE1	0
20:33887955:A:G	GTEx/v6	Muscle_Skeletal	ENSG00000101019	A	1.26884e-09	-6.25611	0.00030405	G	+	20	33887955	UQCC1	0
20:33997291:A:T	GTEx/v7	Thyroid	ENSG00000101019	A	1.2701e-09	0.231542	1.36416e-08	A	+	20	33997291	UQCC1	0
20:33898420:A:G	GTEx/v7	Adipose_Subcutaneous	ENSG00000101019	A	1.27015e-09	-0.309876	4.54223e-12	G	+	20	33898420	UQCC1	0
20:34029882:A:T	TIGER	Nom_Alonso_Pancreatic_islets	ENSG00000214078	T	1.271e-09	-6.071	1.025e-07	A	+	20	34029882	CPNE1	1
20:34187697:A:G	GTEx/v7	Colon_Sigmoid	ENSG00000214078	G	1.2723e-09	-0.62435	7.75548e-33	A	+	20	34187697	CPNE1	0
20:34187728:G:T	GTEx/v7	Colon_Sigmoid	ENSG00000214078	G	1.2723e-09	-0.62435	7.75548e-33	T	+	20	34187728	CPNE1	0
20:34068695:A:G	PsychENCODE	PsychENCODE_eQTLs	ENSG00000125991	A	1.2754e-09	0.0880576	2.67785e-07	G	-	20	34068695	ERGIC3	0
20:34025756:A:G	GTEx/v8	Brain_Putamen_basal_ganglia	ENSG00000125965	A	1.27885e-09	-0.454606	1.00105e-06	A	-	20	34025756	GDF5	1
20:34033548:C:T	eQTLcatalogue	Fairfax_2014_LPS24	ENSG00000214078	C	1.28264e-09	-0.192311	6.4132e-06	C	-	20	34033548	CPNE1	0
20:33970527:A:G	GTEx/v6	Esophagus_Mucosa	ENSG00000101019	G	1.28735e-09	6.36188	0.000312239	G	+	20	33970527	UQCC1	0
20:34143092:A:G	GTEx/v6	Brain_Cortex	ENSG00000126001	G	1.28936e-09	-6.93674	0.00129004	A	+	20	34143092	CEP250	0
20:34147998:A:G	GTEx/v7	Spleen	ENSG00000214078	G	1.28974e-09	-0.617421	1.60143e-37	A	+	20	34147998	CPNE1	1
20:34152018:A:T	GTEx/v7	Spleen	ENSG00000214078	T	1.28974e-09	-0.617421	1.60143e-37	A	+	20	34152018	CPNE1	0
20:34158394:A:G	GTEx/v7	Spleen	ENSG00000214078	G	1.28974e-09	-0.617421	1.60143e-37	A	+	20	34158394	CPNE1	0
20:34159447:C:G	GTEx/v7	Spleen	ENSG00000214078	G	1.28974e-09	-0.617421	1.60143e-37	C	+	20	34159447	CPNE1	0
20:34161966:C:T	GTEx/v7	Spleen	ENSG00000214078	T	1.28974e-09	0.617421	1.60143e-37	T	+	20	34161966	CPNE1	0
20:34165723:A:C	GTEx/v6	Colon_Transverse	ENSG00000214078	C	1.29141e-09	6.53121	0.000674021	C	+	20	34165723	CPNE1	0
20:33907161:C:T	GTEx/v6	Lung	ENSG00000101019	C	1.294e-09	-6.31985	0.00038378	T	+	20	33907161	UQCC1	1
20:33996433:C:T	eQTLGen	eQTLGen_cis_eQTLs	ENSG00000131067	T	1.2951e-09	-6.0679	1.31002e-05	C	+	20	33996433	GGT7	0
20:34005214:C:T	GTEx/v6	Adipose_Subcutaneous	ENSG00000101019	T	1.29657e-09	6.2992	0.000270753	T	+	20	34005214	UQCC1	0
20:34004767:C:T	eQTLcatalogue	CEDAR_T-cell_CD4	ENSG00000214078	C	1.29677e-09	0.125202	6.48385e-06	T	-	20	34004767	CPNE1	0
20:33971085:A:G	eQTLGen	eQTLGen_cis_eQTLs	ENSG00000131067	A	1.2984e-09	-6.0675	1.31002e-05	G	+	20	33971085	GGT7	0
20:34025983:A:G	GTEx/v8	Lung	ENSG00000125965	A	1.3002e-09	0.255174	9.11506e-08	A	+	20	34025983	GDF5	1
20:33972899:A:C	GTEx/v7	Muscle_Skeletal	ENSG00000126001	C	1.30153e-09	0.244086	4.55309e-18	C	+	20	33972899	CEP250	0
20:34159447:C:G	GTEx/v6	Colon_Transverse	ENSG00000214078	G	1.30254e-09	-6.52951	0.000674021	C	+	20	34159447	CPNE1	0
20:34073379:A:G	PsychENCODE	PsychENCODE_eQTLs	ENSG00000101019	A	1.30282e-09	-0.121548	2.73202e-07	G	+	20	34073379	UQCC1	0
20:34025983:A:G	GTEx/v8	Esophagus_Mucosa	ENSG00000126001	A	1.30358e-09	-0.206497	1.37416e-22	A	-	20	34025983	CEP250	1
20:34052273:A:G	GTEx/v7	Cells_Transformed_fibroblasts	ENSG00000101019	A	1.30475e-09	-0.281809	3.00446e-27	G	+	20	34052273	UQCC1	0
20:34054609:C:G	PsychENCODE	PsychENCODE_eQTLs	ENSG00000101019	C	1.30694e-09	-0.121707	2.74019e-07	G	+	20	34054609	UQCC1	0
20:34005214:C:T	eQTLGen	eQTLGen_cis_eQTLs	ENSG00000078747	C	1.3081e-09	6.0666	1.30993e-05	T	-	20	34005214	ITCH	0
20:33923001:G:T	GTEx/v6	Adipose_Subcutaneous	ENSG00000101019	G	1.30861e-09	-6.29754	0.000270753	T	+	20	33923001	UQCC1	0
20:34003073:C:T	eQTLcatalogue	CEDAR_T-cell_CD8	ENSG00000214078	T	1.31277e-09	0.169855	6.56385e-06	C	-	20	34003073	CPNE1	0
20:34185726:A:T	GTEx/v6	Cells_EBV-transformed_lymphocytes	ENSG00000214078	A	1.31655e-09	-6.74687	0.000941623	T	+	20	34185726	CPNE1	0
20:34052604:A:G	GTEx/v7	Cells_Transformed_fibroblasts	ENSG00000101019	G	1.31728e-09	-0.283564	3.00446e-27	A	+	20	34052604	UQCC1	0
20:34052676:C:G	GTEx/v7	Cells_Transformed_fibroblasts	ENSG00000101019	G	1.31728e-09	-0.283564	3.00446e-27	C	+	20	34052676	UQCC1	0
20:34179409:T:TA	GTEx/v7	Prostate	ENSG00000214078	T	1.31814e-09	0.688494	4.639e-17	T	+	20	34179409	CPNE1	0
20:34152018:A:T	GTEx/v8	Brain_Anterior_cingulate_cortex_BA24	ENSG00000214078	A	1.31876e-09	0.502353	3.31822e-15	A	+	20	34152018	CPNE1	0
20:33972948:A:G	GTEx/v7	Muscle_Skeletal	ENSG00000126001	A	1.3192e-09	0.244912	4.55309e-18	A	+	20	33972948	CEP250	0
20:33926103:C:G	GTEx/v7	Thyroid	ENSG00000101019	G	1.31971e-09	-0.220868	1.36416e-08	C	+	20	33926103	UQCC1	1
15:58305402:C:T	GTEx/v8	Cells_Cultured_fibroblasts	ENSG00000128918	T	1.32315e-09	-0.270395	8.46715e-08	C	+	15	58305402	ALDH1A2	0
20:34006970:C:T	GTEx/v7	Brain_Cerebellum	ENSG00000126001	C	1.32541e-09	0.472554	8.47293e-28	C	+	20	34006970	CEP250	0
20:34008137:C:T	GTEx/v7	Brain_Cerebellum	ENSG00000126001	T	1.32541e-09	0.472554	8.47293e-28	T	+	20	34008137	CEP250	0
20:34008623:A:G	GTEx/v7	Brain_Cerebellum	ENSG00000126001	A	1.32541e-09	0.472554	8.47293e-28	A	+	20	34008623	CEP250	0
20:33936338:A:G	GTEx/v8	Testis	ENSG00000214078	A	1.32597e-09	0.36996	8.33206e-78	A	+	20	33936338	CPNE1	0
20:33937704:A:G	GTEx/v8	Testis	ENSG00000214078	A	1.32597e-09	0.36996	8.33206e-78	A	+	20	33937704	CPNE1	0
20:33942685:A:G	GTEx/v8	Testis	ENSG00000214078	A	1.32597e-09	0.36996	8.33206e-78	A	+	20	33942685	CPNE1	1
20:33947730:C:T	GTEx/v8	Testis	ENSG00000214078	C	1.32597e-09	0.36996	8.33206e-78	C	+	20	33947730	CPNE1	0
20:33959315:C:T	GTEx/v8	Testis	ENSG00000214078	C	1.32597e-09	0.36996	8.33206e-78	C	+	20	33959315	CPNE1	0
20:33966325:C:T	GTEx/v8	Testis	ENSG00000214078	T	1.32597e-09	0.36996	8.33206e-78	T	+	20	33966325	CPNE1	0
20:33970527:A:G	GTEx/v8	Testis	ENSG00000214078	G	1.32597e-09	0.36996	8.33206e-78	G	+	20	33970527	CPNE1	0
20:33972053:C:T	GTEx/v8	Testis	ENSG00000214078	T	1.32597e-09	0.36996	8.33206e-78	T	+	20	33972053	CPNE1	0
20:33976823:C:T	GTEx/v8	Testis	ENSG00000214078	T	1.32597e-09	0.36996	8.33206e-78	T	+	20	33976823	CPNE1	0
20:33984976:C:T	GTEx/v8	Testis	ENSG00000214078	C	1.32597e-09	0.36996	8.33206e-78	C	+	20	33984976	CPNE1	0
20:33987576:A:G	GTEx/v8	Testis	ENSG00000214078	A	1.32597e-09	0.36996	8.33206e-78	A	+	20	33987576	CPNE1	0
20:33987818:A:T	GTEx/v8	Testis	ENSG00000214078	A	1.32597e-09	0.36996	8.33206e-78	A	+	20	33987818	CPNE1	0
20:33969530:C:T	GTEx/v8	Esophagus_Mucosa	ENSG00000126001	T	1.32602e-09	-0.199537	1.37416e-22	T	-	20	33969530	CEP250	0
20:34153599:A:G	GTEx/v7	Esophagus_Gastroesophageal_Junction	ENSG00000214078	G	1.33018e-09	-0.498195	3.86793e-39	A	+	20	34153599	CPNE1	0
20:33982435:A:G	GTEx/v6	Esophagus_Mucosa	ENSG00000101019	A	1.33135e-09	6.3557	0.000312239	A	+	20	33982435	UQCC1	0
20:33925094:C:T	eQTLGen	eQTLGen_cis_eQTLs	ENSG00000078747	C	1.3327e-09	6.0635	1.3095e-05	T	-	20	33925094	ITCH	0
20:33986549:C:T	GTEx/v6	Esophagus_Mucosa	ENSG00000101019	T	1.34027e-09	6.35447	0.000312239	T	+	20	33986549	UQCC1	0
20:33942685:A:G	eQTLcatalogue	TwinsUK_ge_LCL	ENSG00000214078	G	1.34057e-09	0.140627	6.70285e-06	A	-	20	33942685	CPNE1	1
20:33947285:C:G	eQTLcatalogue	TwinsUK_ge_LCL	ENSG00000214078	C	1.34057e-09	0.140627	6.70285e-06	G	-	20	33947285	CPNE1	0
20:33947730:C:T	eQTLcatalogue	TwinsUK_ge_LCL	ENSG00000214078	T	1.34057e-09	0.140627	6.70285e-06	C	-	20	33947730	CPNE1	0
20:33948919:A:G	eQTLcatalogue	TwinsUK_ge_LCL	ENSG00000214078	A	1.34057e-09	0.140627	6.70285e-06	G	-	20	33948919	CPNE1	0
20:33949282:C:T	eQTLcatalogue	TwinsUK_ge_LCL	ENSG00000214078	T	1.34057e-09	0.140627	6.70285e-06	C	-	20	33949282	CPNE1	0
20:33951799:A:G	eQTLcatalogue	TwinsUK_ge_LCL	ENSG00000214078	G	1.34057e-09	0.140627	6.70285e-06	A	-	20	33951799	CPNE1	0
20:33952620:A:G	eQTLcatalogue	TwinsUK_ge_LCL	ENSG00000214078	G	1.34057e-09	0.140627	6.70285e-06	A	-	20	33952620	CPNE1	1
20:33956004:A:T	eQTLcatalogue	TwinsUK_ge_LCL	ENSG00000214078	A	1.34057e-09	0.140627	6.70285e-06	T	-	20	33956004	CPNE1	0
20:33958253:A:T	eQTLcatalogue	TwinsUK_ge_LCL	ENSG00000214078	A	1.34057e-09	0.140627	6.70285e-06	T	-	20	33958253	CPNE1	0
20:33959315:C:T	eQTLcatalogue	TwinsUK_ge_LCL	ENSG00000214078	T	1.34057e-09	0.140627	6.70285e-06	C	-	20	33959315	CPNE1	0
20:33960308:C:T	eQTLcatalogue	TwinsUK_ge_LCL	ENSG00000214078	C	1.34057e-09	0.140627	6.70285e-06	T	-	20	33960308	CPNE1	0
20:33960450:C:T	eQTLcatalogue	TwinsUK_ge_LCL	ENSG00000214078	T	1.34057e-09	0.140627	6.70285e-06	C	-	20	33960450	CPNE1	0
20:33960486:C:T	eQTLcatalogue	TwinsUK_ge_LCL	ENSG00000214078	T	1.34057e-09	0.140627	6.70285e-06	C	-	20	33960486	CPNE1	0
20:33960799:A:G	eQTLcatalogue	TwinsUK_ge_LCL	ENSG00000214078	A	1.34057e-09	0.140627	6.70285e-06	G	-	20	33960799	CPNE1	0
20:33961845:A:C	eQTLcatalogue	TwinsUK_ge_LCL	ENSG00000214078	C	1.34057e-09	0.140627	6.70285e-06	A	-	20	33961845	CPNE1	0
20:33903636:C:T	GTEx/v8	Colon_Sigmoid	ENSG00000125965	T	1.34071e-09	0.358924	2.34641e-09	C	-	20	33903636	GDF5	0
20:33905619:A:G	GTEx/v8	Colon_Sigmoid	ENSG00000125965	A	1.34071e-09	0.358924	2.34641e-09	G	-	20	33905619	GDF5	0
20:33905904:A:C	GTEx/v8	Colon_Sigmoid	ENSG00000125965	A	1.34071e-09	0.358924	2.34641e-09	C	-	20	33905904	GDF5	0
20:34090096:C:CT	GTEx/v8	Adrenal_Gland	ENSG00000214078	CT	1.34171e-09	0.472915	8.25271e-43	CT	+	20	34090096	CPNE1	0
20:33890061:A:G	eQTLcatalogue	TwinsUK_ge_fat	ENSG00000214078	G	1.34416e-09	-0.0902863	6.7208e-06	G	-	20	33890061	CPNE1	0
20:33909752:C:T	eQTLcatalogue	Quach_2016_ge_monocyte_R848	ENSG00000101019	T	1.34478e-09	-0.112452	6.7239e-06	T	-	20	33909752	UQCC1	0
20:33910871:C:T	eQTLcatalogue	Quach_2016_ge_monocyte_R848	ENSG00000101019	T	1.34478e-09	-0.112452	6.7239e-06	T	-	20	33910871	UQCC1	0
20:33910896:C:T	eQTLcatalogue	Quach_2016_ge_monocyte_R848	ENSG00000101019	T	1.34478e-09	-0.112452	6.7239e-06	T	-	20	33910896	UQCC1	0
20:34011048:A:G	GTEx/v8	Pituitary	ENSG00000125965	G	1.34639e-09	0.385221	1.85482e-11	A	-	20	34011048	GDF5	0
20:33940495:T:TTC	GTEx/v7	Muscle_Skeletal	ENSG00000126001	TTC	1.34745e-09	0.243881	4.55309e-18	TTC	+	20	33940495	CEP250	0
20:33947285:C:G	GTEx/v7	Muscle_Skeletal	ENSG00000126001	G	1.34745e-09	0.243881	4.55309e-18	G	+	20	33947285	CEP250	0
20:33951799:A:G	GTEx/v7	Muscle_Skeletal	ENSG00000126001	A	1.34745e-09	0.243881	4.55309e-18	A	+	20	33951799	CEP250	0
20:33966260:C:T	GTEx/v7	Muscle_Skeletal	ENSG00000126001	C	1.34745e-09	0.243881	4.55309e-18	C	+	20	33966260	CEP250	0
20:33967523:C:T	GTEx/v7	Muscle_Skeletal	ENSG00000126001	C	1.34745e-09	0.243881	4.55309e-18	C	+	20	33967523	CEP250	0
20:33971085:A:G	GTEx/v7	Muscle_Skeletal	ENSG00000126001	G	1.34745e-09	0.243881	4.55309e-18	G	+	20	33971085	CEP250	0
20:34006498:G:GA	eQTLcatalogue	CEDAR_T-cell_CD4	ENSG00000214078	G	1.3486e-09	0.123861	6.743e-06	GA	-	20	34006498	CPNE1	0
20:33995780:A:G	eQTLcatalogue	TwinsUK_ge_blood	ENSG00000101019	A	1.35033e-09	0.0792774	6.75165e-06	G	-	20	33995780	UQCC1	0
20:33983485:A:G	GTEx/v6	Lung	ENSG00000101019	G	1.35451e-09	6.31158	0.00038378	G	+	20	33983485	UQCC1	0
20:33948919:A:G	GTEx/v7	Muscle_Skeletal	ENSG00000126001	G	1.35469e-09	0.24383	4.55309e-18	G	+	20	33948919	CEP250	0
20:34147998:A:G	GTEx/v6	Heart_Left_Ventricle	ENSG00000214078	G	1.35785e-09	-6.45458	0.000596884	A	+	20	34147998	CPNE1	1
20:34143092:A:G	GTEx/v6	Adipose_Visceral_Omentum	ENSG00000214078	G	1.35901e-09	-6.46848	0.000688039	A	+	20	34143092	CPNE1	0
20:34001250:A:G	GTEx/v7	Skin_Sun_Exposed_Lower_leg	ENSG00000125998	A	1.3606e-09	0.166981	2.61145e-25	A	+	20	34001250	FAM83C	0
20:34074831:A:G	GTEx/v6	Esophagus_Mucosa	ENSG00000214078	G	1.36061e-09	-6.35169	0.000312239	A	+	20	34074831	CPNE1	0
6:33175575:C:T	GTEx/v8	Brain_Frontal_Cortex_BA9	ENSG00000204228	T	1.36218e-09	-0.324005	3.64949e-05	C	+	6	33175575	HSD17B8	0
20:34142527:C:T	EyeGEx	EyeGEx	ENSG00000126001	C	1.36315e-09	0.492061	3.53061e-07	T	-	20	34142527	CEP250	0
20:33984976:C:T	GTEx/v7	Skin_Sun_Exposed_Lower_leg	ENSG00000125998	C	1.3658e-09	0.176852	2.61145e-25	C	+	20	33984976	FAM83C	0
20:33958253:A:T	GTEx/v7	Adipose_Visceral_Omentum	ENSG00000101019	T	1.36837e-09	0.225053	6.23112e-06	T	+	20	33958253	UQCC1	0
20:33890350:C:G	BIOSQTL	BIOS_eQTL_geneLevel	ENSG00000125966	G	1.3697e-09	-6.05886	6.13648e-06	C	+	20	33890350	MMP24	1
20:34143092:A:G	EyeGEx	EyeGEx	ENSG00000126001	G	1.37476e-09	0.491903	3.56068e-07	A	-	20	34143092	CEP250	0
19:10808770:C:T	eQTLGen	eQTLGen_cis_eQTLs	ENSG00000065989	C	1.3748e-09	6.0585	1.30941e-05	C	+	19	10808770	PDE4A	0
20:33986271:C:T	eQTLGen	eQTLGen_cis_eQTLs	ENSG00000078747	T	1.3765e-09	6.0582	1.30941e-05	C	-	20	33986271	ITCH	0
20:34152018:A:T	GTEx/v6	Heart_Left_Ventricle	ENSG00000214078	T	1.37673e-09	-6.45192	0.000596884	A	+	20	34152018	CPNE1	0
20:33887955:A:G	GTEx/v8	Pituitary	ENSG00000125965	A	1.38042e-09	0.395675	1.85482e-11	G	-	20	33887955	GDF5	0
20:33887983:A:G	GTEx/v8	Pituitary	ENSG00000125965	A	1.38042e-09	0.395675	1.85482e-11	G	-	20	33887983	GDF5	0
20:33927006:A:C	GTEx/v8	Esophagus_Mucosa	ENSG00000126001	C	1.38242e-09	0.195099	1.37416e-22	A	-	20	33927006	CEP250	0
20:33972899:A:C	GTEx/v6	Esophagus_Mucosa	ENSG00000101019	C	1.38307e-09	6.34867	0.000312239	C	+	20	33972899	UQCC1	0
20:33933846:C:T	GTEx/v7	Brain_Cerebellum	ENSG00000126001	C	1.3858e-09	0.471145	8.47293e-28	C	+	20	33933846	CEP250	0
20:33934301:C:T	GTEx/v7	Brain_Cerebellum	ENSG00000126001	C	1.3858e-09	0.471145	8.47293e-28	C	+	20	33934301	CEP250	0
20:33940495:T:TTC	GTEx/v7	Brain_Cerebellum	ENSG00000126001	TTC	1.3858e-09	0.471145	8.47293e-28	TTC	+	20	33940495	CEP250	0
20:33947285:C:G	GTEx/v7	Brain_Cerebellum	ENSG00000126001	G	1.3858e-09	0.471145	8.47293e-28	G	+	20	33947285	CEP250	0
20:33948919:A:G	GTEx/v7	Brain_Cerebellum	ENSG00000126001	G	1.3858e-09	0.471145	8.47293e-28	G	+	20	33948919	CEP250	0
20:33949282:C:T	GTEx/v7	Brain_Cerebellum	ENSG00000126001	C	1.3858e-09	0.471145	8.47293e-28	C	+	20	33949282	CEP250	0
20:33951799:A:G	GTEx/v7	Brain_Cerebellum	ENSG00000126001	A	1.3858e-09	0.471145	8.47293e-28	A	+	20	33951799	CEP250	0
20:33952620:A:G	GTEx/v7	Brain_Cerebellum	ENSG00000126001	A	1.3858e-09	0.471145	8.47293e-28	A	+	20	33952620	CEP250	1
20:33960799:A:G	GTEx/v7	Brain_Cerebellum	ENSG00000126001	G	1.3858e-09	0.471145	8.47293e-28	G	+	20	33960799	CEP250	0
20:33961845:A:C	GTEx/v7	Brain_Cerebellum	ENSG00000126001	A	1.3858e-09	0.471145	8.47293e-28	A	+	20	33961845	CEP250	0
20:33966260:C:T	GTEx/v7	Brain_Cerebellum	ENSG00000126001	C	1.3858e-09	0.471145	8.47293e-28	C	+	20	33966260	CEP250	0
20:33971085:A:G	GTEx/v7	Brain_Cerebellum	ENSG00000126001	G	1.3858e-09	0.471145	8.47293e-28	G	+	20	33971085	CEP250	0
20:33972899:A:C	GTEx/v7	Brain_Cerebellum	ENSG00000126001	C	1.3858e-09	0.471145	8.47293e-28	C	+	20	33972899	CEP250	0
20:33975181:A:C	GTEx/v7	Brain_Cerebellum	ENSG00000126001	A	1.3858e-09	0.471145	8.47293e-28	A	+	20	33975181	CEP250	0
20:33982435:A:G	GTEx/v7	Brain_Cerebellum	ENSG00000126001	A	1.3858e-09	0.471145	8.47293e-28	A	+	20	33982435	CEP250	0
20:33986271:C:T	GTEx/v7	Brain_Cerebellum	ENSG00000126001	C	1.3858e-09	0.471145	8.47293e-28	C	+	20	33986271	CEP250	0
20:33992761:A:T	GTEx/v7	Brain_Cerebellum	ENSG00000126001	A	1.3858e-09	0.471145	8.47293e-28	A	+	20	33992761	CEP250	0
20:33995972:C:T	GTEx/v7	Brain_Cerebellum	ENSG00000126001	T	1.3858e-09	0.471145	8.47293e-28	T	+	20	33995972	CEP250	0
20:34030425:C:T	GTEx/v7	Skin_Not_Sun_Exposed_Suprapubic	ENSG00000214078	T	1.38734e-09	-0.4064	8.84118e-83	C	+	20	34030425	CPNE1	0
20:33952620:A:G	GTEx/v7	Muscle_Skeletal	ENSG00000126001	A	1.38748e-09	0.243702	4.55309e-18	A	+	20	33952620	CEP250	1
20:33905326:C:T	GTEx/v8	Breast_Mammary_Tissue	ENSG00000101019	T	1.38955e-09	-0.230263	9.79844e-10	C	+	20	33905326	UQCC1	0
20:33910941:C:T	GTEx/v8	Breast_Mammary_Tissue	ENSG00000101019	T	1.38955e-09	-0.230263	9.79844e-10	C	+	20	33910941	UQCC1	0
20:34194054:C:T	eQTLGen	eQTLGen_cis_eQTLs	ENSG00000244462	C	1.3903e-09	6.0566	1.30916e-05	T	-	20	34194054	RBM12	1
20:33926268:A:T	GTEx/v7	Brain_Cerebellum	ENSG00000126001	T	1.39107e-09	-0.47091	8.47293e-28	A	+	20	33926268	CEP250	0
20:33959147:G:GT	eQTLcatalogue	CEDAR_T-cell_CD4	ENSG00000214078	G	1.39116e-09	0.171432	6.9558e-06	GT	-	20	33959147	CPNE1	0
20:33903636:C:T	GTEx/v7	Brain_Cerebellum	ENSG00000126001	T	1.39146e-09	-0.473757	8.47293e-28	C	+	20	33903636	CEP250	0
20:33905619:A:G	GTEx/v7	Brain_Cerebellum	ENSG00000126001	A	1.39146e-09	-0.473757	8.47293e-28	G	+	20	33905619	CEP250	0
20:33905904:A:C	GTEx/v7	Brain_Cerebellum	ENSG00000126001	A	1.39146e-09	-0.473757	8.47293e-28	C	+	20	33905904	CEP250	0
20:34025756:A:G	eQTLcatalogue	GEUVADIS_ge_LCL	ENSG00000101019	G	1.39368e-09	0.0468481	6.9684e-06	A	-	20	34025756	UQCC1	1
15:58318716:C:T	GTEx/v8	Cells_Cultured_fibroblasts	ENSG00000128918	T	1.39609e-09	-0.275303	8.46715e-08	C	+	15	58318716	ALDH1A2	0
20:33980860:C:T	GTEx/v7	Skin_Not_Sun_Exposed_Suprapubic	ENSG00000101019	C	1.39665e-09	0.246459	7.33566e-14	C	+	20	33980860	UQCC1	0
20:33910581:A:G	PsychENCODE	PsychENCODE_eQTLs	ENSG00000214078	A	1.39708e-09	-0.0989892	2.91775e-07	G	+	20	33910581	CPNE1	0
20:34006315:C:T	PsychENCODE	PsychENCODE_eQTLs	ENSG00000125965	T	1.39876e-09	0.151667	2.92098e-07	C	-	20	34006315	GDF5	0
20:33926103:C:G	eQTLcatalogue	CEDAR_rectum	ENSG00000101019	C	1.39883e-09	-0.128924	6.99415e-06	C	-	20	33926103	UQCC1	1
20:34023962:A:G	GTEx/v8	Thyroid	ENSG00000125965	G	1.40248e-09	-0.277798	3.54082e-07	G	-	20	34023962	GDF5	1
20:34182069:A:G	GTEx/v7	Prostate	ENSG00000214078	A	1.40327e-09	-0.678368	4.639e-17	G	+	20	34182069	CPNE1	0
20:33896757:C:G	eQTLcatalogue	Quach_2016_ge_monocyte_Pam3CSK4	ENSG00000101019	G	1.40479e-09	-0.116344	7.02395e-06	G	-	20	33896757	UQCC1	0
20:34006176:C:T	GTEx/v7	Thyroid	ENSG00000101019	T	1.40554e-09	-0.215665	1.36416e-08	C	+	20	34006176	UQCC1	0
20:34007663:A:T	GTEx/v7	Thyroid	ENSG00000101019	A	1.40554e-09	-0.215665	1.36416e-08	T	+	20	34007663	UQCC1	0
20:33887955:A:G	GTEx/v8	Whole_Blood	ENSG00000214078	A	1.40605e-09	-0.20924	7.06664e-188	G	+	20	33887955	CPNE1	0
20:34054729:C:T	GTEx/v8	Artery_Tibial	ENSG00000126001	C	1.40911e-09	0.160498	1.15239e-08	T	-	20	34054729	CEP250	0
20:34059536:A:G	GTEx/v8	Artery_Tibial	ENSG00000126001	G	1.40911e-09	0.160498	1.15239e-08	A	-	20	34059536	CEP250	0
20:34073176:C:G	GTEx/v8	Artery_Tibial	ENSG00000126001	G	1.40911e-09	0.160498	1.15239e-08	C	-	20	34073176	CEP250	0
20:34077403:C:T	GTEx/v8	Artery_Tibial	ENSG00000126001	C	1.40911e-09	0.160498	1.15239e-08	T	-	20	34077403	CEP250	0
20:33987818:A:T	GTEx/v6	Lung	ENSG00000101019	A	1.41039e-09	6.30427	0.00038378	A	+	20	33987818	UQCC1	0
20:33995780:A:G	GTEx/v6	Lung	ENSG00000101019	G	1.41147e-09	6.30413	0.00038378	G	+	20	33995780	UQCC1	0
20:34005214:C:T	GTEx/v8	Nerve_Tibial	ENSG00000101019	T	1.4143e-09	0.19627	5.06739e-08	T	+	20	34005214	UQCC1	0
20:33927006:A:C	GTEx/v8	Heart_Left_Ventricle	ENSG00000101019	C	1.41601e-09	-0.140176	1.52006e-06	A	+	20	33927006	UQCC1	0
20:33931344:A:G	GTEx/v8	Heart_Left_Ventricle	ENSG00000101019	G	1.41601e-09	0.140176	1.52006e-06	G	+	20	33931344	UQCC1	0
20:33956004:A:T	GTEx/v8	Heart_Left_Ventricle	ENSG00000101019	T	1.41601e-09	0.140176	1.52006e-06	T	+	20	33956004	UQCC1	0
20:33958253:A:T	GTEx/v8	Heart_Left_Ventricle	ENSG00000101019	T	1.41601e-09	0.140176	1.52006e-06	T	+	20	33958253	UQCC1	0
20:33976474:C:G	GTEx/v8	Heart_Left_Ventricle	ENSG00000101019	C	1.41601e-09	0.140176	1.52006e-06	C	+	20	33976474	UQCC1	0
20:33983485:A:G	GTEx/v8	Heart_Left_Ventricle	ENSG00000101019	G	1.41601e-09	0.140176	1.52006e-06	G	+	20	33983485	UQCC1	0
20:33985057:A:G	GTEx/v8	Heart_Left_Ventricle	ENSG00000101019	G	1.41601e-09	0.140176	1.52006e-06	G	+	20	33985057	UQCC1	0
20:33987298:C:T	GTEx/v8	Heart_Left_Ventricle	ENSG00000101019	C	1.41601e-09	0.140176	1.52006e-06	C	+	20	33987298	UQCC1	0
20:33995780:A:G	GTEx/v8	Heart_Left_Ventricle	ENSG00000101019	G	1.41601e-09	0.140176	1.52006e-06	G	+	20	33995780	UQCC1	0
20:33995945:A:T	GTEx/v8	Heart_Left_Ventricle	ENSG00000101019	A	1.41601e-09	0.140176	1.52006e-06	A	+	20	33995945	UQCC1	0
20:34001250:A:G	GTEx/v8	Heart_Left_Ventricle	ENSG00000101019	A	1.41601e-09	0.140176	1.52006e-06	A	+	20	34001250	UQCC1	0
19:10804389:C:T	eQTLGen	eQTLGen_cis_eQTLs	ENSG00000065989	T	1.4164e-09	6.0537	1.30907e-05	T	+	19	10804389	PDE4A	0
20:33915814:G:GA	eQTLcatalogue	Quach_2016_ge_monocyte_Pam3CSK4	ENSG00000101019	G	1.42204e-09	-0.14549	7.1102e-06	G	-	20	33915814	UQCC1	0
20:34105634:C:T	GTEx/v7	Heart_Left_Ventricle	ENSG00000214078	T	1.42375e-09	-0.368775	8.78618e-53	C	+	20	34105634	CPNE1	0
20:34052604:A:G	PsychENCODE	PsychENCODE_eQTLs	ENSG00000125991	G	1.42639e-09	0.068881	2.97497e-07	A	-	20	34052604	ERGIC3	0
20:33898420:A:G	GTEx/v8	Thyroid	ENSG00000101019	A	1.42668e-09	-0.174834	8.03515e-08	G	+	20	33898420	UQCC1	0
20:33974051:C:T	GTEx/v7	Skin_Sun_Exposed_Lower_leg	ENSG00000125998	C	1.42705e-09	0.170486	2.61145e-25	C	+	20	33974051	FAM83C	0
20:33882720:A:G	GTEx/v8	Pancreas	ENSG00000101000	G	1.42727e-09	0.484392	2.46288e-29	A	-	20	33882720	PROCR	0
20:33960308:C:T	GTEx/v6	Esophagus_Mucosa	ENSG00000101019	T	1.42984e-09	6.34254	0.000312239	T	+	20	33960308	UQCC1	0
20:34001250:A:G	GTEx/v6	Nerve_Tibial	ENSG00000101019	A	1.43131e-09	6.32826	0.000222679	A	+	20	34001250	UQCC1	0
20:33912180:A:C	eQTLcatalogue	TwinsUK_ge_fat	ENSG00000214078	A	1.43153e-09	-0.0938576	7.15765e-06	A	-	20	33912180	CPNE1	0
20:33910941:C:T	GTEx/v7	Thyroid	ENSG00000101019	T	1.43266e-09	-0.210147	1.36416e-08	C	+	20	33910941	UQCC1	0
20:33947730:C:T	eQTLGen	eQTLGen_cis_eQTLs	ENSG00000131067	T	1.4341e-09	-6.0516	1.30899e-05	C	+	20	33947730	GGT7	0
20:33926268:A:T	GTEx/v8	Testis	ENSG00000214078	T	1.4344e-09	-0.368917	8.33206e-78	A	+	20	33926268	CPNE1	0
20:33933846:C:T	GTEx/v8	Testis	ENSG00000214078	C	1.4344e-09	0.368917	8.33206e-78	C	+	20	33933846	CPNE1	0
20:33934301:C:T	GTEx/v8	Testis	ENSG00000214078	C	1.4344e-09	0.368917	8.33206e-78	C	+	20	33934301	CPNE1	0
20:33940495:T:TTC	GTEx/v8	Testis	ENSG00000214078	TTC	1.4344e-09	0.368917	8.33206e-78	TTC	+	20	33940495	CPNE1	0
20:33942261:A:G	GTEx/v8	Testis	ENSG00000214078	A	1.4344e-09	0.368917	8.33206e-78	A	+	20	33942261	CPNE1	0
20:33942263:A:G	GTEx/v8	Testis	ENSG00000214078	G	1.4344e-09	0.368917	8.33206e-78	G	+	20	33942263	CPNE1	0
20:33947285:C:G	GTEx/v8	Testis	ENSG00000214078	G	1.4344e-09	0.368917	8.33206e-78	G	+	20	33947285	CPNE1	0
20:33948919:A:G	GTEx/v8	Testis	ENSG00000214078	G	1.4344e-09	0.368917	8.33206e-78	G	+	20	33948919	CPNE1	0
20:33949282:C:T	GTEx/v8	Testis	ENSG00000214078	C	1.4344e-09	0.368917	8.33206e-78	C	+	20	33949282	CPNE1	0
20:33951799:A:G	GTEx/v8	Testis	ENSG00000214078	A	1.4344e-09	0.368917	8.33206e-78	A	+	20	33951799	CPNE1	0
20:33952620:A:G	GTEx/v8	Testis	ENSG00000214078	A	1.4344e-09	0.368917	8.33206e-78	A	+	20	33952620	CPNE1	1
20:33960308:C:T	GTEx/v8	Testis	ENSG00000214078	T	1.4344e-09	0.368917	8.33206e-78	T	+	20	33960308	CPNE1	0
20:33960450:C:T	GTEx/v8	Testis	ENSG00000214078	C	1.4344e-09	0.368917	8.33206e-78	C	+	20	33960450	CPNE1	0
20:33961845:A:C	GTEx/v8	Testis	ENSG00000214078	A	1.4344e-09	0.368917	8.33206e-78	A	+	20	33961845	CPNE1	0
20:33966260:C:T	GTEx/v8	Testis	ENSG00000214078	C	1.4344e-09	0.368917	8.33206e-78	C	+	20	33966260	CPNE1	0
20:33967523:C:T	GTEx/v8	Testis	ENSG00000214078	C	1.4344e-09	0.368917	8.33206e-78	C	+	20	33967523	CPNE1	0
20:33971085:A:G	GTEx/v8	Testis	ENSG00000214078	G	1.4344e-09	0.368917	8.33206e-78	G	+	20	33971085	CPNE1	0
20:33971914:C:T	GTEx/v8	Testis	ENSG00000214078	T	1.4344e-09	0.368917	8.33206e-78	T	+	20	33971914	CPNE1	0
20:33972899:A:C	GTEx/v8	Testis	ENSG00000214078	C	1.4344e-09	0.368917	8.33206e-78	C	+	20	33972899	CPNE1	0
20:33973378:A:G	GTEx/v8	Testis	ENSG00000214078	A	1.4344e-09	0.368917	8.33206e-78	A	+	20	33973378	CPNE1	0
20:33974051:C:T	GTEx/v8	Testis	ENSG00000214078	C	1.4344e-09	0.368917	8.33206e-78	C	+	20	33974051	CPNE1	0
20:33974163:A:T	GTEx/v8	Testis	ENSG00000214078	A	1.4344e-09	0.368917	8.33206e-78	A	+	20	33974163	CPNE1	0
20:34161966:C:T	GTEx/v6	Colon_Transverse	ENSG00000214078	T	1.43539e-09	6.51025	0.000674021	T	+	20	34161966	CPNE1	0
20:33942263:A:G	eQTLcatalogue	TwinsUK_ge_LCL	ENSG00000214078	A	1.43611e-09	0.14023	7.18055e-06	G	-	20	33942263	CPNE1	0
20:34001058:C:T	GTEx/v6	Lung	ENSG00000101019	T	1.43889e-09	6.30065	0.00038378	T	+	20	34001058	UQCC1	0
20:33959147:G:GT	eQTLcatalogue	Fairfax_2014_naive	ENSG00000242372	G	1.44355e-09	-0.0883944	7.21775e-06	GT	+	20	33959147	EIF6	0
20:33992172:C:CAAA	eQTLcatalogue	CEDAR_monocyte_CD14	ENSG00000101019	CAAA	1.44359e-09	0.0843318	7.21795e-06	C	-	20	33992172	UQCC1	0
15:58294757:A:G	GTEx/v8	Cells_Cultured_fibroblasts	ENSG00000128918	A	1.4454e-09	-0.269228	8.46715e-08	G	+	15	58294757	ALDH1A2	0
20:33975601:C:CTT	eQTLcatalogue	CEDAR_T-cell_CD4	ENSG00000214078	CTT	1.44777e-09	0.146121	7.23885e-06	C	-	20	33975601	CPNE1	0
20:33990383:A:AAAAC	eQTLcatalogue	CEDAR_T-cell_CD8	ENSG00000214078	AAAAC	1.44794e-09	0.165804	7.2397e-06	A	-	20	33990383	CPNE1	0
20:34036865:A:G	GTEx/v8	Skin_Sun_Exposed_Lower_leg	ENSG00000101019	G	1.45191e-09	0.213622	8.19952e-34	G	+	20	34036865	UQCC1	0
20:34037523:A:G	GTEx/v8	Skin_Sun_Exposed_Lower_leg	ENSG00000101019	A	1.45191e-09	0.213622	8.19952e-34	A	+	20	34037523	UQCC1	0
20:33960450:C:T	eQTLGen	eQTLGen_cis_eQTLs	ENSG00000078747	T	1.4521e-09	6.0498	1.30864e-05	C	-	20	33960450	ITCH	0
20:33923001:G:T	GTEx/v8	Adipose_Subcutaneous	ENSG00000214078	G	1.45479e-09	-0.275062	6.32869e-144	T	+	20	33923001	CPNE1	0
20:33960486:C:T	GTEx/v8	Heart_Atrial_Appendage	ENSG00000101019	C	1.45543e-09	0.136199	9.29261e-09	C	+	20	33960486	UQCC1	0
20:33968067:C:T	GTEx/v8	Heart_Atrial_Appendage	ENSG00000101019	C	1.45543e-09	0.136199	9.29261e-09	C	+	20	33968067	UQCC1	0
20:34008137:C:T	GTEx/v8	Lung	ENSG00000214078	T	1.45568e-09	0.240426	5.06835e-120	T	+	20	34008137	CPNE1	0
20:33960450:C:T	GTEx/v7	Muscle_Skeletal	ENSG00000126001	C	1.45979e-09	0.243159	4.55309e-18	C	+	20	33960450	CEP250	0
20:34175783:A:G	GTEx/v7	Colon_Sigmoid	ENSG00000214078	A	1.46151e-09	0.630527	7.75548e-33	A	+	20	34175783	CPNE1	0
20:34077403:C:T	PsychENCODE	PsychENCODE_eQTLs	ENSG00000214078	C	1.46431e-09	-0.0920873	3.04902e-07	T	+	20	34077403	CPNE1	0
15:58356362:C:T	GTEx/v8	Cells_Cultured_fibroblasts	ENSG00000128918	C	1.4653e-09	-0.270662	8.46715e-08	T	+	15	58356362	ALDH1A2	1
20:34070380:A:T	GTEx/v6	Muscle_Skeletal	ENSG00000214078	T	1.46547e-09	-6.23083	0.00030405	A	+	20	34070380	CPNE1	0
15:58351797:A:G	GTEx/v8	Cells_Cultured_fibroblasts	ENSG00000128918	A	1.46614e-09	-0.271354	8.46715e-08	G	+	15	58351797	ALDH1A2	0
20:33847253:C:T	GTEx/v8	Muscle_Skeletal	ENSG00000101019	T	1.46652e-09	-0.123453	7.48072e-32	C	+	20	33847253	UQCC1	0
20:34181553:A:G	GTEx/v8	Brain_Frontal_Cortex_BA9	ENSG00000214078	A	1.46795e-09	0.445459	6.18135e-24	A	+	20	34181553	CPNE1	0
20:34186331:A:G	GTEx/v8	Brain_Frontal_Cortex_BA9	ENSG00000214078	A	1.46795e-09	-0.445459	6.18135e-24	G	+	20	34186331	CPNE1	0
20:34062642:C:T	GTEx/v7	Brain_Frontal_Cortex_BA9	ENSG00000126001	T	1.46877e-09	-0.642597	1.26209e-08	C	+	20	34062642	CEP250	0
20:33943281:C:T	eQTLcatalogue	CEDAR_T-cell_CD4	ENSG00000214078	C	1.46938e-09	0.144604	7.3469e-06	T	-	20	33943281	CPNE1	0
20:33890350:C:G	GTEx/v8	Pituitary	ENSG00000125965	G	1.46939e-09	0.397344	1.85482e-11	C	-	20	33890350	GDF5	1
20:33909784:C:T	GTEx/v8	Pituitary	ENSG00000125965	T	1.46939e-09	0.397344	1.85482e-11	C	-	20	33909784	GDF5	0
20:33910581:A:G	GTEx/v8	Pituitary	ENSG00000125965	A	1.46939e-09	0.397344	1.85482e-11	G	-	20	33910581	GDF5	0
20:33987576:A:G	eQTLGen	eQTLGen_cis_eQTLs	ENSG00000078747	G	1.4702e-09	6.0477	1.30856e-05	A	-	20	33987576	ITCH	0
20:33958127:C:G	eQTLcatalogue	CEDAR_T-cell_CD4	ENSG00000101019	C	1.4708e-09	0.0688467	7.354e-06	G	-	20	33958127	UQCC1	0
20:33933846:C:T	GTEx/v7	Muscle_Skeletal	ENSG00000126001	C	1.47136e-09	0.242773	4.55309e-18	C	+	20	33933846	CEP250	0
20:33934301:C:T	GTEx/v7	Muscle_Skeletal	ENSG00000126001	C	1.47136e-09	0.242773	4.55309e-18	C	+	20	33934301	CEP250	0
20:33925843:A:C	eQTLGen	eQTLGen_cis_eQTLs	ENSG00000078747	A	1.472e-09	6.0475	1.30856e-05	C	-	20	33925843	ITCH	1
20:33972899:A:C	eQTLGen	eQTLGen_cis_eQTLs	ENSG00000131067	A	1.4738e-09	-6.0472	1.30856e-05	C	+	20	33972899	GGT7	0
20:33987298:C:T	eQTLGen	eQTLGen_cis_eQTLs	ENSG00000131067	T	1.4757e-09	-6.0469	1.30856e-05	C	+	20	33987298	GGT7	0
6:33191784:C:T	GTEx/v6	Nerve_Tibial	ENSG00000204228	C	1.47608e-09	-6.32261	0.000222679	T	+	6	33191784	HSD17B8	0
15:58358607:C:G	GTEx/v8	Cells_Cultured_fibroblasts	ENSG00000128918	C	1.47961e-09	-0.281983	8.46715e-08	G	+	15	58358607	ALDH1A2	0
20:34107160:C:G	GTEx/v6	Muscle_Skeletal	ENSG00000214078	C	1.48004e-09	-6.2291	0.00030405	G	+	20	34107160	CPNE1	0
20:34036865:A:G	GTEx/v8	Spleen	ENSG00000214078	G	1.48383e-09	0.451094	6.66017e-50	G	+	20	34036865	CPNE1	0
20:34037523:A:G	GTEx/v8	Spleen	ENSG00000214078	A	1.48383e-09	0.451094	6.66017e-50	A	+	20	34037523	CPNE1	0
20:34054609:C:G	GTEx/v7	Cells_Transformed_fibroblasts	ENSG00000101019	C	1.48598e-09	-0.28149	3.00446e-27	G	+	20	34054609	UQCC1	0
20:34062642:C:T	GTEx/v7	Cells_Transformed_fibroblasts	ENSG00000101019	T	1.48598e-09	-0.28149	3.00446e-27	C	+	20	34062642	UQCC1	0
20:34063865:A:G	GTEx/v7	Cells_Transformed_fibroblasts	ENSG00000101019	G	1.48598e-09	-0.28149	3.00446e-27	A	+	20	34063865	UQCC1	0
20:33829406:C:G	GTEx/v8	Muscle_Skeletal	ENSG00000131067	G	1.48806e-09	0.18413	1.19752e-38	C	-	20	33829406	GGT7	0
20:34150145:A:G	GTEx/v6	Artery_Aorta	ENSG00000214078	G	1.48851e-09	-6.41886	0.000407663	A	+	20	34150145	CPNE1	0
20:34001250:A:G	GTEx/v7	Adipose_Visceral_Omentum	ENSG00000101019	A	1.48932e-09	0.224312	6.23112e-06	A	+	20	34001250	UQCC1	0
20:33973378:A:G	GTEx/v7	Brain_Cerebellum	ENSG00000126001	A	1.48979e-09	0.469639	8.47293e-28	A	+	20	33973378	CEP250	0
20:33971914:C:T	GTEx/v7	Brain_Cerebellum	ENSG00000126001	T	1.49216e-09	0.474493	8.47293e-28	T	+	20	33971914	CEP250	0
20:34033548:C:T	GTEx/v8	Colon_Sigmoid	ENSG00000214078	T	1.49512e-09	-0.394897	1.01498e-53	C	+	20	34033548	CPNE1	0
20:34153341:C:T	GTEx/v8	Brain_Cerebellum	ENSG00000214078	C	1.49564e-09	0.324738	1.80025e-14	C	+	20	34153341	CPNE1	0
20:33880363:A:T	GTEx/v8	Adipose_Subcutaneous	ENSG00000101460	T	1.49677e-09	0.15601	5.47039e-37	A	-	20	33880363	MAP1LC3A	0
20:34004767:C:T	GTEx/v8	Testis	ENSG00000214078	T	1.49938e-09	0.369592	8.33206e-78	T	+	20	34004767	CPNE1	0
20:33983485:A:G	eQTLGen	eQTLGen_cis_eQTLs	ENSG00000131067	A	1.5015e-09	-6.0441	1.30822e-05	G	+	20	33983485	GGT7	0
20:34182517:G:T	eQTLGen	eQTLGen_cis_eQTLs	ENSG00000244462	G	1.5034e-09	6.0441	1.30813e-05	T	-	20	34182517	RBM12	0
20:34097136:A:G	GTEx/v8	Skin_Sun_Exposed_Lower_leg	ENSG00000101019	A	1.50396e-09	0.214818	8.19952e-34	A	+	20	34097136	UQCC1	0
20:33956004:A:T	PsychENCODE	PsychENCODE_eQTLs	ENSG00000214078	T	1.50433e-09	0.0879443	3.12743e-07	T	+	20	33956004	CPNE1	0
20:34153804:A:AG	GTEx/v6	Adrenal_Gland	ENSG00000214078	A	1.50492e-09	-6.63382	0.000904241	AG	+	20	34153804	CPNE1	0
20:34186331:A:G	GTEx/v8	Small_Intestine_Terminal_Ileum	ENSG00000214078	A	1.50553e-09	-0.474898	2.02824e-38	G	+	20	34186331	CPNE1	0
20:34105975:A:G	PsychENCODE	PsychENCODE_eQTLs	ENSG00000125991	A	1.50866e-09	0.0693992	3.13593e-07	G	-	20	34105975	ERGIC3	0
20:34006970:C:T	GTEx/v8	Skin_Sun_Exposed_Lower_leg	ENSG00000214078	C	1.51198e-09	0.262524	1.13598e-147	C	+	20	34006970	CPNE1	0
20:34008623:A:G	GTEx/v8	Skin_Sun_Exposed_Lower_leg	ENSG00000214078	A	1.51198e-09	0.262524	1.13598e-147	A	+	20	34008623	CPNE1	0
6:33192662:A:G	GTEx/v6	Thyroid	ENSG00000204228	A	1.51273e-09	-6.29158	0.000224494	G	+	6	33192662	HSD17B8	0
20:33995780:A:G	PsychENCODE	PsychENCODE_eQTLs	ENSG00000214078	G	1.51279e-09	0.0881419	3.144e-07	G	+	20	33995780	CPNE1	0
20:33984976:C:T	GTEx/v7	Thyroid	ENSG00000101019	C	1.51317e-09	0.223166	1.36416e-08	C	+	20	33984976	UQCC1	0
20:34029882:A:T	GTEx/v8	Colon_Transverse	ENSG00000214078	T	1.51351e-09	-0.382828	2.39554e-84	A	+	20	34029882	CPNE1	1
20:34159447:C:G	GTEx/v6	Stomach	ENSG00000214078	G	1.51433e-09	-6.49597	0.000924705	C	+	20	34159447	CPNE1	0
20:33909784:C:T	BIOSQTL	BIOS_eQTL_geneLevel	ENSG00000125966	T	1.51462e-09	-6.04277	6.12107e-06	C	+	20	33909784	MMP24	0
20:33927006:A:C	GTEx/v6	Lung	ENSG00000101019	C	1.51714e-09	-6.29105	0.00038378	A	+	20	33927006	UQCC1	0
20:33931344:A:G	GTEx/v6	Lung	ENSG00000101019	G	1.51714e-09	6.29105	0.00038378	G	+	20	33931344	UQCC1	0
20:33898420:A:G	eQTLcatalogue	Quach_2016_ge_monocyte_R848	ENSG00000101019	G	1.51905e-09	-0.132684	7.59525e-06	G	-	20	33898420	UQCC1	0
20:34016207:A:G	GTEx/v7	Adipose_Subcutaneous	ENSG00000214078	A	1.5205e-09	-0.394484	3.20007e-86	G	+	20	34016207	CPNE1	0
20:34016249:A:G	GTEx/v7	Adipose_Subcutaneous	ENSG00000214078	A	1.5205e-09	-0.394484	3.20007e-86	G	+	20	34016249	CPNE1	0
20:34097136:A:G	GTEx/v8	Cells_Cultured_fibroblasts	ENSG00000126001	A	1.52162e-09	-0.149193	1.69466e-08	A	-	20	34097136	CEP250	0
20:34011048:A:G	GTEx/v8	Thyroid	ENSG00000214078	G	1.52163e-09	-0.267368	3.56907e-118	A	+	20	34011048	CPNE1	0
20:34120994:A:AT	GTEx/v7	Prostate	ENSG00000214078	AT	1.52416e-09	-0.663295	4.639e-17	A	+	20	34120994	CPNE1	0
20:34059536:A:G	GTEx/v6	Nerve_Tibial	ENSG00000214078	G	1.52579e-09	-6.31654	0.000222679	A	+	20	34059536	CPNE1	0
20:33960450:C:T	GTEx/v7	Brain_Cerebellum	ENSG00000126001	C	1.5295e-09	0.469331	8.47293e-28	C	+	20	33960450	CEP250	0
20:34126715:A:G	GTEx/v6	Cells_Transformed_fibroblasts	ENSG00000214078	G	1.52994e-09	-6.29624	0.00020866	A	+	20	34126715	CPNE1	0
20:34039394:G:T	GTEx/v6	Muscle_Skeletal	ENSG00000214078	T	1.53034e-09	-6.22322	0.00030405	G	+	20	34039394	CPNE1	0
20:33995780:A:G	eQTLcatalogue	CEDAR_rectum	ENSG00000101019	A	1.53185e-09	0.129976	7.65925e-06	G	-	20	33995780	UQCC1	0
20:34145461:C:T	GTEx/v7	Cells_Transformed_fibroblasts	ENSG00000101019	T	1.53388e-09	-0.294558	3.00446e-27	C	+	20	34145461	UQCC1	0
20:33969530:C:T	eQTLcatalogue	CEDAR_rectum	ENSG00000101019	C	1.53489e-09	0.128568	7.67445e-06	T	-	20	33969530	UQCC1	0
20:34025756:A:G	GTEx/v8	Esophagus_Mucosa	ENSG00000126001	A	1.53811e-09	-0.199703	1.37416e-22	A	-	20	34025756	CEP250	1
20:33985057:A:G	GTEx/v6	Lung	ENSG00000101019	G	1.53818e-09	6.28856	0.00038378	G	+	20	33985057	UQCC1	0
20:34158394:A:G	GTEx/v6	Muscle_Skeletal	ENSG00000126001	G	1.53912e-09	-6.22221	0.00030405	A	+	20	34158394	CEP250	0
20:34023219:C:T	eQTLcatalogue	GEUVADIS_ge_LCL	ENSG00000214078	C	1.54076e-09	-0.173391	7.7038e-06	C	-	20	34023219	CPNE1	0
20:33976474:C:G	eQTLGen	eQTLGen_cis_eQTLs	ENSG00000131067	G	1.5411e-09	-6.04	1.30787e-05	C	+	20	33976474	GGT7	0
20:34061578:C:T	PsychENCODE	PsychENCODE_eQTLs	ENSG00000101019	C	1.54386e-09	-0.11782	3.20509e-07	T	+	20	34061578	UQCC1	0
15:58298118:C:G	GTEx/v8	Cells_Cultured_fibroblasts	ENSG00000128918	G	1.54483e-09	0.277605	8.46715e-08	G	+	15	58298118	ALDH1A2	0
20:33887983:A:G	GTEx/v8	Skin_Sun_Exposed_Lower_leg	ENSG00000125998	A	1.5482e-09	-0.130011	5.73138e-32	G	+	20	33887983	FAM83C	0
20:34165723:A:C	GTEx/v6	Stomach	ENSG00000214078	C	1.54853e-09	6.49154	0.000924705	C	+	20	34165723	CPNE1	0
20:34185726:A:T	eQTLGen	eQTLGen_cis_eQTLs	ENSG00000244462	A	1.5488e-09	6.0393	1.3077e-05	T	-	20	34185726	RBM12	0
20:34154741:C:T	GTEx/v8	Skin_Not_Sun_Exposed_Suprapubic	ENSG00000126001	T	1.54978e-09	0.241379	1.16947e-08	C	-	20	34154741	CEP250	0
20:33894091:A:G	eQTLcatalogue	Fairfax_2014_IFN24	ENSG00000101019	A	1.55012e-09	-0.0741216	7.7506e-06	A	-	20	33894091	UQCC1	0
15:58280168:A:G	GTEx/v8	Cells_Cultured_fibroblasts	ENSG00000128918	A	1.55075e-09	-0.268646	8.46715e-08	G	+	15	58280168	ALDH1A2	0
15:58281208:T:TA	GTEx/v8	Cells_Cultured_fibroblasts	ENSG00000128918	T	1.55075e-09	-0.268646	8.46715e-08	TA	+	15	58281208	ALDH1A2	0
20:33910581:A:G	BIOSQTL	BIOS_eQTL_geneLevel	ENSG00000125966	A	1.55265e-09	-6.03876	6.1177e-06	G	+	20	33910581	MMP24	0
20:34075015:C:T	GTEx/v7	Colon_Transverse	ENSG00000214078	T	1.55807e-09	-0.46039	1.70364e-52	C	+	20	34075015	CPNE1	0
20:33927006:A:C	GTEx/v7	Adipose_Visceral_Omentum	ENSG00000101019	C	1.56024e-09	-0.224479	6.23112e-06	A	+	20	33927006	UQCC1	0
20:34001250:A:G	eQTLGen	eQTLGen_cis_eQTLs	ENSG00000131067	G	1.5623e-09	-6.0377	1.30753e-05	A	+	20	34001250	GGT7	0
20:33976823:C:T	eQTLcatalogue	TwinsUK_ge_blood	ENSG00000101019	C	1.56593e-09	0.0796435	7.82965e-06	T	-	20	33976823	UQCC1	0
20:34145461:C:T	GTEx/v6	Esophagus_Gastroesophageal_Junction	ENSG00000214078	T	1.56715e-09	-6.61927	0.00116039	C	+	20	34145461	CPNE1	0
20:34003740:C:T	GTEx/v7	Thyroid	ENSG00000101019	C	1.56821e-09	-0.215794	1.36416e-08	T	+	20	34003740	UQCC1	0
6:33194477:A:G	GTEx/v6	Nerve_Tibial	ENSG00000204228	A	1.56831e-09	-6.31149	0.000222679	G	+	6	33194477	HSD17B8	0
20:34179409:T:TA	GTEx/v8	Skin_Sun_Exposed_Lower_leg	ENSG00000101019	T	1.56944e-09	0.22308	8.19952e-34	T	+	20	34179409	UQCC1	0
20:34190870:A:G	GTEx/v6	Brain_Anterior_cingulate_cortex_BA24	ENSG00000214078	G	1.57019e-09	-7.37259	0.00300328	A	+	20	34190870	CPNE1	0
20:34138406:A:G	GTEx/v6	Whole_Blood	ENSG00000214078	A	1.57121e-09	-6.23309	0.000333874	G	+	20	34138406	CPNE1	0
20:33905619:A:G	eQTLcatalogue	CEDAR_rectum	ENSG00000101019	G	1.57134e-09	-0.1267	7.8567e-06	G	-	20	33905619	UQCC1	0
20:34101153:A:G	GTEx/v7	Adrenal_Gland	ENSG00000214078	A	1.5725e-09	-0.661457	1.22075e-32	G	+	20	34101153	CPNE1	0
20:34037523:A:G	GTEx/v6	Esophagus_Mucosa	ENSG00000214078	G	1.57334e-09	-6.32489	0.000312239	A	+	20	34037523	CPNE1	0
20:34008137:C:T	GTEx/v8	Thyroid	ENSG00000125965	T	1.57616e-09	-0.268632	3.54082e-07	T	-	20	34008137	GDF5	0
20:34187697:A:G	GTEx/v6	Cells_EBV-transformed_lymphocytes	ENSG00000214078	G	1.57632e-09	-6.70774	0.000941623	A	+	20	34187697	CPNE1	0
19:10745764:C:T	eQTLGen	eQTLGen_cis_eQTLs	ENSG00000065989	T	1.5798e-09	6.0362	1.30745e-05	T	+	19	10745764	PDE4A	0
20:34004767:C:T	eQTLcatalogue	Quach_2016_ge_monocyte_Pam3CSK4	ENSG00000101019	C	1.57989e-09	0.0935325	7.89945e-06	T	-	20	34004767	UQCC1	0
20:34004767:C:T	eQTLcatalogue	CEDAR_T-cell_CD8	ENSG00000214078	C	1.58037e-09	0.163812	7.90185e-06	T	-	20	34004767	CPNE1	0
20:33992172:C:CAAA	eQTLcatalogue	Fairfax_2014_LPS24	ENSG00000101019	CAAA	1.58166e-09	0.0955658	7.9083e-06	C	-	20	33992172	UQCC1	0
20:34187728:G:T	GTEx/v6	Cells_EBV-transformed_lymphocytes	ENSG00000214078	G	1.58428e-09	-6.70665	0.000941623	T	+	20	34187728	CPNE1	0
20:34043946:C:T	PsychENCODE	PsychENCODE_eQTLs	ENSG00000101019	C	1.58823e-09	-0.121359	3.29177e-07	T	+	20	34043946	UQCC1	0
20:34163526:A:G	GTEx/v6	Artery_Aorta	ENSG00000214078	A	1.5887e-09	6.40638	0.000407663	A	+	20	34163526	CPNE1	0
20:33914701:C:T	GTEx/v7	Thyroid	ENSG00000101019	C	1.58885e-09	-0.211357	1.36416e-08	T	+	20	33914701	UQCC1	0
20:34001058:C:T	eQTLGen	eQTLGen_cis_eQTLs	ENSG00000131067	C	1.5916e-09	-6.0348	1.30745e-05	T	+	20	34001058	GGT7	0
20:33979528:TA:TAA	eQTLcatalogue	CEDAR_rectum	ENSG00000101019	TA	1.59219e-09	0.128683	7.96095e-06	NA	NA	20	33979528	UQCC1	0
19:10754905:G:T	eQTLcatalogue	TwinsUK_ge_LCL	ENSG00000127616	G	1.59307e-09	-0.0563963	7.96535e-06	G	-	19	10754905	SMARCA4	1
19:10766798:A:C	eQTLcatalogue	TwinsUK_ge_LCL	ENSG00000127616	A	1.59307e-09	-0.0563963	7.96535e-06	A	-	19	10766798	SMARCA4	0
20:33942261:A:G	GTEx/v7	Stomach	ENSG00000101019	A	1.59762e-09	0.287578	1.28925e-05	A	+	20	33942261	UQCC1	0
20:34073648:G:GT	eQTLcatalogue	CEDAR_B-cell_CD19	ENSG00000214078	GT	1.59786e-09	-0.195797	7.9893e-06	GT	-	20	34073648	CPNE1	0
20:34194054:C:T	eQTLcatalogue	GENCORD_ge_T-cell	ENSG00000214078	T	1.60278e-09	-0.170823	8.0139e-06	T	-	20	34194054	CPNE1	1
6:33178010:G:T	eQTLGen	eQTLGen_cis_eQTLs	ENSG00000030110	T	1.6035e-09	-6.0335	1.30736e-05	G	+	6	33178010	BAK1	0
20:33956004:A:T	GTEx/v8	Thyroid	ENSG00000125965	T	1.60696e-09	-0.26385	3.54082e-07	T	-	20	33956004	GDF5	0
20:33958253:A:T	GTEx/v8	Thyroid	ENSG00000125965	T	1.60696e-09	-0.26385	3.54082e-07	T	-	20	33958253	GDF5	0
20:33976474:C:G	GTEx/v8	Thyroid	ENSG00000125965	C	1.60696e-09	-0.26385	3.54082e-07	C	-	20	33976474	GDF5	0
20:33983485:A:G	GTEx/v8	Thyroid	ENSG00000125965	G	1.60696e-09	-0.26385	3.54082e-07	G	-	20	33983485	GDF5	0
20:33985057:A:G	GTEx/v8	Thyroid	ENSG00000125965	G	1.60696e-09	-0.26385	3.54082e-07	G	-	20	33985057	GDF5	0
20:33799280:G:T	GTEx/v8	Testis	ENSG00000101464	G	1.60912e-09	0.321555	5.28522e-44	T	-	20	33799280	PIGU	0
20:34036699:A:C	GTEx/v8	Skin_Not_Sun_Exposed_Suprapubic	ENSG00000126001	A	1.61026e-09	-0.235867	1.16947e-08	A	-	20	34036699	CEP250	0
20:33942261:A:G	eQTLGen	eQTLGen_cis_eQTLs	ENSG00000101000	G	1.6114e-09	-6.0327	1.30736e-05	A	+	20	33942261	PROCR	0
20:33987298:C:T	GTEx/v6	Lung	ENSG00000101019	C	1.61144e-09	6.28012	0.00038378	C	+	20	33987298	UQCC1	0
20:34147998:A:G	GTEx/v8	Brain_Cerebellar_Hemisphere	ENSG00000214078	A	1.61368e-09	0.301652	8.21487e-16	A	+	20	34147998	CPNE1	1
20:34181553:A:G	eQTLGen	eQTLGen_cis_eQTLs	ENSG00000244462	G	1.6154e-09	6.0325	1.30736e-05	A	-	20	34181553	RBM12	0
20:33934437:A:T	GTEx/v6	Lung	ENSG00000101019	A	1.61794e-09	6.27939	0.00038378	A	+	20	33934437	UQCC1	0
20:34017944:C:G	GTEx/v8	Skin_Sun_Exposed_Lower_leg	ENSG00000125998	G	1.62061e-09	-0.130978	5.73138e-32	C	+	20	34017944	FAM83C	0
20:33942263:A:G	GTEx/v6	Lung	ENSG00000101019	G	1.62258e-09	6.27887	0.00038378	G	+	20	33942263	UQCC1	0
20:34036699:A:C	GTEx/v8	Stomach	ENSG00000214078	A	1.62549e-09	0.379416	9.16789e-72	A	+	20	34036699	CPNE1	0
20:33999267:A:G	eQTLGen	eQTLGen_cis_eQTLs	ENSG00000078747	A	1.6255e-09	6.0315	1.30719e-05	G	-	20	33999267	ITCH	0
6:33192662:A:G	GTEx/v8	Adipose_Subcutaneous	ENSG00000204228	A	1.62675e-09	-0.173159	3.78853e-09	G	+	6	33192662	HSD17B8	0
20:33926268:A:T	GTEx/v7	Muscle_Skeletal	ENSG00000126001	T	1.62923e-09	-0.243164	4.55309e-18	A	+	20	33926268	CEP250	0
20:34005214:C:T	GTEx/v8	Esophagus_Muscularis	ENSG00000125965	T	1.63108e-09	-0.325251	6.20571e-07	T	-	20	34005214	GDF5	0
20:33847253:C:T	GTEx/v8	Thyroid	ENSG00000101460	T	1.63238e-09	0.166673	1.77425e-46	C	-	20	33847253	MAP1LC3A	0
20:33977349:A:G	GTEx/v6	Esophagus_Mucosa	ENSG00000101019	A	1.63268e-09	6.31805	0.000312239	A	+	20	33977349	UQCC1	0
20:33942263:A:G	GTEx/v6	Muscle_Skeletal	ENSG00000101019	G	1.63277e-09	6.21182	0.00030405	G	+	20	33942263	UQCC1	0
20:33956004:A:T	GTEx/v7	Adipose_Visceral_Omentum	ENSG00000101019	T	1.63281e-09	0.224004	6.23112e-06	T	+	20	33956004	UQCC1	0
20:33976474:C:G	GTEx/v7	Adipose_Visceral_Omentum	ENSG00000101019	C	1.63281e-09	0.224004	6.23112e-06	C	+	20	33976474	UQCC1	0
20:33983485:A:G	GTEx/v7	Adipose_Visceral_Omentum	ENSG00000101019	G	1.63281e-09	0.224004	6.23112e-06	G	+	20	33983485	UQCC1	0
20:33995780:A:G	GTEx/v7	Adipose_Visceral_Omentum	ENSG00000101019	G	1.63281e-09	0.224004	6.23112e-06	G	+	20	33995780	UQCC1	0
20:33995945:A:T	GTEx/v7	Adipose_Visceral_Omentum	ENSG00000101019	A	1.63281e-09	0.224004	6.23112e-06	A	+	20	33995945	UQCC1	0
20:34075687:G:T	BIOSQTL	BIOS_eQTL_geneLevel	ENSG00000242372	G	1.63352e-09	6.03069	6.10948e-06	T	-	20	34075687	EIF6	0
20:34126715:A:G	GTEx/v6	Whole_Blood	ENSG00000214078	G	1.63539e-09	-6.22599	0.000333874	A	+	20	34126715	CPNE1	0
20:33925843:A:C	eQTLcatalogue	CEDAR_rectum	ENSG00000101019	C	1.63941e-09	-0.127628	8.19705e-06	C	-	20	33925843	UQCC1	1
20:33939973:C:G	eQTLcatalogue	CEDAR_T-cell_CD4	ENSG00000214078	G	1.63985e-09	0.144118	8.19925e-06	C	-	20	33939973	CPNE1	0
20:34138406:A:G	EyeGEx	EyeGEx	ENSG00000126001	A	1.64093e-09	0.50339	4.25007e-07	G	-	20	34138406	CEP250	0
20:34142527:C:T	GTEx/v8	Brain_Hypothalamus	ENSG00000214078	T	1.64274e-09	0.419074	2.69776e-23	T	+	20	34142527	CPNE1	0
20:34054729:C:T	PsychENCODE	PsychENCODE_eQTLs	ENSG00000125991	C	1.6438e-09	0.0730393	3.40007e-07	T	-	20	34054729	ERGIC3	0
20:33976823:C:T	GTEx/v7	Brain_Cerebellum	ENSG00000126001	T	1.64441e-09	0.469907	8.47293e-28	T	+	20	33976823	CEP250	0
20:33970462:A:G	eQTLGen	eQTLGen_cis_eQTLs	ENSG00000242372	A	1.6477e-09	6.0294	1.30719e-05	G	-	20	33970462	EIF6	0
20:33987298:C:T	GTEx/v8	Thyroid	ENSG00000125965	C	1.64775e-09	-0.263375	3.54082e-07	C	-	20	33987298	GDF5	0
20:33995945:A:T	GTEx/v8	Thyroid	ENSG00000125965	A	1.64775e-09	-0.263375	3.54082e-07	A	-	20	33995945	GDF5	0
20:34001250:A:G	GTEx/v8	Thyroid	ENSG00000125965	A	1.64775e-09	-0.263375	3.54082e-07	A	-	20	34001250	GDF5	0
20:34006436:C:T	PsychENCODE	PsychENCODE_eQTLs	ENSG00000125965	C	1.64776e-09	0.151032	3.4078e-07	T	-	20	34006436	GDF5	0
20:33890061:A:G	GTEx/v8	Adipose_Subcutaneous	ENSG00000214078	A	1.64926e-09	-0.278359	6.32869e-144	G	+	20	33890061	CPNE1	0
19:10770305:C:T	eQTLGen	eQTLGen_cis_eQTLs	ENSG00000214212	C	1.6498e-09	-6.0289	1.30719e-05	C	-	19	10770305	C19orf38	0
20:33971914:C:T	eQTLcatalogue	TwinsUK_ge_LCL	ENSG00000214078	C	1.65162e-09	0.139146	8.2581e-06	T	-	20	33971914	CPNE1	0
20:34075687:G:T	GTEx/v6	Nerve_Tibial	ENSG00000214078	G	1.65173e-09	-6.30198	0.000222679	T	+	20	34075687	CPNE1	0
20:34097353:C:T	GTEx/v6	Nerve_Tibial	ENSG00000214078	C	1.65173e-09	-6.30198	0.000222679	T	+	20	34097353	CPNE1	0
20:34101821:A:G	GTEx/v6	Nerve_Tibial	ENSG00000214078	G	1.65173e-09	-6.30198	0.000222679	A	+	20	34101821	CPNE1	0
20:33995780:A:G	eQTLGen	eQTLGen_cis_eQTLs	ENSG00000078747	A	1.6518e-09	6.0289	1.30719e-05	G	-	20	33995780	ITCH	0
6:33175575:C:T	GTEx/v7	Esophagus_Muscularis	ENSG00000204228	T	1.65304e-09	-0.257215	1.69283e-15	C	+	6	33175575	HSD17B8	0
6:33191784:C:T	GTEx/v8	Skin_Not_Sun_Exposed_Suprapubic	ENSG00000204228	C	1.65305e-09	-0.162682	2.69773e-14	T	+	6	33191784	HSD17B8	0
6:33194477:A:G	GTEx/v8	Skin_Not_Sun_Exposed_Suprapubic	ENSG00000204228	A	1.65305e-09	-0.162682	2.69773e-14	G	+	6	33194477	HSD17B8	0
20:34045392:C:G	PsychENCODE	PsychENCODE_eQTLs	ENSG00000101019	C	1.6559e-09	-0.121025	3.42362e-07	G	+	20	34045392	UQCC1	0
20:33942263:A:G	eQTLGen	eQTLGen_cis_eQTLs	ENSG00000078814	A	1.6559e-09	6.0284	1.30719e-05	G	-	20	33942263	MYH7B	0
20:34007663:A:T	PsychENCODE	PsychENCODE_eQTLs	ENSG00000125965	A	1.65785e-09	0.151301	3.42745e-07	T	-	20	34007663	GDF5	0
20:34153599:A:G	GTEx/v8	Artery_Coronary	ENSG00000214078	A	1.65904e-09	0.560609	3.85434e-42	A	+	20	34153599	CPNE1	0
20:33945474:C:CA	eQTLcatalogue	CEDAR_T-cell_CD4	ENSG00000101019	C	1.65936e-09	0.0799586	8.2968e-06	CA	-	20	33945474	UQCC1	0
20:33903636:C:T	eQTLcatalogue	CEDAR_rectum	ENSG00000101019	C	1.66195e-09	-0.126561	8.30975e-06	C	-	20	33903636	UQCC1	0
20:33907161:C:T	eQTLcatalogue	CEDAR_rectum	ENSG00000101019	T	1.66259e-09	-0.126516	8.31295e-06	T	-	20	33907161	UQCC1	1
20:33894463:A:G	eQTLcatalogue	CEDAR_rectum	ENSG00000101019	A	1.66554e-09	-0.1265	8.3277e-06	A	-	20	33894463	UQCC1	0
20:33905727:A:AGGGCT	eQTLcatalogue	CEDAR_rectum	ENSG00000101019	A	1.66554e-09	-0.1265	8.3277e-06	A	-	20	33905727	UQCC1	0
20:33905904:A:C	eQTLcatalogue	CEDAR_rectum	ENSG00000101019	C	1.66554e-09	-0.1265	8.3277e-06	C	-	20	33905904	UQCC1	0
20:33907909:C:T	eQTLcatalogue	CEDAR_rectum	ENSG00000101019	T	1.66554e-09	-0.1265	8.3277e-06	T	-	20	33907909	UQCC1	0
20:33913322:G:T	eQTLcatalogue	CEDAR_rectum	ENSG00000101019	G	1.66554e-09	-0.1265	8.3277e-06	G	-	20	33913322	UQCC1	0
20:33914208:A:G	eQTLcatalogue	CEDAR_rectum	ENSG00000101019	A	1.66554e-09	-0.1265	8.3277e-06	A	-	20	33914208	UQCC1	1
20:34008137:C:T	GTEx/v8	Skin_Sun_Exposed_Lower_leg	ENSG00000214078	T	1.66579e-09	0.262124	1.13598e-147	T	+	20	34008137	CPNE1	0
20:33896262:C:G	eQTLcatalogue	CEDAR_rectum	ENSG00000101019	C	1.66618e-09	-0.126503	8.3309e-06	C	-	20	33896262	UQCC1	0
20:34156012:A:C	GTEx/v8	Brain_Hypothalamus	ENSG00000214078	C	1.67143e-09	-0.42581	2.69776e-23	A	+	20	34156012	CPNE1	0
20:33986549:C:T	eQTLcatalogue	CEDAR_rectum	ENSG00000101019	C	1.67328e-09	0.128644	8.3664e-06	T	-	20	33986549	UQCC1	0
20:33887955:A:G	GTEx/v8	Skin_Sun_Exposed_Lower_leg	ENSG00000125998	A	1.67331e-09	-0.129769	5.73138e-32	G	+	20	33887955	FAM83C	0
20:33986566:C:G	eQTLcatalogue	CEDAR_T-cell_CD4	ENSG00000214078	G	1.67517e-09	0.129735	8.37585e-06	C	-	20	33986566	CPNE1	0
20:33987298:C:T	GTEx/v7	Adipose_Visceral_Omentum	ENSG00000101019	C	1.67535e-09	0.223568	6.23112e-06	C	+	20	33987298	UQCC1	0
1:209902416:A:C	BIOSQTL	BIOS_eQTL_geneLevel	ENSG00000009790	C	1.67652e-09	-6.02632	6.10612e-06	C	-	1	209902416	TRAF3IP3	0
1:209902416:A:C	BIOSQTL	BIOS_eQTL_geneLevel	ENSG00000162757	C	1.67652e-09	-6.02632	6.10612e-06	C	-	1	209902416	C1orf74	0
20:34005214:C:T	GTEx/v6	Lung	ENSG00000101019	T	1.67757e-09	6.27281	0.00038378	T	+	20	34005214	UQCC1	0
20:33912180:A:C	GTEx/v8	Thyroid	ENSG00000101019	C	1.67878e-09	-0.167159	8.03515e-08	A	+	20	33912180	UQCC1	0
20:34008162:C:T	GTEx/v8	Nerve_Tibial	ENSG00000214078	C	1.67925e-09	-0.300368	6.76283e-143	T	+	20	34008162	CPNE1	0
20:34006970:C:T	eQTLGen	eQTLGen_cis_eQTLs	ENSG00000131067	T	1.6828e-09	-6.0257	1.30702e-05	C	+	20	34006970	GGT7	0
20:33799280:G:T	GTEx/v7	Artery_Tibial	ENSG00000101460	G	1.68374e-09	0.14388	1.67246e-22	T	-	20	33799280	MAP1LC3A	0
19:10752968:A:G	eQTLcatalogue	TwinsUK_ge_LCL	ENSG00000127616	A	1.6853e-09	-0.0563785	8.4265e-06	A	-	19	10752968	SMARCA4	0
20:34043946:C:T	GTEx/v7	Brain_Frontal_Cortex_BA9	ENSG00000126001	C	1.68625e-09	-0.638316	1.26209e-08	T	+	20	34043946	CEP250	0
20:34045392:C:G	GTEx/v7	Brain_Frontal_Cortex_BA9	ENSG00000126001	C	1.68625e-09	-0.638316	1.26209e-08	G	+	20	34045392	CEP250	0
20:34054609:C:G	GTEx/v7	Brain_Frontal_Cortex_BA9	ENSG00000126001	C	1.68625e-09	-0.638316	1.26209e-08	G	+	20	34054609	CEP250	0
20:34063865:A:G	GTEx/v7	Brain_Frontal_Cortex_BA9	ENSG00000126001	G	1.68625e-09	-0.638316	1.26209e-08	A	+	20	34063865	CEP250	0
20:34070056:T:TTTTG	GTEx/v6	Nerve_Tibial	ENSG00000214078	T	1.68651e-09	-6.29815	0.000222679	TTTTG	+	20	34070056	CPNE1	0
20:34022387:A:C	GTEx/v8	Lung	ENSG00000125965	A	1.69174e-09	0.238127	9.11506e-08	A	+	20	34022387	GDF5	1
20:34165609:C:T	EyeGEx	EyeGEx	ENSG00000126001	C	1.69274e-09	0.499505	4.38426e-07	T	-	20	34165609	CEP250	0
20:34165582:C:G	EyeGEx	EyeGEx	ENSG00000126001	G	1.69368e-09	0.49951	4.3867e-07	C	-	20	34165582	CEP250	0
20:33943281:C:T	eQTLcatalogue	CEDAR_T-cell_CD4	ENSG00000101019	C	1.69497e-09	0.0685706	8.47485e-06	T	-	20	33943281	UQCC1	0
20:33894091:A:G	BIOSQTL	BIOS_eQTL_geneLevel	ENSG00000125966	G	1.69528e-09	-6.02458	6.10426e-06	A	+	20	33894091	MMP24	0
20:33896757:C:G	BIOSQTL	BIOS_eQTL_geneLevel	ENSG00000125966	C	1.69528e-09	-6.02458	6.10426e-06	G	+	20	33896757	MMP24	0
20:33898420:A:G	BIOSQTL	BIOS_eQTL_geneLevel	ENSG00000125966	A	1.69528e-09	-6.02458	6.10426e-06	G	+	20	33898420	MMP24	0
20:33912180:A:C	GTEx/v7	Muscle_Skeletal	ENSG00000126001	C	1.69844e-09	-0.243682	4.55309e-18	A	+	20	33912180	CEP250	0
20:33915571:A:G	eQTLcatalogue	CEDAR_rectum	ENSG00000101019	A	1.6991e-09	-0.126585	8.4955e-06	A	-	20	33915571	UQCC1	0
20:34060286:C:T	GTEx/v6	Nerve_Tibial	ENSG00000214078	C	1.6993e-09	-6.29676	0.000222679	T	+	20	34060286	CPNE1	0
20:33898420:A:G	eQTLcatalogue	Fairfax_2014_IFN24	ENSG00000101019	G	1.70298e-09	-0.0743122	8.5149e-06	G	-	20	33898420	UQCC1	0
20:34190870:A:G	eQTLcatalogue	GENCORD_ge_T-cell	ENSG00000214078	A	1.70343e-09	-0.169587	8.51715e-06	A	-	20	34190870	CPNE1	0
19:10808770:C:T	eQTLcatalogue	TwinsUK_ge_LCL	ENSG00000127616	C	1.70499e-09	-0.0559259	8.52495e-06	C	-	19	10808770	SMARCA4	0
20:34023219:C:T	eQTLcatalogue	CEDAR_T-cell_CD4	ENSG00000101019	C	1.70681e-09	-0.067862	8.53405e-06	C	-	20	34023219	UQCC1	0
20:34165723:A:C	EyeGEx	EyeGEx	ENSG00000126001	A	1.70697e-09	0.499314	4.42112e-07	C	-	20	34165723	CEP250	0
20:34039394:G:T	PsychENCODE	PsychENCODE_eQTLs	ENSG00000101019	T	1.70975e-09	-0.120996	3.52874e-07	G	+	20	34039394	UQCC1	0
20:34037523:A:G	PsychENCODE	PsychENCODE_eQTLs	ENSG00000125991	G	1.70977e-09	0.0697622	3.52877e-07	A	-	20	34037523	ERGIC3	0
20:33992761:A:T	eQTLGen	eQTLGen_cis_eQTLs	ENSG00000078747	T	1.71e-09	6.0233	1.30659e-05	A	-	20	33992761	ITCH	0
20:34033548:C:T	GTEx/v8	Stomach	ENSG00000214078	T	1.71195e-09	-0.377282	9.16789e-72	C	+	20	34033548	CPNE1	0
20:33987298:C:T	PsychENCODE	PsychENCODE_eQTLs	ENSG00000214078	C	1.71309e-09	0.0876842	3.53518e-07	C	+	20	33987298	CPNE1	0
20:34043946:C:T	BIOSQTL	BIOS_eQTL_geneLevel	ENSG00000242372	C	1.71425e-09	6.02286	6.10277e-06	T	-	20	34043946	EIF6	0
20:33995945:A:T	PsychENCODE	PsychENCODE_eQTLs	ENSG00000214078	A	1.71529e-09	0.0876868	3.53946e-07	A	+	20	33995945	CPNE1	0
20:33887983:A:G	eQTLcatalogue	Quach_2016_ge_monocyte_LPS	ENSG00000101019	G	1.71566e-09	-0.116742	8.5783e-06	G	-	20	33887983	UQCC1	0
20:34075688:C:T	GTEx/v6	Nerve_Tibial	ENSG00000214078	C	1.71753e-09	-6.2948	0.000222679	T	+	20	34075688	CPNE1	0
20:33931344:A:G	GTEx/v8	Heart_Atrial_Appendage	ENSG00000101019	G	1.71882e-09	0.13161	9.29261e-09	G	+	20	33931344	UQCC1	0
20:33956004:A:T	GTEx/v8	Heart_Atrial_Appendage	ENSG00000101019	T	1.71882e-09	0.13161	9.29261e-09	T	+	20	33956004	UQCC1	0
[truncated: 4,993,663 more chars]
