## Supplementary Table 6 for "A Genome-wide Association Study Identifies Novel Genetic Variants Associated with Knee Pain in the UK Biobank (N = 441,757)"

### Sheet: rs143384
atlas ID	PMID	Year	Domain	Trait	P-value	N	EA	NEA
4043	30124842	2018	Skeletal	Height	1e-300	693529	G	A
3412	31427789	2019	Skeletal	Sitting height	1.379e-292	385393	G	A
3271	31427789	2019	Skeletal	Comparative height size at age 10	2.686e-171	380167	G	A
3471	31427789	2019	Metabolic	Impedance measures - Trunk predicted mass	1.201e-157	379469	G	A
3470	31427789	2019	Metabolic	Impedance measures - Trunk fat-free mass	1.214e-157	379507	G	A
3443	31427789	2019	Metabolic	Impedance measures - Whole body fat-free mass	3.413e-142	379804	G	A
3444	31427789	2019	Metabolic	Impedance measures - Whole body water mass	2.317e-139	379835	G	A
142	25282103	2014	Skeletal	Height	1.1e-121	253288	G	A
3446	31427789	2019	Metabolic	Impedance measures - Basal metabolic rate	8.421e-117	379821	G	A
3454	31427789	2019	Metabolic	Impedance measures - Leg fat-free mass (right)	2.963e-108	379793	G	A
3455	31427789	2019	Metabolic	Impedance measures - Leg predicted mass (right)	4.495e-108	379793	G	A
3466	31427789	2019	Metabolic	Impedance measures - Arm fat-free mass (left)	5.468e-105	379653	G	A
3462	31427789	2019	Metabolic	Impedance measures - Arm fat-free mass (right)	5.635e-104	379723	G	A
3463	31427789	2019	Metabolic	Impedance measures - Arm predicted mass (right)	8.518e-103	379716	G	A
3467	31427789	2019	Metabolic	Impedance measures - Arm predicted mass (left)	1.468e-102	379638	G	A
3458	31427789	2019	Metabolic	Impedance measures - Leg fat-free mass (left)	1.75e-100	379766	G	A
3459	31427789	2019	Metabolic	Impedance measures - Leg predicted mass (left)	2.525e-100	379761	G	A
3274	31427789	2019	Dermatological	Ease of skin tanning	3.738e-92	378364	G	A
3273	31427789	2019	Dermatological	Skin colour	2.142e-59	381433	G	A
4306	30664634	2019	Metabolic	Trunk-trunk fat ratio (female)	1.094e-48	195068	G	A
3436	31427789	2019	Metabolic	Weight	5.731e-48	385473	G	A
3440	31427789	2019	Metabolic	Impedance measures - Weight	9.033e-48	379840	G	A
4304	30664634	2019	Metabolic	Legs-leg fat ratio (female)	5.391e-41	195068	A	G
113	20881960	2010	Skeletal	Height	4.939e-39	133653	NA	NA
4081	30239722	2018	Metabolic	Waist-hip ratio (adjusted for BMI, male)	7.171e-39	315284	A	G
162	25673412	2015	Metabolic	Hip circumference (adjusted for BMI)	2.8e-32	225491	G	A
161	25673412	2015	Metabolic	Hip circumference (adjusted for BMI)	1.1e-31	211117	G	A
3498	31427789	2019	Dermatological	Hair colour (natural, before greying): Dark brown	2.3e-28	385603	G	A
4078	30239722	2018	Metabolic	Waist-hip ratio (male)	2.378e-28	316772	A	G
4080	30239722	2018	Metabolic	Waist-hip ratio (adjusted for BMI)	9.858e-25	694649	A	G
126	23754948	2013	Skeletal	Height (male)	1.76e-24	60588	G	A
4279	30804560	2019	Respiratory	FVC	1.03e-23	400102	A	G
127	23754948	2013	Skeletal	Height (female)	2.74e-23	73072	G	A
4310	30664745	2019	Skeletal	Osteoarthritis of knee	4.773e-23	403124	A	G
3186	31427789	2019	Metabolic	Hip circumference	5.995e-23	385887	G	A
4283	30804560	2019	Respiratory	FVC	2.75e-22	321047	A	G
164	25673412	2015	Metabolic	Hip circumference (male, adjusted for BMI)	1.1e-21	99563	G	A
3575	31427789	2019	Neurological	Pain type(s) experienced in last month: Knee pain	2.208e-21	385698	A	G
163	25673412	2015	Metabolic	Hip circumference (male, adjusted for BMI)	4.7e-21	93965	G	A
4200	31217584	2019	Skeletal	Height	5.14101e-21	49796	G	A
3496	31427789	2019	Dermatological	Hair colour (natural, before greying): Red	2.589e-20	385603	A	G
4077	30239722	2018	Metabolic	Waist-hip ratio	1.733e-19	697734	A	G
3449	31427789	2019	Metabolic	Impedance measures - Impedance of leg (left)	4.887e-19	379807	A	G
3448	31427789	2019	Metabolic	Impedance measures - Impedance of leg (right)	7.602e-18	379813	A	G
4308	30664745	2019	Skeletal	Osteoarthritis of hit or knee	2.425e-16	417596	A	G
165	25673412	2015	Metabolic	Hip circumference (female, adjusted for BMI)	2.9e-16	117340	G	A
166	25673412	2015	Metabolic	Hip circumference (female, adjusted for BMI)	7.9e-16	123904	G	A
3452	31427789	2019	Metabolic	Impedance measures - Leg fat percentage (right)	1.416e-15	379806	A	G
3150	28240269	2017	Cell	CPNE1 - Copine-1	1.686e-15	1000	NA	NA
3456	31427789	2019	Metabolic	Impedance measures - Leg fat percentage (left)	4.125e-15	379786	A	G
4301	30664634	2019	Metabolic	Arms-arm fat ratio (male)	7.24e-15	167431	G	A
4282	30804560	2019	Respiratory	FEV1	3.05e-14	321047	A	G
3678	31427789	2019	Skeletal	Diagnoses - main ICD10: M23 Internal derangement of knee	9.843e-14	300791	A	G
4307	30664745	2019	Skeletal	Osteoarthritis	1.448e-13	455221	A	G
3677	31427789	2019	Skeletal	Diagnoses - main ICD10: M17 Osteoarthritis of knee	3.812e-13	300791	A	G
3469	31427789	2019	Metabolic	Impedance measures - Trunk fat mass	3.26e-12	379578	G	A
4278	30804560	2019	Respiratory	FEV1	3.499e-12	400102	A	G
155	25673412	2015	Metabolic	Hip circumference	3.9e-12	213038	G	A
188	25673412	2015	Metabolic	Waist-hip ratio (male, adjusted for BMI)	6.9e-12	99078	A	G
156	25673412	2015	Metabolic	Hip circumference	9.3e-12	227429	G	A
157	25673412	2015	Metabolic	Hip circumference (male)	4.4e-11	94790	G	A
187	25673412	2015	Metabolic	Waist-hip ratio (male, adjusted for BMI)	6.4e-11	93480	A	G
158	25673412	2015	Metabolic	Hip circumference (male)	2.3e-10	100384	G	A
4281	30804560	2019	Respiratory	PEF	1.26e-09	345265	G	A
186	25673412	2015	Metabolic	Waist-hip ratio (adjusted for BMI)	7.2e-09	224456	A	G
4303	30664634	2019	Metabolic	Legs-leg fat ratio (male)	7.449e-09	167431	A	G
3210	31427789	2019	Activities	Usual walking pace	1.706e-08	384081	G	A
3497	31427789	2019	Dermatological	Hair colour (natural, before greying): Light brown	1.777e-08	385603	A	G
4285	30804560	2019	Respiratory	PEF	1.78e-08	321047	G	A
4448	31676860	2019	Neurological	Left entorhinal	2.061e-08	19629	G	A
185	25673412	2015	Metabolic	Waist-hip ratio (adjusted for BMI)	3.5e-08	210086	A	G
4206	31152163	2019	Metabolic	Estimated glomerular filtration rate	3.738e-08	567460	A	G
182	25673412	2015	Metabolic	Waist-hip ratio (male)	6.7e-08	100032	A	G
4549	31676860	2019	Neurological	Left entorhinal	6.784e-08	21821	G	A
4205	31152163	2019	Metabolic	Estimated glomerular filtration rate	8.029e-08	765348	A	G
3447	31427789	2019	Metabolic	Impedance measures - Impedance of whole body	1.138e-07	379792	A	G
130	23754948	2013	Metabolic	Hip circumference (male, adjusted for BMI)	1.29e-07	34942	G	A
151	26426971	2015	Metabolic	Waist-hip ratio (male > 50 yrs, adjusted for BMI)	1.4e-07	74324	A	G
3698	31427789	2019	Gastrointestinal	Diagnoses - secondary ICD10: K44 Diaphragmatic hernia	3.12e-07	244890	A	G
3499	31427789	2019	Dermatological	Hair colour (natural, before greying): Black	3.237e-07	385603	G	A
180	25673412	2015	Metabolic	Waist-hip ratio	3.5e-07	226643	A	G
181	25673412	2015	Metabolic	Waist-hip ratio (male)	4.9e-07	94434	A	G
4005	29559693	2018	Skeletal	Osteoarthritis (self reported)	5.29848e-07	63556	A	G
4006	29559693	2018	Skeletal	Osteoarthritis (hospital diagnosed)	5.51854e-07	50508	A	G
95	27680694	2016	Metabolic	Birth weight	6.4e-07	153781	G	A
3442	31427789	2019	Metabolic	Impedance measures - Whole body fat mass	8.676e-07	379203	G	A
4512	31676860	2019	Neurological	Brain stem	1.033e-06	19629	G	A
136	23754948	2013	Metabolic	Weight (male)	1.06e-06	60016	G	A
137	23754948	2013	Metabolic	Weight (female)	1.34e-06	72378	G	A
3495	31427789	2019	Dermatological	Hair colour (natural, before greying): Blonde	1.778e-06	385603	A	G
179	25673412	2015	Metabolic	Waist-hip ratio	1.9e-06	212248	A	G
4520	31676860	2019	Neurological	Left cerebellum white matter	2.061e-06	19629	G	A
4730	BioRxiv: https://doi.org/10.1101/288638	2019	Neurological	Superior corona radiata mode of anisotropy	2.235e-06	17706	A	G
3409	31427789	2019	Environment	Education - Qualifications	2.562e-06	318526	G	A
94	27680694	2016	Metabolic	Birth weight	2.7e-06	143677	G	A
4716	BioRxiv: https://doi.org/10.1101/288624	2019	Neurological	Body of corpus callosum mode of anisotropy	2.782e-06	17706	G	A
73	24097068	2013	Metabolic	Total cholesterol	2.991e-06	188577	A	G
97	23449627	2013	Skeletal	Height SDS (male at age 12)	3.29457e-06	6986	G	A
4533	31676860	2019	Neurological	Right cerebellum white matter	3.742e-06	19629	G	A
3258	31427789	2019	Nutritional	Water intake	4.598e-06	357000	G	A
98	23449627	2013	Skeletal	Height SDS	5.16697e-06	13960	G	A
131	23754948	2013	Metabolic	Hip circumference (female, adjusted for BMI)	5.83e-06	43316	G	A
3251	31427789	2019	Nutritional	Cheese intake	6.434e-06	377082	G	A
4009	29559693	2018	Skeletal	Osteoarthritis of hip or knee (hospital diagnosed)	7.31395e-06	32970	A	G
4519	31676860	2019	Neurological	Left cerebellum exterior	7.37e-06	19629	G	A
4532	31676860	2019	Neurological	Right cerebellum exterior	1.178e-05	19629	G	A
4621	31676860	2019	Neurological	Left cerebellum white matter	1.251e-05	21821	G	A
3485	31427789	2019	Nutritional	Bread type: White	1.254e-05	372617	A	G
4618	31676860	2019	Neurological	Left lateral ventricle	1.444e-05	21821	A	G
4517	31676860	2019	Neurological	Left lateral ventricle	1.631e-05	19629	A	G
4620	31676860	2019	Neurological	Left cerebellum exterior	1.709e-05	21821	G	A
4530	31676860	2019	Neurological	Right lateral ventricle	1.719e-05	19629	A	G
4361	30061737	2018	Cardiovascular	Atrial fibrillation	2.344e-05	1030836	G	A
4634	31676860	2019	Neurological	Right cerebellum white matter	2.409e-05	21821	G	A
4631	31676860	2019	Neurological	Right lateral ventricle	2.5e-05	21821	A	G
3487	31427789	2019	Nutritional	Bread type: Wholemeal or wholegrain	2.558e-05	372617	G	A
4655	BioRxiv: https://doi.org/10.1101/288563	2019	Neurological	Fornix (column and body of fornix) fractional anisotropy	2.941e-05	17706	G	A
160	25673412	2015	Metabolic	Hip circumference (female)	3e-05	125113	G	A
4633	31676860	2019	Neurological	Right cerebellum exterior	3.124e-05	21821	G	A
4613	31676860	2019	Neurological	Brain stem	3.216e-05	21821	G	A
3310	31427789	2019	Activities	Age started wearing glasses or contact lenses	3.319e-05	332074	A	G
3275	31427789	2019	Activities	Childhood sunburn occasions	4.38e-05	289412	A	G
4008	29559693	2018	Skeletal	Osteoarthritis of knee (hospital diagnosed)	5.59214e-05	22347	A	G
3276	31427789	2019	Activities	Facial ageing	6.102e-05	354097	A	G
159	25673412	2015	Metabolic	Hip circumference (female)	6.9e-05	118528	G	A
3414	31427789	2019	Metabolic	Birth weight	7.48e-05	219088	G	A
3315	31427789	2019	Activities	Use of sun/uv protection	7.805e-05	383659	A	G
3277	31427789	2019	Environment	Maternal smoking around birth	7.857e-05	331862	A	G
3325	31427789	2019	Reproduction	Relative age voice broke (male)	9.04e-05	164394	A	G
4280	30804560	2019	Respiratory	FEV1/FVC ratio	9.19e-05	400102	G	A
70	24097068	2013	Metabolic	Low-density lipoprotein cholesterol	0.0001001	188577	A	G
4268	29892015	2018	Cardiovascular	Atrial Fibrillation	0.0001056	588190	G	A
114	20935629	2010	Metabolic	Waist-hip ratio (adjusted for BMI)	0.00011	77167	NA	NA
3240	31427789	2019	Nutritional	Cooked vegetable intake	0.0001126	374858	G	A
4302	30664634	2019	Metabolic	Arms-arm fat ratio (female)	0.0001144	195068	A	G
3195	31427789	2019	Environment	Average total household income before tax	0.0001286	332594	G	A
4288	30804560	2019	Respiratory	FEV1/FVC ratio	0.000151	79055	G	A
174	25673412	2015	Metabolic	Waist circumference (adjusted for BMI)	0.00017	245749	G	A
81	22504420	2012	Skeletal	Lumbar Spine BMD (males)	0.000203	31800	G	A
4627	31676860	2019	Neurological	Left amygdala	0.0002144	21821	G	A
4485	31676860	2019	Neurological	Right lateral orbitofrontal	0.0002268	19629	A	G
173	25673412	2015	Metabolic	Waist circumference (adjusted for BMI)	0.00024	231355	G	A
3875	27863252	2016	Immunological	Eosinophil percentage of white cells (three-way meta)	0.0002406	172378	A	G
4526	31676860	2019	Neurological	Left amygdala	0.0002622	19629	G	A
83	22504420	2012	Skeletal	Lumbar Spine BMD	0.0002669	31800	G	A
4252	30952852	2019	Psychiatric	Number of sleep episodes	0.00027	84810	A	G
140	23754948	2013	Metabolic	Waist-hip ratio (male, adjusted for BMI)	0.00028	34629	A	G
178	25673412	2015	Metabolic	Waist circumference (female, adjusted for BMI)	0.00029	134039	G	A
4699	BioRxiv: https://doi.org/10.1101/288607	2019	Neurological	Fornix (column and body of fornix) mean diusivities	0.0004148	17706	A	G
3493	31427789	2019	Nutritional	Coffee type: Instant coffee	0.0004203	303811	A	G
4743	BioRxiv: https://doi.org/10.1101/288651	2019	Neurological	Fornix (column and body of fornix) radial diusivities	0.0004431	17706	A	G
4468	31676860	2019	Neurological	Left rostral anterior cingulate	0.000455	19629	A	G
4479	31676860	2019	Neurological	Right entorhinal	0.0004838	19629	G	A
1209	26635072	2015	Respiratory	FVC	0.00051	38199	NA	NA
4580	31676860	2019	Neurological	Right entorhinal	0.000523	21821	G	A
3894	27863252	2016	Immunological	Neutrophil percentage of granulocytes (three-way meta)	0.000525	170672	G	A
4586	31676860	2019	Neurological	Right lateral orbitofrontal	0.0005279	21821	A	G
3241	31427789	2019	Nutritional	Salad / raw vegetable intake	0.0005384	363780	G	A
128	23754948	2013	Metabolic	Hip circumference (male)	0.00054	34942	G	A
952	27005778	2016	Metabolic	Valine	0.000558	24900	G	A
177	25673412	2015	Metabolic	Waist circumference (female, adjusted for BMI)	0.00057	127470	G	A
3244	31427789	2019	Nutritional	Oily fish intake	0.0005713	384554	G	A
93	25281659	2015	Skeletal	Birth length	0.0005915	28459	G	A
3839	27863252	2016	Immunological	Eosinophil percentage of white cells (two-way meta)	0.000684056	132052	A	G
3944	28898252	2017	Metabolic	HbA1c	0.0006948	20838	A	G
3159	28240269	2017	Cell	OMD - Osteomodulin	0.0007039	1000	NA	NA
3876	27863252	2016	Immunological	Eosinophil percentage of granulocytes (three-way meta)	0.0007838	170536	A	G
2934	28240269	2017	Cell	NTRK2 - BDNF/NT-3 growth factors receptor	0.0008043	1000	NA	NA
2337	28240269	2017	Cell	MRC2 - C-type mannose receptor 2	0.0008246	1000	NA	NA
4714	BioRxiv: https://doi.org/10.1101/288622	2019	Neurological	Anterior limb of internal capsule mode of anisotropy	0.0008315	17706	A	G
138	23754948	2013	Metabolic	Waist-hip ratio (male)	0.00086	34629	A	G
4066	30038396	2018	Environment	Educational attainment	0.000889	766345	G	A
90	26604143	2016	Metabolic	Body Mass Index - Child	0.0009169	35668	G	A
4229	31015401	2019	Environmental	Drugs affecting bone structure and mineralization	0.00095	208668	A	G
3464	31427789	2019	Metabolic	Impedance measures - Arm fat percentage (left)	0.0009772	379699	A	G
3373	31427789	2019	Neurological	Knee pain for 3+ months	0.0009914	81142	A	G
4140	29403010	2018	Immunological	Mean corpuscular hemoglobin concentration	0.0009975	108728	A	G
116	22982992	2012	Skeletal	Variability of Height	0.001	133154	G	A
4731	BioRxiv: https://doi.org/10.1101/288639	2019	Neurological	Superior fronto-occipital fasciculus mode of anisotropy	0.00104	17706	A	G
118	23563607	2013	Skeletal	Extreme Height	0.0011	16196	G	A
3817	20045101	2010	Immunological	CD56+ NK cell level	0.00111	2538	NA	NA
4664	BioRxiv: https://doi.org/10.1101/288572	2019	Neurological	Superior corona radiata fractional anisotropy	0.001144	17706	A	G
4674	BioRxiv: https://doi.org/10.1101/288582	2019	Neurological	Cingulum (hippocampus) axial diusivities	0.001161	17706	G	A
4677	BioRxiv: https://doi.org/10.1101/288585	2019	Neurological	Fornix (column and body of fornix) axial diusivities	0.001263	17706	A	G
3794	30804565	2019	Psychiatric	Snoring	0.00127	359916	A	G
3858	27863252	2016	Immunological	Neutrophil percentage of granulocytes (two-way meta)	0.00141662	131660	G	A
4114	29403010	2018	Metabolic	Chloride	0.001537	126402	A	G
3380	31427789	2019	Cardiovascular	Systolic Blood Pressure (automated reading)	0.001554	361402	G	A
3460	31427789	2019	Metabolic	Impedance measures - Arm fat percentage (right)	0.001562	379752	A	G
4255	30952852	2019	Psychiatric	Sleep efficiency	0.0016	84810	G	A
4724	BioRxiv: https://doi.org/10.1101/288632	2019	Neurological	Inferior fronto-occipital fasciculus mode of anisotropy	0.001782	17706	G	A
3237	31427789	2019	Psychiatric	Smoking/smokers in household	0.001854	356053	A	G
4305	30664634	2019	Metabolic	Trunk-trunk fat ratio (male)	0.001863	167431	G	A
3233	31427789	2019	Psychiatric	Snoring	0.001882	359498	A	G
3840	27863252	2016	Immunological	Eosinophil percentage of granulocytes (two-way meta)	0.0019276	131525	A	G
4569	31676860	2019	Neurological	Left rostral anterior cingulate	0.001971	21821	A	G
4216	31015401	2019	Environmental	Drugs for peptic ulcer and gastro-oesophageal reflux disease (GORD)	0.002	132367	A	G
4718	BioRxiv: https://doi.org/10.1101/288626	2019	Neurological	Cingulum (hippocampus) mode of anisotropy	0.002032	17706	G	A
4143	29403010	2018	Cardiovascular	Diastolic Blood Pressure	0.002089	136615	A	G
3252	31427789	2019	Nutritional	Bread intake	0.002099	377627	G	A
154	26426971	2015	Metabolic	Waist-hip ratio (female <= 50 yrs, adjusted for BMI)	0.0023	41386	A	G
4082	30239722	2018	Metabolic	Waist-hip ratio (adjusted for BMI, female)	0.002353	379501	A	G
3213	31427789	2019	Activities	Duration walking for pleasure	0.002359	275181	G	A
3881	27863252	2016	Immunological	High light scatter percentage of red cells (three-way meta)	0.002582	170763	G	A
885	27005778	2016	Metabolic	Isoleucine	0.002615	24776	G	A
4721	BioRxiv: https://doi.org/10.1101/288629	2019	Neurological	Fornix (column and body of fornix) mode of anisotropy	0.002618	17706	G	A
3242	31427789	2019	Nutritional	Fresh fruit intake	0.002619	372901	G	A
152	26426971	2015	Metabolic	Waist-hip ratio (male <= 50 yrs, adjusted for BMI)	0.0027	21989	A	G
909	27005778	2016	Metabolic	Leucine	0.002761	24728	G	A
805	24816252	2014	Metabolic	::::X-12816	0.002845	4524	A	G
4112	29403010	2018	Metabolic	Sodium	0.002917	127304	A	G
3940	28892062	2017	Metabolic	Body Mass Index (male)	0.002976	85894	G	A
3903	27863252	2016	Immunological	Reticulocyte fraction of red cells (three-way meta)	0.002977	170690	G	A
3882	27863252	2016	Immunological	High light scatter reticulocyte count (three-way meta)	0.003131	170761	G	A
3465	31427789	2019	Metabolic	Impedance measures - Arm fat mass (left)	0.003319	379663	G	A
4589	31676860	2019	Neurological	Right middle temporal	0.003478	21821	G	A
4363	29899525	2018	Activities	Strenuous sports or other exercises	0.0035	350492	G	A
3339	31427789	2019	Reproduction	Age when periods started (menarche) (female)	0.003544	202636	A	G
4573	31676860	2019	Neurological	Left superior temporal	0.003746	21821	G	A
3904	27863252	2016	Immunological	White blood cell count (three-way meta)	0.003819	172435	G	A
4541	31676860	2019	Neurological	Right ventral DC	0.003891	19629	G	A
3502	31427789	2019	Dermatological	Male-specific factors - Hair/balding pattern: Pattern 3	0.003921	176380	G	A
4581	31676860	2019	Neurological	Right fusiform	0.003972	21821	G	A
4409	29855537	2018	Reproduction	Vaginal discharge: Metrorrhagia	0.00407754	11348	A	G
3461	31427789	2019	Metabolic	Impedance measures - Arm fat mass (right)	0.004186	379725	G	A
3643	31427789	2019	Environment	Illnesses of mother: Chronic bronchitis/emphysema	0.004254	367939	A	G
3820	21980299	2011	Endocrine	Type 1 Diabetes	0.004273	26890	NA	NA
571	24816252	2014	Metabolic	Lipid::Sterol, Steroid::7-alpha-hydroxy-3-oxo-4-cholestenoate (7-Hoca)	0.004522	7784	G	A
3902	27863252	2016	Immunological	Reticulocyte count (three-way meta)	0.004541	170641	G	A
4045	30054458	2018	Endocrine	Type 2 Diabetes	0.004548	659256	G	A
3986	29497042	2018	Cardiovascular	Heart rate recovery at 20 secnds	0.0049	58818	A	G
3889	27863252	2016	Immunological	Monocyte count (three-way meta)	0.004904	170721	G	A
4488	31676860	2019	Neurological	Right middle temporal	0.005347	19629	G	A
3324	31427789	2019	Reproduction	Relative age of first facial hair (male)	0.005409	171805	A	G
4508	31676860	2019	Neurological	Cerebellar vermal lobules VI VII	0.00544	19629	G	A
4063	28452372	2017	Metabolic	Estimated glomerular filtration rate based on serum creatinine	0.00587	110527	A	G
4472	31676860	2019	Neurological	Left superior temporal	0.00608	19629	G	A
2043	27329760	2016	Psychiatric	Bipolar disorder	0.006101	34950	G	A
4215	31015462	2019	Metabolic	Estimated glomerular filtration rate	0.006103	350504	A	G
531	24816252	2014	Metabolic	Lipid::Lysolipid::1-arachidonoylglycerophosphoethanolamine*	0.00625	7798	G	A
4079	30239722	2018	Metabolic	Waist-hip ratio (female)	0.006417	381152	A	G
4230	31015401	2019	Environmental	Opioids	0.0066	78808	A	G
3032	28240269	2017	Cell	FAP - Seprase	0.006643	1000	NA	NA
4312	30659137	2019	Neurological	White matter hyperintensities	0.006709	11226	G	A
3704	31427789	2019	Reproduction	Diagnoses - secondary ICD10: Z37 Outcome of delivery	0.00673	244890	A	G
3607	31427789	2019	Skeletal	Non-cancer illness code, self-reported: osteoarthritis	0.006874	289307	A	G
4101	29403010	2018	Metabolic	Triglyceride	0.00709	105597	A	G
4662	BioRxiv: https://doi.org/10.1101/288570	2019	Neurological	Retrolenticular part of internal capsule fractional anisotropy	0.007093	17706	A	G
3267	31427789	2019	Psychiatric	Alcohol usually taken with meals	0.007118	197613	G	A
3492	31427789	2019	Nutritional	Coffee type: Decaffeinated coffee (any type)	0.00718	303811	G	A
4151	29403010	2018	Cardiovascular	Left ventricular mass index	0.007208	17837	A	G
4144	29403010	2018	Cardiovascular	Mean arterial pressure	0.007247	136482	A	G
4374	30367059	2018	Endocrine	Free thyroxine (FT4, female)	0.007301	27380	G	A
3874	27863252	2016	Immunological	Eosinophil count (three-way meta)	0.007516	172275	A	G
3715	31427789	2019	Mortality	Diagnoses - secondary ICD10: Z92 Personal history of medical treatment	0.007761	244890	G	A
4528	31676860	2019	Neurological	Left ventral DC	0.007918	19629	G	A
4529	31676860	2019	Neurological	Left vessel	0.008001	19629	G	A
4209	31152163	2019	Metabolic	Chronic kidney disease	0.008005	625219	G	A
3539	31427789	2019	Activities	Reason for glasses/contact lenses: For short-sightedness, i.e. only or mainly for distance viewing such as driving, cinema etc (called 'myopia')	0.008043	78647	G	A
4725	BioRxiv: https://doi.org/10.1101/288633	2019	Neurological	Posterior corona radiata mode of anisotropy	0.008056	17706	A	G
3219	31427789	2019	Activities	Time spent watching television (TV)	0.008072	365236	A	G
4558	31676860	2019	Neurological	Left middle temporal	0.00811	21821	G	A
3283	31427789	2019	Social Interactions	Number of full sisters	0.008115	380122	A	G
3168	28240269	2017	Cell	CD27 - CD27 antigen	0.00812	1000	NA	NA
4386	30898391	2019	Neoplasms	Epithelial ovarian cancer (Borderline serous and mucinous)	0.008198	4340	A	G
3939	28892062	2017	Metabolic	Body Mass Index	0.008259	158284	G	A
86	26367794	2015	Skeletal	Lumbar Spine BMD	0.00841	32965	G	A
3838	27863252	2016	Immunological	Eosinophil count (two-way meta)	0.00842789	131999	A	G
4599	31676860	2019	Neurological	Right precuneus	0.008593	21821	G	A
69	26192919	2015	Gastrointestinal	Ulcerative Colitis	0.008722	27432	G	A
2263	28240269	2017	Cell	CCL28 - C-C motif chemokine 28	0.009139	1000	NA	NA
2875	28240269	2017	Cell	CDON - Cell adhesion molecule-related/down-regulated by oncogenes	0.009222	1000	NA	NA
3615	31427789	2019	Activities	Treatment/medication code: lansoprazole	0.009235	280443	A	G
4284	30804560	2019	Respiratory	FEV1/FVC ratio	0.00928	321047	G	A
4686	BioRxiv: https://doi.org/10.1101/288594	2019	Neurological	Superior corona radiata axial diusivities	0.009767	17706	A	G
3985	29497042	2018	Cardiovascular	Heart rate recovery at 10 secnds	0.01	58818	A	G
4498	31676860	2019	Neurological	Right precuneus	0.01001	19629	G	A
4016	29760442	2018	Ophthalmological	Central corneal thickness	0.01004	8107	A	G
657	24816252	2014	Metabolic	::::X-03094	0.01017	7804	A	G
4630	31676860	2019	Neurological	Left vessel	0.01017	21821	G	A
4738	BioRxiv: https://doi.org/10.1101/288646	2019	Neurological	Body of corpus callosum radial diusivities	0.01029	17706	A	G
4667	BioRxiv: https://doi.org/10.1101/288575	2019	Neurological	Sagittal stratum fractional anisotropy	0.01043	17706	A	G
3441	31427789	2019	Metabolic	Impedance measures - Body fat percentage	0.01079	379615	A	G
4457	31676860	2019	Neurological	Left middle temporal	0.01093	19629	G	A
3669	31427789	2019	Gastrointestinal	Diagnoses - main ICD10: K21 Gastro-esophageal reflux disease	0.01095	300791	A	G
3589	31427789	2019	Activities	Types of physical activity in last 4 weeks: Heavy DIY (eg: weeding, lawn mowing, carpentry, digging)	0.01112	384450	G	A
4650	BioRxiv: https://doi.org/10.1101/288558	2019	Neurological	Body of corpus callosum fractional anisotropy	0.01159	17706	G	A
3411	31427789	2019	Mortality	Interpolated Age of participant when non-cancer illness first diagnosed	0.0116	277734	A	G
4525	31676860	2019	Neurological	Left hippocampus	0.01169	19629	G	A
2421	28240269	2017	Cell	CCDC80 - Coiled-coil domain-containing protein 80	0.01178	1000	NA	NA
3410	31427789	2019	Mortality	Interpolated Year when non-cancer illness first diagnosed	0.01188	277734	A	G
129	23754948	2013	Metabolic	Hip circumference (female)	0.012	43316	G	A
3415	31427789	2019	Cognitive	Reaction time test - Mean time to correctly identify matches	0.01237	383748	A	G
3438	31427789	2019	Respiratory	Doctor diagnosed asthma	0.01237	97640	G	A
465	24816252	2014	Metabolic	Lipid::Bile acid metabolism::deoxycholate	0.01241	5194	G	A
3576	31427789	2019	Social Interactions	Social support - Leisure/social activities: Sports club or gym	0.01246	385280	G	A
426	24816252	2014	Metabolic	Amino acid::Valine, leucine and isoleucine metabolism::beta-hydroxyisovalerate	0.01249	7283	A	G
644	24816252	2014	Metabolic	Xenobiotics::Xanthine metabolism::3-methylxanthine	0.01273	5396	A	G
375	24816252	2014	Metabolic	Amino acid::Glutamate metabolism::glutamine	0.01278	7821	G	A
394	24816252	2014	Metabolic	Amino acid::Phenylalanine & tyrosine metabolism::3-phenylpropionate (hydrocinnamate)	0.01282	6182	A	G
4352	30573740	2018	Dermatological	Male pattern baldness (BOLT LMM non-infinitesimal mixed model)	0.013	205327	G	A
2195	28240269	2017	Cell	FGF9 - Fibroblast growth factor 9	0.01324	1000	NA	NA
3230	31427789	2019	Psychiatric	Morning/evening person (chronotype)	0.01328	345148	A	G
2435	28240269	2017	Cell	CNTN4 - Contactin-4	0.0133	1000	NA	NA
616	24816252	2014	Metabolic	Xenobiotics::Benzoate metabolism::benzoate	0.01383	7756	A	G
665	24816252	2014	Metabolic	::::X-05907	0.01391	7734	A	G
3665	31427789	2019	Neoplasms	Diagnoses - main ICD10: C44 Other and unspecified malignant neoplasm of skin	0.01393	300791	A	G
3883	27863252	2016	Immunological	Immature fraction of reticulocytes (three-way meta)	0.01394	170548	G	A
367	24816252	2014	Metabolic	Amino acid::Alanine and aspartate metabolism::N-acetylalanine	0.01397	7720	G	A
92	23202124	2013	Metabolic	Birth weight	0.014	26836	G	A
3987	29497042	2018	Cardiovascular	Heart rate recovery at 30 secnds	0.014	58818	A	G
4726	BioRxiv: https://doi.org/10.1101/288634	2019	Neurological	Posterior limb of internal capsule mode of anisotropy	0.01408	17706	A	G
3634	31427789	2019	Environment	Illnesses of father: Diabetes	0.01428	355137	G	A
4372	30367059	2018	Endocrine	Free thyroxine (FT4)	0.0147	49269	G	A
4040	29906448	2018	Psychiatric	Schizophrenia/Bipolar disorder	0.0149	107620	G	A
4294	30696823	2019	Psychiatric	Chronotype	0.015	449732	G	A
3895	27863252	2016	Immunological	Neutrophil count (three-way meta)	0.01506	170702	G	A
4385	30898391	2019	Neoplasms	Epithelial ovarian cancer (Mucinous invasive and borderline mucinous)	0.01508	4419	A	G
3413	31427789	2019	Cognitive	Fluid intelligence score	0.01511	125935	G	A
4509	31676860	2019	Neurological	Cerebellar vermal lobules VIII X	0.01514	19629	G	A
3264	31427789	2019	Psychiatric	Average weekly beer plus cider intake	0.01523	274556	A	G
3789	30804565	2019	Psychiatric	Morningness	0.01526	345552	G	A
3451	31427789	2019	Metabolic	Impedance measures - Impedance of arm (left)	0.01573	379803	A	G
4609	31676860	2019	Neurological	Cerebellar vermal lobules VI VII	0.01579	21821	G	A
3212	31427789	2019	Activities	Frequency of walking for pleasure in last 4 weeks	0.01582	275324	A	G
4052	28757204	2017	Metabolic	25-Hydroxyvitamin D level	0.015914	42274	A	G
3647	31427789	2019	Environment	Illnesses of mother: Severe depression	0.01593	367939	G	A
3785	29942086	2018	Cognitive	Intelligence	0.01627	269867	G	A
3872	27863252	2016	Immunological	Sum basophil neutrophil count (three-way meta)	0.01647	170143	G	A
3571	31427789	2019	Neurological	Pain type(s) experienced in last month: Neck or shoulder pain	0.01652	385698	G	A
4117	29403010	2018	Metabolic	Total bilirubin	0.01666	110207	G	A
3076	28240269	2017	Cell	NOTCH2 - Neurogenic locus notch homolog protein 2	0.01667	1000	NA	NA
1	20732625	2010	Psychiatric	Attention deficit hyperactivity disorder	0.01699	5415	G	A
193	26831199	2016	Metabolic	Estimated glomerular filtration rate based on serum creatinine (non-diabetic)	0.017	118460	A	G
203	20383146	2010	Metabolic	Chronic kidney disease	0.017	62237	G	A
3577	31427789	2019	Social Interactions	Social support - Leisure/social activities: Pub or social club	0.01709	385280	A	G
4610	31676860	2019	Neurological	Cerebellar vermal lobules VIII X	0.01734	21821	G	A
395	24816252	2014	Metabolic	Amino acid::Phenylalanine & tyrosine metabolism::p-cresol sulfate	0.01737	7758	A	G
4501	31676860	2019	Neurological	Right superior frontal	0.0179	19629	A	G
4083	28566273	2017	Endocrine	Type 2 Diabetes	0.018	159208	G	A
4366	29899525	2018	Activities	Fraction of accelerations	0.018	90667	A	G
4523	31676860	2019	Neurological	Left putamen	0.01812	19629	G	A
3527	31427789	2019	Environment	Transport type for commuting to job workplace: Cycle	0.01845	205217	G	A
3592	31427789	2019	Activities	Mineral and other dietary supplements: Fish oil (including cod liver oil)	0.01853	385261	A	G
3892	27863252	2016	Immunological	Myeloid white cell count (three-way meta)	0.01853	169219	G	A
3873	27863252	2016	Immunological	Sum eosinophil basophil count (three-way meta)	0.01855	171771	A	G
4176	30718926	2019	Endocrine	Type 2 Diabetes	0.01867	191764	G	A
3639	31427789	2019	Environment	Illnesses of mother: Stroke	0.01874	367939	A	G
4100	29403010	2018	Metabolic	Low-density-lipoprotein cholesterol	0.01876	72866	A	G
4250	30952852	2019	Psychiatric	L5 timing	0.019	85205	A	G
4604	31676860	2019	Neurological	Right superior temporal	0.01905	21821	G	A
4602	31676860	2019	Neurological	Right superior frontal	0.01908	21821	A	G
1194	21297633	2011	Gastrointestinal	Ulcerative colitis	0.0191	27994	NA	NA
3450	31427789	2019	Metabolic	Impedance measures - Impedance of arm (right)	0.01961	379786	A	G
4642	31676860	2019	Neurological	Right ventral DC	0.0197	21821	G	A
487	24816252	2014	Metabolic	Lipid::Essential fatty acid::dihomo-linolenate (20:3n3 or n6)	0.01979	7805	G	A
3203	31427789	2019	Environment	Age completed full time education	0.01984	253580	G	A
3370	31427789	2019	Activities	Duration of other exercises	0.02028	184806	G	A
2418	28240269	2017	Cell	SFRP1 - Secreted frizzled-related protein 1	0.02044	1000	NA	NA
3282	31427789	2019	Social Interactions	Number of full brothers	0.02096	380062	A	G
3491	31427789	2019	Nutritional	Cereal type: Muesli	0.0211	319477	G	A
1182	27992416	2017	Psychiatric	Sleep duration (male)	0.02115	52609	A	G
4023	29895819	2018	Dermatological	Hair (Straight/curly)	0.0215	4878	A	G
4694	BioRxiv: https://doi.org/10.1101/288602	2019	Neurological	Body of corpus callosum mean diusivities	0.02187	17706	A	G
2570	28240269	2017	Cell	CGA TSHB - Thyroid Stimulating Hormone	0.02207	1000	NA	NA
3837	27863252	2016	Immunological	Sum eosinophil basophil count (two-way meta)	0.0220723	131557	A	G
2350	28240269	2017	Cell	WISP1 - WNT1-inducible-signaling pathway protein 1	0.02267	1000	NA	NA
3544	31427789	2019	Body Structures	Mouth/teeth dental problems: Mouth ulcers	0.02272	385026	A	G
3200	31427789	2019	Environment	Job involves mainly walking or standing	0.02282	220728	A	G
3989	29497042	2018	Cardiovascular	Heart rate recovery at 50 secnds	0.023	58818	A	G
3374	31427789	2019	Neurological	Headaches for 3+ months	0.02311	75898	A	G
3868	27863252	2016	Immunological	White blood cell count (two-way meta)	0.0235439	131969	G	A
383	24816252	2014	Metabolic	Amino acid::Glycine, serine and threonine metabolism::serine	0.02357	7796	A	G
2935	28240269	2017	Cell	VEGFA - Vascular endothelial growth factor A, isoform 121	0.02361	1000	NA	NA
2171	28240269	2017	Cell	EPOR - Erythropoietin receptor	0.02365	1000	NA	NA
2159	28240269	2017	Cell	PLA2G2A - Phospholipase A2, membrane associated	0.02377	1000	NA	NA
4210	31152163	2019	Metabolic	Chronic kidney disease	0.02385	480698	G	A
3352	31427789	2019	Psychiatric	Age started smoking in former smokers	0.02396	94891	G	A
1122	27918534	2017	Metabolic	Pericardial adipose tissue volume (adjusted for height and weight, female)	0.024	6362	NA	NA
3988	29497042	2018	Cardiovascular	Heart rate recovery at 40 secnds	0.024	58818	A	G
4253	30952852	2019	Psychiatric	Sleep duration (mean)	0.024	85449	G	A
4289	30804560	2019	Respiratory	PEF	0.0245	24218	G	A
3134	28240269	2017	Cell	GRAP2 - GRB2-related adapter protein 2	0.02484	1000	NA	NA
4470	31676860	2019	Neurological	Left superior frontal	0.0249	19629	A	G
2184	28240269	2017	Cell	ULBP3 - NKG2D ligand 3	0.0252	1000	NA	NA
3546	31427789	2019	Body Structures	Mouth/teeth dental problems: Bleeding gums	0.02541	385026	A	G
4208	31152163	2019	Metabolic	Blood urea nitrogen	0.02541	243031	G	A
3185	31427789	2019	Metabolic	Waist circumference	0.02563	385932	G	A
543	24816252	2014	Metabolic	Lipid::Lysolipid::1-palmitoylglycerophosphocholine	0.02581	7803	A	G
183	25673412	2015	Metabolic	Waist-hip ratio (female)	0.026	118004	A	G
1120	27918534	2017	Metabolic	Pericardial adipose tissue volume (adjusted for height and weight)	0.026	12204	NA	NA
4365	29899525	2018	Activities	Moderate to vigorous physical activity levels	0.026	377234	G	A
491	24816252	2014	Metabolic	Lipid::Essential fatty acid::linoleate (18:2n6)	0.02607	7780	G	A
4626	31676860	2019	Neurological	Left hippocampus	0.0266	21821	G	A
1208	26635072	2015	Respiratory	FEV1	0.0267	38199	NA	NA
2092	28240269	2017	Cell	CCL21 - C-C motif chemokine 21	0.0268	1000	NA	NA
4311	30661054	2019	Gastrointestinal	Diverticular disease	0.027	451099	A	G
4595	31676860	2019	Neurological	Right pericalcarine	0.02714	21821	A	G
4696	BioRxiv: https://doi.org/10.1101/288604	2019	Neurological	Cingulum (hippocampus) mean diusivities	0.02755	17706	G	A
3877	27863252	2016	Immunological	Granulocyte count (three-way meta)	0.02761	169822	G	A
3699	31427789	2019	Gastrointestinal	Diagnoses - secondary ICD10: K57 Diverticular disease of intestine	0.02773	244890	A	G
67	26192919	2015	Gastrointestinal	Inflammatory Bowel Disease	0.02778	34652	G	A
4629	31676860	2019	Neurological	Left ventral DC	0.02781	21821	G	A
78	22504420	2012	Skeletal	Femoral Neck BMD (males)	0.02799	32961	G	A
3893	27863252	2016	Immunological	Sum neutrophil eosinophil count (three-way meta)	0.02807	170384	G	A
82	22504420	2012	Skeletal	Lumbar Spine BMD (females)	0.02812	31800	G	A
3073	28240269	2017	Cell	CD200R1 - Cell surface glycoprotein CD200 receptor 1	0.02826	1000	NA	NA
950	27005778	2016	Metabolic	Tyrosine	0.028354	24925	G	A
3942	28898252	2017	Metabolic	HbA1c	0.0286556	159940	NA	NA
396	24816252	2014	Metabolic	Amino acid::Phenylalanine & tyrosine metabolism::phenol sulfate	0.0287	7810	G	A
3043	28240269	2017	Cell	CD226 - CD226 antigen	0.02916	1000	NA	NA
3162	28240269	2017	Cell	SET - Protein SET	0.0297	1000	NA	NA
1212	27398621	2016	Endocrine	Type 2 Diabetes	0.02989	44414	NA	NA
3845	27863252	2016	Immunological	High light scatter percentage of red cells (two-way meta)	0.0300588	130538	G	A
4503	31676860	2019	Neurological	Right superior temporal	0.03025	19629	G	A
3770	31427789	2019	Psychiatric	Depression - Trouble falling or staying asleep. or sleeping too much	0.03043	126545	G	A
4201	31217584	2019	Metabolic	Body Mass Index	0.0305555	49335	G	A
3884	27863252	2016	Immunological	Lymphocyte count (three-way meta)	0.03068	171643	G	A
102	23449627	2013	Skeletal	Late pubertal growth (female)	0.0307657	4946	G	A
4454	31676860	2019	Neurological	Left lateral orbitofrontal	0.03113	19629	A	G
2738	28240269	2017	Cell	HBEGF - Heparin-binding EGF-like growth factor	0.03175	1000	NA	NA
4351	30573740	2018	Dermatological	Male pattern baldness (BOLT LMM infinitesimal mixed model)	0.032	205327	G	A
1185	19060906	2009	Metabolic	Low-density lipoprotein cholesterol	0.03229	19840	NA	NA
4640	31676860	2019	Neurological	Right amygdala	0.03255	21821	G	A
2267	28240269	2017	Cell	MDK - Midkine	0.03262	1000	NA	NA
44	27818178	2016	Environment	Household income	0.0327069	112151	G	A
3386	31427789	2019	Activities	Work/job satisfaction	0.03279	128621	A	G
3645	31427789	2019	Environment	Illnesses of mother: Diabetes	0.03296	367939	G	A
3846	27863252	2016	Immunological	High light scatter reticulocyte count (two-way meta)	0.0329998	130517	G	A
4480	31676860	2019	Neurological	Right fusiform	0.03302	19629	G	A
685	24816252	2014	Metabolic	::::X-10506	0.03318	7710	A	G
3644	31427789	2019	Environment	Illnesses of mother: High blood pressure	0.03379	367939	G	A
4355	30206230	2018	Immunological	IL-1beta in gingival crevicular	0.033837	4910	A	G
3262	31427789	2019	Psychiatric	Average weekly red wine intake	0.03398	274058	G	A
3428	31427789	2019	Cognitive	Fluid intelligence test - FI5 : family relationship calculation	0.03458	96979	A	G
3943	28898252	2017	Metabolic	HbA1c	0.03464	123665	A	G
3423	31427789	2019	Cognitive	Trail making test - Duration to complete alphanumeric path (trail #2)	0.03471	84259	A	G
191	26831199	2016	Metabolic	Estimated glomerular filtration rate based on serum creatinine	0.035	113814	A	G
4364	29899525	2018	Activities	Vigorous physical activity	0.035	261055	G	A
4684	BioRxiv: https://doi.org/10.1101/288592	2019	Neurological	Retrolenticular part of internal capsule axial diusivities	0.03509	17706	A	G
3965	28990592	2017	Reproduction	Gestational weight gain (offspring, total)	0.03516	8625	G	A
538	24816252	2014	Metabolic	Lipid::Lysolipid::1-linoleoylglycerophosphoethanolamine*	0.03525	7817	G	A
184	25673412	2015	Metabolic	Waist-hip ratio (female)	0.036	124591	A	G
3994	29500382	2018	Psychiatric	Sensitivity / hurt feelings (HURT)	0.03639	264144	A	G
3782	31427789	2019	Psychiatric	Depression - Sleeping too much	0.03676	48926	A	G
91	22484627	2012	Metabolic	Childhood obesity	0.03713	13848	G	A
3500	31427789	2019	Dermatological	Male-specific factors - Hair/balding pattern: Pattern 1	0.03738	176380	A	G
2073	28240269	2017	Cell	FGFR1 - Fibroblast growth factor receptor 1	0.03739	1000	NA	NA
835	24816252	2014	Metabolic	Peptide::Dipeptide::X-14208--phenylalanylserine	0.03748	2455	A	G
3713	31427789	2019	Mortality	Diagnoses - secondary ICD10: Z88 Allergy status to drug/meds/biol subst	0.03783	244890	G	A
4172	29970889	2018	Social Interactions	Social support - Leisure/social activities: Pub or social club	0.038	452302	A	G
4173	29970889	2018	Social Interactions	Social support - Leisure/social activities: Sports club or gym	0.038	452302	G	A
3595	31427789	2019	Activities	Mineral and other dietary supplements: Zinc	0.03803	385261	G	A
3673	31427789	2019	Gastrointestinal	Diagnoses - main ICD10: K57 Diverticular disease of intestine	0.03812	300791	A	G
2076	28240269	2017	Cell	CXCL16 - C-X-C motif chemokine 16	0.03825	1000	NA	NA
3977	28724990	2017	Skeletal	Lean body mass (whole body)	0.0385	38292	G	A
4007	29559693	2018	Skeletal	Osteoarthritis of hip (hospital diagnosed)	0.0385857	11989	A	G
3814	20045101	2010	Immunological	CD8+ T cell level	0.039	2538	NA	NA
2896	28240269	2017	Cell	SLITRK5 - SLIT and NTRK-like protein 5	0.0394	1000	NA	NA
3587	31427789	2019	Activities	Types of physical activity in last 4 weeks: Strenuous sports	0.03944	384450	G	A
2610	28240269	2017	Cell	OLR1 - Oxidized low-density lipoprotein receptor 1	0.03947	1000	NA	NA
4444	30053915	2018	Cell	Cytomegalovirus IgG levels	0.0395104	347	G	A
4682	BioRxiv: https://doi.org/10.1101/288590	2019	Neurological	Posterior limb of internal capsule axial diusivities	0.04006	17706	A	G
4186	31217584	2019	Nutritional	Coffee cups per day	0.0404785	35902	G	A
3962	28990592	2017	Reproduction	Gestational weight gain (maternal, late)	0.04058	7681	G	A
2955	28240269	2017	Cell	GSTP1 - Glutathione S-transferase P	0.04134	1000	NA	NA
425	24816252	2014	Metabolic	Amino acid::Valine, leucine and isoleucine metabolism::alpha-hydroxyisovalerate	0.04138	7668	G	A
3859	27863252	2016	Immunological	Neutrophil count (two-way meta)	0.0416078	131564	G	A
3736	31427789	2019	Psychiatric	Depression - Impact of normal roles during worst period of depression	0.04187	71674	A	G
4555	31676860	2019	Neurological	Left lateral orbitofrontal	0.04192	21821	A	G
7	26754954	2016	Psychiatric	Anxiety disorder (factor score)	0.04196	18186	G	A
4154	29403010	2018	Cardiovascular	Ejection fraction	0.04239	19516	G	A
4133	29403010	2018	Immunological	Monocyte count	0.04242	62076	G	A
2348	28240269	2017	Cell	IL4R - Interleukin-4 receptor subunit alpha	0.04371	1000	NA	NA
4295	30696823	2019	Psychiatric	Morning person (binary)	0.044	403195	G	A
3227	31427789	2019	Activities	Usual side of head for mobile phone use	0.04423	324835	G	A
2544	28240269	2017	Cell	PRSS3 - Trypsin-3	0.04443	1000	NA	NA
4690	BioRxiv: https://doi.org/10.1101/288598	2019	Neurological	Uncinate fasciculus axial diusivities	0.04526	17706	A	G
508	24816252	2014	Metabolic	Lipid::Glycerolipid metabolism::glycerol 3-phosphate (G3P)	0.04558	7781	A	G
3836	27863252	2016	Immunological	Sum basophil neutrophil count (two-way meta)	0.0456388	131031	G	A
3255	31427789	2019	Nutritional	Tea intake	0.04616	373481	G	A
4539	31676860	2019	Neurological	Right amygdala	0.04645	19629	G	A
1149	24699409	2014	Metabolic	Corrected insulin response	0.046846	5318	A	G
2302	28240269	2017	Cell	ESAM - Endothelial cell-selective adhesion molecule	0.04698	1000	NA	NA
4336	30531941	2018	Activities	Overall activity (conditioning sex and BMI)	0.047	91105	A	G
12	24280982	2014	Psychiatric	Schizophrenia/Bipolar disorder	0.04735	39202	G	A
4538	31676860	2019	Neurological	Right hippocampus	0.04761	19629	G	A
1095	21909115	2011	Cardiovascular	Diastolic Blood Pressure	0.0479585	69395	A	G
1179	27992416	2017	Neurological	Insomnia (male)	0.04819	28683	G	A
4727	BioRxiv: https://doi.org/10.1101/288635	2019	Neurological	Posterior thalamic radiation (include optic radiation) mode of anisotropy	0.04819	17706	G	A
3404	31427789	2019	Cognitive	Fluid intelligence test - FI6 : conditional arithmetic	0.0484	96994	G	A
3044	28240269	2017	Cell	CD300C - CMRF35-like molecule 6	0.04844	1000	NA	NA
4755	BioRxiv: https://doi.org/10.1101/288663	2019	Neurological	Sagittal stratum radial diusivities	0.04846	17706	G	A
4571	31676860	2019	Neurological	Left superior frontal	0.04861	21821	A	G
4070	BioRxiv: https://doi.org/10.1101/261081	2018	Psychiatric	Ever smoker	0.04871	518633	A	G
3313	31427789	2019	Ear, Nose, Throat	Hearing difficulty/problems	0.04962	370713	A	G
4358	30177863	2018	Gastrointestinal	Diverticular disease	0.049778	409728	A	G
674	24816252	2014	Metabolic	::::X-08402	0.04986	7726	A	G
3211	31427789	2019	Activities	Frequency of stair climbing in last 4 weeks	0.04993	382731	G	A

### Sheet: rs919642
atlas ID	PMID	Year	Domain	Trait	P-value	N	EA	NEA
4307	30664745	2019	Skeletal	Osteoarthritis	8.548e-15	455221	T	A
4308	30664745	2019	Skeletal	Osteoarthritis of hit or knee	1.018e-11	417596	T	A
4310	30664745	2019	Skeletal	Osteoarthritis of knee	2.863e-10	403124	T	A
4005	29559693	2018	Skeletal	Osteoarthritis (self reported)	1.68825e-05	63556	T	A
4309	30664745	2019	Skeletal	Osteoarthritis of hip	6.545e-05	393873	T	A
4294	30696823	2019	Psychiatric	Chronotype	0.00014	449732	A	T
4006	29559693	2018	Skeletal	Osteoarthritis (hospital diagnosed)	0.000146601	50508	T	A
4016	29760442	2018	Ophthalmological	Central corneal thickness	0.000706	8107	A	T
4295	30696823	2019	Psychiatric	Morning person (binary)	0.00095	403195	A	T
4252	30952852	2019	Psychiatric	Number of sleep episodes	0.00097	84810	A	T
4387	30898391	2019	Neoplasms	Epithelial ovarian cancer (Clear cell)	0.001804	4361	T	A
69	26192919	2015	Gastrointestinal	Ulcerative Colitis	0.002262	27432	T	A
2030	28067908	2017	Gastrointestinal	Ulcerative colitis	0.002702	45975	T	A
67	26192919	2015	Gastrointestinal	Inflammatory Bowel Disease	0.003898	34652	T	A
3983	29358691	2018	Endocrine	Type 2 Diabetes	0.004079	70127	T	A
3894	27863252	2016	Immunological	Neutrophil percentage of granulocytes (three-way meta)	0.005847	170672	T	A
3873	27863252	2016	Immunological	Sum eosinophil basophil count (three-way meta)	0.005893	171771	A	T
85	26367794	2015	Skeletal	Femoral Neck BMD	0.007342	32965	T	A
4007	29559693	2018	Skeletal	Osteoarthritis of hip (hospital diagnosed)	0.00793212	11989	T	A
3874	27863252	2016	Immunological	Eosinophil count (three-way meta)	0.008652	172275	A	T
4038	29906448	2018	Psychiatric	Schizophrenia	0.008905	87491	A	T
949	27005778	2016	Metabolic	Total phosphoglycerides	0.008937	13519	A	T
4009	29559693	2018	Skeletal	Osteoarthritis of hip or knee (hospital diagnosed)	0.0102517	32970	T	A
4705	BioRxiv: https://doi.org/10.1101/288613	2019	Neurological	Posterior thalamic radiation (include optic radiation) mean diusivities	0.01107	17706	A	T
4115	29403010	2018	Metabolic	Calcium	0.01138	71701	A	T
3876	27863252	2016	Immunological	Eosinophil percentage of granulocytes (three-way meta)	0.01236	170536	A	T
4503	31676860	2019	Neurological	Right superior temporal	0.01286	19629	T	A
4318	30649302	2019	Reproduction	Anti-Mullerian hormone	0.01372	3344	A	T
3875	27863252	2016	Immunological	Eosinophil percentage of white cells (three-way meta)	0.01374	172378	A	T
4453	31676860	2019	Neurological	Left lateral occipital	0.01399	19629	T	A
4275	30837465	2019	Metabolic	Glycine level	0.017	80003	A	T
11	25056061	2014	Psychiatric	Schizophrenia	0.01876	82315	A	T
13	24280982	2014	Psychiatric	Schizophrenia vs Bipolar disorder	0.01876	16381	A	T
7	26754954	2016	Psychiatric	Anxiety disorder (factor score)	0.01927	18186	T	A
4539	31676860	2019	Neurological	Right amygdala	0.01954	19629	T	A
4096	29452408	2018	Ophthalmological	Open-angle glaucoma	0.02002	22795	T	A
4523	31676860	2019	Neurological	Left putamen	0.02014	19629	T	A
4008	29559693	2018	Skeletal	Osteoarthritis of knee (hospital diagnosed)	0.0210016	22347	T	A
4685	BioRxiv: https://doi.org/10.1101/288593	2019	Neurological	Splenium of corpus callosum axial diusivities	0.02101	17706	A	T
3970	29293525	2018	Metabolic	GLP-1 stimulated insulin secretion	0.0211513	126	A	T
867	27005778	2016	Metabolic	OmegaL3 fatty acids	0.021208	13544	A	T
4554	31676860	2019	Neurological	Left lateral occipital	0.02302	21821	T	A
4536	31676860	2019	Neurological	Right putamen	0.02514	19629	T	A
930	27005778	2016	Metabolic	Phosphatidylcholine and other cholines	0.025353	13542	A	T
4092	29844566	2018	Cognitive	Reaction time	0.0255564	330069	A	T
4140	29403010	2018	Immunological	Mean corpuscular hemoglobin concentration	0.02606	108728	A	T
4292	30787307	2019	Respiratory	Asthma	0.02653	1891	T	A
3980	29309628	2018	Reproduction	Offspring birthweight (maternal)	0.027	86577	A	T
4556	31676860	2019	Neurological	Left lingual	0.02792	21821	T	A
3941	28892062	2017	Metabolic	Body Mass Index (female)	0.028	72390	A	T
868	27005778	2016	Metabolic	OmegaL6 fatty acids	0.028968	13506	A	T
3838	27863252	2016	Immunological	Eosinophil count (two-way meta)	0.0293745	131999	A	T
3837	27863252	2016	Immunological	Sum eosinophil basophil count (two-way meta)	0.0299265	131557	A	T
32	25993607	2015	Psychiatric	Neuroticism (IRT)	0.03029	63661	T	A
4461	31676860	2019	Neurological	Left pars orbitalis	0.03261	19629	T	A
2031	28067908	2017	Gastrointestinal	Inflammatory Bowel Disease	0.0332	59957	T	A
22	25187353	2014	Immunological	Clozapine-Induced Agranulocytosis/Granulocytopenia	0.034	1359	T	A
1141	27494321	2016	Psychiatric	Chronotype	0.034	128266	A	T
4036	30482948	2018	Psychiatric	Alcohol dependency (unrelated genotyped individuals)	0.0349	5799	A	T
1139	26961502	2016	Metabolic	Body Mass Index (Dominance deviation model)	0.035	119688	T	A
3858	27863252	2016	Immunological	Neutrophil percentage of granulocytes (two-way meta)	0.0357048	131660	T	A
858	27005778	2016	Metabolic	3Lhydroxybutyrate	0.036052	24154	T	A
4034	30482948	2018	Psychiatric	Alcohol dependency (discovery)	0.03691	6280	NA	NA
4035	30482948	2018	Psychiatric	Alcohol dependency (unrelated individuals)	0.03691	5799	NA	NA
948	27005778	2016	Metabolic	Total fatty acids	0.036974	13505	A	T
4527	31676860	2019	Neurological	Left accumbens area	0.03794	19629	T	A
4749	BioRxiv: https://doi.org/10.1101/288657	2019	Neurological	Posterior thalamic radiation (include optic radiation) radial diusivities	0.0381	17706	A	T
4562	31676860	2019	Neurological	Left pars orbitalis	0.03875	21821	T	A
4683	BioRxiv: https://doi.org/10.1101/288591	2019	Neurological	Posterior thalamic radiation (include optic radiation) axial diusivities	0.03901	17706	A	T
4104	29403010	2018	Metabolic	Total protein	0.03958	113509	T	A
4640	31676860	2019	Neurological	Right amygdala	0.04069	21821	T	A
16	28439101	2017	Psychiatric	Posttraumatic stress disorder	0.04082	19884	A	T
4368	30150663	2018	Psychiatric	Cannabis use	0.041	162082	A	T
4455	31676860	2019	Neurological	Left lingual	0.04128	19629	T	A
86	26367794	2015	Skeletal	Lumbar Spine BMD	0.041697	32965	T	A
1001	27989323	2017	Immunological	Macrophage migration inhibitory factor (glycosylation-inhibiting factor)	0.04426	3494	T	A
3889	27863252	2016	Immunological	Monocyte count (three-way meta)	0.04479	170721	A	T
3853	27863252	2016	Immunological	Monocyte count (two-way meta)	0.0469844	131544	A	T

### Sheet: rs56076919
atlas ID	PMID	Year	Domain	Trait	P-value	N	EA	NEA
4307	30664745	2019	Skeletal	Osteoarthritis	1.841e-05	455221	G	GC
4310	30664745	2019	Skeletal	Osteoarthritis of knee	2.557e-05	403124	G	GC
2034	27992413	2017	Gastrointestinal	Primary sclerosing cholangitis	0.000553854	14890	G	GC
4509	31676860	2019	Neurological	Cerebellar vermal lobules VIII X	0.001114	19629	G	GC
4306	30664634	2019	Metabolic	Trunk-trunk fat ratio (female)	0.001161	195068	G	GC
4469	31676860	2019	Neurological	Left rostral middle frontal	0.001486	19629	G	GC
4462	31676860	2019	Neurological	Left pars triangularis	0.003357	19629	G	GC
4480	31676860	2019	Neurological	Right fusiform	0.003914	19629	G	GC
4515	31676860	2019	Neurological	4th ventricle	0.00628	19629	G	GC
4246	30980028	2019	Cognitive	Right handed	0.00919814	331037	G	GC
4308	30664745	2019	Skeletal	Osteoarthritis of hit or knee	0.01156	417596	G	GC
4466	31676860	2019	Neurological	Left precentral	0.02241	19629	G	GC
4489	31676860	2019	Neurological	Right parahippocampal	0.02399	19629	G	GC
3878	27863252	2016	Immunological	Granulocyte percentage of myeloid white cells (three-way meta)	0.02921	169545	G	GC
4298	30677029	2019	Metabolic	Thin vs extreme obese	0.03161	2927	G	GC
4717	BioRxiv: https://doi.org/10.1101/288625	2019	Neurological	Cingulum (cingulate gyrus) mode of anisotropy	0.04401	17706	G	GC
4662	BioRxiv: https://doi.org/10.1101/288570	2019	Neurological	Retrolenticular part of internal capsule fractional anisotropy	0.04713	17706	G	GC

### Sheet: rs34148285
atlas ID	PMID	Year	Domain	Trait	P-value	N	EA	NEA
3575	31427789	2019	Neurological	Pain type(s) experienced in last month: Knee pain	1.092e-06	385698	A	G
4175	30048462	2018	Skeletal	Heel bone mineral density	0.00024	394929	A	G
4328	30598549	2018	Skeletal	Estimated bone mineral density from heel ultrasounds	0.00032	426824	A	G
3979	28869591	2017	Skeletal	Estimated BMD	0.00039	142487	A	G
3241	31427789	2019	Nutritional	Salad / raw vegetable intake	0.0004453	363780	G	A
3607	31427789	2019	Skeletal	Non-cancer illness code, self-reported: osteoarthritis	0.0005393	289307	A	G
4279	30804560	2019	Respiratory	FVC	0.000673	400102	A	G
3677	31427789	2019	Skeletal	Diagnoses - main ICD10: M17 Osteoarthritis of knee	0.001204	300791	A	G
2030	28067908	2017	Gastrointestinal	Ulcerative colitis	0.001424	45975	A	G
3242	31427789	2019	Nutritional	Fresh fruit intake	0.001503	372901	G	A
4500	31676860	2019	Neurological	Right rostral middle frontal	0.001621	19629	A	G
4601	31676860	2019	Neurological	Right rostral middle frontal	0.002483	21821	A	G
4283	30804560	2019	Respiratory	FVC	0.0028	321047	A	G
3257	31427789	2019	Nutritional	Hot drink temperature	0.00292	382329	A	G
3582	31427789	2019	Activities	Types of transport used (excluding work): Walk	0.00312	384551	G	A
4504	31676860	2019	Neurological	Right supramarginal	0.003525	19629	A	G
3303	31427789	2019	Psychiatric	Able to confide	0.004518	374820	G	A
4507	31676860	2019	Neurological	Cerebellar vermal lobules I V	0.00626	19629	G	A
4605	31676860	2019	Neurological	Right supramarginal	0.007952	21821	A	G
3500	31427789	2019	Dermatological	Male-specific factors - Hair/balding pattern: Pattern 1	0.00934	176380	G	A
3539	31427789	2019	Activities	Reason for glasses/contact lenses: For short-sightedness, i.e. only or mainly for distance viewing such as driving, cinema etc (called 'myopia')	0.01002	78647	G	A
3206	31427789	2019	Activities	Number of days/week of moderate physical activity 10+ minutes	0.0102	367908	G	A
3455	31427789	2019	Metabolic	Impedance measures - Leg predicted mass (right)	0.01041	379793	G	A
4365	29899525	2018	Activities	Moderate to vigorous physical activity levels	0.011	377234	G	A
4278	30804560	2019	Respiratory	FEV1	0.01107	400102	A	G
3454	31427789	2019	Metabolic	Impedance measures - Leg fat-free mass (right)	0.01116	379793	G	A
3513	31427789	2019	Activities	Gas or solid-fuel cooking/heating: A gas hob or gas cooker	0.01126	385289	G	A
3406	31427789	2019	Cognitive	Fluid intelligence test - FI8 : chained arithmetic	0.01131	68065	G	A
1136	27015805	2016	Mortality	Parents' age at death	0.012	75244	G	A
4190	31217584	2019	Endocrine	Type 2 Diabetes	0.0124414	45725	A	G
3563	31427789	2019	Activities	Vitamin and mineral supplements: Vitamin C	0.01263	384452	G	A
4608	31676860	2019	Neurological	Cerebellar vermal lobules I V	0.01505	21821	G	A
3218	31427789	2019	Activities	Time spent outdoors in winter	0.01514	304316	G	A
3422	31427789	2019	Cognitive	Trail making test - Duration to complete numeric path (trail #1)	0.01586	84261	A	G
4674	BioRxiv: https://doi.org/10.1101/288582	2019	Neurological	Cingulum (hippocampus) axial diusivities	0.01641	17706	G	A
4282	30804560	2019	Respiratory	FEV1	0.0168	321047	A	G
3679	31427789	2019	Skeletal	Diagnoses - main ICD10: M54 Dorsalgia	0.01808	300791	A	G
3271	31427789	2019	Skeletal	Comparative height size at age 10	0.01812	380167	G	A
3459	31427789	2019	Metabolic	Impedance measures - Leg predicted mass (left)	0.01955	379761	G	A
3192	31427789	2019	Activities	Length of time at current address	0.02004	385315	A	G
69	26192919	2015	Gastrointestinal	Ulcerative Colitis	0.02016	27432	A	G
3664	31427789	2019	Mortality	External causes: Y83 Surgical operation and other surgical procedures as the cause of abnormal reaction of the patient, or later complication, without mention of misadventure at the time of the procedure	0.02161	50583	A	G
3458	31427789	2019	Metabolic	Impedance measures - Leg fat-free mass (left)	0.02185	379766	G	A
4307	30664745	2019	Skeletal	Osteoarthritis	0.02188	455221	A	G
4434	30053915	2018	Cell	Measles IgG levels	0.0224353	885	G	A
3900	27863252	2016	Immunological	Red blood cell count (three-way meta)	0.02249	172952	G	A
4182	31217584	2019	Metabolic	Low cholesterol lipoprotein	0.0228996	32221	G	A
3412	31427789	2019	Skeletal	Sitting height	0.02416	385393	G	A
3851	27863252	2016	Immunological	Mean corpuscular hemoglobin (two-way meta)	0.0242654	132224	A	G
3446	31427789	2019	Metabolic	Impedance measures - Basal metabolic rate	0.02436	379821	G	A
3187	31427789	2019	Skeletal	Standing height	0.02497	385748	G	A
84	26367794	2015	Skeletal	Forearm BMD	0.025552	32965	G	A
3758	31427789	2019	Psychiatric	Anxiety - Recent easy annoyance or irritability	0.02567	126198	A	G
3864	27863252	2016	Immunological	Red blood cell count (two-way meta)	0.0272642	132690	G	A
3703	31427789	2019	Mortality	Diagnoses - secondary ICD10: Y83 Surgical operation and other surgical procedures as the cause of abnormal reaction of the patient, or later complication, without mention of misadventure at the time of the procedure	0.02745	244890	A	G
3443	31427789	2019	Metabolic	Impedance measures - Whole body fat-free mass	0.02866	379804	G	A
3318	31427789	2019	Metabolic	Weight change compared with 1 year ago	0.02875	380042	G	A
3866	27863252	2016	Immunological	Reticulocyte count (two-way meta)	0.0291687	130388	G	A
3436	31427789	2019	Metabolic	Weight	0.02957	385473	G	A
3444	31427789	2019	Metabolic	Impedance measures - Whole body water mass	0.03009	379835	G	A
3823	26502338	2015	Skeletal	Systemic Lupus Erythematosus	0.0302871	14267	G	A
3675	31427789	2019	Gastrointestinal	Diagnoses - main ICD10: K80 Cholelithiasis	0.03033	300791	G	A
4427	30053915	2018	Immunological	Epstein Barr Virus antigen EBNA seropositivity	0.0309434	1000	G	A
3418	31427789	2019	Cognitive	Fluid intelligence test - Number of fluid intelligence questions attempted within time limit	0.03119	125935	A	G
4424	30053915	2018	Immunological	Hepatitis B HBs antigen seropositivity	0.0314225	1000	A	G
1223	25607358	2015	Neurological	Mean Pallidum	0.03268	13171	A	G
3440	31427789	2019	Metabolic	Impedance measures - Weight	0.03352	379840	G	A
3217	31427789	2019	Activities	Time spend outdoors in summer	0.03368	350364	G	A
3750	31427789	2019	Psychiatric	Traumatic events - Felt irritable or had angry outbursts in past month	0.03386	57010	A	G
4364	29899525	2018	Activities	Vigorous physical activity	0.035	261055	G	A
3887	27863252	2016	Immunological	Mean corpuscular hemoglobin (three-way meta)	0.03759	172332	A	G
4417	30053915	2018	Immunological	Rubella seropositivity	0.0385399	1000	G	A
4350	30586722	2018	Cardiovascular	Nonischemic cardiomyopathy	0.0394732	390142	G	A
3186	31427789	2019	Metabolic	Hip circumference	0.03953	385887	G	A
3203	31427789	2019	Environment	Age completed full time education	0.04011	253580	A	G
4297	30677029	2019	Metabolic	Extreme obesity (childhood)	0.04021	7916	A	G
3374	31427789	2019	Neurological	Headaches for 3+ months	0.04127	75898	G	A
861	27005778	2016	Metabolic	Citrate	0.041752	24770	G	A
3471	31427789	2019	Metabolic	Impedance measures - Trunk predicted mass	0.04243	379469	G	A
3465	31427789	2019	Metabolic	Impedance measures - Arm fat mass (left)	0.04272	379663	G	A
4652	BioRxiv: https://doi.org/10.1101/288560	2019	Neurological	Cingulum (hippocampus) fractional anisotropy	0.04371	17706	G	A
4443	30053915	2018	Cell	Epstein Barr Virus antigen VCA IgG levels	0.0441866	956	G	A
3434	31427789	2019	Cognitive	Numeric memory test - Maximum digits remembered correctly	0.04432	89799	G	A
3589	31427789	2019	Activities	Types of physical activity in last 4 weeks: Heavy DIY (eg: weeding, lawn mowing, carpentry, digging)	0.04436	384450	G	A
4435	30053915	2018	Cell	Influenza A IgG levels	0.0448224	777	G	A
4310	30664745	2019	Skeletal	Osteoarthritis of knee	0.04749	403124	A	G
1173	26955885	2016	Psychiatric	Chronotype (continuous)	0.047665	100420	A	G
4249	30952852	2019	Psychiatric	Diurnal inactivity duration	0.048	84757	G	A
3578	31427789	2019	Social Interactions	Social support - Leisure/social activities: Religious group	0.04855	385280	G	A
3204	31427789	2019	Activities	Number of days/week walked 10+ minutes	0.0487	379927	G	A
3462	31427789	2019	Metabolic	Impedance measures - Arm fat-free mass (right)	0.0493	379723	G	A
3470	31427789	2019	Metabolic	Impedance measures - Trunk fat-free mass	0.04954	379507	G	A
3501	31427789	2019	Dermatological	Male-specific factors - Hair/balding pattern: Pattern 2	0.04984	176380	A	G

### Sheet: rs3892354
atlas ID	PMID	Year	Domain	Trait	P-value	N	EA	NEA
4369	30367059	2018	Endocrine	Thyroid-stimulating hormone	9.981e-12	54288	T	G
3501	31427789	2019	Dermatological	Male-specific factors - Hair/balding pattern: Pattern 2	2.679e-10	176380	G	T
4045	30054458	2018	Endocrine	Type 2 Diabetes	8.677e-10	659256	T	G
3575	31427789	2019	Neurological	Pain type(s) experienced in last month: Knee pain	1.011e-09	385698	G	T
4086	30297969	2018	Endocrine	Type 2 Diabetes (adjusted for BMI)	1e-08	898130	T	G
4085	30297969	2018	Endocrine	Type 2 Diabetes	1.1e-08	898130	T	G
4308	30664745	2019	Skeletal	Osteoarthritis of hit or knee	1.778e-08	417596	G	T
4370	30367059	2018	Endocrine	Thyroid-stimulating hormone (male)	3.276e-08	24618	T	G
4307	30664745	2019	Skeletal	Osteoarthritis	4.253e-08	455221	G	T
4310	30664745	2019	Skeletal	Osteoarthritis of knee	3.317e-07	403124	G	T
3820	21980299	2011	Endocrine	Type 1 Diabetes	1.41e-06	26890	NA	NA
3601	31427789	2019	Endocrine	Non-cancer illness code, self-reported: diabetes	1.628e-06	289307	T	G
3502	31427789	2019	Dermatological	Male-specific factors - Hair/balding pattern: Pattern 3	1.885e-06	176380	T	G
4176	30718926	2019	Endocrine	Type 2 Diabetes	2.539e-06	191764	T	G
4371	30367059	2018	Endocrine	Thyroid-stimulating hormone (female)	4.015e-06	30236	T	G
4102	29403010	2018	Metabolic	Blood sugar	4.75e-06	93146	T	G
3328	31427789	2019	Endocrine	Diabetes (diagnosed by doctor)	6.053e-06	385420	T	G
3493	31427789	2019	Nutritional	Coffee type: Instant coffee	1.594e-05	303811	G	T
4190	31217584	2019	Endocrine	Type 2 Diabetes	1.62674e-05	45725	T	G
4372	30367059	2018	Endocrine	Free thyroxine (FT4)	1.821e-05	49269	G	T
952	27005778	2016	Metabolic	Valine	1.9e-05	24900	T	G
1156	22581228	2012	Metabolic	Fasting glucose main effect	2.923e-05	58074	T	G
4103	29403010	2018	Hematological	Hemoglobin A1c	3.125e-05	42790	T	G
1211	24509480	2014	Endocrine	Type 2 Diabetes	3.2e-05	110452	T	G
4189	31217584	2019	Metabolic	Fasting glucose	4.62154e-05	23911	T	G
2706	28240269	2017	Cell	CAMKK1 - Calcium/calmodulin-dependent protein kinase kinase 1	5.63e-05	1000	NA	NA
3242	31427789	2019	Nutritional	Fresh fruit intake	6.4e-05	372901	T	G
4217	31015401	2019	Environmental	Drugs used in diabetes	6.7e-05	305913	T	G
3602	31427789	2019	Endocrine	Non-cancer illness code, self-reported: hypothyroidism/myxoedema	8.203e-05	289307	T	G
3500	31427789	2019	Dermatological	Male-specific factors - Hair/balding pattern: Pattern 1	9.468e-05	176380	T	G
4043	30124842	2018	Skeletal	Height	0.00015	693529	T	G
2572	28240269	2017	Cell	CD40LG - CD40 ligand	0.0001585	1000	NA	NA
4005	29559693	2018	Skeletal	Osteoarthritis (self reported)	0.000193	63556	G	T
4375	30367059	2018	Endocrine	Hyperthyroidism	0.0001981	51823	G	T
4351	30573740	2018	Dermatological	Male pattern baldness (BOLT LMM infinitesimal mixed model)	0.0002	205327	G	T
1167	20081858	2010	Metabolic	HOMA-B	0.000203	36466	G	T
4114	29403010	2018	Metabolic	Chloride	0.0002247	126402	G	T
3255	31427789	2019	Nutritional	Tea intake	0.0002387	373481	G	T
3686	31427789	2019	Endocrine	Diagnoses - secondary ICD10: E11 Type 2 diabetes mellitus	0.0002446	244890	T	G
3677	31427789	2019	Skeletal	Diagnoses - main ICD10: M17 Osteoarthritis of knee	0.0002875	300791	G	T
3607	31427789	2019	Skeletal	Non-cancer illness code, self-reported: osteoarthritis	0.0002907	289307	G	T
4352	30573740	2018	Dermatological	Male pattern baldness (BOLT LMM non-infinitesimal mixed model)	0.00038	205327	G	T
872	27005778	2016	Metabolic	Glutamine	0.000442	24462	T	G
3276	31427789	2019	Activities	Facial ageing	0.0004477	354097	G	T
852	27005778	2016	Metabolic	Alanine	0.000532	24796	T	G
2918	28240269	2017	Cell	SERPINA6 - Corticosteroid-binding globulin	0.0005397	1000	NA	NA
4309	30664745	2019	Skeletal	Osteoarthritis of hip	0.000561	393873	G	T
3401	31427789	2019	Ear, Nose, Throat	Loud music exposure frequency	0.0005862	127474	G	T
4374	30367059	2018	Endocrine	Free thyroxine (FT4, female)	0.0005963	27380	G	T
1157	22581228	2012	Metabolic	Fasting glucose main effect (adjusted for BMI)	0.0006232	58074	T	G
3919	28334899	2017	Metabolic	Low-density lipoprotein cholesterol	0.00064	31732	T	G
2138	28240269	2017	Cell	CDH3 - Cadherin-3	0.0006592	1000	NA	NA
2035	28171582	2016	Ophthalmological	Central corneal thickness	0.0006794	3584	NA	NA
3079	28240269	2017	Cell	NRCAM - Neuronal cell adhesion molecule	0.0007356	1000	NA	NA
683	24816252	2014	Metabolic	::::X-10429	0.0007777	6807	T	G
1165	20081858	2010	Metabolic	Fasting glucose	0.0007815	46186	T	G
734	24816252	2014	Metabolic	::::X-11820	0.0007853	7710	T	G
1160	22581028	2012	Metabolic	Fasting insulin main effect (adjusted for BMI)	0.0008002	51750	G	T
2651	28240269	2017	Cell	TEK - Angiopoietin-1 receptor, soluble	0.0008005	1000	NA	NA
442	24816252	2014	Metabolic	Carbohydrate::Glycolysis, gluconeogenesis, pyruvate metabolism::glycerate	0.0008125	7778	T	G
2970	28240269	2017	Cell	F3 - Tissue Factor	0.0008981	1000	NA	NA
3920	28334899	2017	Metabolic	Total cholesterol	0.000916	27657	T	G
2360	28240269	2017	Cell	IL18BP - Interleukin-18-binding protein	0.0009655	1000	NA	NA
3503	31427789	2019	Dermatological	Male-specific factors - Hair/balding pattern: Pattern 4	0.001013	176380	G	T
767	24816252	2014	Metabolic	::::X-12236	0.001083	1924	G	T
3827	22763110	2012	Skeletal	Osteoarthritis of hip and/or knee	0.0011581	18419	G	T
3267	31427789	2019	Psychiatric	Alcohol usually taken with meals	0.001163	197613	T	G
909	27005778	2016	Metabolic	Leucine	0.001192	24728	T	G
3586	31427789	2019	Activities	Types of physical activity in last 4 weeks: Other exercises (eg: swimming, cycling, keep fit, bowling)	0.001208	384450	T	G
3181	28240269	2017	Cell	SPOCK1 - Testican-1	0.001223	1000	NA	NA
3494	31427789	2019	Nutritional	Coffee type: Ground coffee (include espresso, filter etc)	0.001243	303811	T	G
2343	28240269	2017	Cell	PRSS1 - Trypsin-1	0.001258	1000	NA	NA
3258	31427789	2019	Nutritional	Water intake	0.001334	357000	T	G
4376	30367059	2018	Endocrine	Hypothyroidism	0.001567	53423	T	G
3714	31427789	2019	Mortality	Diagnoses - secondary ICD10: Z90 Acquired absence of organs, not elsewhere classified	0.001646	244890	G	T
748	24816252	2014	Metabolic	::::X-12038	0.00171	7758	T	G
3051	28240269	2017	Cell	EPHB2 - Ephrin type-B receptor 2	0.001753	1000	NA	NA
424	24816252	2014	Metabolic	Amino acid::Valine, leucine and isoleucine metabolism::4-methyl-2-oxopentanoate	0.00186	7776	T	G
3125	28240269	2017	Cell	PDE11A - Dual 3',5'-cyclic-AMP and -GMP phosphodiesterase 11A	0.001927	1000	NA	NA
2458	28240269	2017	Cell	HFE2 - Hemojuvelin	0.001965	1000	NA	NA
4632	31676860	2019	Neurological	Right inferior lateral ventricle	0.001983	21821	T	G
2872	28240269	2017	Cell	PRSS22 - Brain-specific serine protease 4	0.002084	1000	NA	NA
693	24816252	2014	Metabolic	::::X-11317	0.002248	7811	T	G
2104	28240269	2017	Cell	PRL - Prolactin	0.002307	1000	NA	NA
2494	28240269	2017	Cell	AKT1 AKT2 AKT3 - Protein kinase B alpha/beta/gamma	0.002395	1000	NA	NA
2789	28240269	2017	Cell	NSFL1C - NSFL1 cofactor p47	0.002439	1000	NA	NA
3342	31427789	2019	Metabolic	Birth weight of first child (female)	0.002596	165872	T	G
2220	28240269	2017	Cell	AGRP - Agouti-related protein	0.002598	1000	NA	NA
423	24816252	2014	Metabolic	Amino acid::Valine, leucine and isoleucine metabolism::3-methyl-2-oxovalerate	0.002606	7779	T	G
2756	28240269	2017	Cell	SELP - P-Selectin	0.002666	1000	NA	NA
3081	28240269	2017	Cell	NRXN3 - Neurexin-3-beta	0.002737	1000	NA	NA
776	24816252	2014	Metabolic	Lipid::Eicosanoid::X-12441--12-hydroxyeicosatetraenoate (12-HETE)	0.002764	2761	G	T
4531	31676860	2019	Neurological	Right inferior lateral ventricle	0.002819	19629	T	G
586	24816252	2014	Metabolic	Nucleotide::Purine metabolism, guanine containing::N2,N2-dimethylguanosine	0.002855	5228	G	T
564	24816252	2014	Metabolic	Lipid::Monoacylglycerol::1-palmitoylglycerol (1-monopalmitin)	0.002913	7429	T	G
478	24816252	2014	Metabolic	Lipid::Carnitine metabolism::carnitine	0.002945	7797	T	G
1159	22581028	2012	Metabolic	Fasting insulin main effect	0.002993	51750	G	T
3471	31427789	2019	Metabolic	Impedance measures - Trunk predicted mass	0.002998	379469	T	G
3017	28240269	2017	Cell	AK1 - Adenylate kinase isoenzyme 1	0.00301	1000	NA	NA
2091	28240269	2017	Cell	GFRA2 - GDNF family receptor alpha-2	0.003047	1000	NA	NA
3943	28898252	2017	Metabolic	HbA1c	0.003198	123665	T	G
3080	28240269	2017	Cell	NRXN1 - Neurexin-1-beta	0.003222	1000	NA	NA
3148	28240269	2017	Cell	CPE - Carboxypeptidase E	0.003241	1000	NA	NA
2579	28240269	2017	Cell	BSG - Basigin	0.003294	1000	NA	NA
723	24816252	2014	Metabolic	::::X-11550	0.003312	7776	T	G
3487	31427789	2019	Nutritional	Bread type: Wholemeal or wholegrain	0.003323	372617	T	G
2029	28067908	2017	Gastrointestinal	Crohn's Disease	0.003365	40266	G	T
4130	29403010	2018	Immunological	Neutrophil count	0.003412	62076	G	T
3549	31427789	2019	Body Structures	Mouth/teeth dental problems: Dentures	0.003414	385026	G	T
3470	31427789	2019	Metabolic	Impedance measures - Trunk fat-free mass	0.003494	379507	T	G
3625	31427789	2019	Activities	Treatment/medication code: levothyroxine sodium	0.003502	280443	T	G
2805	28240269	2017	Cell	TK1 - Thymidine kinase, cytosolic	0.003512	1000	NA	NA
3129	28240269	2017	Cell	MAP3K7 TAB1 - Mitogen-activated protein kinase kinase kinase 7:TGF-beta-activated kinase 1 and MAP3K7-binding protein 1 fusion	0.003577	1000	NA	NA
2437	28240269	2017	Cell	CST7 - Cystatin-F	0.003755	1000	NA	NA
2454	28240269	2017	Cell	CADM1 - Cell adhesion molecule 1	0.003779	1000	NA	NA
2016	24369049	2014	Psychiatric	Lithium response in Bipolar I patients - Alda Scale of 5 to 6	0.00379184	294	NA	NA
3070	28240269	2017	Cell	LAG3 - Lymphocyte activation gene 3 protein	0.003834	1000	NA	NA
4129	29403010	2018	Immunological	White blood cell count	0.003872	107964	G	T
2291	28240269	2017	Cell	VCAM1 - Vascular cell adhesion protein 1	0.003922	1000	NA	NA
3121	28240269	2017	Cell	PDE2A - cGMP-dependent 3',5'-cyclic phosphodiesterase	0.003937	1000	NA	NA
815	24816252	2014	Metabolic	Lipid::Fatty acid amide::X-13183--stearamide	0.004001	2503	T	G
3844	27863252	2016	Immunological	Hemoglobin concentration (two-way meta)	0.00403215	132596	T	G
4173	29970889	2018	Social Interactions	Social support - Leisure/social activities: Sports club or gym	0.0041	452302	T	G
2211	28240269	2017	Cell	PPBP - Neutrophil-activating peptide 2	0.004137	1000	NA	NA
2641	28240269	2017	Cell	TNFRSF4 - Tumor necrosis factor receptor superfamily member 4	0.00425	1000	NA	NA
3231	31427789	2019	Psychiatric	Nap during day	0.004253	386124	G	T
2505	28240269	2017	Cell	BCL2A1 - Bcl-2-related protein A1	0.004428	1000	NA	NA
2669	28240269	2017	Cell	IL11RA - Interleukin-11 receptor subunit alpha	0.004567	1000	NA	NA
2734	28240269	2017	Cell	FGF6 - Fibroblast growth factor 6	0.004575	1000	NA	NA
88	22885922	2012	Endocrine	Type 2 Diabetes	0.0046	69033	T	G
3187	31427789	2019	Skeletal	Standing height	0.004639	385748	T	G
549	24816252	2014	Metabolic	Lipid::Lysolipid::2-linoleoylglycerophosphocholine*	0.004663	6894	T	G
2031	28067908	2017	Gastrointestinal	Inflammatory Bowel Disease	0.004666	59957	G	T
4083	28566273	2017	Endocrine	Type 2 Diabetes	0.0047	159208	T	G
3273	31427789	2019	Dermatological	Skin colour	0.004814	381433	T	G
3652	31427789	2019	Environment	Illnesses of siblings: Diabetes	0.004905	309116	T	G
2537	28240269	2017	Cell	RPS6KA3 - Ribosomal protein S6 kinase alpha-3	0.004975	1000	NA	NA
2823	28240269	2017	Cell	DHH - Desert hedgehog protein N-product	0.005159	1000	NA	NA
3134	28240269	2017	Cell	GRAP2 - GRB2-related adapter protein 2	0.005162	1000	NA	NA
616	24816252	2014	Metabolic	Xenobiotics::Benzoate metabolism::benzoate	0.005179	7756	T	G
3120	28240269	2017	Cell	PRKAA2 PRKAB2 PRKAG1 - AMP Kinase (alpha2beta2gamma1)	0.005254	1000	NA	NA
3124	28240269	2017	Cell	IMPDH2 - Inosine-5'-monophosphate dehydrogenase 2	0.005462	1000	NA	NA
2852	28240269	2017	Cell	CHST15 - Carbohydrate sulfotransferase 15	0.0056	1000	NA	NA
4122	29403010	2018	Metabolic	Gamma-glutamyl transferase	0.005673	118309	G	T
2878	28240269	2017	Cell	PPBP - Connective tissue-activating peptide III	0.005688	1000	NA	NA
2725	28240269	2017	Cell	UBE2N - Ubiquitin-conjugating enzyme E2 N	0.005741	1000	NA	NA
2710	28240269	2017	Cell	EIF5A - Eukaryotic translation initiation factor 5A-1	0.005779	1000	NA	NA
677	24816252	2014	Metabolic	::::X-09026	0.005882	7627	T	G
905	27005778	2016	Metabolic	18:2, linoleic acid (LA)	0.0059	13527	T	G
2541	28240269	2017	Cell	MPL - Thrombopoietin Receptor	0.005951	1000	NA	NA
2620	28240269	2017	Cell	PPP3R1 - Calcineurin subunit B type 1	0.005999	1000	NA	NA
4275	30837465	2019	Metabolic	Glycine level	0.00609	80003	T	G
2283	28240269	2017	Cell	IGF1 - Insulin-like growth factor I	0.006097	1000	NA	NA
2450	28240269	2017	Cell	LRIG3 - Leucine-rich repeats and immunoglobulin-like domains protein 3	0.00621	1000	NA	NA
3630	31427789	2019	Environment	Illnesses of father: Lung cancer	0.006361	355137	G	T
2511	28240269	2017	Cell	CA13 - Carbonic anhydrase 13	0.006369	1000	NA	NA
539	24816252	2014	Metabolic	Lipid::Lysolipid::1-myristoylglycerophosphocholine	0.006372	7812	T	G
3980	29309628	2018	Reproduction	Offspring birthweight (maternal)	0.0066	86577	T	G
2513	28240269	2017	Cell	CDC2 CCNB1 - Cyclin-dependent kinase 1:G2/mitotic-specific cyclin-B1 complex	0.006609	1000	NA	NA
4159	30531953	2018	Neurological	Childhood Absence Epilepsy	0.0067	24996	G	T
2525	28240269	2017	Cell	IL15RA - Interleukin-15 receptor subunit alpha	0.00686	1000	NA	NA
455	24816252	2014	Metabolic	Cofactors and vitamins::Tocopherol metabolism::alpha-tocopherol	0.006914	7725	T	G
2868	28240269	2017	Cell	NCAM1 - Neural cell adhesion molecule 1, 120 kDa isoform	0.007043	1000	NA	NA
154	26426971	2015	Metabolic	Waist-hip ratio (female <= 50 yrs, adjusted for BMI)	0.0071	41386	G	T
885	27005778	2016	Metabolic	Isoleucine	0.007109	24776	T	G
2880	28240269	2017	Cell	EMR2 - EGF-like module-containing mucin-like hormone receptor-like 2	0.007156	1000	NA	NA
4226	31015401	2019	Environmental	Thyroid preparations	0.0072	305582	T	G
2685	28240269	2017	Cell	PPIA - Peptidyl-prolyl cis-trans isomerase A	0.007312	1000	NA	NA
2817	28240269	2017	Cell	CRP - C-reactive protein	0.007348	1000	NA	NA
3166	28240269	2017	Cell	TNFRSF21 - Tumor necrosis factor receptor superfamily member 21	0.007457	1000	NA	NA
3444	31427789	2019	Metabolic	Impedance measures - Whole body water mass	0.007792	379835	T	G
2691	28240269	2017	Cell	NACA - Nascent polypeptide-associated complex subunit alpha	0.007913	1000	NA	NA
950	27005778	2016	Metabolic	Tyrosine	0.007923	24925	T	G
2595	28240269	2017	Cell	EPHB4 - Ephrin type-B receptor 4	0.007985	1000	NA	NA
4624	31676860	2019	Neurological	Left putamen	0.008005	21821	G	T
2542	28240269	2017	Cell	THBS1 - Thrombospondin-1	0.008077	1000	NA	NA
2769	28240269	2017	Cell	AKR7A2 - Aflatoxin B1 aldehyde reductase member 2	0.00815	1000	NA	NA
390	24816252	2014	Metabolic	Amino acid::Lysine metabolism::pipecolate	0.00827	7792	T	G
3443	31427789	2019	Metabolic	Impedance measures - Whole body fat-free mass	0.008455	379804	T	G
3027	28240269	2017	Cell	PSME1 - Proteasome activator complex subunit 1	0.008484	1000	NA	NA
2781	28240269	2017	Cell	IGF1R - Insulin-like growth factor 1 receptor	0.008486	1000	NA	NA
422	24816252	2014	Metabolic	Amino acid::Valine, leucine and isoleucine metabolism::3-methyl-2-oxobutyrate	0.008722	7648	T	G
2698	28240269	2017	Cell	SBDS - Ribosome maturation protein SBDS	0.008793	1000	NA	NA
546	24816252	2014	Metabolic	Lipid::Lysolipid::1-stearoylglycerophosphocholine	0.008842	7817	T	G
3024	28240269	2017	Cell	UCHL1 - Ubiquitin carboxyl-terminal hydrolase isozyme L1	0.008869	1000	NA	NA
3180	28240269	2017	Cell	STIP1 - Stress-induced-phosphoprotein 1	0.008872	1000	NA	NA
3049	28240269	2017	Cell	TNFRSF25 - Tumor necrosis factor receptor superfamily member 25	0.009076	1000	NA	NA
787	24816252	2014	Metabolic	::::X-12644	0.009084	7795	T	G
800	24816252	2014	Metabolic	::::X-12749	0.009111	7178	T	G
2800	28240269	2017	Cell	RAN - GTP-binding nuclear protein Ran	0.009305	1000	NA	NA
2339	28240269	2017	Cell	SPARC - SPARC	0.009437	1000	NA	NA
3576	31427789	2019	Social Interactions	Social support - Leisure/social activities: Sports club or gym	0.009502	385280	T	G
412	24816252	2014	Metabolic	Amino acid::Urea cycle; arginine-, proline-, metabolism::citrulline	0.009576	7773	T	G
2044	28459102	2016	Gastrointestinal	Severe gingival inflammation	0.00963393	4077	NA	NA
2314	28240269	2017	Cell	LSAMP - Limbic system-associated membrane protein	0.00968	1000	NA	NA
552	24816252	2014	Metabolic	Lipid::Lysolipid::2-stearoylglycerophosphocholine*	0.009734	7730	T	G
2131	28240269	2017	Cell	IL2RG - Cytokine receptor common subunit gamma	0.009769	1000	NA	NA
2714	28240269	2017	Cell	LMNB1 - Lamin-B1	0.009796	1000	NA	NA
874	27005778	2016	Metabolic	Glycine	0.009839	18734	T	G
2422	28240269	2017	Cell	WFIKKN2 - WAP, Kazal, immunoglobulin, Kunitz and NTR domain-containing protein 2	0.009859	1000	NA	NA
2906	28240269	2017	Cell	EPB41 - Protein 4.1	0.00995	1000	NA	NA
2170	28240269	2017	Cell	AIMP1 - Endothelial monocyte-activating polypeptide 2	0.01005	1000	NA	NA
2626	28240269	2017	Cell	MFRP - Membrane frizzled-related protein	0.01006	1000	NA	NA
4133	29403010	2018	Immunological	Monocyte count	0.01058	62076	G	T
2947	28240269	2017	Cell	PPP3CA PPP3R1 - Calcineurin	0.0106	1000	NA	NA
3466	31427789	2019	Metabolic	Impedance measures - Arm fat-free mass (left)	0.01067	379653	T	G
2395	28240269	2017	Cell	WFIKKN1 - WAP, kazal, immunoglobulin, kunitz and NTR domain-containing protein 1	0.01068	1000	NA	NA
3825	22763110	2012	Skeletal	Osteoarthritis of hip	0.010757	14275	G	T
2063	28240269	2017	Cell	COL18A1 - Endostatin	0.01083	1000	NA	NA
2474	28240269	2017	Cell	CDK8 CCNC - Cyclin-dependent kinase 8:Cyclin-C complex	0.01086	1000	NA	NA
530	24816252	2014	Metabolic	Lipid::Lysolipid::1-arachidonoylglycerophosphocholine*	0.01098	7507	T	G
3667	31427789	2019	Ophthalmological	Diagnoses - main ICD10: H26 Other cataract	0.01105	300791	G	T
3176	28240269	2017	Cell	PRKCB - Protein kinase C beta type (splice variant beta-II)	0.01106	1000	NA	NA
426	24816252	2014	Metabolic	Amino acid::Valine, leucine and isoleucine metabolism::beta-hydroxyisovalerate	0.01147	7283	T	G
4373	30367059	2018	Endocrine	Free thyroxine (FT4, male)	0.01151	22455	G	T
2481	28240269	2017	Cell	ECM1 - Extracellular matrix protein 1	0.01171	1000	NA	NA
2689	28240269	2017	Cell	DNAJB1 - DnaJ homolog subfamily B member 1	0.01185	1000	NA	NA
2615	28240269	2017	Cell	TEC - Tyrosine-protein kinase Tec	0.01186	1000	NA	NA
2976	28240269	2017	Cell	CDNF - Cerebral dopamine neurotrophic factor	0.01196	1000	NA	NA
4363	29899525	2018	Activities	Strenuous sports or other exercises	0.012	350492	T	G
3042	28240269	2017	Cell	ICOSLG - ICOS ligand	0.01214	1000	NA	NA
2564	28240269	2017	Cell	CCL15 - C-C motif chemokine 15	0.01218	1000	NA	NA
3498	31427789	2019	Dermatological	Hair colour (natural, before greying): Dark brown	0.01218	385603	T	G
2466	28240269	2017	Cell	ADRBK1 - beta-adrenergic receptor kinase 1	0.01222	1000	NA	NA
2219	28240269	2017	Cell	ANGPT1 - Angiopoietin-1	0.01229	1000	NA	NA
3463	31427789	2019	Metabolic	Impedance measures - Arm predicted mass (right)	0.01255	379716	T	G
3446	31427789	2019	Metabolic	Impedance measures - Basal metabolic rate	0.01274	379821	T	G
2182	28240269	2017	Cell	SHH - Sonic hedgehog protein	0.0128	1000	NA	NA
2504	28240269	2017	Cell	BCL2 - Apoptosis regulator Bcl-2	0.01291	1000	NA	NA
2469	28240269	2017	Cell	CAMK2B - Calcium/calmodulin-dependent protein kinase type II subunit beta	0.01296	1000	NA	NA
63	28436984	2017	Reproduction	Age at menarche	0.013	252514	T	G
3018	28240269	2017	Cell	CLIC1 - Chloride intracellular channel protein 1	0.01303	1000	NA	NA
3037	28240269	2017	Cell	PRSS2 - Trypsin-2	0.0131	1000	NA	NA
1170	26833098	2016	Metabolic	Leptin (adjusted for BMI)	0.01322	32161	G	T
871	27005778	2016	Metabolic	Glucose	0.013315	24679	T	G
2681	28240269	2017	Cell	RGMA - Repulsive guidance molecule A	0.01355	1000	NA	NA
2484	28240269	2017	Cell	HCK - Tyrosine-protein kinase HCK	0.01356	1000	NA	NA
3942	28898252	2017	Metabolic	HbA1c	0.0136414	159940	NA	NA
2258	28240269	2017	Cell	UBE2I - SUMO-conjugating enzyme UBC9	0.01367	1000	NA	NA
3880	27863252	2016	Immunological	Hemoglobin concentration (three-way meta)	0.01375	172925	T	G
385	24816252	2014	Metabolic	Amino acid::Guanidino and acetamido metabolism::4-acetamidobutanoate	0.01391	6930	G	T
3404	31427789	2019	Cognitive	Fluid intelligence test - FI6 : conditional arithmetic	0.01393	96994	G	T
3412	31427789	2019	Skeletal	Sitting height	0.01406	385393	T	G
2657	28240269	2017	Cell	CKB - Creatine kinase B-type	0.01434	1000	NA	NA
2808	28240269	2017	Cell	TPI1 - Triosephosphate isomerase	0.01446	1000	NA	NA
3414	31427789	2019	Metabolic	Birth weight	0.01454	219088	G	T
2766	28240269	2017	Cell	YWHAB,YWHAE,YWHAG,YWHAH,YWHAQ,YWHAZ,SFN - 14-3-3 protein family	0.01471	1000	NA	NA
2254	28240269	2017	Cell	RAC1 - Ras-related C3 botulinum toxin substrate 1	0.01486	1000	NA	NA
4071	BioRxiv: https://doi.org/10.1101/261081	2018	Reproduction	Number of sexual partners	0.01489	370711	T	G
3915	28073927	2017	Ophthalmological	Disc area	0.01498	22504	T	G
1215	27911795	2016	Psychiatric	Alcohol consumption (female)	0.01506	42900	T	G
66	27416945	2016	Endocrine	Insulin sensitivity index (combined influence of the genotype effect adjusted for BMI and the interaction effect between the genotype and BMI on ISI)	0.01517	16753	G	T
2217	28240269	2017	Cell	ACVR1B - Activin receptor type-1B	0.01522	1000	NA	NA
3052	28240269	2017	Cell	EPHB6 - Ephrin type-B receptor 6	0.01538	1000	NA	NA
1	20732625	2010	Psychiatric	Attention deficit hyperactivity disorder	0.01577	5415	G	T
4668	BioRxiv: https://doi.org/10.1101/288576	2019	Neurological	Uncinate fasciculus fractional anisotropy	0.01584	17706	G	T
3644	31427789	2019	Environment	Illnesses of mother: High blood pressure	0.01586	367939	G	T
4084	28566273	2017	Endocrine	Type 2 Diabetes (adjusted for BMI)	0.016	159208	T	G
2723	28240269	2017	Cell	SKP1 - S-phase kinase-associated protein 1	0.01611	1000	NA	NA
447	24816252	2014	Metabolic	Cofactors and vitamins::Ascorbate and aldarate metabolism::ascorbate (Vitamin C)	0.01615	2085	G	T
2425	28240269	2017	Cell	TGFBI - Transforming growth factor-beta-induced protein ig-h3	0.01625	1000	NA	NA
2514	28240269	2017	Cell	CMA1 - Chymase	0.01641	1000	NA	NA
2994	28240269	2017	Cell	PTK2 - Focal adhesion kinase 1	0.01649	1000	NA	NA
3545	31427789	2019	Body Structures	Mouth/teeth dental problems: Painful gums	0.01664	385026	G	T
2316	28240269	2017	Cell	NCR3 - Natural cytotoxicity triggering receptor 3	0.01684	1000	NA	NA
4405	29855537	2018	Reproduction	Menstrual quality of life impact: Pressure in the breasts	0.0170935	11348	T	G
3462	31427789	2019	Metabolic	Impedance measures - Arm fat-free mass (right)	0.0171	379723	T	G
2478	28240269	2017	Cell	CSK - Tyrosine-protein kinase CSK	0.01717	1000	NA	NA
3578	31427789	2019	Social Interactions	Social support - Leisure/social activities: Religious group	0.01724	385280	G	T
1192	23474815	2013	Ophthalmological	Refractive error	0.01738	7280	G	T
3117	28240269	2017	Cell	PPIE - Peptidyl-prolyl cis-trans isomerase E	0.01769	1000	NA	NA
2869	28240269	2017	Cell	PDGFA - Platelet-derived growth factor subunit A	0.01791	1000	NA	NA
2015	24369049	2014	Psychiatric	Lithium response in Bipolar I patients - Alda Scale of 4 to 5	0.0179629	294	NA	NA
3728	31427789	2019	Psychiatric	Anxiety - Ever worried more than most people would in similar situation	0.01819	106215	G	T
2508	28240269	2017	Cell	BTK - Tyrosine-protein kinase BTK	0.01824	1000	NA	NA
2073	28240269	2017	Cell	FGFR1 - Fibroblast growth factor receptor 1	0.01836	1000	NA	NA
2212	28240269	2017	Cell	SOD1 - Superoxide dismutase [Cu-Zn]	0.01841	1000	NA	NA
2235	28240269	2017	Cell	TNFSF4 - Tumor necrosis factor ligand superfamily member 4	0.01879	1000	NA	NA
3594	31427789	2019	Activities	Mineral and other dietary supplements: Calcium	0.01882	385261	T	G
2802	28240269	2017	Cell	NAPA - Alpha-soluble NSF attachment protein	0.01887	1000	NA	NA
801	24816252	2014	Metabolic	::::X-12771	0.01898	4734	T	G
2792	28240269	2017	Cell	PA2G4 - Proliferation-associated protein 2G4	0.01916	1000	NA	NA
4101	29403010	2018	Metabolic	Triglyceride	0.01921	105597	G	T
3847	27863252	2016	Immunological	Immature fraction of reticulocytes (two-way meta)	0.0195375	130321	G	T
2788	28240269	2017	Cell	NME2 - Nucleoside diphosphate kinase B	0.01955	1000	NA	NA
2372	28240269	2017	Cell	CD4 - T-cell surface glycoprotein CD4	0.01963	1000	NA	NA
3722	31427789	2019	Psychiatric	Frequency of feeling guilt or remorse after drinking alcohol in last year	0.01984	69203	G	T
4367	30003307	2018	Cardiovascular	Coronary artery disease in diabetes	0.0198987	15666	G	T
2562	28240269	2017	Cell	LTA LTB - Lymphotoxin alpha2:beta1	0.02004	1000	NA	NA
3307	31427789	2019	Activities	Overall health rating	0.02005	384850	T	G
2588	28240269	2017	Cell	CLEC7A - C-type lectin domain family 7 member A	0.02031	1000	NA	NA
2804	28240269	2017	Cell	SPON1 - Spondin-1	0.02041	1000	NA	NA
3883	27863252	2016	Immunological	Immature fraction of reticulocytes (three-way meta)	0.02052	170548	G	T
2785	28240269	2017	Cell	PKM2 - Pyruvate kinase PKM	0.02054	1000	NA	NA
2960	28240269	2017	Cell	IGHD IGK@ IGL@ - Immunoglobulin D	0.02068	1000	NA	NA
2311	28240269	2017	Cell	IL1RL2 - Interleukin-1 receptor-like 2	0.02073	1000	NA	NA
536	24816252	2014	Metabolic	Lipid::Lysolipid::1-heptadecanoylglycerophosphocholine	0.02084	7422	T	G
3550	31427789	2019	Cardiovascular	Vascular/heart problems diagnosed by doctor: Angina	0.02091	385699	G	T
2571	28240269	2017	Cell	VIP - Vasoactive Intestinal Peptide	0.02095	1000	NA	NA
4070	BioRxiv: https://doi.org/10.1101/261081	2018	Psychiatric	Ever smoker	0.02116	518633	T	G
2688	28240269	2017	Cell	GAPDH - Glyceraldehyde-3-phosphate dehydrogenase	0.02124	1000	NA	NA
738	24816252	2014	Metabolic	::::X-11849	0.02125	5350	T	G
3914	28073927	2017	Ophthalmological	Disc area	0.02129	29811	T	G
2695	28240269	2017	Cell	PSMA6 - Proteasome subunit alpha type-6	0.02143	1000	NA	NA
2875	28240269	2017	Cell	CDON - Cell adhesion molecule-related/down-regulated by oncogenes	0.02183	1000	NA	NA
2226	28240269	2017	Cell	CX3CL1 - Fractalkine	0.02208	1000	NA	NA
4756	BioRxiv: https://doi.org/10.1101/288664	2019	Neurological	Uncinate fasciculus radial diusivities	0.0222	17706	T	G
878	27005778	2016	Metabolic	Histidine	0.022218	19244	T	G
672	24816252	2014	Metabolic	::::X-06351	0.02224	4791	T	G
3634	31427789	2019	Environment	Illnesses of father: Diabetes	0.02227	355137	T	G
682	24816252	2014	Metabolic	::::X-10395	0.02241	7784	T	G
2224	28240269	2017	Cell	COMMD7 - COMM domain-containing protein 7	0.02252	1000	NA	NA
862	27005778	2016	Metabolic	Creatinine	0.02253	24810	T	G
531	24816252	2014	Metabolic	Lipid::Lysolipid::1-arachidonoylglycerophosphoethanolamine*	0.02263	7798	T	G
2241	28240269	2017	Cell	WIF1 - Wnt inhibitory factor 1	0.02264	1000	NA	NA
2866	28240269	2017	Cell	KNG1 - Kininogen-1	0.02273	1000	NA	NA
2233	28240269	2017	Cell	MET - Hepatocyte growth factor receptor	0.02278	1000	NA	NA
2684	28240269	2017	Cell	AIP - AH receptor-interacting protein	0.02292	1000	NA	NA
2420	28240269	2017	Cell	ACP5 - Tartrate-resistant acid phosphatase type 5	0.02301	1000	NA	NA
2700	28240269	2017	Cell	SGTA - Small glutamine-rich tetratricopeptide repeat-containing protein alpha	0.02303	1000	NA	NA
2807	28240269	2017	Cell	TKT - Transketolase	0.02329	1000	NA	NA
2704	28240269	2017	Cell	ARID3A - AT-rich interactive domain-containing protein 3A	0.0234	1000	NA	NA
56	27089181	2016	Psychiatric	Depressive symptoms	0.02347	161460	T	G
2826	28240269	2017	Cell	FGF8 - Fibroblast growth factor 8 isoform A	0.02388	1000	NA	NA
2862	28240269	2017	Cell	IL3RA - Interleukin-3 receptor subunit alpha	0.02403	1000	NA	NA
4127	29403010	2018	Metabolic	Lactate dehydrogenase	0.02423	126319	T	G
2701	28240269	2017	Cell	TPT1 - Translationally-controlled tumor protein	0.02435	1000	NA	NA
3354	31427789	2019	Psychiatric	Age stopped smoking	0.02451	94873	G	T
2054	23377640	2013	Psychiatric	Percentage improvement after 12 weeks of antidepressant treatment in MDD	0.02457	2256	T	G
988	27989323	2017	Immunological	Interleukin-1 receptor antagonist	0.02483	3638	T	G
2256	28240269	2017	Cell	TBP - TATA-box-binding protein	0.02484	1000	NA	NA
2915	28240269	2017	Cell	SMPDL3A - Acid sphingomyelinase-like phosphodiesterase 3a	0.0249	1000	NA	NA
2697	28240269	2017	Cell	RPS6KA5 - Ribosomal protein S6 kinase alpha-5	0.02501	1000	NA	NA
3899	27863252	2016	Immunological	Platelet count (three-way meta)	0.0254	166066	G	T
2815	28240269	2017	Cell	CLEC1B - C-type lectin domain family 1 member B	0.0256	1000	NA	NA
2839	28240269	2017	Cell	ENTPD5 - Ectonucleoside triphosphate diphosphohydrolase 5	0.02568	1000	NA	NA
364	24816252	2014	Metabolic	Amino acid::Alanine and aspartate metabolism::alanine	0.02571	7788	T	G
648	24816252	2014	Metabolic	Xenobiotics::Xanthine metabolism::theobromine	0.02588	7768	G	T
773	24816252	2014	Metabolic	::::X-12407	0.02592	2814	G	T
1172	23583979	2013	Cardiovascular	Heart rate	0.02621	85787	T	G
2379	28240269	2017	Cell	APP - Amyloid beta A4 protein	0.02632	1000	NA	NA
3826	22763110	2012	Skeletal	Osteoarthritis of knee	0.026384	14507	G	T
2141	28240269	2017	Cell	GDI2 - Rab GDP dissociation inhibitor beta	0.02649	1000	NA	NA
2098	28240269	2017	Cell	IGFBP2 - Insulin-like growth factor-binding protein 2	0.02669	1000	NA	NA
3868	27863252	2016	Immunological	White blood cell count (two-way meta)	0.0266947	131969	G	T
532	24816252	2014	Metabolic	Lipid::Lysolipid::1-arachidonoylglycerophosphoinositol*	0.02687	7797	T	G
2732	28240269	2017	Cell	CCL24 - C-C motif chemokine 24	0.02695	1000	NA	NA
3986	29497042	2018	Cardiovascular	Heart rate recovery at 20 secnds	0.027	58818	G	T
2584	28240269	2017	Cell	CASP3 - Caspase-3	0.02718	1000	NA	NA
2468	28240269	2017	Cell	CAMK2A - Calcium/calmodulin-dependent protein kinase type II subunit alpha	0.02719	1000	NA	NA
3008	28240269	2017	Cell	SCGB2A1 - Mammaglobin-B	0.02744	1000	NA	NA
3678	31427789	2019	Skeletal	Diagnoses - main ICD10: M23 Internal derangement of knee	0.02748	300791	G	T
665	24816252	2014	Metabolic	::::X-05907	0.0275	7734	T	G
369	24816252	2014	Metabolic	Amino acid::Creatine metabolism::creatine	0.02755	7822	T	G
3598	31427789	2019	Cardiovascular	Non-cancer illness code, self-reported: angina	0.02758	289307	G	T
2320	28240269	2017	Cell	TGFBR3 - Transforming growth factor beta receptor type 3	0.02761	1000	NA	NA
4120	29403010	2018	Metabolic	Alanine aminotransferase	0.02762	134182	G	T
3467	31427789	2019	Metabolic	Impedance measures - Arm predicted mass (left)	0.02768	379638	T	G
3478	31427789	2019	Activities	Own or rent accommodation lived in: Rent - from local authority, local council, housing association	0.02768	383032	G	T
2421	28240269	2017	Cell	CCDC80 - Coiled-coil domain-containing protein 80	0.02792	1000	NA	NA
2117	28240269	2017	Cell	EFNA5 - Ephrin-A5	0.028	1000	NA	NA
4364	29899525	2018	Activities	Vigorous physical activity	0.028	261055	T	G
3126	28240269	2017	Cell	PDE3A - cGMP-inhibited 3',5'-cyclic phosphodiesterase A	0.02817	1000	NA	NA
3970	29293525	2018	Metabolic	GLP-1 stimulated insulin secretion	0.0282844	126	T	G
4637	31676860	2019	Neurological	Right putamen	0.0283	21821	G	T
2106	28240269	2017	Cell	VEGFA - Vascular endothelial growth factor A	0.0284	1000	NA	NA
3987	29497042	2018	Cardiovascular	Heart rate recovery at 30 secnds	0.029	58818	G	T
1196	24824216	2014	Respiratory	Asthma (female)	0.0290177	6363	NA	NA
695	24816252	2014	Metabolic	::::X-11334	0.02906	5462	G	T
3130	28240269	2017	Cell	TYK2 - Non-receptor tyrosine-protein kinase TYK2	0.02918	1000	NA	NA
3050	28240269	2017	Cell	EPHA10 - Ephrin type-A receptor 10	0.02947	1000	NA	NA
3983	29358691	2018	Endocrine	Type 2 Diabetes	0.02966	70127	T	G
2643	28240269	2017	Cell	CTSH - Cathepsin H	0.02971	1000	NA	NA
3095	28240269	2017	Cell	IL27RA - Interleukin-27 receptor subunit alpha	0.03048	1000	NA	NA
3843	27863252	2016	Immunological	Hematocrit (two-way meta)	0.030532	132699	T	G
4313	30643251	2019	Psychiatric	Age of initiation of regular smoking	0.031	632802	T	G
3613	31427789	2019	Activities	Treatment/medication code: simvastatin	0.03104	280443	T	G
3856	27863252	2016	Immunological	Myeloid white cell count (two-way meta)	0.0311372	130268	G	T
1164	20081857	2010	Metabolic	Glucose levels 2 h after an oral glucose challenge	0.0314	15234	T	G
2017	24369049	2014	Psychiatric	Lithium response in Bipolar I patients - Alda Scale of 6 to 7	0.0314943	294	NA	NA
2371	28240269	2017	Cell	VEGFC - Vascular endothelial growth factor C	0.03151	1000	NA	NA
2398	28240269	2017	Cell	GNLY - Granulysin	0.03152	1000	NA	NA
3223	31427789	2019	Activities	Length of mobile phone use	0.03203	381616	T	G
3736	31427789	2019	Psychiatric	Depression - Impact of normal roles during worst period of depression	0.03208	71674	G	T
4655	BioRxiv: https://doi.org/10.1101/288563	2019	Neurological	Fornix (column and body of fornix) fractional anisotropy	0.03209	17706	G	T
460	24816252	2014	Metabolic	Energy::Krebs cycle::malate	0.03228	7384	G	T
2709	28240269	2017	Cell	EEF1B2 - Elongation factor 1-beta	0.03233	1000	NA	NA
3013	28240269	2017	Cell	MAPK14 - Mitogen-activated protein kinase 14	0.03243	1000	NA	NA
2294	28240269	2017	Cell	AREG - Amphiregulin	0.03255	1000	NA	NA
3084	28240269	2017	Cell	RELT - Tumor necrosis factor receptor superfamily member 19L	0.03281	1000	NA	NA
73	24097068	2013	Metabolic	Total cholesterol	0.03335	188577	T	G
3822	26394269	2015	Gastrointestinal	Primary biliary cirrhosis	0.0333566	13239	G	T
2690	28240269	2017	Cell	MDH1 - Malate dehydrogenase, cytoplasmic	0.03337	1000	NA	NA
2845	28240269	2017	Cell	MFGE8 - Lactadherin	0.0338	1000	NA	NA
2163	28240269	2017	Cell	PF4 - Platelet factor 4	0.03384	1000	NA	NA
2910	28240269	2017	Cell	PPIB - Peptidyl-prolyl cis-trans isomerase B	0.03395	1000	NA	NA
1004	27989323	2017	Immunological	Macrophage inflammatory protein-1 (CCL4)	0.034	8243	T	G
4678	BioRxiv: https://doi.org/10.1101/288586	2019	Neurological	Fornix (cres) / Stria terminalis axial diusivities	0.0341	17706	G	T
3841	27863252	2016	Immunological	Granulocyte count (two-way meta)	0.0343213	130875	G	T
3726	31427789	2019	Psychiatric	Frequency of consuming six or more units of alcohol	0.03443	116394	G	T
726	24816252	2014	Metabolic	Amino acid::Cysteine, methionine, SAM, taurine metabolism::X-11786--methylcysteine	0.03445	2811	T	G
1224	25607358	2015	Neurological	Mean Putamen	0.03446	13171	G	T
2	30478444	2019	Psychiatric	Attention deficit hyperactivity disorder	0.03448	53293	G	T
3879	27863252	2016	Immunological	Hematocrit (three-way meta)	0.03475	173039	T	G
2510	28240269	2017	Cell	CAMK2D - Calcium/calmodulin-dependent protein kinase type II subunit delta	0.03491	1000	NA	NA
2827	28240269	2017	Cell	IFNL1 - Interferon lambda-1	0.03508	1000	NA	NA
551	24816252	2014	Metabolic	Lipid::Lysolipid::2-palmitoylglycerophosphocholine*	0.03539	7695	T	G
2318	28240269	2017	Cell	PTPN1 - Tyrosine-protein phosphatase non-receptor type 1	0.03541	1000	NA	NA
3897	27863252	2016	Immunological	Plateletcrit (three-way meta)	0.03579	164339	G	T
4518	31676860	2019	Neurological	Left inferior lateral ventricle	0.0358	19629	T	G
3792	30804565	2019	Psychiatric	Daytime napping	0.03629	386577	G	T
4523	31676860	2019	Neurological	Left putamen	0.03633	19629	G	T
3900	27863252	2016	Immunological	Red blood cell count (three-way meta)	0.03639	172952	T	G
3857	27863252	2016	Immunological	Sum neutrophil eosinophil count (two-way meta)	0.0365699	131409	G	T
4595	31676860	2019	Neurological	Right pericalcarine	0.03666	21821	T	G
2825	28240269	2017	Cell	FGF16 - Fibroblast growth factor 16	0.03674	1000	NA	NA
4435	30053915	2018	Cell	Influenza A IgG levels	0.0368343	777	G	T
4400	29855537	2018	Reproduction	Menstruation quality of life impact: Edema	0.0368353	11348	T	G
389	24816252	2014	Metabolic	Amino acid::Lysine metabolism::lysine	0.0369	7812	T	G
803	24816252	2014	Metabolic	::::X-12786	0.037	6566	T	G
2397	28240269	2017	Cell	GP6 - Platelet glycoprotein VI	0.03702	1000	NA	NA
27	21173776	2012	Psychiatric	Neuroticism (NEO-FFI)	0.03756	17375	T	G
783	24816252	2014	Metabolic	::::X-12524	0.03766	7809	T	G
3836	27863252	2016	Immunological	Sum basophil neutrophil count (two-way meta)	0.037744	131031	G	T
617	24816252	2014	Metabolic	Xenobiotics::Benzoate metabolism::catechol sulfate	0.03791	7807	G	T
3085	28240269	2017	Cell	ROBO2 - Roundabout homolog 2	0.03793	1000	NA	NA
542	24816252	2014	Metabolic	Lipid::Lysolipid::1-palmitoleoylglycerophosphocholine*	0.03796	7812	T	G
2149	28240269	2017	Cell	CAPN1 CAPNS1 - Calpain I	0.03805	1000	NA	NA
436	24816252	2014	Metabolic	Carbohydrate::Fructose, mannose, galactose, starch, and sucrose metabolism::fructose	0.03833	7781	T	G
2520	28240269	2017	Cell	FLT3 - Receptor-type tyrosine-protein kinase FLT3	0.03835	1000	NA	NA
2225	28240269	2017	Cell	EDA - Ectodysplasin-A, secreted form	0.03851	1000	NA	NA
2842	28240269	2017	Cell	HNRNPAB - Heterogeneous nuclear ribonucleoprotein A/B	0.03861	1000	NA	NA
4619	31676860	2019	Neurological	Left inferior lateral ventricle	0.03865	21821	T	G
2204	28240269	2017	Cell	IL22 - Interleukin-22	0.03867	1000	NA	NA
3566	31427789	2019	Activities	Vitamin and mineral supplements: Multivitamins +/- minerals	0.03886	384452	T	G
2162	28240269	2017	Cell	PSPN - Persephin	0.03887	1000	NA	NA
472	24816252	2014	Metabolic	Lipid::Bile acid metabolism::taurodeoxycholate	0.03893	1564	T	G
791	24816252	2014	Metabolic	::::X-12704	0.03914	1813	G	T
858	27005778	2016	Metabolic	3Lhydroxybutyrate	0.039336	24154	T	G
2590	28240269	2017	Cell	MASP1 - Mannan-binding lectin serine protease 1	0.0396	1000	NA	NA
4041	29906448	2018	Psychiatric	Schizophrenia vs Bipolar disorder	0.03972	38855	G	T
3621	31427789	2019	Activities	Treatment/medication code: metformin	0.03975	280443	T	G
2424	28240269	2017	Cell	ANGPTL3 - Angiopoietin-related protein 3	0.03982	1000	NA	NA
1115	27918534	2017	Metabolic	Visceral sdipose tissue volume (adjusted for BMI, male)	0.04	8738	NA	NA
4290	30804566	2019	Neurological	Frequent insomnia symptoms	0.04	237627	G	T
2448	28240269	2017	Cell	IGFBP7 - Insulin-like growth factor-binding protein 7	0.04022	1000	NA	NA
2911	28240269	2017	Cell	PDIA3 - Protein disulfide-isomerase A3	0.04041	1000	NA	NA
2367	28240269	2017	Cell	AURKA - Aurora kinase A	0.04077	1000	NA	NA
868	27005778	2016	Metabolic	OmegaL6 fatty acids	0.04084	13506	T	G
3799	19853236	2009	Immunological	Red blood cell count	0.041	4250	NA	NA
2728	28240269	2017	Cell	HSPA1A - Heat shock 70 kDa protein 1A/1B	0.04121	1000	NA	NA
3637	31427789	2019	Environment	Illnesses of father: Prostate cancer	0.04128	355137	T	G
2592	28240269	2017	Cell	DKK3 - Dickkopf-related protein 3	0.04155	1000	NA	NA
4265	30946743	2019	Connective Tissue	Ankylosing spondylitis	0.0417	1309	G	T
4409	29855537	2018	Reproduction	Vaginal discharge: Metrorrhagia	0.0422265	11348	T	G
3327	31427789	2019	Mortality	Had major operations	0.04239	176488	T	G
2816	28240269	2017	Cell	SAA1 - Serum amyloid A-1 protein	0.04246	1000	NA	NA
2692	28240269	2017	Cell	PRDX1 - Peroxiredoxin-1	0.04258	1000	NA	NA
3864	27863252	2016	Immunological	Red blood cell count (two-way meta)	0.0427526	132690	T	G
3620	31427789	2019	Activities	Treatment/medication code: amlodipine	0.04291	280443	G	T
2100	28240269	2017	Cell	LEP - Leptin	0.04293	1000	NA	NA
2892	28240269	2017	Cell	PLCG1 - 1-phosphatidylinositol 4,5-bisphosphate phosphodiesterase gamma-1	0.04294	1000	NA	NA
2724	28240269	2017	Cell	SNX4 - Sorting nexin-4	0.043	1000	NA	NA
2491	28240269	2017	Cell	SERPINA5 - Plasma serine protease inhibitor	0.04306	1000	NA	NA
2286	28240269	2017	Cell	EHMT2 - Histone-lysine N-methyltransferase EHMT2	0.04308	1000	NA	NA
3459	31427789	2019	Metabolic	Impedance measures - Leg predicted mass (left)	0.04315	379761	T	G
540	24816252	2014	Metabolic	Lipid::Lysolipid::1-oleoylglycerophosphocholine	0.04316	7812	T	G
2307	28240269	2017	Cell	IFNG - Interferon gamma	0.04338	1000	NA	NA
3338	31427789	2019	Activities	Years since last cervical smear test (female)	0.04344	182552	T	G
4700	BioRxiv: https://doi.org/10.1101/288608	2019	Neurological	Fornix (cres) / Stria terminalis mean diusivities	0.04347	17706	G	T
3380	31427789	2019	Cardiovascular	Systolic Blood Pressure (automated reading)	0.04393	361402	G	T
2645	28240269	2017	Cell	ITGA2B ITGB3 - Integrin alpha-IIb: beta-3 complex	0.04415	1000	NA	NA
2374	28240269	2017	Cell	TNFRSF1B - Tumor necrosis factor receptor superfamily member 1B	0.04427	1000	NA	NA
2608	28240269	2017	Cell	OPCML - Opioid-binding protein/cell adhesion molecule	0.04432	1000	NA	NA
2266	28240269	2017	Cell	IL4 - Interleukin-4	0.04434	1000	NA	NA
2582	28240269	2017	Cell	CDH6 - Cadherin-6	0.04434	1000	NA	NA
3859	27863252	2016	Immunological	Neutrophil count (two-way meta)	0.044352	131564	G	T
3596	31427789	2019	Activities	Mineral and other dietary supplements: Iron	0.04449	385261	T	G
3270	31427789	2019	Metabolic	Comparative body size at age 10	0.0446	379749	T	G
3122	28240269	2017	Cell	PPIF - Peptidyl-prolyl cis-trans isomerase F, mitochondrial	0.04478	1000	NA	NA
641	24816252	2014	Metabolic	Xenobiotics::Xanthine metabolism::1,7-dimethylurate	0.04499	6057	G	T
116	22982992	2012	Skeletal	Variability of Height	0.045	133154	G	T
3574	31427789	2019	Neurological	Pain type(s) experienced in last month: Hip pain	0.04557	385698	G	T
2322	28240269	2017	Cell	CTLA4 - Cytotoxic T-lymphocyte protein 4	0.04562	1000	NA	NA
2659	28240269	2017	Cell	CST5 - Cystatin-D	0.04578	1000	NA	NA
3096	28240269	2017	Cell	TGFBR2 - TGF-beta receptor type-2	0.04626	1000	NA	NA
2126	28240269	2017	Cell	HSP90AA1 HSP90AB1 - Heat shock protein HSP 90-alpha/beta	0.04645	1000	NA	NA
2410	28240269	2017	Cell	METAP1 - Methionine aminopeptidase 1	0.04647	1000	NA	NA
3485	31427789	2019	Nutritional	Bread type: White	0.04657	372617	G	T
3458	31427789	2019	Metabolic	Impedance measures - Leg fat-free mass (left)	0.04661	379766	T	G
3862	27863252	2016	Immunological	Platelet distribution width (two-way meta)	0.0467984	127171	T	G
42	27864402	2016	Activities	Self-rated health	0.0469918	111749	G	T
148	26426971	2015	Metabolic	Body Mass Index (male <= 50 yrs)	0.047	21989	T	G
2055	23377640	2013	Psychiatric	Remission after 12 weeks of antidepressant treatment in MDD	0.04729	2256	T	G
3169	28240269	2017	Cell	TNFRSF11A - Tumor necrosis factor receptor superfamily member 11A	0.04738	1000	NA	NA
2227	28240269	2017	Cell	SPINT1 - Kunitz-type protease inhibitor 1	0.04759	1000	NA	NA
3673	31427789	2019	Gastrointestinal	Diagnoses - main ICD10: K57 Diverticular disease of intestine	0.04761	300791	T	G
3718	31427789	2019	Psychiatric	Amount of alcohol drunk on a typical drinking day	0.04811	116163	G	T
4564	31676860	2019	Neurological	Left pericalcarine	0.04813	21821	T	G
429	24816252	2014	Metabolic	Amino acid::Valine, leucine and isoleucine metabolism::isoleucine	0.04827	7801	T	G
46	28196072	2017	Dermatological	Baldness	0.0483123	52874	G	T
2313	28240269	2017	Cell	JAM3 - Junctional adhesion molecule C	0.04838	1000	NA	NA
3668	31427789	2019	Cardiovascular	Diagnoses - main ICD10: I25 Chronic ischemic heart disease	0.04839	300791	G	T
4712	BioRxiv: https://doi.org/10.1101/288620	2019	Neurological	Uncinate fasciculus mean diusivities	0.04853	17706	T	G
2822	28240269	2017	Cell	INHBA INHBB - Inhibin beta A chain:Inhibin beta B chain heterodimer	0.04873	1000	NA	NA
4254	30952852	2019	Psychiatric	Sleep duration (SD)	0.049	84441	G	T
785	24816252	2014	Metabolic	::::X-12556	0.04924	7483	T	G
2186	28240269	2017	Cell	AZU1 - Azurocidin	0.04936	1000	NA	NA
2712	28240269	2017	Cell	KPNB1 - Importin subunit beta-1	0.04944	1000	NA	NA
3379	31427789	2019	Cardiovascular	Diastolic Blood Pressure (automated reading)	0.04958	361411	G	T
3003	28240269	2017	Cell	HPGD - 15-hydroxyprostaglandin dehydrogenase [NAD(+)]	0.04959	1000	NA	NA
3110	28240269	2017	Cell	CSNK2A2 CSNK2B - Casein kinase II 2-alpha':2-beta heterotetramer	0.04964	1000	NA	NA
2223	28240269	2017	Cell	CD97 - CD97 antigen	0.04984	1000	NA	NA
368	24816252	2014	Metabolic	Amino acid::Butanoate metabolism::2-aminobutyrate	0.04991	7814	T	G
3025	28240269	2017	Cell	PGK1 - Phosphoglycerate kinase 1	0.04999	1000	NA	NA

### Sheet: rs687878
atlas ID	PMID	Year	Domain	Trait	P-value	N	EA	NEA
4175	30048462	2018	Skeletal	Heel bone mineral density	7.7e-42	394929	T	C
4328	30598549	2018	Skeletal	Estimated bone mineral density from heel ultrasounds	9.9e-35	426824	T	C
4043	30124842	2018	Skeletal	Height	2.8e-27	693529	T	C
3187	31427789	2019	Skeletal	Standing height	1.39e-18	385748	T	C
3979	28869591	2017	Skeletal	Estimated BMD	8.3e-17	142487	T	C
4352	30573740	2018	Dermatological	Male pattern baldness (BOLT LMM non-infinitesimal mixed model)	3.5e-16	205327	T	C
4351	30573740	2018	Dermatological	Male pattern baldness (BOLT LMM infinitesimal mixed model)	4.1e-16	205327	T	C
3412	31427789	2019	Skeletal	Sitting height	1.614e-13	385393	T	C
3271	31427789	2019	Skeletal	Comparative height size at age 10	4.945e-09	380167	T	C
142	25282103	2014	Skeletal	Height	1.3e-07	253288	T	C
4741	BioRxiv: https://doi.org/10.1101/288649	2019	Neurological	Corticospinal tract radial diusivities	2.874e-07	17706	C	T
3500	31427789	2019	Dermatological	Male-specific factors - Hair/balding pattern: Pattern 1	2.372e-06	176380	C	T
4302	30664634	2019	Metabolic	Arms-arm fat ratio (female)	3.301e-06	195068	C	T
3503	31427789	2019	Dermatological	Male-specific factors - Hair/balding pattern: Pattern 4	4.859e-06	176380	T	C
4697	BioRxiv: https://doi.org/10.1101/288605	2019	Neurological	Corticospinal tract mean diusivities	6.839e-06	17706	C	T
3575	31427789	2019	Neurological	Pain type(s) experienced in last month: Knee pain	1.352e-05	385698	T	C
118	23563607	2013	Skeletal	Extreme Height	3.6e-05	16196	T	C
4206	31152163	2019	Metabolic	Estimated glomerular filtration rate	4.673e-05	567460	T	C
3495	31427789	2019	Dermatological	Hair colour (natural, before greying): Blonde	4.717e-05	385603	C	T
4205	31152163	2019	Metabolic	Estimated glomerular filtration rate	4.852e-05	765348	T	C
113	20881960	2010	Skeletal	Height	9.889e-05	133653	NA	NA
46	28196072	2017	Dermatological	Baldness	9.89545e-05	52874	T	C
4074	30239722	2018	Metabolic	Body Mass Index	0.0001596	806834	C	T
3470	31427789	2019	Metabolic	Impedance measures - Trunk fat-free mass	0.0002511	379507	T	C
3677	31427789	2019	Skeletal	Diagnoses - main ICD10: M17 Osteoarthritis of knee	0.0002652	300791	T	C
3471	31427789	2019	Metabolic	Impedance measures - Trunk predicted mass	0.0002764	379469	T	C
127	23754948	2013	Skeletal	Height (female)	0.00028	73072	T	C
335	25772697	2015	Immunological	NKeff:%314-158a+	0.000300414	669	T	C
4728	BioRxiv: https://doi.org/10.1101/288636	2019	Neurological	Retrolenticular part of internal capsule mode of anisotropy	0.000333	17706	T	C
4306	30664634	2019	Metabolic	Trunk-trunk fat ratio (female)	0.0003496	195068	T	C
3502	31427789	2019	Dermatological	Male-specific factors - Hair/balding pattern: Pattern 3	0.0004195	176380	T	C
4655	BioRxiv: https://doi.org/10.1101/288563	2019	Neurological	Fornix (column and body of fornix) fractional anisotropy	0.0004414	17706	C	T
4716	BioRxiv: https://doi.org/10.1101/288624	2019	Neurological	Body of corpus callosum mode of anisotropy	0.0006076	17706	C	T
4423	30053915	2018	Immunological	Helicobacter pylori seropositivity	0.000872943	1000	C	T
4677	BioRxiv: https://doi.org/10.1101/288585	2019	Neurological	Fornix (column and body of fornix) axial diusivities	0.000958	17706	T	C
4449	31676860	2019	Neurological	Left fusiform	0.0009597	19629	C	T
4699	BioRxiv: https://doi.org/10.1101/288607	2019	Neurological	Fornix (column and body of fornix) mean diusivities	0.001074	17706	T	C
331	25772697	2015	Immunological	NKeff:%Act(314+)	0.001094	669	C	T
4743	BioRxiv: https://doi.org/10.1101/288651	2019	Neurological	Fornix (column and body of fornix) radial diusivities	0.001427	17706	T	C
3506	31427789	2019	Nutritional	Non-butter spread type details: Olive oil based spread (eg: Bertolli)	0.001514	201144	C	T
4131	29403010	2018	Immunological	Eosinophil count	0.001534	62076	C	T
4215	31015462	2019	Metabolic	Estimated glomerular filtration rate	0.001555	350504	T	C
4656	BioRxiv: https://doi.org/10.1101/288564	2019	Neurological	Fornix (cres) / Stria terminalis fractional anisotropy	0.001695	17706	C	T
161	25673412	2015	Metabolic	Hip circumference (adjusted for BMI)	0.0022	211117	T	C
162	25673412	2015	Metabolic	Hip circumference (adjusted for BMI)	0.0022	225491	T	C
3443	31427789	2019	Metabolic	Impedance measures - Whole body fat-free mass	0.002414	379804	T	C
4517	31676860	2019	Neurological	Left lateral ventricle	0.002649	19629	T	C
4550	31676860	2019	Neurological	Left fusiform	0.002709	21821	C	T
4076	30239722	2018	Metabolic	Body Mass Index (female)	0.002739	434794	C	T
3251	31427789	2019	Nutritional	Cheese intake	0.002917	377082	C	T
4077	30239722	2018	Metabolic	Waist-hip ratio	0.00304	697734	C	T
3444	31427789	2019	Metabolic	Impedance measures - Whole body water mass	0.00311	379835	T	C
4657	BioRxiv: https://doi.org/10.1101/288565	2019	Neurological	Genu of corpus callosum fractional anisotropy	0.003475	17706	C	T
4730	BioRxiv: https://doi.org/10.1101/288638	2019	Neurological	Superior corona radiata mode of anisotropy	0.003729	17706	T	C
4044	30124842	2018	Metabolic	Body Mass Index	0.004	681275	C	T
607	24816252	2014	Metabolic	Peptide::gamma-glutamyl::gamma-glutamylthreonine*	0.004149	4016	C	T
988	27989323	2017	Immunological	Interleukin-1 receptor antagonist	0.004752	3638	C	T
4690	BioRxiv: https://doi.org/10.1101/288598	2019	Neurological	Uncinate fasciculus axial diusivities	0.00478	17706	T	C
4209	31152163	2019	Metabolic	Chronic kidney disease	0.004989	625219	C	T
4310	30664745	2019	Skeletal	Osteoarthritis of knee	0.005063	403124	T	C
4738	BioRxiv: https://doi.org/10.1101/288646	2019	Neurological	Body of corpus callosum radial diusivities	0.005092	17706	T	C
3673	31427789	2019	Gastrointestinal	Diagnoses - main ICD10: K57 Diverticular disease of intestine	0.005242	300791	C	T
4618	31676860	2019	Neurological	Left lateral ventricle	0.005581	21821	T	C
3494	31427789	2019	Nutritional	Coffee type: Ground coffee (include espresso, filter etc)	0.005836	303811	C	T
3466	31427789	2019	Metabolic	Impedance measures - Arm fat-free mass (left)	0.006027	379653	T	C
4494	31676860	2019	Neurological	Right pericalcarine	0.006079	19629	T	C
4584	31676860	2019	Neurological	Right isthmus cingulate	0.006431	21821	T	C
3738	31427789	2019	Psychiatric	Depression - Lifetime number of depressed periods	0.006557	57986	C	T
3446	31427789	2019	Metabolic	Impedance measures - Basal metabolic rate	0.006766	379821	T	C
3501	31427789	2019	Dermatological	Male-specific factors - Hair/balding pattern: Pattern 2	0.006851	176380	C	T
4554	31676860	2019	Neurological	Left lateral occipital	0.006871	21821	T	C
4453	31676860	2019	Neurological	Left lateral occipital	0.006977	19629	T	C
4015	29760442	2018	Ophthalmological	Central corneal thickness	0.006992	17803	T	C
974	27989323	2017	Immunological	Cutaneous T-cell attracting (CCL27)	0.007129	3631	C	T
864	27005778	2016	Metabolic	22:6, docosahexaenoic acid (DHA)	0.007218	13499	T	C
4675	BioRxiv: https://doi.org/10.1101/288583	2019	Neurological	Corticospinal tract axial diusivities	0.007255	17706	C	T
4313	30643251	2019	Psychiatric	Age of initiation of regular smoking	0.00764	632802	T	C
3448	31427789	2019	Metabolic	Impedance measures - Impedance of leg (right)	0.007645	379813	T	C
4745	BioRxiv: https://doi.org/10.1101/288653	2019	Neurological	Genu of corpus callosum radial diusivities	0.007852	17706	T	C
4066	30038396	2018	Environment	Educational attainment	0.00806	766345	T	C
4645	31676860	2019	Neurological	White matter	0.008101	21821	C	T
3498	31427789	2019	Dermatological	Hair colour (natural, before greying): Dark brown	0.008185	385603	T	C
4740	BioRxiv: https://doi.org/10.1101/288648	2019	Neurological	Cingulum (hippocampus) radial diusivities	0.008223	17706	C	T
4063	28452372	2017	Metabolic	Estimated glomerular filtration rate based on serum creatinine	0.0084	110527	T	C
165	25673412	2015	Metabolic	Hip circumference (female, adjusted for BMI)	0.0087	117340	T	C
166	25673412	2015	Metabolic	Hip circumference (female, adjusted for BMI)	0.0087	123904	T	C
4370	30367059	2018	Endocrine	Thyroid-stimulating hormone (male)	0.00896	24618	C	T
4193	31217584	2019	Cardiovascular	PR interval	0.00900607	17422	C	T
4595	31676860	2019	Neurological	Right pericalcarine	0.009096	21821	T	C
126	23754948	2013	Skeletal	Height (male)	0.0094	60588	T	C
252	25772697	2015	Immunological	CD3 on CD8 T	0.00944568	669	C	T
3447	31427789	2019	Metabolic	Impedance measures - Impedance of whole body	0.009703	379792	T	C
1161	22580928	2012	Metabolic	Fasting insulin interaction (adjusted for BMI)	0.009847	51750	C	T
131	23754948	2013	Metabolic	Hip circumference (female, adjusted for BMI)	0.0099	43316	T	C
1162	21873549	2011	Metabolic	Fasting proinsulin (adjusted for fasting insulin, age and sex)	0.009925	10701	C	T
4650	BioRxiv: https://doi.org/10.1101/288558	2019	Neurological	Body of corpus callosum fractional anisotropy	0.009963	17706	C	T
508	24816252	2014	Metabolic	Lipid::Glycerolipid metabolism::glycerol 3-phosphate (G3P)	0.01034	7781	C	T
746	24816252	2014	Metabolic	::::X-12013	0.01043	1948	T	C
4731	BioRxiv: https://doi.org/10.1101/288639	2019	Neurological	Superior fronto-occipital fasciculus mode of anisotropy	0.01053	17706	T	C
3463	31427789	2019	Metabolic	Impedance measures - Arm predicted mass (right)	0.01071	379716	T	C
191	26831199	2016	Metabolic	Estimated glomerular filtration rate based on serum creatinine	0.011	113814	T	C
4296	30677029	2019	Metabolic	Thinness	0.01134	7931	C	T
94	27680694	2016	Metabolic	Birth weight	0.012	143677	T	C
173	25673412	2015	Metabolic	Waist circumference (adjusted for BMI)	0.012	231355	T	C
174	25673412	2015	Metabolic	Waist circumference (adjusted for BMI)	0.012	245749	T	C
995	27989323	2017	Immunological	Interleukin-8 (CXCL8)	0.012	3526	C	T
3851	27863252	2016	Immunological	Mean corpuscular hemoglobin (two-way meta)	0.0120298	132224	T	C
3462	31427789	2019	Metabolic	Impedance measures - Arm fat-free mass (right)	0.01211	379723	T	C
3643	31427789	2019	Environment	Illnesses of mother: Chronic bronchitis/emphysema	0.01246	367939	T	C
3467	31427789	2019	Metabolic	Impedance measures - Arm predicted mass (left)	0.01269	379638	T	C
4232	31015401	2019	Environmental	Anilides	0.013	179810	C	T
2	30478444	2019	Psychiatric	Attention deficit hyperactivity disorder	0.01364	53293	T	C
1123	27918534	2017	Metabolic	Subcutaneous adipose tissue attenuation	0.014	18247	NA	NA
4652	BioRxiv: https://doi.org/10.1101/288560	2019	Neurological	Cingulum (hippocampus) fractional anisotropy	0.01439	17706	T	C
42	27864402	2016	Activities	Self-rated health	0.0148257	111749	C	T
193	26831199	2016	Metabolic	Estimated glomerular filtration rate based on serum creatinine (non-diabetic)	0.015	118460	T	C
1124	27918534	2017	Metabolic	Subcutaneous adipose tissue attenuation (male)	0.015	8685	NA	NA
3352	31427789	2019	Psychiatric	Age started smoking in former smokers	0.01505	94891	T	C
4210	31152163	2019	Metabolic	Chronic kidney disease	0.01525	480698	C	T
737	24816252	2014	Metabolic	::::X-11847	0.01533	6059	T	C
3362	31427789	2019	Mortality	Mother's age at death	0.01577	227076	C	T
4484	31676860	2019	Neurological	Right lateral occipital	0.01605	19629	T	C
1226	27694991	2016	Neurological	Intracranial Volume	0.01616	26577	NA	NA
4604	31676860	2019	Neurological	Right superior temporal	0.01675	21821	T	C
3449	31427789	2019	Metabolic	Impedance measures - Impedance of leg (left)	0.01685	379807	T	C
4483	31676860	2019	Neurological	Right isthmus cingulate	0.01708	19629	T	C
4514	31676860	2019	Neurological	3rd ventricle	0.01732	19629	T	C
124	23754948	2013	Metabolic	Body Mass Index (male)	0.018	60036	C	T
4615	31676860	2019	Neurological	3rd ventricle	0.01831	21821	T	C
3227	31427789	2019	Activities	Usual side of head for mobile phone use	0.01854	324835	T	C
4229	31015401	2019	Environmental	Drugs affecting bone structure and mineralization	0.019	208668	C	T
4744	BioRxiv: https://doi.org/10.1101/288652	2019	Neurological	Fornix (cres) / Stria terminalis radial diusivities	0.0191	17706	T	C
227	25772697	2015	Immunological	mDC:%CD1c-	0.0195206	669	C	T
1185	19060906	2009	Metabolic	Low-density lipoprotein cholesterol	0.01963	19840	NA	NA
3493	31427789	2019	Nutritional	Coffee type: Instant coffee	0.01968	303811	T	C
3611	31427789	2019	Activities	Treatment/medication code: lisinopril	0.02096	280443	C	T
3852	27863252	2016	Immunological	Mean corpuscular volume (two-way meta)	0.0216227	132353	T	C
229	25772697	2015	Immunological	mDC:%CD1c+	0.022286	669	T	C
4017	29848360	2018	Skeletal	Systemic Lupus Erythematosus	0.0227022	2431	T	C
3618	31427789	2019	Activities	Treatment/medication code: aspirin	0.02384	280443	C	T
4530	31676860	2019	Neurological	Right lateral ventricle	0.02395	19629	T	C
4256	30952852	2019	Psychiatric	Sleep midpoint	0.024	84810	T	C
2051	26962152	2016	Gastrointestinal	Periodontal complex trait 5	0.0247053	975	C	T
3387	31427789	2019	Activities	Health satisfaction	0.02504	128745	T	C
4544	31676860	2019	Neurological	White matter	0.02516	19629	C	T
4729	BioRxiv: https://doi.org/10.1101/288637	2019	Neurological	Splenium of corpus callosum mode of anisotropy	0.02572	17706	T	C
4237	31015401	2019	Environmental	Antihistamines for systemic use	0.026	151636	C	T
3623	31427789	2019	Activities	Treatment/medication code: atorvastatin	0.02666	280443	C	T
3278	31427789	2019	Mortality	Father still alive	0.02682	375841	C	T
56	27089181	2016	Psychiatric	Depressive symptoms	0.02691	161460	C	T
4428	30053915	2018	Immunological	Epstein Barr Virus antigen VCA seropositivity	0.027069	1000	T	C
3411	31427789	2019	Mortality	Interpolated Age of participant when non-cancer illness first diagnosed	0.02758	277734	C	T
3685	31427789	2019	Endocrine	Diagnoses - secondary ICD10: E03 Other hypothyroidism	0.02786	244890	C	T
3570	31427789	2019	Neurological	Pain type(s) experienced in last month: Headache	0.02819	385698	T	C
442	24816252	2014	Metabolic	Carbohydrate::Glycolysis, gluconeogenesis, pyruvate metabolism::glycerate	0.02885	7778	C	T
3607	31427789	2019	Skeletal	Non-cancer illness code, self-reported: osteoarthritis	0.02977	289307	T	C
163	25673412	2015	Metabolic	Hip circumference (male, adjusted for BMI)	0.03	93965	T	C
164	25673412	2015	Metabolic	Hip circumference (male, adjusted for BMI)	0.03	99563	T	C
3410	31427789	2019	Mortality	Interpolated Year when non-cancer illness first diagnosed	0.03033	277734	C	T
978	27989323	2017	Immunological	Growth regulated oncogene (CXCL1)	0.03083	3505	C	T
93	25281659	2015	Skeletal	Birth length	0.0313	28459	T	C
3980	29309628	2018	Reproduction	Offspring birthweight (maternal)	0.032	86577	T	C
432	24816252	2014	Metabolic	Amino acid::Valine, leucine and isoleucine metabolism::levulinate (4-oxovalerate)	0.03224	6982	C	T
4137	29403010	2018	Immunological	Hematocrit	0.03252	108757	T	C
620	24816252	2014	Metabolic	Xenobiotics::Drug::2-hydroxyacetaminophen sulfate*	0.03259	1688	C	T
532	24816252	2014	Metabolic	Lipid::Lysolipid::1-arachidonoylglycerophosphoinositol*	0.03269	7797	T	C
820	24816252	2014	Metabolic	::::X-13477	0.03291	5952	C	T
177	25673412	2015	Metabolic	Waist circumference (female, adjusted for BMI)	0.033	127470	T	C
178	25673412	2015	Metabolic	Waist circumference (female, adjusted for BMI)	0.033	134039	T	C
4135	29403010	2018	Immunological	Red blood cell count	0.03334	108794	T	C
3712	31427789	2019	Mortality	Diagnoses - secondary ICD10: Z87 Personal history of other diseases and conditions	0.03392	244890	T	C
4284	30804560	2019	Respiratory	FEV1/FVC ratio	0.0341	321047	C	T
4100	29403010	2018	Metabolic	Low-density-lipoprotein cholesterol	0.0347	72866	T	C
95	27680694	2016	Metabolic	Birth weight	0.035	153781	T	C
4224	31015401	2019	Environmental	Agents acting on the renin-angiotensin system	0.035	237530	C	T
4052	28757204	2017	Metabolic	25-Hydroxyvitamin D level	0.035153	42274	C	T
3602	31427789	2019	Endocrine	Non-cancer illness code, self-reported: hypothyroidism/myxoedema	0.03563	289307	C	T
1005	27989323	2017	Immunological	Platelet derived growth factor BB	0.03565	8293	C	T
3887	27863252	2016	Immunological	Mean corpuscular hemoglobin (three-way meta)	0.03573	172332	T	C
4285	30804560	2019	Respiratory	PEF	0.036	321047	C	T
3435	31427789	2019	Metabolic	Body Mass Index	0.03652	385336	C	T
4719	BioRxiv: https://doi.org/10.1101/288627	2019	Neurological	Corticospinal tract mode of anisotropy	0.03724	17706	T	C
3540	31427789	2019	Activities	Reason for glasses/contact lenses: For long-sightedness, i.e. for distance and near, but particularly for near tasks like reading (called 'hypermetropia')	0.03748	78647	T	C
4308	30664745	2019	Skeletal	Osteoarthritis of hit or knee	0.0375	417596	T	C
4503	31676860	2019	Neurological	Right superior temporal	0.03761	19629	T	C
769	24816252	2014	Metabolic	::::X-12253	0.03807	6004	T	C
4631	31676860	2019	Neurological	Right lateral ventricle	0.03833	21821	T	C
4375	30367059	2018	Endocrine	Hyperthyroidism	0.03864	51823	T	C
3339	31427789	2019	Reproduction	Age when periods started (menarche) (female)	0.03933	202636	T	C
3445	31427789	2019	Metabolic	Impedance measures - Body Mass Index (BMI)	0.0401	379831	C	T
4079	30239722	2018	Metabolic	Waist-hip ratio (female)	0.04018	381152	C	T
3749	31427789	2019	Psychiatric	Traumatic events - Someone to take to doctor when needed as a child	0.0402	125985	T	C
3659	31427789	2019	Neoplasms	Cancer register - Type of cancer: ICD10: C50 Malignant neoplasm of breast	0.04043	54778	C	T
627	24816252	2014	Metabolic	Xenobiotics::Drug::p-acetamidophenylglucuronide	0.0405	1494	C	T
236	25772697	2015	Immunological	CD123 on pDC	0.040641	669	C	T
3267	31427789	2019	Psychiatric	Alcohol usually taken with meals	0.04073	197613	C	T
107	24770850	2014	Reproduction	Tanner scale	0.041368	9916	C	T
4075	30239722	2018	Metabolic	Body Mass Index (male)	0.04149	374756	C	T
4513	31676860	2019	Neurological	CSF	0.04173	19629	T	C
4712	BioRxiv: https://doi.org/10.1101/288620	2019	Neurological	Uncinate fasciculus mean diusivities	0.04259	17706	T	C
2035	28171582	2016	Ophthalmological	Central corneal thickness	0.04293	3584	NA	NA
4526	31676860	2019	Neurological	Left amygdala	0.04301	19629	C	T
3730	31427789	2019	Psychiatric	Depression - Age at last episode of depression	0.04304	63892	C	T
583	24816252	2014	Metabolic	Nucleotide::Purine metabolism, adenine containing::N1-methyladenosine	0.04352	7813	C	T
3451	31427789	2019	Metabolic	Impedance measures - Impedance of arm (left)	0.04376	379803	T	C
4078	30239722	2018	Metabolic	Waist-hip ratio (male)	0.04377	316772	C	T
4369	30367059	2018	Endocrine	Thyroid-stimulating hormone	0.04381	54288	C	T
4282	30804560	2019	Respiratory	FEV1	0.0441	321047	C	T
774	24816252	2014	Metabolic	::::X-12428	0.04419	1439	T	C
3557	31427789	2019	Activities	Medication for pain relief, constipation, heartburn: Aspirin	0.04468	382089	C	T
3400	31427789	2019	Ear, Nose, Throat	Noisy workplace	0.04489	128091	T	C
1158	22581128	2012	Metabolic	Fasting glucose interaction (adjusted for BMI)	0.04497	58074	C	T
4431	30053915	2018	Cell	Toxoplasmosis IgG levels	0.0449914	559	C	T
606	24816252	2014	Metabolic	Peptide::gamma-glutamyl::gamma-glutamylphenylalanine	0.04521	7753	C	T
696	24816252	2014	Metabolic	::::X-11374	0.04528	2609	C	T
745	24816252	2014	Metabolic	::::X-12007	0.04535	1362	T	C
3907	28073927	2017	Ophthalmological	Intraocular pressure	0.04547	8352	C	T
994	27989323	2017	Immunological	Interleukin-7	0.04637	3409	C	T
3459	31427789	2019	Metabolic	Impedance measures - Leg predicted mass (left)	0.04651	379761	T	C
221	25772697	2015	Immunological	T:%Vg9+Vd2-low	0.0471653	669	C	T
84	26367794	2015	Skeletal	Forearm BMD	0.04741	32965	T	C
4734	BioRxiv: https://doi.org/10.1101/288642	2019	Neurological	Uncinate fasciculus mode of anisotropy	0.04762	17706	T	C
511	24816252	2014	Metabolic	Lipid::Inositol metabolism::myo-inositol	0.04767	7803	C	T
3458	31427789	2019	Metabolic	Impedance measures - Leg fat-free mass (left)	0.04782	379766	T	C
4225	31015401	2019	Environmental	HMG CoA reductase inhibitors	0.048	290385	C	T
4701	BioRxiv: https://doi.org/10.1101/288609	2019	Neurological	Genu of corpus callosum mean diusivities	0.04832	17706	T	C
4684	BioRxiv: https://doi.org/10.1101/288592	2019	Neurological	Retrolenticular part of internal capsule axial diusivities	0.0485	17706	T	C
53	27225129	2016	Environment	Educational attainment	0.0488	328917	T	C
434	24816252	2014	Metabolic	Carbohydrate::Aminosugars metabolism::erythronate*	0.04903	7752	C	T
3382	31427789	2019	Cognitive	Prospective memory test - Duration screen displayed	0.04922	128912	T	C
4304	30664634	2019	Metabolic	Legs-leg fat ratio (female)	0.04933	195068	C	T
20	20418890	2010	Psychiatric	Number of cigarettes smoked per day	0.04944	38181	C	T
4280	30804560	2019	Respiratory	FEV1/FVC ratio	0.0497	400102	C	T
4653	BioRxiv: https://doi.org/10.1101/288561	2019	Neurological	Corticospinal tract fractional anisotropy	0.04974	17706	T	C

### Sheet: rs368636424
atlas ID	PMID	Year	Domain	Trait	P-value	N	EA	NEA
41	27046643	2016	Environment	Educational attainment	0.00157712	111114	G	A
42	27864402	2016	Activities	Self-rated health	0.00707137	111749	A	G
44	27818178	2016	Environment	Household income	0.00680497	112151	G	A
94	27680694	2016	Metabolic	Birth weight	0.002	143677	G	A
95	27680694	2016	Metabolic	Birth weight	0.002	153781	G	A
3833	27863252	2016	Immunological	Basophil count (two-way meta)	0.0243567	131860	A	G
3834	27863252	2016	Immunological	Basophil percentage of white cells (two-way meta)	0.0193281	131863	A	G
3835	27863252	2016	Immunological	Basophil percentage of granulocytes (two-way meta)	0.015504	131536	A	G
3844	27863252	2016	Immunological	Hemoglobin concentration (two-way meta)	0.0374123	132596	A	G
3845	27863252	2016	Immunological	High light scatter percentage of red cells (two-way meta)	2.37316e-07	130538	A	G
3846	27863252	2016	Immunological	High light scatter reticulocyte count (two-way meta)	8.46748e-08	130517	A	G
3847	27863252	2016	Immunological	Immature fraction of reticulocytes (two-way meta)	0.00196701	130321	A	G
3866	27863252	2016	Immunological	Reticulocyte count (two-way meta)	7.2685e-08	130388	A	G
3867	27863252	2016	Immunological	Reticulocyte fraction of red cells (two-way meta)	1.68149e-07	130404	A	G
3869	27863252	2016	Immunological	Basophil count (three-way meta)	0.02207	171846	A	G
3871	27863252	2016	Immunological	Basophil percentage of granulocytes (three-way meta)	0.04004	170223	A	G
3879	27863252	2016	Immunological	Hematocrit (three-way meta)	0.01457	173039	A	G
3880	27863252	2016	Immunological	Hemoglobin concentration (three-way meta)	0.01114	172925	A	G
3881	27863252	2016	Immunological	High light scatter percentage of red cells (three-way meta)	2.781e-06	170763	A	G
3882	27863252	2016	Immunological	High light scatter reticulocyte count (three-way meta)	1.06e-06	170761	A	G
3883	27863252	2016	Immunological	Immature fraction of reticulocytes (three-way meta)	0.003094	170548	A	G
3901	27863252	2016	Immunological	Red cell distribution width (three-way meta)	0.01926	171529	G	A
3902	27863252	2016	Immunological	Reticulocyte count (three-way meta)	7.179e-07	170641	A	G
3903	27863252	2016	Immunological	Reticulocyte fraction of red cells (three-way meta)	1.864e-06	170690	A	G
4175	30048462	2018	Skeletal	Heel bone mineral density	0.015	394929	A	G
4192	31217584	2019	Cardiovascular	QRS interval	0.0375618	17046	G	A
4388	30898391	2019	Neoplasms	Epithelial ovarian cancer (Endometrioid)	0.04484	4487	A	G

### Sheet: rs145408100
atlas ID	PMID	Year	Domain	Trait	P-value	N	EA	NEA
7	26754954	2016	Psychiatric	Anxiety disorder (factor score)	0.02444	18186	A	G
108	26343387	2015	Cardiovascular	Coronary artery disease	0.0220618	184305	G	A
850	27005778	2016	Metabolic	Acetoacetate	0.02146	19262	G	A
864	27005778	2016	Metabolic	22:6, docosahexaenoic acid (DHA)	0.013385	13499	G	A
902	27005778	2016	Metabolic	Concentration of large VLDL particles	0.020229	18960	A	G
915	27005778	2016	Metabolic	Phospholipids in medium HDL	0.046405	21558	G	A
929	27005778	2016	Metabolic	Other polyunsaturated fatty acids than 18:2	0.005727	13549	G	A
933	27005778	2016	Metabolic	Total lipids in small HDL	0.006613	19273	G	A
934	27005778	2016	Metabolic	Concentration of small HDL particles	0.020462	19273	G	A
936	27005778	2016	Metabolic	Total cholesterol in small LDL	0.031349	21556	G	A
945	27005778	2016	Metabolic	Serum total cholesterol	0.025547	21491	G	A
1219	25607358	2015	Neurological	Mean Accumbens	0.02988	13171	G	A
3221	31427789	2019	Activities	Time spent driving	0.005834	258336	G	A
3304	31427789	2019	Reproduction	Age first had sexual intercourse	0.01566	339614	A	G
3306	31427789	2019	Reproduction	Ever had same-sex intercourse	0.02979	349459	G	A
3308	31427789	2019	Mortality	Long-standing illness, disability or infirmity	0.02714	377498	A	G
3318	31427789	2019	Metabolic	Weight change compared with 1 year ago	0.007721	380042	G	A
3421	31427789	2019	Cognitive	Pairs matching test - Time to complete round	0.02586	93074	G	A
3434	31427789	2019	Cognitive	Numeric memory test - Maximum digits remembered correctly	0.0403	89799	G	A
3441	31427789	2019	Metabolic	Impedance measures - Body fat percentage	0.03207	379615	G	A
3468	31427789	2019	Metabolic	Impedance measures - Trunk fat percentage	0.03939	379600	G	A
3513	31427789	2019	Activities	Gas or solid-fuel cooking/heating: A gas hob or gas cooker	0.02204	385289	G	A
3522	31427789	2019	Environment	Current employment status: Unable to work because of sickness or disability	0.02082	385138	A	G
3527	31427789	2019	Environment	Transport type for commuting to job workplace: Cycle	0.03219	205217	A	G
3537	31427789	2019	Environment	Attendance/disability/mobility allowance: Disability living allowance	0.02724	383632	A	G
3557	31427789	2019	Activities	Medication for pain relief, constipation, heartburn: Aspirin	0.0383	382089	G	A
3574	31427789	2019	Neurological	Pain type(s) experienced in last month: Hip pain	0.002241	385698	A	G
3575	31427789	2019	Neurological	Pain type(s) experienced in last month: Knee pain	1.27e-06	385698	A	G
3599	31427789	2019	Respiratory	Non-cancer illness code, self-reported: asthma	0.01403	289307	G	A
3652	31427789	2019	Environment	Illnesses of siblings: Diabetes	0.01372	309116	G	A
3654	31427789	2019	Psychiatric	Smoking status: Never	0.048	384964	A	G
3689	31427789	2019	Psychiatric	Diagnoses - secondary ICD10: F17 Nicotine dependence	0.01895	244890	A	G
3722	31427789	2019	Psychiatric	Frequency of feeling guilt or remorse after drinking alcohol in last year	0.04846	69203	G	A
3727	31427789	2019	Psychiatric	Anxiety - Ever felt worried, tense, or anxious for most of a month or longer	0.02499	118397	G	A
3776	31427789	2019	Psychiatric	Traumatic events - Been in serious accident believed to be life-threatening	0.03449	126665	G	A
3834	27863252	2016	Immunological	Basophil percentage of white cells (two-way meta)	0.0458034	131863	A	G
3835	27863252	2016	Immunological	Basophil percentage of granulocytes (two-way meta)	0.0369981	131536	A	G
3925	28714975	2017	Cardiovascular	Coronary artery disease (SOFT definition including angina)	0.018199	148815	G	A
3937	28878392	2017	Metabolic	Fucosylation	0.0495305	2078	NA	NA
4071	BioRxiv: https://doi.org/10.1101/261081	2018	Reproduction	Number of sexual partners	0.03462	370711	G	A
4093	29844566	2018	Cognitive	Verbal-numerical reasoning	0.01952	168033	NA	NA
4159	30531953	2018	Neurological	Childhood Absence Epilepsy	0.029	24996	G	A
4207	31152163	2019	Metabolic	Blood urea nitrogen	0.02703	416178	A	G
4208	31152163	2019	Metabolic	Blood urea nitrogen	0.03992	243031	A	G
4235	31015401	2019	Environmental	Adrenergics, inhalants	0.021	176445	G	A
4236	31015401	2019	Environmental	Glucocorticoids	0.005	205700	G	A
4264	30946743	2019	Connective Tissue	Ankylosing spondylitis	0.0185	2012	G	A
4267	30929738	2019	Respiratory	Asthma (adult-onset)	0.001014	327253	G	A
4270	30867560	2019	Psychiatric	Anxiety/tension factors	0.027555	270059	A	G
4271	30867560	2019	Psychiatric	Worry/vulnerability factors	0.027555	270059	A	G
4315	30643251	2019	Psychiatric	Cigarettes per day	0.0391	263954	A	G
4341	30531941	2018	Activities	Moderate intesity	0.0041	91105	A	G
4342	30531941	2018	Activities	Moderate intesity (conditioning sex and BMI)	0.00057	91105	A	G
4434	30053915	2018	Cell	Measles IgG levels	0.0012064	885	G	A
4444	30053915	2018	Cell	Cytomegalovirus IgG levels	0.043848	347	G	A
4448	31676860	2019	Neurological	Left entorhinal	0.009805	19629	G	A
4458	31676860	2019	Neurological	Left parahippocampal	0.03308	19629	G	A
4461	31676860	2019	Neurological	Left pars orbitalis	0.04088	19629	A	G
4479	31676860	2019	Neurological	Right entorhinal	0.01082	19629	G	A
4482	31676860	2019	Neurological	Right inferior temporal	0.03523	19629	G	A
4489	31676860	2019	Neurological	Right parahippocampal	0.02488	19629	G	A
4500	31676860	2019	Neurological	Right rostral middle frontal	0.003291	19629	A	G
4538	31676860	2019	Neurological	Right hippocampus	0.0232	19629	G	A
4549	31676860	2019	Neurological	Left entorhinal	0.005921	21821	G	A
4559	31676860	2019	Neurological	Left parahippocampal	0.04759	21821	G	A
4562	31676860	2019	Neurological	Left pars orbitalis	0.03655	21821	A	G
4580	31676860	2019	Neurological	Right entorhinal	0.005023	21821	G	A
4583	31676860	2019	Neurological	Right inferior temporal	0.003827	21821	G	A
4584	31676860	2019	Neurological	Right isthmus cingulate	0.01304	21821	G	A
4590	31676860	2019	Neurological	Right parahippocampal	0.03797	21821	G	A
4601	31676860	2019	Neurological	Right rostral middle frontal	0.01678	21821	A	G
4639	31676860	2019	Neurological	Right hippocampus	0.03938	21821	G	A
4648	BioRxiv: https://doi.org/10.1101/288556	2019	Neurological	Anterior limb of internal capsule fractional anisotropy	0.0244	17706	A	G
4687	BioRxiv: https://doi.org/10.1101/288595	2019	Neurological	Superior fronto-occipital fasciculus axial diusivities	0.004089	17706	G	A
4692	BioRxiv: https://doi.org/10.1101/288600	2019	Neurological	Anterior limb of internal capsule mean diusivities	0.01338	17706	G	A
4709	BioRxiv: https://doi.org/10.1101/288617	2019	Neurological	Superior fronto-occipital fasciculus mean diusivities	0.007954	17706	G	A
4736	BioRxiv: https://doi.org/10.1101/288644	2019	Neurological	Anterior limb of internal capsule radial diusivities	0.004127	17706	G	A
4741	BioRxiv: https://doi.org/10.1101/288649	2019	Neurological	Corticospinal tract radial diusivities	0.02693	17706	G	A

### Sheet: GDF5
atlas ID	PMID	Year	Domain	Trait	P-value	N
3187	31427789	2019	Skeletal	Standing height	5.2789e-110	385748
3412	31427789	2019	Skeletal	Sitting height	1.6895e-101	385393
3471	31427789	2019	Metabolic	Impedance measures - Trunk predicted mass	4.8132e-79	379469
3470	31427789	2019	Metabolic	Impedance measures - Trunk fat-free mass	5.2125e-79	379507
3443	31427789	2019	Metabolic	Impedance measures - Whole body fat-free mass	4.1994e-76	379804
3444	31427789	2019	Metabolic	Impedance measures - Whole body water mass	1.7324e-75	379835
3271	31427789	2019	Skeletal	Comparative height size at age 10	1.3589e-73	380167
3446	31427789	2019	Metabolic	Impedance measures - Basal metabolic rate	6.149e-70	379821
3462	31427789	2019	Metabolic	Impedance measures - Arm fat-free mass (right)	7.7522e-68	379723
3463	31427789	2019	Metabolic	Impedance measures - Arm predicted mass (right)	1.0064e-67	379716
3454	31427789	2019	Metabolic	Impedance measures - Leg fat-free mass (right)	1.1765e-67	379793
3455	31427789	2019	Metabolic	Impedance measures - Leg predicted mass (right)	1.196e-67	379793
3466	31427789	2019	Metabolic	Impedance measures - Arm fat-free mass (left)	5.9371e-66	379653
3467	31427789	2019	Metabolic	Impedance measures - Arm predicted mass (left)	2.9021e-64	379638
3458	31427789	2019	Metabolic	Impedance measures - Leg fat-free mass (left)	1.8642e-63	379766
3459	31427789	2019	Metabolic	Impedance measures - Leg predicted mass (left)	2.1584e-63	379761
4043	30124842	2018	Skeletal	Height	1.2249e-62	693529
3274	31427789	2019	Dermatological	Ease of skin tanning	5.7217e-55	378364
3273	31427789	2019	Dermatological	Skin colour	5.2128e-37	381433
142	25282103	2014	Skeletal	Height	1.2531e-35	253288
3436	31427789	2019	Metabolic	Weight	1.135e-33	385473
3440	31427789	2019	Metabolic	Impedance measures - Weight	1.6177e-33	379840
4306	30664634	2019	Metabolic	Trunk-trunk fat ratio (female)	2.8053e-27	195068
4304	30664634	2019	Metabolic	Legs-leg fat ratio (female)	4.0862e-22	195068
113	20881960	2010	Skeletal	Height	6.2562e-21	133653
4310	30664745	2019	Skeletal	Osteoarthritis of knee	1.7692e-19	403124
3498	31427789	2019	Dermatological	Hair colour (natural, before greying): Dark brown	1.8678e-18	385603
4279	30804560	2019	Respiratory	FVC	2.0766e-17	400102
4283	30804560	2019	Respiratory	FVC	5.4042e-16	321047
3449	31427789	2019	Metabolic	Impedance measures - Impedance of leg (left)	2.5808e-15	379807
4081	30239722	2018	Metabolic	Waist-hip ratio (adjusted for BMI, male)	8.5665e-15	315284
3575	31427789	2019	Neurological	Pain type(s) experienced in last month: Knee pain	9.3437e-15	385698
3448	31427789	2019	Metabolic	Impedance measures - Impedance of leg (right)	1.2581e-14	379813
126	23754948	2013	Skeletal	Height (male)	1.6131e-14	60588
4200	31217584	2019	Skeletal	Height	2.2028e-14	49796
3186	31427789	2019	Metabolic	Hip circumference	2.5852e-14	385887
4308	30664745	2019	Skeletal	Osteoarthritis of hit or knee	3.1499e-14	417596
3496	31427789	2019	Dermatological	Hair colour (natural, before greying): Red	4.4727e-14	385603
162	25673412	2015	Metabolic	Hip circumference (adjusted for BMI)	7.0598e-14	225491
161	25673412	2015	Metabolic	Hip circumference (adjusted for BMI)	9.2931e-14	211117
3452	31427789	2019	Metabolic	Impedance measures - Leg fat percentage (right)	1.3049e-13	379806
4307	30664745	2019	Skeletal	Osteoarthritis	1.4502e-13	455221
127	23754948	2013	Skeletal	Height (female)	1.5357e-13	73072
3456	31427789	2019	Metabolic	Impedance measures - Leg fat percentage (left)	1.979e-13	379786
118	23563607	2013	Skeletal	Extreme Height	4.2288e-13	16196
164	25673412	2015	Metabolic	Hip circumference (male, adjusted for BMI)	8.5178e-13	99563
163	25673412	2015	Metabolic	Hip circumference (male, adjusted for BMI)	1.2213e-12	93965
4078	30239722	2018	Metabolic	Waist-hip ratio (male)	1.7153e-12	316772
4080	30239722	2018	Metabolic	Waist-hip ratio (adjusted for BMI)	1.8349e-12	694649
4301	30664634	2019	Metabolic	Arms-arm fat ratio (male)	3.5943e-12	167431
3678	31427789	2019	Skeletal	Diagnoses - main ICD10: M23 Internal derangement of knee	1.1535e-11	300791
3499	31427789	2019	Dermatological	Hair colour (natural, before greying): Black	1.9068e-11	385603
3677	31427789	2019	Skeletal	Diagnoses - main ICD10: M17 Osteoarthritis of knee	2.3841e-11	300791
4282	30804560	2019	Respiratory	FEV1	3.8837e-11	321047
4077	30239722	2018	Metabolic	Waist-hip ratio	1.0421e-10	697734
4303	30664634	2019	Metabolic	Legs-leg fat ratio (male)	1.1147e-10	167431
3258	31427789	2019	Nutritional	Water intake	2.6981e-10	357000
3150	28240269	2017	Cell	CPNE1 - Copine-1	3.6919e-10	1000
3447	31427789	2019	Metabolic	Impedance measures - Impedance of whole body	1.0696e-09	379792
4278	30804560	2019	Respiratory	FEV1	1.2081e-09	400102
3495	31427789	2019	Dermatological	Hair colour (natural, before greying): Blonde	1.5585e-09	385603
3469	31427789	2019	Metabolic	Impedance measures - Trunk fat mass	3.181e-09	379578
4005	29559693	2018	Skeletal	Osteoarthritis (self reported)	2.0607e-08	63556
188	25673412	2015	Metabolic	Waist-hip ratio (male, adjusted for BMI)	2.5852e-08	99078
165	25673412	2015	Metabolic	Hip circumference (female, adjusted for BMI)	5.193e-08	117340
187	25673412	2015	Metabolic	Waist-hip ratio (male, adjusted for BMI)	5.8035e-08	93480
166	25673412	2015	Metabolic	Hip circumference (female, adjusted for BMI)	6.8284e-08	123904
3698	31427789	2019	Gastrointestinal	Diagnoses - secondary ICD10: K44 Diaphragmatic hernia	7.222e-08	244890
4512	31676860	2019	Neurological	Brain stem	1.0022e-07	19629
4006	29559693	2018	Skeletal	Osteoarthritis (hospital diagnosed)	1.0885e-07	50508
4520	31676860	2019	Neurological	Left cerebellum white matter	1.1164e-07	19629
3497	31427789	2019	Dermatological	Hair colour (natural, before greying): Light brown	1.2546e-07	385603
157	25673412	2015	Metabolic	Hip circumference (male)	2.6256e-07	94790
155	25673412	2015	Metabolic	Hip circumference	3.1379e-07	213038
4533	31676860	2019	Neurological	Right cerebellum white matter	3.6988e-07	19629
4621	31676860	2019	Neurological	Left cerebellum white matter	3.9788e-07	21821
156	25673412	2015	Metabolic	Hip circumference	4.0538e-07	227429
4634	31676860	2019	Neurological	Right cerebellum white matter	4.2722e-07	21821
158	25673412	2015	Metabolic	Hip circumference (male)	4.9239e-07	100384
4280	30804560	2019	Respiratory	FEV1/FVC ratio	7.0198e-07	400102
3485	31427789	2019	Nutritional	Bread type: White	8.7348e-07	372617
4009	29559693	2018	Skeletal	Osteoarthritis of hip or knee (hospital diagnosed)	9.0654e-07	32970
3409	31427789	2019	Environment	Education - Qualifications	9.2198e-07	318526
4281	30804560	2019	Respiratory	PEF	1.115e-06	345265
3310	31427789	2019	Activities	Age started wearing glasses or contact lenses	1.1772e-06	332074
3210	31427789	2019	Activities	Usual walking pace	1.3613e-06	384081
4613	31676860	2019	Neurological	Brain stem	1.5134e-06	21821
3276	31427789	2019	Activities	Facial ageing	1.9362e-06	354097
3339	31427789	2019	Reproduction	Age when periods started (menarche) (female)	2.2972e-06	202636
3275	31427789	2019	Activities	Childhood sunburn occasions	2.3461e-06	289412
4519	31676860	2019	Neurological	Left cerebellum exterior	3.0173e-06	19629
63	28436984	2017	Reproduction	Age at menarche	3.525e-06	252514
4288	30804560	2019	Respiratory	FEV1/FVC ratio	3.6022e-06	79055
4285	30804560	2019	Respiratory	PEF	3.7397e-06	321047
3493	31427789	2019	Nutritional	Coffee type: Instant coffee	4.6009e-06	303811
4730	BioRxiv: https://doi.org/10.1101/288638	2019	Neurological	Superior corona radiata mode of anisotropy	4.8672e-06	17706
182	25673412	2015	Metabolic	Waist-hip ratio (male)	5.3701e-06	100032
136	23754948	2013	Metabolic	Weight (male)	6.0739e-06	60016
3460	31427789	2019	Metabolic	Impedance measures - Arm fat percentage (right)	6.1456e-06	379752
4530	31676860	2019	Neurological	Right lateral ventricle	7.7461e-06	19629
4252	30952852	2019	Psychiatric	Number of sleep episodes	8.2794e-06	84810
130	23754948	2013	Metabolic	Hip circumference (male, adjusted for BMI)	9.1204e-06	34942
3442	31427789	2019	Metabolic	Impedance measures - Whole body fat mass	1.0316e-05	379203
3242	31427789	2019	Nutritional	Fresh fruit intake	1.1528e-05	372901
181	25673412	2015	Metabolic	Waist-hip ratio (male)	1.2249e-05	94434
4448	31676860	2019	Neurological	Left entorhinal	1.4354e-05	19629
4517	31676860	2019	Neurological	Left lateral ventricle	1.4889e-05	19629
3283	31427789	2019	Social Interactions	Number of full sisters	1.591e-05	380122
186	25673412	2015	Metabolic	Waist-hip ratio (adjusted for BMI)	1.6581e-05	224456
3251	31427789	2019	Nutritional	Cheese intake	1.7449e-05	377082
3315	31427789	2019	Activities	Use of sun/uv protection	2.1597e-05	383659
3464	31427789	2019	Metabolic	Impedance measures - Arm fat percentage (left)	2.288e-05	379699
4532	31676860	2019	Neurological	Right cerebellum exterior	2.3661e-05	19629
4620	31676860	2019	Neurological	Left cerebellum exterior	2.8944e-05	21821
185	25673412	2015	Metabolic	Waist-hip ratio (adjusted for BMI)	3.0135e-05	210086
4618	31676860	2019	Neurological	Left lateral ventricle	3.1252e-05	21821
151	26426971	2015	Metabolic	Waist-hip ratio (male > 50 yrs, adjusted for BMI)	3.3302e-05	74324
4655	BioRxiv: https://doi.org/10.1101/288563	2019	Neurological	Fornix (column and body of fornix) fractional anisotropy	3.4746e-05	17706
3267	31427789	2019	Psychiatric	Alcohol usually taken with meals	4.3981e-05	197613
4631	31676860	2019	Neurological	Right lateral ventricle	5.5698e-05	21821
137	23754948	2013	Metabolic	Weight (female)	6.0799e-05	72378
73	24097068	2013	Metabolic	Total cholesterol	6.3772e-05	188577
4716	BioRxiv: https://doi.org/10.1101/288624	2019	Neurological	Body of corpus callosum mode of anisotropy	6.6018e-05	17706
4008	29559693	2018	Skeletal	Osteoarthritis of knee (hospital diagnosed)	6.9885e-05	22347
4305	30664634	2019	Metabolic	Trunk-trunk fat ratio (male)	7.2973e-05	167431
3450	31427789	2019	Metabolic	Impedance measures - Impedance of arm (right)	8.7179e-05	379786
2288	28240269	2017	Cell	PROC - Vitamin K-dependent protein C	0.00011853	1000
4268	29892015	2018	Cardiovascular	Atrial Fibrillation	0.0001228	588190
4642	31676860	2019	Neurological	Right ventral DC	0.00012838	21821
4541	31676860	2019	Neurological	Right ventral DC	0.00014305	19629
4302	30664634	2019	Metabolic	Arms-arm fat ratio (female)	0.00015488	195068
4633	31676860	2019	Neurological	Right cerebellum exterior	0.0001675	21821
3539	31427789	2019	Activities	Reason for glasses/contact lenses: For short-sightedness, i.e. only or mainly for distance viewing such as driving, cinema etc (called 'myopia')	0.00016803	78647
887	27005778	2016	Metabolic	Cholesterol esters in large HDL	0.00016833	19273
4549	31676860	2019	Neurological	Left entorhinal	0.00017422	21821
4345	30525989	2018	Cardiovascular	Coronary artery disease and total cholesterol (bivariate)	0.00020295	735838
97	23449627	2013	Skeletal	Height SDS (male at age 12)	0.00020746	6986
876	27005778	2016	Metabolic	Total cholesterol in HDL	0.00020826	21555
4361	30061737	2018	Cardiovascular	Atrial fibrillation	0.00022512	1030836
180	25673412	2015	Metabolic	Waist-hip ratio	0.00023434	226643
4485	31676860	2019	Neurological	Right lateral orbitofrontal	0.00024856	19629
3441	31427789	2019	Metabolic	Impedance measures - Body fat percentage	0.00026574	379615
3658	31427789	2019	Neoplasms	Cancer register - Type of cancer: ICD10: C44 Other and unspecified malignant neoplasm of skin	0.00028063	54696
3240	31427789	2019	Nutritional	Cooked vegetable intake	0.00028291	374858
3889	27863252	2016	Immunological	Monocyte count (three-way meta)	0.00028995	170721
889	27005778	2016	Metabolic	Total lipids in large HDL	0.00030512	19273
1182	27992416	2017	Psychiatric	Sleep duration (male)	0.00032779	52609
4682	BioRxiv: https://doi.org/10.1101/288590	2019	Neurological	Posterior limb of internal capsule axial diusivities	0.0003401	17706
131	23754948	2013	Metabolic	Hip circumference (female, adjusted for BMI)	0.00035119	43316
890	27005778	2016	Metabolic	Concentration of large HDL particles	0.00038216	19273
886	27005778	2016	Metabolic	Total cholesterol in large HDL	0.00039004	21558
891	27005778	2016	Metabolic	Phospholipids in large HDL	0.00039819	19273
3415	31427789	2019	Cognitive	Reaction time test - Mean time to correctly identify matches	0.00044426	383748
4206	31152163	2019	Metabolic	Estimated glomerular filtration rate	0.00047011	567460
179	25673412	2015	Metabolic	Waist-hip ratio	0.00048107	212248
4629	31676860	2019	Neurological	Left ventral DC	0.00055422	21821
3577	31427789	2019	Social Interactions	Social support - Leisure/social activities: Pub or social club	0.00062452	385280
2263	28240269	2017	Cell	CCL28 - C-C motif chemokine 28	0.00064625	1000
3451	31427789	2019	Metabolic	Impedance measures - Impedance of arm (left)	0.00064835	379803
4172	29970889	2018	Social Interactions	Social support - Leisure/social activities: Pub or social club	0.00066723	452302
4470	31676860	2019	Neurological	Left superior frontal	0.00066725	19629
4528	31676860	2019	Neurological	Left ventral DC	0.00066857	19629
3570	31427789	2019	Neurological	Pain type(s) experienced in last month: Headache	0.000695	385698
3277	31427789	2019	Environment	Maternal smoking around birth	0.00080705	331862
3645	31427789	2019	Environment	Illnesses of mother: Diabetes	0.00087043	367939
3944	28898252	2017	Metabolic	HbA1c	0.00099715	20838
98	23449627	2013	Skeletal	Height SDS	0.0010063	13960
1222	25607358	2015	Neurological	Mean Hippocampus	0.0010077	13171
999	27989323	2017	Immunological	Monocyte specific chemokine 3 (CCL7)	0.0010501	843
4586	31676860	2019	Neurological	Right lateral orbitofrontal	0.0010682	21821
3185	31427789	2019	Metabolic	Waist circumference	0.0010685	385932
2702	28240269	2017	Cell	TPO - Thyroid peroxidase	0.0011688	1000
3487	31427789	2019	Nutritional	Bread type: Wholemeal or wholegrain	0.0011788	372617
4205	31152163	2019	Metabolic	Estimated glomerular filtration rate	0.0012305	765348
3244	31427789	2019	Nutritional	Oily fish intake	0.0012651	384554
114	20935629	2010	Metabolic	Waist-hip ratio (adjusted for BMI)	0.0014014	77167
3794	30804565	2019	Psychiatric	Snoring	0.00141	359916
4287	30804560	2019	Respiratory	FVC	0.0014239	79055
4743	BioRxiv: https://doi.org/10.1101/288651	2019	Neurological	Fornix (column and body of fornix) radial diusivities	0.0014301	17706
4284	30804560	2019	Respiratory	FEV1/FVC ratio	0.0015106	321047
888	27005778	2016	Metabolic	Free cholesterol in large HDL	0.0015714	21559
4664	BioRxiv: https://doi.org/10.1101/288572	2019	Neurological	Superior corona radiata fractional anisotropy	0.0016034	17706
3891	27863252	2016	Immunological	Mean platelet volume (three-way meta)	0.0016257	164454
3241	31427789	2019	Nutritional	Salad / raw vegetable intake	0.0016725	363780
140	23754948	2013	Metabolic	Waist-hip ratio (male, adjusted for BMI)	0.0018432	34629
3628	31427789	2019	Environment	Illnesses of father: Heart disease	0.0018734	355137
4082	30239722	2018	Metabolic	Waist-hip ratio (adjusted for BMI, female)	0.0019197	379501
3325	31427789	2019	Reproduction	Relative age voice broke (male)	0.0019514	164394
4571	31676860	2019	Neurological	Left superior frontal	0.0019795	21821
1209	26635072	2015	Respiratory	FVC	0.00203	38199
4140	29403010	2018	Immunological	Mean corpuscular hemoglobin concentration	0.0021768	108728
4699	BioRxiv: https://doi.org/10.1101/288607	2019	Neurological	Fornix (column and body of fornix) mean diusivities	0.0021936	17706
4112	29403010	2018	Metabolic	Sodium	0.002292	127304
44	27818178	2016	Environment	Household income	0.00237	112151
4016	29760442	2018	Ophthalmological	Central corneal thickness	0.0023737	8107
2195	28240269	2017	Cell	FGF9 - Fibroblast growth factor 9	0.0024225	1000
4386	30898391	2019	Neoplasms	Epithelial ovarian cancer (Borderline serous and mucinous)	0.002622	4340
2624	28240269	2017	Cell	KLK14 - Kallikrein-14	0.0026286	1000
4731	BioRxiv: https://doi.org/10.1101/288639	2019	Neurological	Superior fronto-occipital fasciculus mode of anisotropy	0.0027539	17706
4468	31676860	2019	Neurological	Left rostral anterior cingulate	0.0027571	19629
2614	28240269	2017	Cell	DKKL1 - Dickkopf-like protein 1	0.0027928	1000
3219	31427789	2019	Activities	Time spent watching television (TV)	0.0028064	365236
2934	28240269	2017	Cell	NTRK2 - BDNF/NT-3 growth factors receptor	0.0028535	1000
4143	29403010	2018	Cardiovascular	Diastolic Blood Pressure	0.0029114	136615
3823	26502338	2015	Skeletal	Systemic Lupus Erythematosus	0.0030386	14267
174	25673412	2015	Metabolic	Waist circumference (adjusted for BMI)	0.0030492	245749
4328	30598549	2018	Skeletal	Estimated bone mineral density from heel ultrasounds	0.0030864	426824
4101	29403010	2018	Metabolic	Triglyceride	0.0030993	105597
571	24816252	2014	Metabolic	Lipid::Sterol, Steroid::7-alpha-hydroxy-3-oxo-4-cholestenoate (7-Hoca)	0.0031204	7784
2516	28240269	2017	Cell	EPHA1 - Ephrin type-A receptor 1	0.0031556	1000
3940	28892062	2017	Metabolic	Body Mass Index (male)	0.0031623	85894
2337	28240269	2017	Cell	MRC2 - C-type mannose receptor 2	0.0032546	1000
3898	27863252	2016	Immunological	Platelet distribution width (three-way meta)	0.0033241	164433
3201	31427789	2019	Environment	Job involves heavy manual or physical work	0.0033707	220789
4347	30525989	2018	Cardiovascular	Coronary artery disease and low-density lipoprotein cholesterol (bivariate)	0.0034012	735838
116	22982992	2012	Skeletal	Variability of Height	0.0034385	133154
173	25673412	2015	Metabolic	Waist circumference (adjusted for BMI)	0.0035563	231355
911	27005778	2016	Metabolic	Cholesterol esters in medium HDL	0.0036408	19273
1221	25607358	2015	Neurological	Mean Caudate	0.003654	13171
70	24097068	2013	Metabolic	Low-density lipoprotein cholesterol	0.0037069	188577
4052	28757204	2017	Metabolic	25-Hydroxyvitamin D level	0.0037466	42274
3381	31427789	2019	Cognitive	Prospective memory test - Time to answer	0.0039048	128912
4479	31676860	2019	Neurological	Right entorhinal	0.0039059	19629
4599	31676860	2019	Neurological	Right precuneus	0.0039245	21821
665	24816252	2014	Metabolic	::::X-05907	0.0040786	7734
3233	31427789	2019	Psychiatric	Snoring	0.0040879	359498
2133	28240269	2017	Cell	LTBR - Tumor necrosis factor receptor superfamily member 3	0.0041856	1000
3785	29942086	2018	Cognitive	Intelligence	0.0042313	269867
3986	29497042	2018	Cardiovascular	Heart rate recovery at 20 secnds	0.0042655	58818
4724	BioRxiv: https://doi.org/10.1101/288632	2019	Neurological	Inferior fronto-occipital fasciculus mode of anisotropy	0.0043902	17706
4726	BioRxiv: https://doi.org/10.1101/288634	2019	Neurological	Posterior limb of internal capsule mode of anisotropy	0.0044068	17706
3660	31427789	2019	Neoplasms	Cancer register - Histology of cancer tumour: Basal cell carcinoma, NOS	0.0044221	60692
2231	28240269	2017	Cell	KLK8 - Kallikrein-8	0.0044725	1000
805	24816252	2014	Metabolic	::::X-12816	0.0044956	4524
3939	28892062	2017	Metabolic	Body Mass Index	0.0045264	158284
3882	27863252	2016	Immunological	High light scatter reticulocyte count (three-way meta)	0.004721	170761
877	27005778	2016	Metabolic	HDL diameter	0.004846	19273
178	25673412	2015	Metabolic	Waist circumference (female, adjusted for BMI)	0.0051196	134039
3792	30804565	2019	Psychiatric	Daytime napping	0.0052135	386577
3595	31427789	2019	Activities	Mineral and other dietary supplements: Zinc	0.0052143	385261
3373	31427789	2019	Neurological	Knee pain for 3+ months	0.0052164	81142
4677	BioRxiv: https://doi.org/10.1101/288585	2019	Neurological	Fornix (column and body of fornix) axial diusivities	0.0052769	17706
1185	19060906	2009	Metabolic	Low-density lipoprotein cholesterol	0.0052967	19840
81	22504420	2012	Skeletal	Lumbar Spine BMD (males)	0.0054173	31800
3461	31427789	2019	Metabolic	Impedance measures - Arm fat mass (right)	0.0054758	379725
3904	27863252	2016	Immunological	White blood cell count (three-way meta)	0.0056285	172435
2620	28240269	2017	Cell	PPP3R1 - Calcineurin subunit B type 1	0.0056445	1000
128	23754948	2013	Metabolic	Hip circumference (male)	0.005753	34942
4684	BioRxiv: https://doi.org/10.1101/288592	2019	Neurological	Retrolenticular part of internal capsule axial diusivities	0.0057847	17706
4066	30038396	2018	Environment	Educational attainment	0.0058266	766345
885	27005778	2016	Metabolic	Isoleucine	0.0059295	24776
657	24816252	2014	Metabolic	::::X-03094	0.0059422	7804
3663	31427789	2019	Neoplasms	Cancer register - Behaviour of cancer tumour: Malignant, primary site	0.0061321	61413
4114	29403010	2018	Metabolic	Chloride	0.0062074	126402
4498	31676860	2019	Neurological	Right precuneus	0.0062493	19629
3881	27863252	2016	Immunological	High light scatter percentage of red cells (three-way meta)	0.0063158	170763
160	25673412	2015	Metabolic	Hip circumference (female)	0.0064556	125113
4184	31217584	2019	Metabolic	Total cholesterol	0.0066403	33185
177	25673412	2015	Metabolic	Waist circumference (female, adjusted for BMI)	0.0067971	127470
3894	27863252	2016	Immunological	Neutrophil percentage of granulocytes (three-way meta)	0.0069707	170672
910	27005778	2016	Metabolic	Total cholesterol in medium HDL	0.0070604	21558
3465	31427789	2019	Metabolic	Impedance measures - Arm fat mass (left)	0.0071057	379663
138	23754948	2013	Metabolic	Waist-hip ratio (male)	0.0072064	34629
3862	27863252	2016	Immunological	Platelet distribution width (two-way meta)	0.0072684	127171
383	24816252	2014	Metabolic	Amino acid::Glycine, serine and threonine metabolism::serine	0.0074435	7796
4182	31217584	2019	Metabolic	Low cholesterol lipoprotein	0.0074792	32221
4151	29403010	2018	Cardiovascular	Left ventricular mass index	0.0076482	17837
3855	27863252	2016	Immunological	Mean platelet volume (two-way meta)	0.0076705	127230
3159	28240269	2017	Cell	OMD - Osteomodulin	0.0077251	1000
4229	31015401	2019	Environmental	Drugs affecting bone structure and mineralization	0.0078858	208668
2608	28240269	2017	Cell	OPCML - Opioid-binding protein/cell adhesion molecule	0.0080697	1000
3985	29497042	2018	Cardiovascular	Heart rate recovery at 10 secnds	0.0081	58818
3892	27863252	2016	Immunological	Myeloid white cell count (three-way meta)	0.0081228	169219
3987	29497042	2018	Cardiovascular	Heart rate recovery at 30 secnds	0.0082225	58818
616	24816252	2014	Metabolic	Xenobiotics::Benzoate metabolism::benzoate	0.0082729	7756
3261	31427789	2019	Psychiatric	Alcohol intake frequency	0.0083153	386082
1	20732625	2010	Psychiatric	Attention deficit hyperactivity disorder	0.0085926	5415
2350	28240269	2017	Cell	WISP1 - WNT1-inducible-signaling pathway protein 1	0.0086425	1000
159	25673412	2015	Metabolic	Hip circumference (female)	0.0089373	118528
2927	28240269	2017	Cell	TNFRSF10A - Tumor necrosis factor receptor superfamily member 10A	0.0090793	1000
674	24816252	2014	Metabolic	::::X-08402	0.0090862	7726
3338	31427789	2019	Activities	Years since last cervical smear test (female)	0.0092698	182552
958	27005778	2016	Metabolic	Concentration of very large HDL particles	0.0092834	19273
3643	31427789	2019	Environment	Illnesses of mother: Chronic bronchitis/emphysema	0.0092867	367939
4686	BioRxiv: https://doi.org/10.1101/288594	2019	Neurological	Superior corona radiata axial diusivities	0.0094447	17706
4662	BioRxiv: https://doi.org/10.1101/288570	2019	Neurological	Retrolenticular part of internal capsule fractional anisotropy	0.0094475	17706
2524	28240269	2017	Cell	HIPK3 - Homeodomain-interacting protein kinase 3	0.0094925	1000
3979	28869591	2017	Skeletal	Estimated BMD	0.0097622	142487
3195	31427789	2019	Environment	Average total household income before tax	0.0098232	332594
3250	31427789	2019	Nutritional	Pork intake	0.0098612	384328
3492	31427789	2019	Nutritional	Coffee type: Decaffeinated coffee (any type)	0.0098769	303811
4604	31676860	2019	Neurological	Right superior temporal	0.010102	21821
3820	21980299	2011	Endocrine	Type 1 Diabetes	0.010256	26890
3222	31427789	2019	Activities	Drive faster than motorway speed limit	0.01056	349848
3910	28073927	2017	Ophthalmological	Vertical cup-disc ratio	0.010617	8373
4409	29855537	2018	Reproduction	Vaginal discharge: Metrorrhagia	0.010644	11348
3858	27863252	2016	Immunological	Neutrophil percentage of granulocytes (two-way meta)	0.01076	131660
90	26604143	2016	Metabolic	Body Mass Index - Child	0.011336	35668
3529	31427789	2019	Nutritional	Never eat eggs, dairy, wheat, sugar: Wheat products	0.011616	384986
4463	31676860	2019	Neurological	Left pericalcarine	0.011632	19629
1168	20081858	2010	Metabolic	HOMA-IR	0.011674	37037
4294	30696823	2019	Psychiatric	Chronotype	0.011717	449732
154	26426971	2015	Metabolic	Waist-hip ratio (female <= 50 yrs, adjusted for BMI)	0.011731	41386
4144	29403010	2018	Cardiovascular	Mean arterial pressure	0.011786	136482
3319	31427789	2019	Respiratory	Wheeze or whistling in the chest in last year	0.011787	379150
30	21173776	2012	Psychiatric	Agreablenes (NEO-FFI)	0.012117	17375
1166	20081858	2010	Metabolic	Fasting insulin	0.01213	38238
3435	31427789	2019	Metabolic	Body Mass Index	0.012265	385336
3191	31427789	2019	Activities	Number of treatments/medications taken	0.012267	386581
3853	27863252	2016	Immunological	Monocyte count (two-way meta)	0.012287	131544
3872	27863252	2016	Immunological	Sum basophil neutrophil count (three-way meta)	0.0123	170143
2607	28240269	2017	Cell	NID2 - Nidogen-2	0.012339	1000
2120	28240269	2017	Cell	ERBB4 - Receptor tyrosine-protein kinase erbB-4	0.01241	1000
3220	31427789	2019	Activities	Time spent using computer	0.012597	300974
3895	27863252	2016	Immunological	Neutrophil count (three-way meta)	0.012652	170702
4083	28566273	2017	Endocrine	Type 2 Diabetes	0.01289	159208
4079	30239722	2018	Metabolic	Waist-hip ratio (female)	0.01306	381152
2948	28240269	2017	Cell	CASP2 - Caspase-2	0.013118	1000
4721	BioRxiv: https://doi.org/10.1101/288629	2019	Neurological	Fornix (column and body of fornix) mode of anisotropy	0.013376	17706
912	27005778	2016	Metabolic	Free cholesterol in medium HDL	0.013643	21559
4503	31676860	2019	Neurological	Right superior temporal	0.013689	19629
4580	31676860	2019	Neurological	Right entorhinal	0.01391	21821
3608	31427789	2019	Metabolic	Non-cancer illness code, self-reported: high cholesterol	0.014051	289307
4509	31676860	2019	Neurological	Cerebellar vermal lobules VIII X	0.014256	19629
4068	BioRxiv: https://doi.org/10.1101/261081	2018	Activities	Automobile speeding propensity	0.014312	404291
3526	31427789	2019	Environment	Transport type for commuting to job workplace: Public transport	0.014439	205217
1142	27494321	2016	Psychiatric	Sleep duration	0.01446	128266
4491	31676860	2019	Neurological	Right pars opercularis	0.014475	19629
3411	31427789	2019	Mortality	Interpolated Age of participant when non-cancer illness first diagnosed	0.014558	277734
685	24816252	2014	Metabolic	::::X-10506	0.014754	7710
4714	BioRxiv: https://doi.org/10.1101/288622	2019	Neurological	Anterior limb of internal capsule mode of anisotropy	0.014981	17706
4018	29848360	2018	Skeletal	Systemic Lupus Erythematosus	0.015046	10995
4255	30952852	2019	Psychiatric	Sleep efficiency	0.015067	84810
3537	31427789	2019	Environment	Attendance/disability/mobility allowance: Disability living allowance	0.015123	383632
4610	31676860	2019	Neurological	Cerebellar vermal lobules VIII X	0.015489	21821
2907	28240269	2017	Cell	HSD17B1 - Estradiol 17-beta-dehydrogenase 1	0.015557	1000
83	22504420	2012	Skeletal	Lumbar Spine BMD	0.015584	31800
3419	31427789	2019	Cognitive	Pairs matching test - Number of correct matches in round	0.015706	95708
2103	28240269	2017	Cell	MPO - Myeloperoxidase	0.015863	1000
3829	26993346	2016	Neurological	Posterior cortical atrophy	0.015893	10840
3264	31427789	2019	Psychiatric	Average weekly beer plus cider intake	0.016009	274556
3243	31427789	2019	Nutritional	Dried fruit intake	0.016012	351952
3839	27863252	2016	Immunological	Eosinophil percentage of white cells (two-way meta)	0.016037	132052
4627	31676860	2019	Neurological	Left amygdala	0.016215	21821
2341	28240269	2017	Cell	PTN - Pleiotrophin	0.016259	1000
2208	28240269	2017	Cell	CCL8 - C-C motif chemokine 8	0.016286	1000
3414	31427789	2019	Metabolic	Birth weight	0.016338	219088
3410	31427789	2019	Mortality	Interpolated Year when non-cancer illness first diagnosed	0.016341	277734
4569	31676860	2019	Neurological	Left rostral anterior cingulate	0.016501	21821
4526	31676860	2019	Neurological	Left amygdala	0.016555	19629
3494	31427789	2019	Nutritional	Coffee type: Ground coffee (include espresso, filter etc)	0.016711	303811
913	27005778	2016	Metabolic	Total lipids in medium HDL	0.016719	19273
3259	31427789	2019	Nutritional	Major dietary changes in the last 5 years	0.016769	385587
3877	27863252	2016	Immunological	Granulocyte count (three-way meta)	0.017209	169822
4690	BioRxiv: https://doi.org/10.1101/288598	2019	Neurological	Uncinate fasciculus axial diusivities	0.017405	17706
4592	31676860	2019	Neurological	Right pars opercularis	0.017425	21821
3972	29304378	2018	Skeletal	Total body BMD (60 or older)	0.017647	22504
4337	30531941	2018	Psychiatric	Sleep durataion	0.017993	91105
3320	31427789	2019	Respiratory	Chest pain or discomfort	0.018292	382525
3491	31427789	2019	Nutritional	Cereal type: Muesli	0.018343	319477
762	24816252	2014	Metabolic	::::X-12212	0.018377	4566
3665	31427789	2019	Neoplasms	Diagnoses - main ICD10: C44 Other and unspecified malignant neoplasm of skin	0.018553	300791
375	24816252	2014	Metabolic	Amino acid::Glutamate metabolism::glutamine	0.01856	7821
3282	31427789	2019	Social Interactions	Number of full brothers	0.01857	380062
931	27005778	2016	Metabolic	Phenylalanine	0.018666	22663
152	26426971	2015	Metabolic	Waist-hip ratio (male <= 50 yrs, adjusted for BMI)	0.018855	21989
957	27005778	2016	Metabolic	Total lipids in very large HDL	0.018917	19273
4640	31676860	2019	Neurological	Right amygdala	0.01895	21821
3192	31427789	2019	Activities	Length of time at current address	0.019151	385315
2666	28240269	2017	Cell	FGR - Tyrosine-protein kinase Fgr	0.019203	1000
3893	27863252	2016	Immunological	Sum neutrophil eosinophil count (three-way meta)	0.019509	170384
3032	28240269	2017	Cell	FAP - Seprase	0.019553	1000
4573	31676860	2019	Neurological	Left superior temporal	0.019609	21821
959	27005778	2016	Metabolic	Phospholipids in very large HDL	0.019612	19273
3540	31427789	2019	Activities	Reason for glasses/contact lenses: For long-sightedness, i.e. for distance and near, but particularly for near tasks like reading (called 'hypermetropia')	0.019736	78647
3883	27863252	2016	Immunological	Immature fraction of reticulocytes (three-way meta)	0.019769	170548
4338	30531941	2018	Psychiatric	Sleep durataion (conditioning sex and BMI)	0.020152	91105
2509	28240269	2017	Cell	CAMK1D - Calcium/calmodulin-dependent protein kinase type 1D	0.020566	1000
935	27005778	2016	Metabolic	Triglycerides in small HDL	0.020657	21558
3341	31427789	2019	Reproduction	Number of live births (female)	0.020934	208434
3254	31427789	2019	Nutritional	Salt added to food	0.021084	386322
2274	28240269	2017	Cell	ARTN - Artemin	0.021202	1000
3859	27863252	2016	Immunological	Neutrophil count (two-way meta)	0.021423	131564
3306	31427789	2019	Reproduction	Ever had same-sex intercourse	0.021457	349459
874	27005778	2016	Metabolic	Glycine	0.021538	18734
4671	BioRxiv: https://doi.org/10.1101/288579	2019	Neurological	Average across all tracts axial diusivities	0.021576	17706
2752	28240269	2017	Cell	PLG - Plasmin	0.021633	1000
2536	28240269	2017	Cell	PRKACA - cAMP-dependent protein kinase catalytic subunit alpha	0.021703	1000
3697	31427789	2019	Gastrointestinal	Diagnoses - secondary ICD10: K29 Gastritis and duodenitis	0.021795	244890
3875	27863252	2016	Immunological	Eosinophil percentage of white cells (three-way meta)	0.021876	172378
2908	28240269	2017	Cell	APOD - Apolipoprotein D	0.021882	1000
750	24816252	2014	Metabolic	::::X-12040	0.021887	559
2154	28240269	2017	Cell	HSPD1 - 60 kDa heat shock protein, mitochondrial	0.021935	1000
4458	31676860	2019	Neurological	Left parahippocampal	0.022156	19629
3989	29497042	2018	Cardiovascular	Heart rate recovery at 50 secnds	0.022241	58818
3546	31427789	2019	Body Structures	Mouth/teeth dental problems: Bleeding gums	0.022277	385026
4023	29895819	2018	Dermatological	Hair (Straight/curly)	0.022658	4878
4311	30661054	2019	Gastrointestinal	Diverticular disease	0.02272	451099
2173	28240269	2017	Cell	IL37 - Interleukin-37	0.022982	1000
2302	28240269	2017	Cell	ESAM - Endothelial cell-selective adhesion molecule	0.023107	1000
3817	20045101	2010	Immunological	CD56+ NK cell level	0.023215	2538
4050	28358823	2017	Body Structures	Anterior cruciate ligament rupture (fixed effect model)	0.023552	99342
854	27005778	2016	Metabolic	ApoA1	0.023603	20687
3836	27863252	2016	Immunological	Sum basophil neutrophil count (two-way meta)	0.023761	131031
871	27005778	2016	Metabolic	Glucose	0.02415	24679
3445	31427789	2019	Metabolic	Impedance measures - Body Mass Index (BMI)	0.024275	379831
2078	28240269	2017	Cell	FGF8 - Fibroblast growth factor 8 isoform B	0.024341	1000
3868	27863252	2016	Immunological	White blood cell count (two-way meta)	0.024527	131969
487	24816252	2014	Metabolic	Lipid::Essential fatty acid::dihomo-linolenate (20:3n3 or n6)	0.024867	7805
93	25281659	2015	Skeletal	Birth length	0.024952	28459
3438	31427789	2019	Respiratory	Doctor diagnosed asthma	0.025194	97640
2230	28240269	2017	Cell	KLK4 - Kallikrein-4	0.02539	1000
956	27005778	2016	Metabolic	Free cholesterol in very large HDL	0.025635	21542
1149	24699409	2014	Metabolic	Corrected insulin response	0.025831	5318
4472	31676860	2019	Neurological	Left superior temporal	0.025943	19629
2544	28240269	2017	Cell	PRSS3 - Trypsin-3	0.026363	1000
2527	28240269	2017	Cell	CXCL8 - Interleukin-8	0.026425	1000
4501	31676860	2019	Neurological	Right superior frontal	0.026524	19629
4645	31676860	2019	Neurological	White matter	0.026641	21821
3736	31427789	2019	Psychiatric	Depression - Impact of normal roles during worst period of depression	0.026669	71674
4365	29899525	2018	Activities	Moderate to vigorous physical activity levels	0.026861	377234
4728	BioRxiv: https://doi.org/10.1101/288636	2019	Neurological	Retrolenticular part of internal capsule mode of anisotropy	0.026922	17706
4186	31217584	2019	Nutritional	Coffee cups per day	0.027176	35902
1178	27992416	2017	Neurological	Insomnia	0.027227	59128
4374	30367059	2018	Endocrine	Free thyroxine (FT4, female)	0.027435	27380
4209	31152163	2019	Metabolic	Chronic kidney disease	0.027484	625219
784	24816252	2014	Metabolic	::::X-12544	0.027589	5893
4602	31676860	2019	Neurological	Right superior frontal	0.027638	21821
2662	28240269	2017	Cell	EPHA5 - Ephrin type-A receptor 5	0.02765	1000
3510	31427789	2019	Psychiatric	Reason for reducing amount of alcohol drunk: Health precaution	0.027738	142645
3380	31427789	2019	Cardiovascular	Systolic Blood Pressure (automated reading)	0.027828	361402
4658	BioRxiv: https://doi.org/10.1101/288566	2019	Neurological	Inferior fronto-occipital fasciculus fractional anisotropy	0.027851	17706
1164	20081857	2010	Metabolic	Glucose levels 2 h after an oral glucose challenge	0.028067	15234
95	27680694	2016	Metabolic	Birth weight	0.02816	153781
2813	28240269	2017	Cell	BOC - Brother of CDO	0.028269	1000
2915	28240269	2017	Cell	SMPDL3A - Acid sphingomyelinase-like phosphodiesterase 3a	0.028373	1000
3374	31427789	2019	Neurological	Headaches for 3+ months	0.028464	75898
3134	28240269	2017	Cell	GRAP2 - GRB2-related adapter protein 2	0.028542	1000
915	27005778	2016	Metabolic	Phospholipids in medium HDL	0.028651	21558
204	21355061	2011	Metabolic	Urinary albumin-to-creatinine ratio	0.028975	31580
3413	31427789	2019	Cognitive	Fluid intelligence score	0.029179	125935
4045	30054458	2018	Endocrine	Type 2 Diabetes	0.029325	659256
2838	28240269	2017	Cell	ENTPD3 - Ectonucleoside triphosphate diphosphohydrolase 3	0.029707	1000
3324	31427789	2019	Reproduction	Relative age of first facial hair (male)	0.030081	171805
3230	31427789	2019	Psychiatric	Morning/evening person (chronotype)	0.030097	345148
1210	26635072	2015	Respiratory	FEV1/FCV	0.030184	38199
4007	29559693	2018	Skeletal	Osteoarthritis of hip (hospital diagnosed)	0.030319	11989
4254	30952852	2019	Psychiatric	Sleep duration (SD)	0.030741	84441
3902	27863252	2016	Immunological	Reticulocyte count (three-way meta)	0.031092	170641
955	27005778	2016	Metabolic	Cholesterol esters in very large HDL	0.032016	19273
2894	28240269	2017	Cell	RSPO2 - R-spondin-2	0.032076	1000
4644	31676860	2019	Neurological	Gray matter	0.032095	21821
3457	31427789	2019	Metabolic	Impedance measures - Leg fat mass (left)	0.032097	379783
3190	31427789	2019	Mortality	Number of self-reported non-cancer illnesses	0.032188	386581
4667	BioRxiv: https://doi.org/10.1101/288575	2019	Neurological	Sagittal stratum fractional anisotropy	0.032213	17706
531	24816252	2014	Metabolic	Lipid::Lysolipid::1-arachidonoylglycerophosphoethanolamine*	0.032417	7798
3211	31427789	2019	Activities	Frequency of stair climbing in last 4 weeks	0.032513	382731
4754	BioRxiv: https://doi.org/10.1101/288662	2019	Neurological	Superior longitudinal fasciculus radial diusivities	0.033056	17706
2919	28240269	2017	Cell	CMPK1 - UMP-CMP kinase	0.033448	1000
4695	BioRxiv: https://doi.org/10.1101/288603	2019	Neurological	Cingulum (cingulate gyrus) mean diusivities	0.033727	17706
3856	27863252	2016	Immunological	Myeloid white cell count (two-way meta)	0.03389	130268
3639	31427789	2019	Environment	Illnesses of mother: Stroke	0.034252	367939
3057	28240269	2017	Cell	IL20RA - Interleukin-20 receptor subunit alpha	0.034419	1000
3551	31427789	2019	Cardiovascular	Vascular/heart problems diagnosed by doctor: High blood pressure	0.034446	385699
4544	31676860	2019	Neurological	White matter	0.034559	19629
456	24816252	2014	Metabolic	Cofactors and vitamins::Tocopherol metabolism::gamma-tocopherol	0.034757	6226
3423	31427789	2019	Cognitive	Trail making test - Duration to complete alphanumeric path (trail #2)	0.034764	84259
3903	27863252	2016	Immunological	Reticulocyte fraction of red cells (three-way meta)	0.034957	170690
2184	28240269	2017	Cell	ULBP3 - NKG2D ligand 3	0.034959	1000
2599	28240269	2017	Cell	IL22RA1 - Interleukin-22 receptor subunit alpha-1	0.035074	1000
3699	31427789	2019	Gastrointestinal	Diagnoses - secondary ICD10: K57 Diverticular disease of intestine	0.035232	244890
3588	31427789	2019	Activities	Types of physical activity in last 4 weeks: Light DIY (eg: pruning, watering the lawn)	0.035649	384450
4192	31217584	2019	Cardiovascular	QRS interval	0.035796	17046
2875	28240269	2017	Cell	CDON - Cell adhesion molecule-related/down-regulated by oncogenes	0.035984	1000
4718	BioRxiv: https://doi.org/10.1101/288626	2019	Neurological	Cingulum (hippocampus) mode of anisotropy	0.036046	17706
4175	30048462	2018	Skeletal	Heel bone mineral density	0.036072	394929
543	24816252	2014	Metabolic	Lipid::Lysolipid::1-palmitoylglycerophosphocholine	0.036236	7803
391	24816252	2014	Metabolic	Amino acid::Phenylalanine & tyrosine metabolism::3-(3-hydroxyphenyl)propionate	0.036698	1163
3984	29497042	2018	Cardiovascular	Heart rate increase	0.037273	58818
4738	BioRxiv: https://doi.org/10.1101/288646	2019	Neurological	Body of corpus callosum radial diusivities	0.037413	17706
3082	28240269	2017	Cell	CD200 - OX-2 membrane glycoprotein	0.038321	1000
2884	28240269	2017	Cell	GPR114 - Probable G-protein coupled receptor 114	0.038351	1000
3876	27863252	2016	Immunological	Eosinophil percentage of granulocytes (three-way meta)	0.03865	170536
2582	28240269	2017	Cell	CDH6 - Cadherin-6	0.039687	1000
1120	27918534	2017	Metabolic	Pericardial adipose tissue volume (adjusted for height and weight)	0.039943	12204
2540	28240269	2017	Cell	BIRC5 - Baculoviral IAP repeat-containing protein 5	0.040022	1000
2789	28240269	2017	Cell	NSFL1C - NSFL1 cofactor p47	0.040031	1000
1169	26833098	2016	Metabolic	Leptin	0.040054	32161
4413	30053915	2018	Cell	Total IgE levels	0.040085	1000
4054	27920155	2017	Metabolic	Estimated glomerular filtration rate based on serum creatinine (diabetes positive)	0.040246	2162
621	24816252	2014	Metabolic	Xenobiotics::Drug::2-methoxyacetaminophen sulfate*	0.040333	1086
3121	28240269	2017	Cell	PDE2A - cGMP-dependent 3',5'-cyclic phosphodiesterase	0.040451	1000
4138	29403010	2018	Immunological	Mean corpuscular volume	0.040466	108256
3673	31427789	2019	Gastrointestinal	Diagnoses - main ICD10: K57 Diverticular disease of intestine	0.040536	300791
3542	31427789	2019	Activities	Reason for glasses/contact lenses: For 'astigmatism'	0.040629	78647
914	27005778	2016	Metabolic	Concentration of medium HDL particles	0.0407	19273
4712	BioRxiv: https://doi.org/10.1101/288620	2019	Neurological	Uncinate fasciculus mean diusivities	0.040801	17706
1159	22581028	2012	Metabolic	Fasting insulin main effect	0.040811	51750
2447	28240269	2017	Cell	HTRA2 - Serine protease HTRA2, mitochondrial	0.040822	1000
2165	28240269	2017	Cell	TNFRSF13B - Tumor necrosis factor receptor superfamily member 13B	0.040845	1000
3213	31427789	2019	Activities	Duration walking for pleasure	0.040874	275181
3160	28240269	2017	Cell	PIM1 - Serine/threonine-protein kinase pim-1	0.040975	1000
3044	28240269	2017	Cell	CD300C - CMRF35-like molecule 6	0.041414	1000
3870	27863252	2016	Immunological	Basophil percentage of white cells (three-way meta)	0.041604	171996
2015	24369049	2014	Psychiatric	Lithium response in Bipolar I patients - Alda Scale of 4 to 5	0.04196	294
624	24816252	2014	Metabolic	Xenobiotics::Drug::hydroquinone sulfate	0.042682	451
4725	BioRxiv: https://doi.org/10.1101/288633	2019	Neurological	Posterior corona radiata mode of anisotropy	0.042723	17706
3212	31427789	2019	Activities	Frequency of walking for pleasure in last 4 weeks	0.042825	275324
1171	26833246	2016	Metabolic	Body fat percentage	0.042958	100716
2892	28240269	2017	Cell	PLCG1 - 1-phosphatidylinositol 4,5-bisphosphate phosphodiesterase gamma-1	0.043016	1000
3789	30804565	2019	Psychiatric	Morningness	0.043054	345552
4225	31015401	2019	Environmental	HMG CoA reductase inhibitors	0.043326	290385
682	24816252	2014	Metabolic	::::X-10395	0.043433	7784
7	26754954	2016	Psychiatric	Anxiety disorder (factor score)	0.04366	18186
3343	31427789	2019	Reproduction	Age at first live birth (female)	0.043843	141051
2086	28240269	2017	Cell	TNFSF12 - Tumor necrosis factor ligand superfamily member 12	0.044141	1000
3215	31427789	2019	Activities	Duration of light DIY	0.044379	190862
852	27005778	2016	Metabolic	Alanine	0.045101	24796
2687	28240269	2017	Cell	ETHE1 - Persulfide dioxygenase ETHE1, mitochondrial	0.045168	1000
3988	29497042	2018	Cardiovascular	Heart rate recovery at 40 secnds	0.045441	58818
3237	31427789	2019	Psychiatric	Smoking/smokers in household	0.045578	356053
3527	31427789	2019	Environment	Transport type for commuting to job workplace: Cycle	0.045851	205217
4495	31676860	2019	Neurological	Right postcentral	0.046347	19629
2115	28240269	2017	Cell	EIF5 - Eukaryotic translation initiation factor 5	0.047061	1000
2497	28240269	2017	Cell	PTPN11 - Tyrosine-protein phosphatase non-receptor type 11	0.047183	1000
3841	27863252	2016	Immunological	Granulocyte count (two-way meta)	0.047349	130875
67	26192919	2015	Gastrointestinal	Inflammatory Bowel Disease	0.047428	34652
4537	31676860	2019	Neurological	Right pallidum	0.04767	19629
4107	29403010	2018	Metabolic	Albumin/globulin ratio	0.047676	98626
952	27005778	2016	Metabolic	Valine	0.047919	24900
909	27005778	2016	Metabolic	Leucine	0.0491	24728
728	24816252	2014	Metabolic	::::X-11792	0.049475	2442
4508	31676860	2019	Neurological	Cerebellar vermal lobules VI VII	0.049612	19629
4732	BioRxiv: https://doi.org/10.1101/288640	2019	Neurological	Superior longitudinal fasciculus mode of anisotropy	0.049703	17706
3607	31427789	2019	Skeletal	Non-cancer illness code, self-reported: osteoarthritis	0.049861	289307
4681	BioRxiv: https://doi.org/10.1101/288589	2019	Neurological	Posterior corona radiata axial diusivities	0.049975	17706

### Sheet: COL27A1
atlas ID	PMID	Year	Domain	Trait	P-value	N
4043	30124842	2018	Skeletal	Height	2.2472e-36	693529
3187	31427789	2019	Skeletal	Standing height	1.1645e-24	385748
142	25282103	2014	Skeletal	Height	1.7228e-14	253288
3342	31427789	2019	Metabolic	Birth weight of first child (female)	3.8984e-14	165872
3412	31427789	2019	Skeletal	Sitting height	1.0288e-11	385393
3470	31427789	2019	Metabolic	Impedance measures - Trunk fat-free mass	4.1179e-11	379507
3471	31427789	2019	Metabolic	Impedance measures - Trunk predicted mass	4.5442e-11	379469
4085	30297969	2018	Endocrine	Type 2 Diabetes	4.2095e-10	898130
4086	30297969	2018	Endocrine	Type 2 Diabetes (adjusted for BMI)	4.3947e-10	898130
3274	31427789	2019	Dermatological	Ease of skin tanning	2.0783e-09	378364
3443	31427789	2019	Metabolic	Impedance measures - Whole body fat-free mass	3.7332e-09	379804
3444	31427789	2019	Metabolic	Impedance measures - Whole body water mass	5.2563e-09	379835
3271	31427789	2019	Skeletal	Comparative height size at age 10	1.6077e-08	380167
4082	30239722	2018	Metabolic	Waist-hip ratio (adjusted for BMI, female)	1.6256e-08	379501
4079	30239722	2018	Metabolic	Waist-hip ratio (female)	8.5165e-08	381152
3466	31427789	2019	Metabolic	Impedance measures - Arm fat-free mass (left)	3.1356e-07	379653
3467	31427789	2019	Metabolic	Impedance measures - Arm predicted mass (left)	3.4657e-07	379638
4307	30664745	2019	Skeletal	Osteoarthritis	3.8368e-07	455221
3446	31427789	2019	Metabolic	Impedance measures - Basal metabolic rate	3.9301e-07	379821
3462	31427789	2019	Metabolic	Impedance measures - Arm fat-free mass (right)	7.5689e-07	379723
3463	31427789	2019	Metabolic	Impedance measures - Arm predicted mass (right)	1.4765e-06	379716
4080	30239722	2018	Metabolic	Waist-hip ratio (adjusted for BMI)	1.7311e-06	694649
150	26426971	2015	Metabolic	Body Mass Index (female <= 50 yrs)	5.17e-06	41386
4308	30664745	2019	Skeletal	Osteoarthritis of hit or knee	5.412e-06	417596
4077	30239722	2018	Metabolic	Waist-hip ratio	7.7083e-06	697734
3578	31427789	2019	Social Interactions	Social support - Leisure/social activities: Religious group	8.4282e-06	385280
4497	31676860	2019	Neurological	Right precentral	1.5241e-05	19629
3454	31427789	2019	Metabolic	Impedance measures - Leg fat-free mass (right)	1.6281e-05	379793
3455	31427789	2019	Metabolic	Impedance measures - Leg predicted mass (right)	1.6436e-05	379793
127	23754948	2013	Skeletal	Height (female)	1.7866e-05	73072
3282	31427789	2019	Social Interactions	Number of full brothers	2.8104e-05	380062
4598	31676860	2019	Neurological	Right precentral	3.7712e-05	21821
3459	31427789	2019	Metabolic	Impedance measures - Leg predicted mass (left)	4.6145e-05	379761
3458	31427789	2019	Metabolic	Impedance measures - Leg fat-free mass (left)	6.4044e-05	379766
3299	31427789	2019	Psychiatric	Frequency of tenseness / restlessness in last 2 weeks	8.8736e-05	371869
4217	31015401	2019	Environmental	Drugs used in diabetes	9.5665e-05	305913
3912	28073927	2017	Ophthalmological	Cup area	0.00010124	22484
113	20881960	2010	Skeletal	Height	0.00015468	133653
3896	27863252	2016	Immunological	Neutrophil percentage of white cells (three-way meta)	0.00020219	171542
3496	31427789	2019	Dermatological	Hair colour (natural, before greying): Red	0.00021588	385603
4050	28358823	2017	Body Structures	Anterior cruciate ligament rupture (fixed effect model)	0.00023512	99342
3328	31427789	2019	Endocrine	Diabetes (diagnosed by doctor)	0.00026968	385420
4310	30664745	2019	Skeletal	Osteoarthritis of knee	0.00028482	403124
3911	28073927	2017	Ophthalmological	Cup area	0.00028758	29817
4045	30054458	2018	Endocrine	Type 2 Diabetes	0.00029666	659256
3380	31427789	2019	Cardiovascular	Systolic Blood Pressure (automated reading)	0.00033971	361402
3195	31427789	2019	Environment	Average total household income before tax	0.0003591	332594
2023	24934506	2014	Endocrine	Skin fluorescence	0.00038325	1082
3677	31427789	2019	Skeletal	Diagnoses - main ICD10: M17 Osteoarthritis of knee	0.00043358	300791
212	28604731	2017	Neurological	Insomnia (female)	0.00045621	59367
2047	26962152	2016	Gastrointestinal	Periodontal complex trait 2	0.00045674	975
2015	24369049	2014	Psychiatric	Lithium response in Bipolar I patients - Alda Scale of 4 to 5	0.00057476	294
3885	27863252	2016	Immunological	Lymphocyte percentage of white cells (three-way meta)	0.00061711	171748
2028	25390077	2015	Reproduction	Cryptorchidism (group 2)	0.00064943	1502
4378	30940143	2019	Cardiovascular	High blood pressure	0.0006658	458554
4051	28358823	2017	Body Structures	Anterior cruciate ligament rupture (random effect model)	0.0006991	99342
4175	30048462	2018	Skeletal	Heel bone mineral density	0.00071146	394929
3283	31427789	2019	Social Interactions	Number of full sisters	0.00072734	380122
3567	31427789	2019	Psychiatric	Why stopped smoking: Illness or ill health	0.00091203	94509
3601	31427789	2019	Endocrine	Non-cancer illness code, self-reported: diabetes	0.00096865	289307
439	24816252	2014	Metabolic	Carbohydrate::Glycolysis, gluconeogenesis, pyruvate metabolism::1,5-anhydroglucitol (1,5-AG)	0.0010192	7746
4351	30573740	2018	Dermatological	Male pattern baldness (BOLT LMM infinitesimal mixed model)	0.0010847	205327
2020	23143601	2012	Neoplasms	Adenocarcinoma (adjusted for age)	0.0011123	8881
497	24816252	2014	Metabolic	Lipid::Fatty acid, dicarboxylate::2-hydroxyglutarate	0.0011255	6287
3452	31427789	2019	Metabolic	Impedance measures - Leg fat percentage (right)	0.00122	379806
2017	24369049	2014	Psychiatric	Lithium response in Bipolar I patients - Alda Scale of 6 to 7	0.0012973	294
702	24816252	2014	Metabolic	::::X-11438	0.0013637	7084
3575	31427789	2019	Neurological	Pain type(s) experienced in last month: Knee pain	0.0014388	385698
3555	31427789	2019	Activities	Medication for cholesterol, blood pressure, diabetes, or take exogenous hormones: Blood pressure medication	0.001462	207533
4306	30664634	2019	Metabolic	Trunk-trunk fat ratio (female)	0.0014634	195068
2567	28240269	2017	Cell	CPB2 - Carboxypeptidase B2	0.0015767	1000
3859	27863252	2016	Immunological	Neutrophil count (two-way meta)	0.0016478	131564
553	24816252	2014	Metabolic	Lipid::Medium chain fatty acid::10-undecenoate (11:1n1)	0.0019145	7806
3559	31427789	2019	Activities	Medication for pain relief, constipation, heartburn: Paracetamol	0.0019377	382089
4224	31015401	2019	Environmental	Agents acting on the renin-angiotensin system	0.0021381	237530
3860	27863252	2016	Immunological	Neutrophil percentage of white cells (two-way meta)	0.0021481	132352
2016	24369049	2014	Psychiatric	Lithium response in Bipolar I patients - Alda Scale of 5 to 6	0.0021985	294
4581	31676860	2019	Neurological	Right fusiform	0.0022007	21821
3692	31427789	2019	Cardiovascular	Diagnoses - secondary ICD10: I20 Angina pectoris	0.002234	244890
3346	31427789	2019	Reproduction	Ever taken oral contraceptive pill (female)	0.0023765	208136
4480	31676860	2019	Neurological	Right fusiform	0.0024591	19629
1102	19060910	2009	Metabolic	High-density lipoprotein - Birth cohorts	0.0026324	4763
2027	25390077	2015	Reproduction	Cryptorchidism (group 1)	0.0028172	2331
867	27005778	2016	Metabolic	OmegaL3 fatty acids	0.0028193	13544
4352	30573740	2018	Dermatological	Male pattern baldness (BOLT LMM non-infinitesimal mixed model)	0.0028525	205327
3895	27863252	2016	Immunological	Neutrophil count (three-way meta)	0.0029043	170702
3499	31427789	2019	Dermatological	Hair colour (natural, before greying): Black	0.0031141	385603
3607	31427789	2019	Skeletal	Non-cancer illness code, self-reported: osteoarthritis	0.0033328	289307
2655	28240269	2017	Cell	CA9 - Carbonic anhydrase 9	0.0033639	1000
4300	30674883	2019	Dermatological	Vitiligo (early onset)	0.0036123	9735
3586	31427789	2019	Activities	Types of physical activity in last 4 weeks: Other exercises (eg: swimming, cycling, keep fit, bowling)	0.0036202	384450
3857	27863252	2016	Immunological	Sum neutrophil eosinophil count (two-way meta)	0.0036467	131409
3836	27863252	2016	Immunological	Sum basophil neutrophil count (two-way meta)	0.0036752	131031
4328	30598549	2018	Skeletal	Estimated bone mineral density from heel ultrasounds	0.0037489	426824
1134	27918534	2017	Metabolic	Ratio of visceral-tosubcutaneous adipose tissue volume (adjusted for BMI, female)	0.0037912	9823
3849	27863252	2016	Immunological	Lymphocyte percentage of white cells (two-way meta)	0.0039211	132570
4083	28566273	2017	Endocrine	Type 2 Diabetes	0.0041219	159208
3527	31427789	2019	Environment	Transport type for commuting to job workplace: Cycle	0.0041806	205217
2018	24369049	2014	Psychiatric	Lithium response in Bipolar I patients - Alda Scale of 7 to 8	0.0042306	294
4150	29403010	2018	Cardiovascular	Left ventricular mass	0.0047328	19076
4471	31676860	2019	Neurological	Left superior parietal	0.0048101	19629
3456	31427789	2019	Metabolic	Impedance measures - Leg fat percentage (left)	0.0049423	379786
4280	30804560	2019	Respiratory	FEV1/FVC ratio	0.0052157	400102
3185	31427789	2019	Metabolic	Waist circumference	0.0052758	385932
4284	30804560	2019	Respiratory	FEV1/FVC ratio	0.0054991	321047
4302	30664634	2019	Metabolic	Arms-arm fat ratio (female)	0.0059872	195068
3872	27863252	2016	Immunological	Sum basophil neutrophil count (three-way meta)	0.0060304	170143
4572	31676860	2019	Neurological	Left superior parietal	0.0062472	21821
2522	28240269	2017	Cell	GZMA - Granzyme A	0.0063022	1000
3841	27863252	2016	Immunological	Granulocyte count (two-way meta)	0.006394	130875
3893	27863252	2016	Immunological	Sum neutrophil eosinophil count (three-way meta)	0.0064216	170384
3711	31427789	2019	Mortality	Diagnoses - secondary ICD10: Z86 Personal history of certain other diseases	0.0066138	244890
3551	31427789	2019	Cardiovascular	Vascular/heart problems diagnosed by doctor: High blood pressure	0.0067467	385699
139	23754948	2013	Metabolic	Waist-hip ratio (female)	0.0067697	42969
3597	31427789	2019	Cardiovascular	Non-cancer illness code, self-reported: hypertension	0.0069558	289307
4380	30067744	2018	Body Structures	Phltrium width	0.0071245	6136
4023	29895819	2018	Dermatological	Hair (Straight/curly)	0.0072407	4878
3980	29309628	2018	Reproduction	Offspring birthweight (maternal)	0.0073451	86577
3856	27863252	2016	Immunological	Myeloid white cell count (two-way meta)	0.0074022	130268
2026	22952603	2012	Psychiatric	Baseline positive affect factor score	0.0074766	381
3332	31427789	2019	Activities	Taking other prescription medications	0.0078181	385236
547	24816252	2014	Metabolic	Lipid::Lysolipid::1-stearoylglycerophosphoethanolamine	0.0080411	7369
4005	29559693	2018	Skeletal	Osteoarthritis (self reported)	0.0082515	63556
3373	31427789	2019	Neurological	Knee pain for 3+ months	0.0084362	81142
1113	27918534	2017	Metabolic	Visceral sdipose tissue volume (female)	0.008475	9594
2022	23583980	2013	Respiratory	Fibrotic idiopathic interstitial pneumonias	0.0089383	6299
3440	31427789	2019	Metabolic	Impedance measures - Weight	0.0090824	379840
3468	31427789	2019	Metabolic	Impedance measures - Trunk fat percentage	0.0094298	379600
3436	31427789	2019	Metabolic	Weight	0.0095223	385473
3194	31427789	2019	Environment	Number of vehicles in household	0.0095668	383893
85	26367794	2015	Skeletal	Femoral Neck BMD	0.0096598	32965
3441	31427789	2019	Metabolic	Impedance measures - Body fat percentage	0.0098232	379615
2161	28240269	2017	Cell	PECAM1 - Platelet endothelial cell adhesion molecule	0.0098467	1000
3259	31427789	2019	Nutritional	Major dietary changes in the last 5 years	0.0099277	385587
111	23202125	2013	Cardiovascular	Coronary artery disease	0.010042	194427
3114	28240269	2017	Cell	HMGCR - 3-hydroxy-3-methylglutaryl-coenzyme A reductase	0.010293	1000
194	26831199	2016	Metabolic	Estimated glomerular filtration rate based on cystain C	0.010513	33152
4134	29403010	2018	Immunological	Lymphocyte count	0.010997	62076
4421	30053915	2018	Immunological	Herpes simplex virus 1 seropositivity	0.011112	1000
3877	27863252	2016	Immunological	Granulocyte count (three-way meta)	0.011182	169822
3653	31427789	2019	Environment	Illnesses of siblings: Severe depression	0.011228	309116
4704	BioRxiv: https://doi.org/10.1101/288612	2019	Neurological	Posterior limb of internal capsule mean diusivities	0.011612	17706
665	24816252	2014	Metabolic	::::X-05907	0.011637	7734
7	26754954	2016	Psychiatric	Anxiety disorder (factor score)	0.011784	18186
4112	29403010	2018	Metabolic	Sodium	0.011804	127304
4585	31676860	2019	Neurological	Right lateral occipital	0.011831	21821
864	27005778	2016	Metabolic	22:6, docosahexaenoic acid (DHA)	0.011855	13499
4624	31676860	2019	Neurological	Left putamen	0.011889	21821
3276	31427789	2019	Activities	Facial ageing	0.01242	354097
4309	30664745	2019	Skeletal	Osteoarthritis of hip	0.012446	393873
4523	31676860	2019	Neurological	Left putamen	0.012474	19629
3645	31427789	2019	Environment	Illnesses of mother: Diabetes	0.012526	367939
2235	28240269	2017	Cell	TNFSF4 - Tumor necrosis factor ligand superfamily member 4	0.012771	1000
3693	31427789	2019	Cardiovascular	Diagnoses - secondary ICD10: I25 Chronic ischemic heart disease	0.012891	244890
3500	31427789	2019	Dermatological	Male-specific factors - Hair/balding pattern: Pattern 1	0.01295	176380
3917	24105470	2014	Metabolic	Adiponectin	0.013022	7825
3649	31427789	2019	Environment	Illnesses of siblings: Stroke	0.013151	309116
3978	28724990	2017	Skeletal	Lean body mass (appendicular)	0.013317	28330
352	25772697	2015	Immunological	NKT:%TM	0.013428	669
2024	23089632	2013	Psychiatric	Alcohol dependence	0.013533	2322
389	24816252	2014	Metabolic	Amino acid::Lysine metabolism::lysine	0.013565	7812
4181	31217584	2019	Metabolic	High cholesterol lipoprotein	0.014125	33063
432	24816252	2014	Metabolic	Amino acid::Valine, leucine and isoleucine metabolism::levulinate (4-oxovalerate)	0.014251	6982
3892	27863252	2016	Immunological	Myeloid white cell count (three-way meta)	0.014253	169219
4363	29899525	2018	Activities	Strenuous sports or other exercises	0.015551	350492
2290	28240269	2017	Cell	CLEC11A - Stem Cell Growth Factor-beta	0.01559	1000
3390	31427789	2019	Activities	Financial situation satisfaction	0.015751	128506
619	24816252	2014	Metabolic	Xenobiotics::Chemical::glycerol 2-phosphate	0.016032	5912
4006	29559693	2018	Skeletal	Osteoarthritis (hospital diagnosed)	0.016056	50508
2642	28240269	2017	Cell	BMP6 - Bone morphogenetic protein 6	0.016207	1000
4436	30053915	2018	Cell	Herpes simplex virus 1 IgG levels	0.016237	645
4567	31676860	2019	Neurological	Left precentral	0.016359	21821
575	24816252	2014	Metabolic	Lipid::Sterol, Steroid::cortisone	0.016481	7575
335	25772697	2015	Immunological	NKeff:%314-158a+	0.016566	669
4318	30649302	2019	Reproduction	Anti-Mullerian hormone	0.016606	3344
2483	28240269	2017	Cell	GZMH - Granzyme H	0.016927	1000
3498	31427789	2019	Dermatological	Hair colour (natural, before greying): Dark brown	0.017329	385603
4413	30053915	2018	Cell	Total IgE levels	0.017373	1000
3460	31427789	2019	Metabolic	Impedance measures - Arm fat percentage (right)	0.017675	379752
642	24816252	2014	Metabolic	Xenobiotics::Xanthine metabolism::1-methylurate	0.017676	5520
178	25673412	2015	Metabolic	Waist circumference (female, adjusted for BMI)	0.017777	134039
141	23754948	2013	Metabolic	Waist-hip ratio (female, adjusted for BMI)	0.017857	42969
4151	29403010	2018	Cardiovascular	Left ventricular mass index	0.018192	17837
4519	31676860	2019	Neurological	Left cerebellum exterior	0.018224	19629
177	25673412	2015	Metabolic	Waist circumference (female, adjusted for BMI)	0.018371	127470
3673	31427789	2019	Gastrointestinal	Diagnoses - main ICD10: K57 Diverticular disease of intestine	0.018594	300791
3319	31427789	2019	Respiratory	Wheeze or whistling in the chest in last year	0.018829	379150
2799	28240269	2017	Cell	PSMA2 - Proteasome subunit alpha type-2	0.019669	1000
4620	31676860	2019	Neurological	Left cerebellum exterior	0.019847	21821
3254	31427789	2019	Nutritional	Salt added to food	0.020302	386322
3722	31427789	2019	Psychiatric	Frequency of feeling guilt or remorse after drinking alcohol in last year	0.020509	69203
3569	31427789	2019	Psychiatric	Why stopped smoking: Financial reasons	0.020768	94509
114	20935629	2010	Metabolic	Waist-hip ratio (adjusted for BMI)	0.021569	77167
562	24816252	2014	Metabolic	Lipid::Monoacylglycerol::1-linoleoylglycerol (1-monolinolein)	0.021635	2797
2204	28240269	2017	Cell	IL22 - Interleukin-22	0.022019	1000
2939	28240269	2017	Cell	F10 - Coagulation Factor X	0.022231	1000
3191	31427789	2019	Activities	Number of treatments/medications taken	0.022259	386581
3297	31427789	2019	Psychiatric	Frequency of depressed mood in last 2 weeks	0.022307	370017
4368	30150663	2018	Psychiatric	Cannabis use	0.022472	162082
161	25673412	2015	Metabolic	Hip circumference (adjusted for BMI)	0.022602	211117
210	28604731	2017	Neurological	Insomnia	0.022655	113006
162	25673412	2015	Metabolic	Hip circumference (adjusted for BMI)	0.022745	225491
2870	28240269	2017	Cell	CLEC11A - Stem Cell Growth Factor-alpha	0.02405	1000
3803	19853236	2009	Immunological	Mean corpuscular hemoglobin	0.024544	4241
3796	29942085	2018	Psychiatric	Depressive symptoms	0.024633	381455
69	26192919	2015	Gastrointestinal	Ulcerative Colitis	0.02478	27432
3221	31427789	2019	Activities	Time spent driving	0.024937	258336
873	27005778	2016	Metabolic	Glycerol	0.025119	20235
3213	31427789	2019	Activities	Duration walking for pleasure	0.025311	275181
3753	31427789	2019	Psychiatric	Traumatic events - Repeated disturbing thoughts of stressful experience in past month	0.025531	126635
104	23449627	2013	Skeletal	Late pubertal growth	0.025617	9228
4304	30664634	2019	Metabolic	Legs-leg fat ratio (female)	0.026001	195068
678	24816252	2014	Metabolic	::::X-09108	0.026479	6910
2982	28240269	2017	Cell	CA1 - Carbonic anhydrase 1	0.026567	1000
3464	31427789	2019	Metabolic	Impedance measures - Arm fat percentage (left)	0.02718	379699
993	27989323	2017	Immunological	Interleukin-6	0.02727	8189
3534	31427789	2019	Environment	Mental health - Illness, injury, bereavement, stress in last 2 years: Death of a close relative	0.0276	383913
148	26426971	2015	Metabolic	Body Mass Index (male <= 50 yrs)	0.02778	21989
1096	21909110	2011	Cardiovascular	Pulse pressure	0.028037	69395
4031	30482948	2018	Psychiatric	Alcohol dependency (discovery)	0.028173	46568
4449	31676860	2019	Neurological	Left fusiform	0.028194	19629
3449	31427789	2019	Metabolic	Impedance measures - Impedance of leg (left)	0.028383	379807
4184	31217584	2019	Metabolic	Total cholesterol	0.028487	33185
3419	31427789	2019	Cognitive	Pairs matching test - Number of correct matches in round	0.028658	95708
1004	27989323	2017	Immunological	Macrophage inflammatory protein-1 (CCL4)	0.028682	8243
4143	29403010	2018	Cardiovascular	Diastolic Blood Pressure	0.029421	136615
3652	31427789	2019	Environment	Illnesses of siblings: Diabetes	0.029724	309116
4004	29513936	2018	Connective Tissue	Juvenile idiopathic arthritis with vs without uveitis	0.030038	192
550	24816252	2014	Metabolic	Lipid::Lysolipid::2-oleoylglycerophosphocholine*	0.030059	7524
3448	31427789	2019	Metabolic	Impedance measures - Impedance of leg (right)	0.030238	379813
4163	30531953	2018	Neurological	Generalized epilepsy with tonic-clonic seizures	0.030323	24443
2196	28240269	2017	Cell	GDF11 - Growth/differentiation factor 11	0.030347	1000
4074	30239722	2018	Metabolic	Body Mass Index	0.030675	806834
574	24816252	2014	Metabolic	Lipid::Sterol, Steroid::cortisol	0.030689	7795
622	24816252	2014	Metabolic	Xenobiotics::Drug::3-(cystein-S-yl)acetaminophen*	0.030918	1024
4140	29403010	2018	Immunological	Mean corpuscular hemoglobin concentration	0.030927	108728
2021	23143601	2012	Neoplasms	Squamous cell (adjusted for age)	0.031429	8881
3689	31427789	2019	Psychiatric	Diagnoses - secondary ICD10: F17 Nicotine dependence	0.03149	244890
712	24816252	2014	Metabolic	::::X-11483	0.031641	4608
4451	31676860	2019	Neurological	Left inferior temporal	0.03176	19629
4391	29855537	2018	Reproduction	Dysmenorrhea (quality of life impact)	0.032069	11348
3480	31427789	2019	Nutritional	Milk type used: Full cream	0.032961	373135
748	24816252	2014	Metabolic	::::X-12038	0.033232	7758
2019	23143601	2012	Neoplasms	Lung canger (adjusted for age)	0.033257	8881
4070	BioRxiv: https://doi.org/10.1101/261081	2018	Psychiatric	Ever smoker	0.033367	518633
4021	29895819	2018	Dermatological	Double eyelid	0.035012	5614
46	28196072	2017	Dermatological	Baldness	0.035655	52874
184	25673412	2015	Metabolic	Waist-hip ratio (female)	0.035706	124591
2836	28240269	2017	Cell	COLEC11 - Collectin-11	0.036059	1000
144	25673413	2015	Metabolic	Body Mass Index (male)	0.036298	104666
4176	30718926	2019	Endocrine	Type 2 Diabetes	0.036316	191764
4599	31676860	2019	Neurological	Right precuneus	0.036347	21821
4173	29970889	2018	Social Interactions	Social support - Leisure/social activities: Sports club or gym	0.03646	452302
588	24816252	2014	Metabolic	Nucleotide::Purine metabolism, urate metabolism::urate	0.036577	7819
4320	30643256	2019	Activities	Positive affect (univariate)	0.036662	410603
4466	31676860	2019	Neurological	Left precentral	0.036779	19629
3695	31427789	2019	Respiratory	Diagnoses - secondary ICD10: J45 Asthma	0.037048	244890
1013	27989323	2017	Immunological	Vascular endothelial growth factor	0.037114	7118
4073	BioRxiv: https://doi.org/10.1101/261081	2018	Activities	General risk tolerance	0.038006	466571
3261	31427789	2019	Psychiatric	Alcohol intake frequency	0.038042	386082
183	25673412	2015	Metabolic	Waist-hip ratio (female)	0.038317	118004
3975	29304378	2018	Skeletal	Total body BMD (15-30 years old)	0.038448	4180
118	23563607	2013	Skeletal	Extreme Height	0.038494	16196
316	25772697	2015	Immunological	CD8mem:%"Th17"	0.038623	669
3372	31427789	2019	Respiratory	Age hay fever, rhinitis or eczema diagnosed	0.038725	77452
3794	30804565	2019	Psychiatric	Snoring	0.038799	359916
2164	28240269	2017	Cell	PROS1 - Vitamin K-dependent protein S	0.039463	1000
3414	31427789	2019	Metabolic	Birth weight	0.039512	219088
4267	30929738	2019	Respiratory	Asthma (adult-onset)	0.039941	327253
960	27005778	2016	Metabolic	Triglycerides in very large HDL	0.039944	21536
4022	29895819	2018	Dermatological	Eyebrows	0.040035	3941
2969	28240269	2017	Cell	STC1 - Stanniocalcin-1	0.040944	1000
4238	31015401	2019	Environmental	Antiglaucoma preparations and miotics	0.041402	100868
949	27005778	2016	Metabolic	Total phosphoglycerides	0.041532	13519
193	26831199	2016	Metabolic	Estimated glomerular filtration rate based on serum creatinine (non-diabetic)	0.041533	118460
643	24816252	2014	Metabolic	Xenobiotics::Xanthine metabolism::1-methylxanthine	0.041769	5504
680	24816252	2014	Metabolic	::::X-09789	0.042218	7805
3210	31427789	2019	Activities	Usual walking pace	0.042268	384081
2040	27656889	2016	Cognitive	Attention function - Excutive function - Child	0.042399	1655
4487	31676860	2019	Neurological	Right medial orbitofrontal	0.042875	19629
295	25772697	2015	Immunological	CD4mem:%Th17	0.043125	669
4428	30053915	2018	Immunological	Epstein Barr Virus antigen VCA seropositivity	0.043786	1000
2623	28240269	2017	Cell	IGF2R - Cation-independent mannose-6-phosphate receptor	0.044237	1000
2025	22952603	2012	Psychiatric	10 mg response to amphetamine	0.044475	381
930	27005778	2016	Metabolic	Phosphatidylcholine and other cholines	0.045041	13542
3188	31427789	2019	Cardiovascular	Pulse rate (automated reading)	0.045313	361411
2406	28240269	2017	Cell	LTA4H - Leukotriene A-4 hydrolase	0.045401	1000
1128	27918534	2017	Metabolic	Visceral adipose tissue sttenutation (female)	0.046414	9594
815	24816252	2014	Metabolic	Lipid::Fatty acid amide::X-13183--stearamide	0.046431	2503
3744	31427789	2019	Psychiatric	Cannabis use - Ever taken cannabis	0.046812	126632
4076	30239722	2018	Metabolic	Body Mass Index (female)	0.046873	434794
173	25673412	2015	Metabolic	Waist circumference (adjusted for BMI)	0.047849	231355
3371	31427789	2019	Respiratory	Chest pain or discomfort when walking uphill or hurrying	0.047911	48190
3432	31427789	2019	Cognitive	Symbol digit substitution test - Number of symbol digit matches attempted	0.047959	95669
174	25673412	2015	Metabolic	Waist circumference (adjusted for BMI)	0.048146	245749
2591	28240269	2017	Cell	DDR2 - Discoidin domain-containing receptor 2	0.048237	1000
4027	30482948	2018	Psychiatric	Alcohol dependency (full discovery samples)	0.048754	52848
4099	29403010	2018	Metabolic	High-density-lipoprotein cholesterol	0.04923	70657
4281	30804560	2019	Respiratory	PEF	0.049342	345265
54	27089181	2016	Psychiatric	Subjective well being	0.049572	298420
4713	BioRxiv: https://doi.org/10.1101/288621	2019	Neurological	Anterior corona radiata mode of anisotropy	0.049648	17706

### Sheet: ALDH1A2
atlas ID	PMID	Year	Domain	Trait	P-value	N
9	21926974	2011	Psychiatric	Schizophrenia	0.0039407	21856
11	25056061	2014	Psychiatric	Schizophrenia	0.01893	82315
13	24280982	2014	Psychiatric	Schizophrenia vs Bipolar disorder	0.01893	16381
17	28494655	2017	Psychiatric	Anorexia nervosa	0.030961	14477
35	27629369	2017	Psychiatric	Loneliness (linear)	0.020793	7556
36	27629369	2017	Psychiatric	Loneliness (multivariate)	0.0033726	7556
37	27629369	2017	Psychiatric	Loneliness (case/control)	0.029977	5228
71	24097068	2013	Metabolic	High-density lipoprotein cholesterol	7.6581e-138	188577
72	24097068	2013	Metabolic	Triglycerides cholesterol	4.611e-17	188577
73	24097068	2013	Metabolic	Total cholesterol	3.7443e-42	188577
74	23455636	2013	Ophthalmological	Age-related Macular Degeneration	8.7806e-08	59462
75	23455636	2013	Ophthalmological	Geographic atrophy	0.0047712	48550
76	23455636	2013	Ophthalmological	Neovascular disease	1.3537e-06	54938
82	22504420	2012	Skeletal	Lumbar Spine BMD (females)	0.003832	31800
83	22504420	2012	Skeletal	Lumbar Spine BMD	0.011458	31800
86	26367794	2015	Skeletal	Lumbar Spine BMD	0.014189	32965
100	23449627	2013	Skeletal	Pubertal growth (male)	0.030606	5043
111	23202125	2013	Cardiovascular	Coronary artery disease	0.0027807	194427
128	23754948	2013	Metabolic	Hip circumference (male)	0.039585	34942
129	23754948	2013	Metabolic	Hip circumference (female)	0.0018903	43316
137	23754948	2013	Metabolic	Weight (female)	0.032367	72378
142	25282103	2014	Skeletal	Height	0.00095371	253288
159	25673412	2015	Metabolic	Hip circumference (female)	0.0077552	118528
160	25673412	2015	Metabolic	Hip circumference (female)	0.0097419	125113
165	25673412	2015	Metabolic	Hip circumference (female, adjusted for BMI)	0.030311	117340
166	25673412	2015	Metabolic	Hip circumference (female, adjusted for BMI)	0.035162	123904
206	23263486	2013	Metabolic	Serum Urate	0.005778	110347
239	25772697	2015	Immunological	CD24 on IgA+ B	0.023169	669
266	25772697	2015	Immunological	DPT:%Exhausted	0.049354	669
270	25772697	2015	Immunological	CD4:%Naive	0.016498	669
360	25772697	2015	Immunological	mDC:%32+	0.028094	669
365	24816252	2014	Metabolic	Amino acid::Alanine and aspartate metabolism::asparagine	0.010469	7761
384	24816252	2014	Metabolic	Amino acid::Glycine, serine and threonine metabolism::threonine	0.031844	6020
385	24816252	2014	Metabolic	Amino acid::Guanidino and acetamido metabolism::4-acetamidobutanoate	0.014664	6930
386	24816252	2014	Metabolic	Amino acid::Histidine metabolism::3-methylhistidine	0.025013	5885
408	24816252	2014	Metabolic	Amino acid::Tryptophan metabolism::serotonin (5HT)	0.047947	6139
409	24816252	2014	Metabolic	Amino acid::Tryptophan metabolism::tryptophan	0.0060911	7804
420	24816252	2014	Metabolic	Amino acid::Valine, leucine and isoleucine metabolism::2-hydroxyisobutyrate	0.012268	6539
432	24816252	2014	Metabolic	Amino acid::Valine, leucine and isoleucine metabolism::levulinate (4-oxovalerate)	0.0053281	6982
454	24816252	2014	Metabolic	Cofactors and vitamins::Pantothenate and CoA metabolism::pantothenate	0.040722	7604
455	24816252	2014	Metabolic	Cofactors and vitamins::Tocopherol metabolism::alpha-tocopherol	0.013751	7725
456	24816252	2014	Metabolic	Cofactors and vitamins::Tocopherol metabolism::gamma-tocopherol	0.0012439	6226
482	24816252	2014	Metabolic	Lipid::Carnitine metabolism::laurylcarnitine	0.0016019	5170
503	24816252	2014	Metabolic	Lipid::Fatty acid, ester::n-Butyl Oleate	0.036976	4542
525	24816252	2014	Metabolic	Lipid::Long chain fatty acid::palmitate (16:0)	0.021463	7800
531	24816252	2014	Metabolic	Lipid::Lysolipid::1-arachidonoylglycerophosphoethanolamine*	9.1191e-08	7798
537	24816252	2014	Metabolic	Lipid::Lysolipid::1-linoleoylglycerophosphocholine	0.010209	7795
538	24816252	2014	Metabolic	Lipid::Lysolipid::1-linoleoylglycerophosphoethanolamine*	1.6114e-05	7817
541	24816252	2014	Metabolic	Lipid::Lysolipid::1-oleoylglycerophosphoethanolamine	4.983e-05	7749
544	24816252	2014	Metabolic	Lipid::Lysolipid::1-palmitoylglycerophosphoethanolamine	4.5991e-11	7763
547	24816252	2014	Metabolic	Lipid::Lysolipid::1-stearoylglycerophosphoethanolamine	5.9751e-07	7369
555	24816252	2014	Metabolic	Lipid::Medium chain fatty acid::caprate (10:0)	0.038539	7799
556	24816252	2014	Metabolic	Lipid::Medium chain fatty acid::caproate (6:0)	0.014953	7811
557	24816252	2014	Metabolic	Lipid::Medium chain fatty acid::caprylate (8:0)	0.021503	7802
558	24816252	2014	Metabolic	Lipid::Medium chain fatty acid::heptanoate (7:0)	0.034639	7802
560	24816252	2014	Metabolic	Lipid::Medium chain fatty acid::pelargonate (9:0)	0.01193	7803
567	24816252	2014	Metabolic	Lipid::Sphingolipid::palmitoyl sphingomyelin	0.00013054	7814
573	24816252	2014	Metabolic	Lipid::Sterol, Steroid::cholesterol	0.0010317	7813
616	24816252	2014	Metabolic	Xenobiotics::Benzoate metabolism::benzoate	0.019765	7756
623	24816252	2014	Metabolic	Xenobiotics::Drug::4-acetaminophen sulfate	0.038973	498
665	24816252	2014	Metabolic	::::X-05907	0.015904	7734
671	24816252	2014	Metabolic	::::X-06350	0.033921	5161
688	24816252	2014	Metabolic	::::X-11204	1.5509e-07	7799
693	24816252	2014	Metabolic	::::X-11317	0.00019902	7811
694	24816252	2014	Metabolic	::::X-11327	1.0029e-05	7671
704	24816252	2014	Metabolic	::::X-11441	0.030129	7072
712	24816252	2014	Metabolic	::::X-11483	0.040947	4608
725	24816252	2014	Metabolic	Cofactors and vitamins::Ascorbate and aldarate metabolism::X-11593--O-methylascorbate*	0.0054927	7788
739	24816252	2014	Metabolic	::::X-11850	0.0083329	4868
742	24816252	2014	Metabolic	::::X-11859	0.019152	2721
745	24816252	2014	Metabolic	::::X-12007	0.037854	1362
748	24816252	2014	Metabolic	::::X-12038	0.00026522	7758
771	24816252	2014	Metabolic	::::X-12329	0.010982	867
780	24816252	2014	Metabolic	::::X-12456	0.037984	4774
783	24816252	2014	Metabolic	::::X-12524	0.043038	7809
787	24816252	2014	Metabolic	::::X-12644	4.5325e-07	7795
788	24816252	2014	Metabolic	::::X-12645	4.7326e-05	5254
793	24816252	2014	Metabolic	::::X-12717	0.032278	1632
795	24816252	2014	Metabolic	::::X-12726	0.024339	5495
823	24816252	2014	Metabolic	::::X-13549	0.036951	7330
837	24816252	2014	Metabolic	::::X-14374	0.018418	7627
850	27005778	2016	Metabolic	Acetoacetate	0.0079906	19262
852	27005778	2016	Metabolic	Alanine	3.3901e-09	24796
854	27005778	2016	Metabolic	ApoA1	7.5113e-55	20687
855	27005778	2016	Metabolic	ApoB	0.001067	20690
864	27005778	2016	Metabolic	22:6, docosahexaenoic acid (DHA)	8.2386e-13	13499
865	27005778	2016	Metabolic	Esterified cholesterol	1.3549e-13	13497
867	27005778	2016	Metabolic	OmegaL3 fatty acids	7.5159e-11	13544
868	27005778	2016	Metabolic	OmegaL6 fatty acids	1.3481e-28	13506
869	27005778	2016	Metabolic	OmegaL7 and L9 and saturated fatty acids	3.9145e-27	13506
870	27005778	2016	Metabolic	Free cholesterol	3.5833e-36	13497
874	27005778	2016	Metabolic	Glycine	0.011026	18734
876	27005778	2016	Metabolic	Total cholesterol in HDL	9.7739e-44	21555
877	27005778	2016	Metabolic	HDL diameter	2.221e-136	19273
879	27005778	2016	Metabolic	Total cholesterol in IDL	4.7647e-27	19273
880	27005778	2016	Metabolic	Free cholesterol in IDL	1.366e-38	21559
881	27005778	2016	Metabolic	Total lipids in IDL	5.0873e-36	19273
882	27005778	2016	Metabolic	Concentration of IDL particles	3.3139e-41	19273
883	27005778	2016	Metabolic	Phospholipids in IDL	1.1683e-31	21559
884	27005778	2016	Metabolic	Triglycerides in IDL	1.8479e-92	19273
886	27005778	2016	Metabolic	Total cholesterol in large HDL	9.3081e-94	21558
887	27005778	2016	Metabolic	Cholesterol esters in large HDL	1.5685e-89	19273
888	27005778	2016	Metabolic	Free cholesterol in large HDL	3.3845e-95	21559
889	27005778	2016	Metabolic	Total lipids in large HDL	2.1858e-101	19273
890	27005778	2016	Metabolic	Concentration of large HDL particles	2.9361e-105	19273
891	27005778	2016	Metabolic	Phospholipids in large HDL	4.2765e-95	19273
892	27005778	2016	Metabolic	Total cholesterol in large LDL	1.0055e-06	21552
893	27005778	2016	Metabolic	Cholesterol esters in large LDL	0.00068571	19273
894	27005778	2016	Metabolic	Free cholesterol in large LDL	4.8859e-09	21555
895	27005778	2016	Metabolic	Total lipids in large LDL	1.0876e-07	19273
896	27005778	2016	Metabolic	Concentration of large LDL particles	4.5657e-11	19273
897	27005778	2016	Metabolic	Phospholipids in large LDL	1.0044e-09	21550
901	27005778	2016	Metabolic	Total lipids in large VLDL	0.045371	18960
904	27005778	2016	Metabolic	Triglycerides in large VLDL	0.040694	21239
905	27005778	2016	Metabolic	18:2, linoleic acid (LA)	4.5738e-20	13527
908	27005778	2016	Metabolic	LDL diameter	1.989e-86	19273
912	27005778	2016	Metabolic	Free cholesterol in medium HDL	3.3026e-05	21559
913	27005778	2016	Metabolic	Total lipids in medium HDL	0.020825	19273
914	27005778	2016	Metabolic	Concentration of medium HDL particles	0.00016827	19273
915	27005778	2016	Metabolic	Phospholipids in medium HDL	3.9137e-07	21558
919	27005778	2016	Metabolic	Concentration of medium LDL particles	0.036843	19273
922	27005778	2016	Metabolic	Cholesterol esters in medium VLDL	0.0092712	19273
928	27005778	2016	Metabolic	MonoLunsaturated fatty acids	8.6201e-21	13535
929	27005778	2016	Metabolic	Other polyunsaturated fatty acids than 18:2	1.0417e-19	13549
930	27005778	2016	Metabolic	Phosphatidylcholine and other cholines	2.305e-51	13542
933	27005778	2016	Metabolic	Total lipids in small HDL	3.5166e-21	19273
934	27005778	2016	Metabolic	Concentration of small HDL particles	4.7585e-23	19273
935	27005778	2016	Metabolic	Triglycerides in small HDL	3.6764e-08	21558
939	27005778	2016	Metabolic	Total cholesterol in small VLDL	0.00032233	21557
940	27005778	2016	Metabolic	Free cholesterol in small VLDL	0.0093993	21559
943	27005778	2016	Metabolic	Phospholipids in small VLDL	2.3396e-05	21551
945	27005778	2016	Metabolic	Serum total cholesterol	2.568e-22	21491
946	27005778	2016	Metabolic	Serum total triglycerides	0.0058325	21545
947	27005778	2016	Metabolic	Sphingomyelins	9.0769e-17	13476
948	27005778	2016	Metabolic	Total fatty acids	7.7432e-32	13505
949	27005778	2016	Metabolic	Total phosphoglycerides	4.0074e-51	13519
953	27005778	2016	Metabolic	VLDL diameter	1.2552e-33	19273
954	27005778	2016	Metabolic	Total cholesterol in very large HDL	1.1115e-68	21540
955	27005778	2016	Metabolic	Cholesterol esters in very large HDL	6.7523e-70	19273
956	27005778	2016	Metabolic	Free cholesterol in very large HDL	5.2566e-95	21542
957	27005778	2016	Metabolic	Total lipids in very large HDL	1.8312e-102	19273
958	27005778	2016	Metabolic	Concentration of very large HDL particles	3.8236e-106	19273
959	27005778	2016	Metabolic	Phospholipids in very large HDL	5.534e-118	19273
960	27005778	2016	Metabolic	Triglycerides in very large HDL	9.529e-189	21536
961	27005778	2016	Metabolic	Total lipids in very large VLDL	0.012921	19273
962	27005778	2016	Metabolic	Concentration of very large VLDL particles	0.0050216	18960
963	27005778	2016	Metabolic	Phospholipids in very large VLDL	0.031355	21237
964	27005778	2016	Metabolic	Triglycerides in very large VLDL	0.0012574	21548
965	27005778	2016	Metabolic	Total lipids in very small VLDL	3.6872e-62	19273
966	27005778	2016	Metabolic	Concentration of very small VLDL particles	1.7104e-59	19273
967	27005778	2016	Metabolic	Phospholipids in very small VLDL	3.334e-63	19273
968	27005778	2016	Metabolic	Triglycerides in very small VLDL	1.1469e-30	19273
983	27989323	2017	Immunological	Interleukin-13	0.01567	3557
1001	27989323	2017	Immunological	Macrophage migration inhibitory factor (glycosylation-inhibiting factor)	0.024938	3494
1007	27989323	2017	Immunological	Stem cell factor	0.016882	8290
1041	17903296	2007	Skeletal	Shaft Width (GEE, adjusted for age and sex)	0.00011274	1028
1043	17903296	2007	Skeletal	Shaft Width (GEE, adjusted for multivariable)	0.024473	1028
1047	17903296	2007	Skeletal	Trochanter BMD (GEE, adjusted for multivariable)	0.0029373	1141
1058	18057069	2007	Neurological	Amyotrophic lateral sclerosis	0.043098	432
1085	20622878	2010	Connective Tissue	Behcet disease	0.0048941	2493
1087	20385819	2010	Ophthalmological	Age-related Macular Degeneration	0.0077018	3307
1102	19060910	2009	Metabolic	High-density lipoprotein - Birth cohorts	0.00034037	4763
1106	19060910	2009	Metabolic	Triglycerides - Birth cohorts	0.010499	4763
1107	22556244	2012	Dermatological	Blond hair in Solomon Islanders	0.0047136	85
1123	27918534	2017	Metabolic	Subcutaneous adipose tissue attenuation	0.022011	18247
1132	27918534	2017	Metabolic	Ratio of visceral-tosubcutaneous adipose tissue volume (adjusted for BMI)	0.038253	18191
1134	27918534	2017	Metabolic	Ratio of visceral-tosubcutaneous adipose tissue volume (adjusted for BMI, female)	0.041893	9823
1165	20081858	2010	Metabolic	Fasting glucose	0.023645	46186
1184	19060906	2009	Metabolic	High-density lipoprotein cholesterol	7.3662e-19	19840
1186	19060906	2009	Metabolic	Triglycerides cholesterol	2.4844e-09	19840
1189	23388002	2013	Cardiovascular	Aortic-valve calcification	0.040171	6942
1190	23388002	2013	Cardiovascular	Mitral annular calcification	0.019292	3795
1194	21297633	2011	Gastrointestinal	Ulcerative colitis	0.0067317	27994
1208	26635072	2015	Respiratory	FEV1	8.6327e-05	38199
1217	27911795	2016	Psychiatric	Alcohol consumption (dichotomous, male)	0.046481	26991
1238	17903307	2007	Respiratory	Rate of decline FEF25-75 (FBAT, adjusted for multiple covariates)	0.012371	1059
1248	17903307	2007	Respiratory	Percent predicted FEF25-75 for latest exam (FBAT, adjusted for multiple covariates)	0.01147	1212
1250	17903307	2007	Respiratory	Percent predicted FEF25-75/FVC for latest exam (FBAT, adjusted for multiple covariates)	0.0041667	1212
1258	17903307	2007	Respiratory	Residual from predicted FEF25-75 for latest exam (FBAT, adjusted for multiple covariates)	0.0060628	1212
1260	17903307	2007	Respiratory	Residual from predicted FEF25-75/FVC for latest exam (FBAT, adjusted for multiple covariates)	0.0016681	1212
1277	17903300	2007	Metabolic	Sabuctaneous fat by CT (GEE, adjusted for age and sex)	0.0048478	654
1279	17903300	2007	Metabolic	Sabuctaneous fat by CT (GEE, adjusted for age, sex, smoking and menopause)	0.0041606	654
1289	17903300	2007	Metabolic	Waist circumference by CT (GEE, adjusted for age and sex)	0.013275	664
1291	17903300	2007	Metabolic	Waist circumference by CT (GEE, adjusted for age, sex, smoking and menopause)	0.014809	664
1297	17903298	2007	Metabolic	Adiponectin (GEE, adjusted for age and sex)	0.016895	828
1308	17903298	2007	Metabolic	Fasting HbA1c (at exam 5, FBAT, adjusted for age and sex)	0.014896	623
1321	17903298	2007	Metabolic	Adiponectin (GEE, adjusted for age, sex and BMI)	0.0071343	828
1332	17903298	2007	Metabolic	Fasting HbA1c (at exam 5, FBAT, adjusted for age, sex and BMI)	0.037936	623
1352	17903299	2007	Metabolic	Plasma Apolipoprotein C3 level (FBAT, multivariate adjusted)	0.016449	767
1354	17903299	2007	Metabolic	Plasma Apolipoprotein C3 level (FBAT, adjusted for age and sex)	0.0011211	767
1355	17903299	2007	Metabolic	Plasma Apolipoprotein C3 level (GEE, adjusted for age and sex)	0.016582	767
1378	17903299	2007	Metabolic	Total cholesterol / High-density lipoprotein cholesterol ratio (at exam 3, FBAT, adjusted for age and sex)	0.034547	1060
1380	17903299	2007	Metabolic	Total cholesterol / High-density lipoprotein cholesterol ratio (at exam 4, FBAT, adjusted for age and sex)	0.040076	1060
1392	17903299	2007	Metabolic	High-density lipoprotein 2 cholesterol (at exam 4, FBAT, adjusted for multivariable)	0.0083326	955
1394	17903299	2007	Metabolic	High-density lipoprotein 2 cholesterol (at exam 4, FBAT, adjusted for age and sex)	0.0097035	955
1423	17903299	2007	Metabolic	Intermediate high-density lipoprotein by NMR (at exam 4, GEE, adjusted for age and sex)	0.03618	851
1428	17903299	2007	Metabolic	Small high-density lipoprotein by NMR (at exam 4, FBAT, adjusted for multivariable)	0.035895	851
1430	17903299	2007	Metabolic	Small high-density lipoprotein by NMR (at exam 4, FBAT, adjusted for age and sex)	0.023811	851
1454	17903299	2007	Metabolic	Low-density lipoprotein cholesterol (at exam 7, FBAT, adjusted for age and sex)	0.010951	1056
1455	17903299	2007	Metabolic	Low-density lipoprotein cholesterol (at exam 7, GEE, adjusted for age and sex)	0.042308	1056
1477	17903299	2007	Metabolic	Mean high-density lipoprotein cholesterol from exam 1-7 (GEE, adjusted for multivariable)	0.040751	1087
1485	17903299	2007	Metabolic	Mean triglycerides from exam 1-7 (GEE, adjusted for multivariable)	0.034879	1087
1487	17903299	2007	Metabolic	Mean triglycerides from exam 1-7 (GEE, adjusted for age and sex)	0.030369	1087
1492	17903299	2007	Metabolic	Remnant lipoprotein triglycerides (at exam 4, FBAT, adjusted for age and sex)	0.048921	715
1493	17903299	2007	Metabolic	Remnant lipoprotein triglycerides (at exam 4, GEE, adjusted for age and sex)	0.021237	715
1519	17903299	2007	Metabolic	Triglyceride / High-density lipoprotein cholesterol ratio (at exam 4, GEE, adjusted for age and sex)	0.040952	1060
1530	17903303	2007	Cardiovascular	Ankle-brachial index (at exam 6, FBAT, adjusted for age and sex)	0.0093109	984
1531	17903303	2007	Cardiovascular	Ankle-brachial index (at exam 6, GEE, adjusted for age and sex)	0.010827	984
1532	17903303	2007	Cardiovascular	Ankle-brachial index (at exam 6, FBAT, adjusted for multivariable)	0.0069765	984
1533	17903303	2007	Cardiovascular	Ankle-brachial index (at exam 6, GEE, adjusted for multivariable)	0.020005	984
1572	17903303	2007	Cardiovascular	Mean abdominal aortic calcification - Agatston score (at exam 7, FBAT, adjusted for multivariable\)	0.0098567	673
1583	17903294	2007	Hematological	D-dimer (at exam 6, GEE, adjusted for age and sex)	0.043602	987
1585	17903294	2007	Hematological	D-dimer (at exam 6, GEE, adjusted for multivariable)	0.023084	987
1657	17903293	2007	Immunological	Tumor necrosis factor receptor II (at exam 7, GEE, adjusted for multivariable)	0.013632	980
1730	17903292	2007	Metabolic	Chronic kidney disease (at exam 7, FBAT, adjusted for age and sex)	0.044534	1010
1732	17903292	2007	Metabolic	Chronic kidney disease (at exam 7, FBAT, adjusted for multivariable)	0.038919	1010
1750	17903292	2007	Metabolic	Cystatin C (at exam 7, FBAT, adjusted for age and sex)	0.012817	981
1752	17903292	2007	Metabolic	Cystatin C (at exam 7, FBAT, adjusted for multivariable)	0.041235	981
1806	17903306	2007	Cardiovascular	SDNN HRV (cohort exam 18 offsprint exam 3, FBAT, adjusted for age and HR)	0.010112	747
1810	17903306	2007	Cardiovascular	Very low frequency power HRV (cohort exam 18 offsprint exam 3, FBAT, adjusted for age and HR)	0.03894	747
1872	17903296	2007	Skeletal	Shaft average buckling ratio (FBAT, male, adjussted for multivariable)	0.024904	429
1873	17903296	2007	Skeletal	Shaft average buckling ratio (GEE, male, adjussted for multivariable)	0.00088366	429
1877	17903296	2007	Skeletal	Shaft average buckling ratio (GEE, male, adjussted for age)	0.0016459	429
1887	17903296	2007	Skeletal	Shaft Width (GEE, male, adjussted for multivariable)	0.0026945	429
1891	17903296	2007	Skeletal	Shaft Width (GEE, male, adjussted for age)	0.0099244	429
1967	17903295	2007	Cognitive	MMSE score (at age 65, GEE, adjusted for multivariable)	0.010373	462
1969	17903295	2007	Cognitive	MMSE score (at age 65, GEE, adjusted for birth-cohort)	0.0041589	593
2005	22377632	2012	Reproduction	Maternal transmission distortion	1.3212e-05	4728
2006	22377632	2012	Reproduction	Paternal transmission distortion	1.8702e-05	4728
2007	22377632	2012	Reproduction	Parental transmission distortion	1.3513e-06	4728
2010	23505323	2013	Metabolic	High-density lipoprotein cholesterol	2.5495e-06	2240
2015	24369049	2014	Psychiatric	Lithium response in Bipolar I patients - Alda Scale of 4 to 5	0.00076307	294
2016	24369049	2014	Psychiatric	Lithium response in Bipolar I patients - Alda Scale of 5 to 6	0.00020709	294
2017	24369049	2014	Psychiatric	Lithium response in Bipolar I patients - Alda Scale of 6 to 7	0.0001292	294
2018	24369049	2014	Psychiatric	Lithium response in Bipolar I patients - Alda Scale of 7 to 8	1.2045e-05	294
2019	23143601	2012	Neoplasms	Lung canger (adjusted for age)	1.6994e-06	8881
2020	23143601	2012	Neoplasms	Adenocarcinoma (adjusted for age)	8.3939e-06	8881
2021	23143601	2012	Neoplasms	Squamous cell (adjusted for age)	0.0011282	8881
2022	23583980	2013	Respiratory	Fibrotic idiopathic interstitial pneumonias	0.048766	6299
2023	24934506	2014	Endocrine	Skin fluorescence	7.8125e-05	1082
2024	23089632	2013	Psychiatric	Alcohol dependence	3.1155e-07	2322
2025	22952603	2012	Psychiatric	10 mg response to amphetamine	0.00014273	381
2026	22952603	2012	Psychiatric	Baseline positive affect factor score	0.047753	381
2044	28459102	2016	Gastrointestinal	Severe gingival inflammation	0.036231	4077
2051	26962152	2016	Gastrointestinal	Periodontal complex trait 5	0.010247	975
2052	26691988	2016	Ophthalmological	Age-related Macular Degeneration	4.2156e-10	33976
2071	28240269	2017	Cell	APOE - Apolipoprotein E	0.020785	1000
2073	28240269	2017	Cell	FGFR1 - Fibroblast growth factor receptor 1	0.03162	1000
2096	28240269	2017	Cell	POMC - Beta-endorphin	0.021757	1000
2105	28240269	2017	Cell	ROR1 - Tyrosine-protein kinase transmembrane receptor ROR1	0.011913	1000
2115	28240269	2017	Cell	EIF5 - Eukaryotic translation initiation factor 5	0.021338	1000
2122	28240269	2017	Cell	IL6ST - Interleukin-6 receptor subunit beta	0.00084236	1000
2146	28240269	2017	Cell	NTRK3 - NT-3 growth factor receptor	0.026701	1000
2193	28240269	2017	Cell	FGF19 - Fibroblast growth factor 19	0.034016	1000
2194	28240269	2017	Cell	FGF20 - Fibroblast growth factor 20	0.036115	1000
2225	28240269	2017	Cell	EDA - Ectodysplasin-A, secreted form	0.02989	1000
2229	28240269	2017	Cell	KLK11 - Kallikrein-11	0.023763	1000
2272	28240269	2017	Cell	APOE - Apolipoprotein E (isoform E3)	0.028077	1000
2273	28240269	2017	Cell	APOE - Apolipoprotein E (isoform E4)	0.025741	1000
2295	28240269	2017	Cell	BMP7 - Bone morphogenetic protein 7	0.047004	1000
2308	28240269	2017	Cell	IL1R1 - Interleukin-1 receptor type 1	0.039533	1000
2360	28240269	2017	Cell	IL18BP - Interleukin-18-binding protein	0.018813	1000
2367	28240269	2017	Cell	AURKA - Aurora kinase A	0.022476	1000
2395	28240269	2017	Cell	WFIKKN1 - WAP, kazal, immunoglobulin, kunitz and NTR domain-containing protein 1	0.016293	1000
2430	28240269	2017	Cell	FCER2 - Low affinity immunoglobulin epsilon Fc receptor	0.04214	1000
2447	28240269	2017	Cell	HTRA2 - Serine protease HTRA2, mitochondrial	0.0096912	1000
2501	28240269	2017	Cell	TPSB2 - Tryptase beta-2	0.040302	1000
2524	28240269	2017	Cell	HIPK3 - Homeodomain-interacting protein kinase 3	0.032392	1000
2618	28240269	2017	Cell	BMPER - BMP-binding endothelial regulator protein	0.0012227	1000
2624	28240269	2017	Cell	KLK14 - Kallikrein-14	0.049583	1000
2644	28240269	2017	Cell	CSF1 - Macrophage colony-stimulating factor 1	0.020565	1000
2756	28240269	2017	Cell	SELP - P-Selectin	0.0060328	1000
2789	28240269	2017	Cell	NSFL1C - NSFL1 cofactor p47	0.047122	1000
2794	28240269	2017	Cell	PES1 - Pescadillo homolog	0.028514	1000
2832	28240269	2017	Cell	ADAM12 - Disintegrin and metalloproteinase domain-containing protein 12	0.021112	1000
2875	28240269	2017	Cell	CDON - Cell adhesion molecule-related/down-regulated by oncogenes	0.038997	1000
2889	28240269	2017	Cell	KYNU - Kynureninase	0.042036	1000
2898	28240269	2017	Cell	PPY - Pancreatic hormone	0.042891	1000
2970	28240269	2017	Cell	F3 - Tissue Factor	0.032258	1000
2974	28240269	2017	Cell	ANXA1 - Annexin A1	0.045024	1000
2983	28240269	2017	Cell	CA2 - Carbonic anhydrase 2	0.0078392	1000
3092	28240269	2017	Cell	SCARF1 - Scavenger receptor class F member 1	0.032391	1000
3097	28240269	2017	Cell	HAVCR2 - Hepatitis A virus cellular receptor 2	0.045604	1000
3121	28240269	2017	Cell	PDE2A - cGMP-dependent 3',5'-cyclic phosphodiesterase	0.044231	1000
3148	28240269	2017	Cell	CPE - Carboxypeptidase E	0.023289	1000
3157	28240269	2017	Cell	MIF - Macrophage migration inhibitory factor	0.04712	1000
3187	31427789	2019	Skeletal	Standing height	0.00035154	385748
3188	31427789	2019	Cardiovascular	Pulse rate (automated reading)	0.0055027	361411
3195	31427789	2019	Environment	Average total household income before tax	0.032795	332594
3196	31427789	2019	Environment	Time employed in main current job	0.03822	208904
3205	31427789	2019	Activities	Duration of walks	6.0467e-07	330974
3208	31427789	2019	Activities	Number of days/week of vigorous physical activity 10+ minutes	0.040643	368164
3220	31427789	2019	Activities	Time spent using computer	0.00094054	300974
3223	31427789	2019	Activities	Length of mobile phone use	0.039533	381616
3224	31427789	2019	Activities	Weekly usage of mobile phone in last 3 months	0.0059567	322862
3228	31427789	2019	Psychiatric	Sleep duration	0.0056717	384225
3240	31427789	2019	Nutritional	Cooked vegetable intake	0.035882	374858
3241	31427789	2019	Nutritional	Salad / raw vegetable intake	0.0068003	363780
3243	31427789	2019	Nutritional	Dried fruit intake	0.025353	351952
3245	31427789	2019	Nutritional	Non-oily fish intake	0.026731	384907
3246	31427789	2019	Nutritional	Processed meat intake	0.0038125	385801
3249	31427789	2019	Nutritional	Lamb/mutton intake	0.030956	384188
3251	31427789	2019	Nutritional	Cheese intake	0.0036642	377082
3253	31427789	2019	Nutritional	Cereal intake	0.005128	368775
3255	31427789	2019	Nutritional	Tea intake	0.012168	373481
3256	31427789	2019	Nutritional	Coffee intake	0.0076483	358093
3257	31427789	2019	Nutritional	Hot drink temperature	0.0079154	382329
3261	31427789	2019	Psychiatric	Alcohol intake frequency	0.014163	386082
3264	31427789	2019	Psychiatric	Average weekly beer plus cider intake	0.039162	274556
3270	31427789	2019	Metabolic	Comparative body size at age 10	0.018179	379749
3273	31427789	2019	Dermatological	Skin colour	0.00073372	381433
3274	31427789	2019	Dermatological	Ease of skin tanning	2.4794e-09	378364
3283	31427789	2019	Social Interactions	Number of full sisters	0.0010088	380122
3294	31427789	2019	Psychiatric	Loneliness, isolation	0.021238	380317
3300	31427789	2019	Psychiatric	Frequency of tiredness / lethargy in last 2 weeks	0.0016445	375053
3315	31427789	2019	Activities	Use of sun/uv protection	0.00017457	383659
3319	31427789	2019	Respiratory	Wheeze or whistling in the chest in last year	0.029644	379150
3321	31427789	2019	Activities	Ever had bowel cancer screening	0.017559	380208
3324	31427789	2019	Reproduction	Relative age of first facial hair (male)	0.0053428	171805
3338	31427789	2019	Activities	Years since last cervical smear test (female)	0.001427	182552
3388	31427789	2019	Social Interactions	Family relationship satisfaction	0.043299	127932
3389	31427789	2019	Social Interactions	Friendships satisfaction	0.049855	127735
3399	31427789	2019	Ear, Nose, Throat	Tinnitus	0.006801	126851
3405	31427789	2019	Cognitive	Fluid intelligence test - FI7 : synonym	7.9168e-05	89892
3409	31427789	2019	Environment	Education - Qualifications	0.02779	318526
3412	31427789	2019	Skeletal	Sitting height	0.0042512	385393
3413	31427789	2019	Cognitive	Fluid intelligence score	0.019147	125935
3414	31427789	2019	Metabolic	Birth weight	0.0019944	219088
3429	31427789	2019	Cognitive	Fluid intelligence test - FI6 : conditional arithmetic	0.042005	87471
3431	31427789	2019	Cognitive	Fluid intelligence test - Fluid intelligence score	5.1908e-05	99739
3434	31427789	2019	Cognitive	Numeric memory test - Maximum digits remembered correctly	0.027136	89799
3436	31427789	2019	Metabolic	Weight	0.001074	385473
3440	31427789	2019	Metabolic	Impedance measures - Weight	0.0016074	379840
3442	31427789	2019	Metabolic	Impedance measures - Whole body fat mass	0.035366	379203
3443	31427789	2019	Metabolic	Impedance measures - Whole body fat-free mass	0.00028306	379804
3444	31427789	2019	Metabolic	Impedance measures - Whole body water mass	0.00047039	379835
3446	31427789	2019	Metabolic	Impedance measures - Basal metabolic rate	0.00051091	379821
3447	31427789	2019	Metabolic	Impedance measures - Impedance of whole body	0.024499	379792
3450	31427789	2019	Metabolic	Impedance measures - Impedance of arm (right)	0.031236	379786
3451	31427789	2019	Metabolic	Impedance measures - Impedance of arm (left)	0.0061876	379803
3452	31427789	2019	Metabolic	Impedance measures - Leg fat percentage (right)	0.019475	379806
3453	31427789	2019	Metabolic	Impedance measures - Leg fat mass (right)	0.032071	379802
3454	31427789	2019	Metabolic	Impedance measures - Leg fat-free mass (right)	0.01306	379793
3455	31427789	2019	Metabolic	Impedance measures - Leg predicted mass (right)	0.015477	379793
3456	31427789	2019	Metabolic	Impedance measures - Leg fat percentage (left)	0.036124	379786
3457	31427789	2019	Metabolic	Impedance measures - Leg fat mass (left)	0.041396	379783
3458	31427789	2019	Metabolic	Impedance measures - Leg fat-free mass (left)	0.0074819	379766
3459	31427789	2019	Metabolic	Impedance measures - Leg predicted mass (left)	0.0073723	379761
3462	31427789	2019	Metabolic	Impedance measures - Arm fat-free mass (right)	0.00012283	379723
3463	31427789	2019	Metabolic	Impedance measures - Arm predicted mass (right)	0.00023892	379716
3466	31427789	2019	Metabolic	Impedance measures - Arm fat-free mass (left)	0.00014639	379653
3467	31427789	2019	Metabolic	Impedance measures - Arm predicted mass (left)	0.00041327	379638
3469	31427789	2019	Metabolic	Impedance measures - Trunk fat mass	0.028131	379578
3470	31427789	2019	Metabolic	Impedance measures - Trunk fat-free mass	0.00016004	379507
3471	31427789	2019	Metabolic	Impedance measures - Trunk predicted mass	0.00019976	379469
3477	31427789	2019	Activities	Own or rent accommodation lived in: Own with a mortgage	0.025525	383032
3495	31427789	2019	Dermatological	Hair colour (natural, before greying): Blonde	0.0027828	385603
3497	31427789	2019	Dermatological	Hair colour (natural, before greying): Light brown	0.00042675	385603
3498	31427789	2019	Dermatological	Hair colour (natural, before greying): Dark brown	0.0071937	385603
3499	31427789	2019	Dermatological	Hair colour (natural, before greying): Black	2.8931e-05	385603
3501	31427789	2019	Dermatological	Male-specific factors - Hair/balding pattern: Pattern 2	0.0012457	176380
3502	31427789	2019	Dermatological	Male-specific factors - Hair/balding pattern: Pattern 3	0.023187	176380
3503	31427789	2019	Dermatological	Male-specific factors - Hair/balding pattern: Pattern 4	0.034944	176380
3505	31427789	2019	Nutritional	Non-butter spread type details: Soft (tub) margarine	0.015956	201144
3506	31427789	2019	Nutritional	Non-butter spread type details: Olive oil based spread (eg: Bertolli)	0.020643	201144
3535	31427789	2019	Environment	Mental health - Illness, injury, bereavement, stress in last 2 years: Marital separation/divorce	0.047994	383913
3546	31427789	2019	Body Structures	Mouth/teeth dental problems: Bleeding gums	0.011036	385026
3547	31427789	2019	Body Structures	Mouth/teeth dental problems: Loose teeth	0.011437	385026
3559	31427789	2019	Activities	Medication for pain relief, constipation, heartburn: Paracetamol	0.037193	382089
3575	31427789	2019	Neurological	Pain type(s) experienced in last month: Knee pain	1.1496e-06	385698
3577	31427789	2019	Social Interactions	Social support - Leisure/social activities: Pub or social club	0.0038597	385280
3578	31427789	2019	Social Interactions	Social support - Leisure/social activities: Religious group	0.028375	385280
3581	31427789	2019	Activities	Types of transport used (excluding work): Car/motor vehicle	0.00041482	384551
3590	31427789	2019	Activities	Medication for cholesterol, blood pressure or diabetes: Cholesterol lowering medication	0.00087	176050
3595	31427789	2019	Activities	Mineral and other dietary supplements: Zinc	0.021472	385261
3596	31427789	2019	Activities	Mineral and other dietary supplements: Iron	0.020518	385261
3607	31427789	2019	Skeletal	Non-cancer illness code, self-reported: osteoarthritis	0.017768	289307
3608	31427789	2019	Metabolic	Non-cancer illness code, self-reported: high cholesterol	1.6056e-11	289307
3623	31427789	2019	Activities	Treatment/medication code: atorvastatin	0.013908	280443
3627	31427789	2019	Activities	Treatment/medication code: paracetamol	0.041788	280443
3628	31427789	2019	Environment	Illnesses of father: Heart disease	0.00080691	355137
3629	31427789	2019	Environment	Illnesses of father: Stroke	0.015594	355137
3673	31427789	2019	Gastrointestinal	Diagnoses - main ICD10: K57 Diverticular disease of intestine	0.010994	300791
3677	31427789	2019	Skeletal	Diagnoses - main ICD10: M17 Osteoarthritis of knee	0.0047532	300791
3678	31427789	2019	Skeletal	Diagnoses - main ICD10: M23 Internal derangement of knee	0.0031144	300791
3688	31427789	2019	Metabolic	Diagnoses - secondary ICD10: E78 Disorders of lipoprotein metabolism and other lipidemias	0.00088605	244890
3696	31427789	2019	Gastrointestinal	Diagnoses - secondary ICD10: K21 Gastro-esophageal reflux disease	0.02234	244890
3698	31427789	2019	Gastrointestinal	Diagnoses - secondary ICD10: K44 Diaphragmatic hernia	0.047323	244890
3699	31427789	2019	Gastrointestinal	Diagnoses - secondary ICD10: K57 Diverticular disease of intestine	0.012959	244890
3710	31427789	2019	Mortality	Diagnoses - secondary ICD10: Z85 Personal history of malignant neoplasm	0.032428	244890
3720	31427789	2019	Psychiatric	Frequency of failure to fulfil normal expectations fue to drinking alcohol in last year	0.048889	69256
3729	31427789	2019	Psychiatric	Depression - Age at first episode of depression	0.012357	65776
3739	31427789	2019	Psychiatric	Depression - Ever had prolonged feelings of sadness or depression	0.0053063	126494
3744	31427789	2019	Psychiatric	Cannabis use - Ever taken cannabis	0.041858	126632
3753	31427789	2019	Psychiatric	Traumatic events - Repeated disturbing thoughts of stressful experience in past month	0.042237	126635
3754	31427789	2019	Psychiatric	Traumatic events - Felt very upset when reminded of stressful expresince in past month	0.020075	126627
3777	31427789	2019	Psychiatric	Traumatic events - Diagnosed with life-threatening illness	0.040853	126333
3784	31427789	2019	Psychiatric	Depression - Weight change during worst episode of depression	0.0023605	57130
3785	29942086	2018	Cognitive	Intelligence	0.012807	269867
3790	30804565	2019	Psychiatric	Daytime sleepiness / dozing	0.012009	385333
3793	30804565	2019	Psychiatric	Sleep duration	0.0070099	384317
3797	29942085	2018	Psychiatric	Depressive affect subcluster	0.035452	357957
3812	20045101	2010	Immunological	CD3+ T cell level	0.029464	2538
3813	20045101	2010	Immunological	CD4+ T cell level	0.0093191	2538
3816	20045101	2010	Immunological	CD19+ B cell level	0.044704	2538
3818	29083406	2017	Respiratory	Asthma, hay fever or eczema	0.020536	242569
3826	22763110	2012	Skeletal	Osteoarthritis of knee	1.0002e-06	14507
3827	22763110	2012	Skeletal	Osteoarthritis of hip and/or knee	0.0095991	18419
3829	26993346	2016	Neurological	Posterior cortical atrophy	0.0083159	10840
3843	27863252	2016	Immunological	Hematocrit (two-way meta)	7.1217e-06	132699
3844	27863252	2016	Immunological	Hemoglobin concentration (two-way meta)	1.1118e-07	132596
3864	27863252	2016	Immunological	Red blood cell count (two-way meta)	7.3372e-07	132690
3879	27863252	2016	Immunological	Hematocrit (three-way meta)	0.0010188	173039
3880	27863252	2016	Immunological	Hemoglobin concentration (three-way meta)	6.2101e-06	172925
3900	27863252	2016	Immunological	Red blood cell count (three-way meta)	0.00011259	172952
3918	28334899	2017	Metabolic	High-density lipoprotein cholesterol	1.0405e-59	34374
3920	28334899	2017	Metabolic	Total cholesterol	4.7086e-10	27657
3921	28334899	2017	Metabolic	Triglycerides cholesterol	2.1707e-09	33566
3923	28613276	2017	Cardiovascular	Heart rate variability (RMSSD)	0.011969	26785
3970	29293525	2018	Metabolic	GLP-1 stimulated insulin secretion	0.019488	126
3978	28724990	2017	Skeletal	Lean body mass (appendicular)	0.031014	28330
3981	29343764	2018	Metabolic	25-Hydroxyvitamin D level	0.0038489	79366
4001	29500382	2018	Psychiatric	Loneliness, isolation (LONE)	0.029909	267190
4008	29559693	2018	Skeletal	Osteoarthritis of knee (hospital diagnosed)	0.00036083	22347
4009	29559693	2018	Skeletal	Osteoarthritis of hip or knee (hospital diagnosed)	0.021911	32970
4015	29760442	2018	Ophthalmological	Central corneal thickness	0.013061	17803
4017	29848360	2018	Skeletal	Systemic Lupus Erythematosus	0.024493	2431
4038	29906448	2018	Psychiatric	Schizophrenia	0.03254	87491
4043	30124842	2018	Skeletal	Height	0.0017607	693529
4050	28358823	2017	Body Structures	Anterior cruciate ligament rupture (fixed effect model)	6.6899e-05	99342
4051	28358823	2017	Body Structures	Anterior cruciate ligament rupture (random effect model)	0.0052566	99342
4066	30038396	2018	Environment	Educational attainment	0.0013149	766345
4077	30239722	2018	Metabolic	Waist-hip ratio	0.0089525	697734
4085	30297969	2018	Endocrine	Type 2 Diabetes	0.021661	898130
4090	29777097	2018	Environment	Family history of Alzheimer's disease	0.020101	314278
4091	29777097	2018	Neurological	Proxy and clinically diagnosed Alzheimer's disease	0.0012948	388324
4093	29844566	2018	Cognitive	Verbal-numerical reasoning	0.00059249	168033
4094	30617256	2018	Neurological	Proxy and clinically diagnosed Alzheimer's disease	0.00089405	455258
4095	28416822	2017	Cardiovascular	Atrial Fibrillation	0.028953	36792
4096	29452408	2018	Ophthalmological	Open-angle glaucoma	0.033547	22795
4098	29403010	2018	Metabolic	Total cholesterol	3.6343e-38	128305
4099	29403010	2018	Metabolic	High-density-lipoprotein cholesterol	5.4594e-120	70657
4100	29403010	2018	Metabolic	Low-density-lipoprotein cholesterol	7.9686e-08	72866
4101	29403010	2018	Metabolic	Triglyceride	2.8658e-34	105597
4113	29403010	2018	Metabolic	Potassium	0.048604	132938
4114	29403010	2018	Metabolic	Chloride	0.0061337	126402
4117	29403010	2018	Metabolic	Total bilirubin	0.00034913	110207
4121	29403010	2018	Metabolic	Alkaline phosphatase	0.0049411	105030
4122	29403010	2018	Metabolic	Gamma-glutamyl transferase	0.00038779	118309
4126	29403010	2018	Metabolic	Creatine kinase	0.04026	106080
4127	29403010	2018	Metabolic	Lactate dehydrogenase	0.010107	126319
4132	29403010	2018	Immunological	Basophil count	0.030901	62076
4136	29403010	2018	Hematological	Hemoglobin	0.015985	108769
4137	29403010	2018	Immunological	Hematocrit	0.03308	108757
4140	29403010	2018	Immunological	Mean corpuscular hemoglobin concentration	0.01452	108728
4180	31217584	2019	Immunological	Platelets	0.037076	29328
4181	31217584	2019	Metabolic	High cholesterol lipoprotein	9.8739e-16	33063
4183	31217584	2019	Metabolic	Triglyceride	0.0058042	33096
4184	31217584	2019	Metabolic	Total cholesterol	0.01458	33185
4200	31217584	2019	Skeletal	Height	0.018542	49796
4201	31217584	2019	Metabolic	Body Mass Index	0.013384	49335
4209	31152163	2019	Metabolic	Chronic kidney disease	0.038843	625219
4211	31070104	2019	Metabolic	Glycine level	0.00046966	30118
4212	31070104	2019	Metabolic	Glycine level (male)	0.013755	19112
4213	31070104	2019	Metabolic	Glycine level (female)	0.0038473	11006
4219	31015401	2019	Environmental	Vasodilators used in cardiac diseases	0.017713	242659
4222	31015401	2019	Environmental	Beta blocking agents	0.01561	224024
4225	31015401	2019	Environmental	HMG CoA reductase inhibitors	2.2436e-06	290385
4228	31015401	2019	Environmental	Anti-inflammatory and antirheumatic products, non-steroids	0.036246	164520
4249	30952852	2019	Psychiatric	Diurnal inactivity duration	0.0064148	84757
4255	30952852	2019	Psychiatric	Sleep efficiency	0.048432	84810
4272	30846698	2019	Psychiatric	Sleep duration	0.011717	446118
4275	30837465	2019	Metabolic	Glycine level	2.3935e-09	80003
4278	30804560	2019	Respiratory	FEV1	0.00011544	400102
4279	30804560	2019	Respiratory	FVC	0.00020667	400102
4283	30804560	2019	Respiratory	FVC	0.0096107	321047
4286	30804560	2019	Respiratory	FEV1	0.022519	79055
4310	30664745	2019	Skeletal	Osteoarthritis of knee	2.3113e-06	403124
4311	30661054	2019	Gastrointestinal	Diverticular disease	0.0023787	451099
4313	30643251	2019	Psychiatric	Age of initiation of regular smoking	0.0027629	632802
4335	30531941	2018	Activities	Overall activity	0.0033937	91105
4336	30531941	2018	Activities	Overall activity (conditioning sex and BMI)	0.015391	91105
4345	30525989	2018	Cardiovascular	Coronary artery disease and total cholesterol (bivariate)	2.7837e-16	735838
4346	30525989	2018	Cardiovascular	Coronary artery disease and triglyceride (bivariate)	2.8012e-10	735838
4347	30525989	2018	Cardiovascular	Coronary artery disease and low-density lipoprotein cholesterol (bivariate)	0.0022204	735838
4348	30525989	2018	Cardiovascular	Coronary artery disease and high-density lipoprotein cholesterol (bivariate)	4.7031e-35	735838
4351	30573740	2018	Dermatological	Male pattern baldness (BOLT LMM infinitesimal mixed model)	0.015462	205327
4352	30573740	2018	Dermatological	Male pattern baldness (BOLT LMM non-infinitesimal mixed model)	0.047036	205327
4358	30177863	2018	Gastrointestinal	Diverticular disease	0.0010978	409728
4362	29899525	2018	Activities	Acceleration average	0.0039646	91084
4366	29899525	2018	Activities	Fraction of accelerations	0.00017875	90667
4377	30940143	2019	Cardiovascular	Resting heart rate	0.007085	458969
4384	30898391	2019	Neoplasms	Epithelial ovarian cancer (low-grade serous and borderline serous)	0.012927	4252
4396	29855537	2018	Reproduction	Menstruation quality of life impact: Agressiveness	0.02727	11348
4398	29855537	2018	Reproduction	Menstruation quality of life impact: Bowel movement	0.043068	11348
4455	31676860	2019	Neurological	Left lingual	0.0025269	19629
4458	31676860	2019	Neurological	Left parahippocampal	0.00019759	19629
4470	31676860	2019	Neurological	Left superior frontal	1.1883e-05	19629
4480	31676860	2019	Neurological	Right fusiform	0.0047257	19629
4484	31676860	2019	Neurological	Right lateral occipital	0.00077662	19629
4486	31676860	2019	Neurological	Right lingual	0.011737	19629
4489	31676860	2019	Neurological	Right parahippocampal	8.9988e-05	19629
4506	31676860	2019	Neurological	Right insula	0.023354	19629
4515	31676860	2019	Neurological	4th ventricle	3.1649e-14	19629
4519	31676860	2019	Neurological	Left cerebellum exterior	0.0025924	19629
4532	31676860	2019	Neurological	Right cerebellum exterior	0.0001262	19629
4549	31676860	2019	Neurological	Left entorhinal	0.032893	21821
4556	31676860	2019	Neurological	Left lingual	0.00040384	21821
4559	31676860	2019	Neurological	Left parahippocampal	6.8787e-05	21821
4571	31676860	2019	Neurological	Left superior frontal	5.171e-06	21821
4581	31676860	2019	Neurological	Right fusiform	0.0154	21821
4585	31676860	2019	Neurological	Right lateral occipital	0.0010146	21821
4587	31676860	2019	Neurological	Right lingual	0.0014817	21821
4589	31676860	2019	Neurological	Right middle temporal	0.033076	21821
4590	31676860	2019	Neurological	Right parahippocampal	9.8806e-06	21821
4607	31676860	2019	Neurological	Right insula	0.0074512	21821
4613	31676860	2019	Neurological	Brain stem	0.030281	21821
4616	31676860	2019	Neurological	4th ventricle	3.1098e-16	21821
4620	31676860	2019	Neurological	Left cerebellum exterior	0.0037455	21821
4627	31676860	2019	Neurological	Left amygdala	0.042408	21821
4629	31676860	2019	Neurological	Left ventral DC	0.04161	21821
4633	31676860	2019	Neurological	Right cerebellum exterior	0.00019287	21821
4645	31676860	2019	Neurological	White matter	0.048553	21821
4675	BioRxiv: https://doi.org/10.1101/288583	2019	Neurological	Corticospinal tract axial diusivities	0.000968	17706
4697	BioRxiv: https://doi.org/10.1101/288605	2019	Neurological	Corticospinal tract mean diusivities	7.8336e-07	17706
4713	BioRxiv: https://doi.org/10.1101/288621	2019	Neurological	Anterior corona radiata mode of anisotropy	0.034851	17706
4715	BioRxiv: https://doi.org/10.1101/288623	2019	Neurological	Average across all tracts mode of anisotropy	0.023006	17706
4718	BioRxiv: https://doi.org/10.1101/288626	2019	Neurological	Cingulum (hippocampus) mode of anisotropy	0.0002799	17706
4719	BioRxiv: https://doi.org/10.1101/288627	2019	Neurological	Corticospinal tract mode of anisotropy	0.047767	17706
4723	BioRxiv: https://doi.org/10.1101/288631	2019	Neurological	Genu of corpus callosum mode of anisotropy	0.041436	17706
4741	BioRxiv: https://doi.org/10.1101/288649	2019	Neurological	Corticospinal tract radial diusivities	2.5207e-07	17706

### Sheet: COL11A2
atlas ID	PMID	Year	Domain	Trait	P-value	N
1204	24390342	2014	Connective Tissue	Rheumatoid Arthritis	7.7386e-31	103638
1203	24390342	2014	Connective Tissue	Rheumatoid Arthritis	3.2038e-26	58284
3824	22057235	2011	Gastrointestinal	Celiac disease	2.1335e-24	24269
3820	21980299	2011	Endocrine	Type 1 Diabetes	1.2868e-21	26890
4043	30124842	2018	Skeletal	Height	4.3892e-18	693529
3602	31427789	2019	Endocrine	Non-cancer illness code, self-reported: hypothyroidism/myxoedema	9.0566e-18	289307
2037	27723758	2016	Immunological	Immunoglobulin A deficiency	5.9085e-16	6487
1202	24390342	2014	Connective Tissue	Rheumatoid Arthritis	3.7773e-15	22515
4226	31015401	2019	Environmental	Thyroid preparations	6.5323e-15	305582
1067	19430480	2009	Endocrine	Type 1 Diabetes	1.8866e-14	7982
3553	31427789	2019	Respiratory	Blood clot, DVT, bronchitis, emphysema, asthma, rhinitis, eczema, allergy diagnosed by doctor: Hayfever, allergic rhinitis or eczema	5.3888e-14	385822
2034	27992413	2017	Gastrointestinal	Primary sclerosing cholangitis	7.1421e-14	14890
3899	27863252	2016	Immunological	Platelet count (three-way meta)	7.5669e-14	166066
3822	26394269	2015	Gastrointestinal	Primary biliary cirrhosis	1.468e-13	13239
3897	27863252	2016	Immunological	Plateletcrit (three-way meta)	4.0629e-13	164339
3863	27863252	2016	Immunological	Platelet count (two-way meta)	5.9564e-13	127127
3861	27863252	2016	Immunological	Plateletcrit (two-way meta)	1.2859e-12	127033
208	20453842	2010	Connective Tissue	Rheumatoid Arthritis	2.2203e-12	25708
3625	31427789	2019	Activities	Treatment/medication code: levothyroxine sodium	2.8762e-12	280443
3187	31427789	2019	Skeletal	Standing height	3.6806e-12	385748
3412	31427789	2019	Skeletal	Sitting height	6.5858e-12	385393
3529	31427789	2019	Nutritional	Never eat eggs, dairy, wheat, sugar: Wheat products	9.5378e-12	384986
3819	21833088	2011	Neurological	Multiple Sclerosis	2.9415e-11	27148
3837	27863252	2016	Immunological	Sum eosinophil basophil count (two-way meta)	4.0523e-11	131557
3873	27863252	2016	Immunological	Sum eosinophil basophil count (three-way meta)	6.0355e-11	171771
3838	27863252	2016	Immunological	Eosinophil count (two-way meta)	1.0887e-10	131999
3685	31427789	2019	Endocrine	Diagnoses - secondary ICD10: E03 Other hypothyroidism	1.8305e-10	244890
4285	30804560	2019	Respiratory	PEF	2.3749e-10	321047
4278	30804560	2019	Respiratory	FEV1	3.0663e-10	400102
4281	30804560	2019	Respiratory	PEF	3.08e-10	345265
3874	27863252	2016	Immunological	Eosinophil count (three-way meta)	3.1075e-10	172275
4018	29848360	2018	Skeletal	Systemic Lupus Erythematosus	6.2892e-10	10995
3823	26502338	2015	Skeletal	Systemic Lupus Erythematosus	6.5071e-10	14267
3904	27863252	2016	Immunological	White blood cell count (three-way meta)	7.3783e-10	172435
4282	30804560	2019	Respiratory	FEV1	7.4304e-10	321047
3575	31427789	2019	Neurological	Pain type(s) experienced in last month: Knee pain	6.908e-09	385698
4266	30929738	2019	Respiratory	Asthma (child-onset)	1.1006e-08	314633
3832	27723757	2016	Dermatological	Vitiligo	1.5378e-08	44266
4080	30239722	2018	Metabolic	Waist-hip ratio (adjusted for BMI)	1.6328e-08	694649
4077	30239722	2018	Metabolic	Waist-hip ratio	1.7942e-08	697734
2030	28067908	2017	Gastrointestinal	Ulcerative colitis	2.3109e-08	45975
3892	27863252	2016	Immunological	Myeloid white cell count (three-way meta)	3.5468e-08	169219
3889	27863252	2016	Immunological	Monocyte count (three-way meta)	6.6926e-08	170721
3379	31427789	2019	Cardiovascular	Diastolic Blood Pressure (automated reading)	7.5677e-08	361411
3839	27863252	2016	Immunological	Eosinophil percentage of white cells (two-way meta)	8.954e-08	132052
3893	27863252	2016	Immunological	Sum neutrophil eosinophil count (three-way meta)	2.6084e-07	170384
3877	27863252	2016	Immunological	Granulocyte count (three-way meta)	3.2861e-07	169822
3868	27863252	2016	Immunological	White blood cell count (two-way meta)	3.3926e-07	131969
3274	31427789	2019	Dermatological	Ease of skin tanning	3.725e-07	378364
3884	27863252	2016	Immunological	Lymphocyte count (three-way meta)	4.0737e-07	171643
4079	30239722	2018	Metabolic	Waist-hip ratio (female)	4.481e-07	381152
4283	30804560	2019	Respiratory	FVC	5.9532e-07	321047
4279	30804560	2019	Respiratory	FVC	7.182e-07	400102
3840	27863252	2016	Immunological	Eosinophil percentage of granulocytes (two-way meta)	8.3209e-07	131525
4082	30239722	2018	Metabolic	Waist-hip ratio (adjusted for BMI, female)	8.5913e-07	379501
3982	29483656	2018	Psychiatric	Schizophrenia	8.8365e-07	105318
4135	29403010	2018	Immunological	Red blood cell count	1.4091e-06	108794
3858	27863252	2016	Immunological	Neutrophil percentage of granulocytes (two-way meta)	1.4651e-06	131660
3875	27863252	2016	Immunological	Eosinophil percentage of white cells (three-way meta)	1.491e-06	172378
3853	27863252	2016	Immunological	Monocyte count (two-way meta)	1.7214e-06	131544
3856	27863252	2016	Immunological	Myeloid white cell count (two-way meta)	2.4335e-06	130268
4038	29906448	2018	Psychiatric	Schizophrenia	2.803e-06	87491
3818	29083406	2017	Respiratory	Asthma, hay fever or eczema	3.0768e-06	242569
3895	27863252	2016	Immunological	Neutrophil count (three-way meta)	3.6753e-06	170702
11	25056061	2014	Psychiatric	Schizophrenia	3.6798e-06	82315
13	24280982	2014	Psychiatric	Schizophrenia vs Bipolar disorder	3.6798e-06	16381
3872	27863252	2016	Immunological	Sum basophil neutrophil count (three-way meta)	4.5628e-06	170143
3576	31427789	2019	Social Interactions	Social support - Leisure/social activities: Sports club or gym	4.8938e-06	385280
4280	30804560	2019	Respiratory	FEV1/FVC ratio	5.1635e-06	400102
4321	30643256	2019	Psychiatric	Neuroticism (univariate)	5.1847e-06	523783
4307	30664745	2019	Skeletal	Osteoarthritis	5.1959e-06	455221
3990	29500382	2018	Psychiatric	Neuroticism sum score	6.2296e-06	380506
4217	31015401	2019	Environmental	Drugs used in diabetes	6.3785e-06	305913
3876	27863252	2016	Immunological	Eosinophil percentage of granulocytes (three-way meta)	6.5831e-06	170536
3894	27863252	2016	Immunological	Neutrophil percentage of granulocytes (three-way meta)	1.0305e-05	170672
3531	31427789	2019	Nutritional	Never eat eggs, dairy, wheat, sugar: I eat all of the above	1.0967e-05	384986
4310	30664745	2019	Skeletal	Osteoarthritis of knee	1.16e-05	403124
3900	27863252	2016	Immunological	Red blood cell count (three-way meta)	1.3131e-05	172952
4284	30804560	2019	Respiratory	FEV1/FVC ratio	1.4477e-05	321047
3857	27863252	2016	Immunological	Sum neutrophil eosinophil count (two-way meta)	1.4857e-05	131409
3902	27863252	2016	Immunological	Reticulocyte count (three-way meta)	1.5087e-05	170641
142	25282103	2014	Skeletal	Height	1.5315e-05	253288
4040	29906448	2018	Psychiatric	Schizophrenia/Bipolar disorder	1.6146e-05	107620
3841	27863252	2016	Immunological	Granulocyte count (two-way meta)	1.6294e-05	130875
3287	31427789	2019	Psychiatric	Sensitivity / hurt feelings	2.4177e-05	375272
4066	30038396	2018	Environment	Educational attainment	2.8953e-05	766345
3795	29942085	2018	Psychiatric	Neuroticism	2.9204e-05	390278
3290	31427789	2019	Psychiatric	Worrier / anxious feelings	3.1569e-05	376411
4173	29970889	2018	Social Interactions	Social support - Leisure/social activities: Sports club or gym	3.7084e-05	452302
4068	BioRxiv: https://doi.org/10.1101/261081	2018	Activities	Automobile speeding propensity	3.8182e-05	404291
3544	31427789	2019	Body Structures	Mouth/teeth dental problems: Mouth ulcers	3.8994e-05	385026
4107	29403010	2018	Metabolic	Albumin/globulin ratio	4.0858e-05	98626
3997	29500382	2018	Psychiatric	Worrier / anxious feelings (WORRY)	4.6832e-05	264646
3552	31427789	2019	Respiratory	Blood clot, DVT, bronchitis, emphysema, asthma, rhinitis, eczema, allergy diagnosed by doctor: Asthma	4.7433e-05	385822
3605	31427789	2019	Respiratory	Non-cancer illness code, self-reported: hayfever/allergic rhinitis	5.2785e-05	289307
2330	28240269	2017	Cell	CGA FSHB - Follicle stimulating hormone	5.9957e-05	1000
3677	31427789	2019	Skeletal	Diagnoses - main ICD10: M17 Osteoarthritis of knee	7.1417e-05	300791
3798	29942085	2018	Psychiatric	Worry subcluster	7.3053e-05	348219
3599	31427789	2019	Respiratory	Non-cancer illness code, self-reported: asthma	7.5168e-05	289307
3437	31427789	2019	Respiratory	Doctor diagnosed hayfever or allergic rhinitis	7.9644e-05	97640
3994	29500382	2018	Psychiatric	Sensitivity / hurt feelings (HURT)	8.5061e-05	264144
1004	27989323	2017	Immunological	Macrophage inflammatory protein-1 (CCL4)	8.5741e-05	8243
4137	29403010	2018	Immunological	Hematocrit	8.678e-05	108757
3451	31427789	2019	Metabolic	Impedance measures - Impedance of arm (left)	8.7464e-05	379803
3695	31427789	2019	Respiratory	Diagnoses - secondary ICD10: J45 Asthma	8.7712e-05	244890
3342	31427789	2019	Metabolic	Birth weight of first child (female)	0.00011138	165872
4346	30525989	2018	Cardiovascular	Coronary artery disease and triglyceride (bivariate)	0.00012069	735838
3270	31427789	2019	Metabolic	Comparative body size at age 10	0.00012488	379749
4132	29403010	2018	Immunological	Basophil count	0.00014891	62076
3866	27863252	2016	Immunological	Reticulocyte count (two-way meta)	0.0001612	130388
3859	27863252	2016	Immunological	Neutrophil count (two-way meta)	0.00016756	131564
4432	30053915	2018	Cell	Rubella IgG levels	0.00018205	935
3417	31427789	2019	Psychiatric	Neuroticism score	0.00019206	312740
3470	31427789	2019	Metabolic	Impedance measures - Trunk fat-free mass	0.00020053	379507
3836	27863252	2016	Immunological	Sum basophil neutrophil count (two-way meta)	0.00020936	131031
53	27225129	2016	Environment	Educational attainment	0.00021237	328917
4067	30038396	2018	Cognitive	Cognitive performance	0.00021242	257828
3471	31427789	2019	Metabolic	Impedance measures - Trunk predicted mass	0.00021319	379469
3891	27863252	2016	Immunological	Mean platelet volume (three-way meta)	0.00024512	164454
4087	29255261	2018	Psychiatric	Neuroticism	0.00024635	329821
3887	27863252	2016	Immunological	Mean corpuscular hemoglobin (three-way meta)	0.00024825	172332
3254	31427789	2019	Nutritional	Salt added to food	0.00024828	386322
2031	28067908	2017	Gastrointestinal	Inflammatory Bowel Disease	0.0002738	59957
4127	29403010	2018	Metabolic	Lactate dehydrogenase	0.00028085	126319
4299	30674883	2019	Dermatological	Vitiligo (late onset)	0.0002817	20623
3450	31427789	2019	Metabolic	Impedance measures - Impedance of arm (right)	0.00028367	379786
4129	29403010	2018	Immunological	White blood cell count	0.00035009	107964
3249	31427789	2019	Nutritional	Lamb/mutton intake	0.00058259	384188
55	27089181	2016	Psychiatric	Neuroticism	0.00059608	170911
3338	31427789	2019	Activities	Years since last cervical smear test (female)	0.00067675	182552
3222	31427789	2019	Activities	Drive faster than motorway speed limit	0.00068377	349848
3660	31427789	2019	Neoplasms	Cancer register - Histology of cancer tumour: Basal cell carcinoma, NOS	0.0006868	60692
4293	30718901	2019	Psychiatric	Depression	0.00079038	500199
3302	31427789	2019	Psychiatric	Seen a psychiatrist for nerves, anxiety, tension or depression	0.00079068	384700
4235	31015401	2019	Environmental	Adrenergics, inhalants	0.000791	176445
72	24097068	2013	Metabolic	Triglycerides cholesterol	0.00080289	188577
69	26192919	2015	Gastrointestinal	Ulcerative Colitis	0.00081465	27432
4136	29403010	2018	Hematological	Hemoglobin	0.00082692	108769
1185	19060906	2009	Metabolic	Low-density lipoprotein cholesterol	0.00082859	19840
4141	29403010	2018	Immunological	Platelet count	0.00084234	108208
3271	31427789	2019	Skeletal	Comparative height size at age 10	0.00084354	380167
4617	31676860	2019	Neurological	Optic chiasm	0.00086884	21821
3848	27863252	2016	Immunological	Lymphocyte count (two-way meta)	0.00090608	132452
4106	29403010	2018	Metabolic	Non-albumin protein	0.00096454	98538
4670	BioRxiv: https://doi.org/10.1101/288578	2019	Neurological	Anterior limb of internal capsule axial diusivities	0.00098847	17706
1206	24688116	2014	Mortality	Longevity (>= 90 yrs vs < 65 yrs)	0.00099319	23850
3864	27863252	2016	Immunological	Red blood cell count (two-way meta)	0.0010277	132690
4516	31676860	2019	Neurological	Optic chiasm	0.0011323	19629
3851	27863252	2016	Immunological	Mean corpuscular hemoglobin (two-way meta)	0.0011449	132224
3903	27863252	2016	Immunological	Reticulocyte fraction of red cells (three-way meta)	0.0011491	170690
3880	27863252	2016	Immunological	Hemoglobin concentration (three-way meta)	0.001153	172925
4227	31015401	2019	Environmental	Immunosuppressants	0.0011685	272602
3855	27863252	2016	Immunological	Mean platelet volume (two-way meta)	0.0011813	127230
3551	31427789	2019	Cardiovascular	Vascular/heart problems diagnosed by doctor: High blood pressure	0.0012217	385699
1141	27494321	2016	Psychiatric	Chronotype	0.0012397	128266
1109	27918534	2017	Metabolic	Subcutaneous adipose tissue volume (male)	0.0012801	8685
4308	30664745	2019	Skeletal	Osteoarthritis of hit or knee	0.0013596	417596
3691	31427789	2019	Cardiovascular	Diagnoses - secondary ICD10: I10 Essential (primary) hypertension	0.0013644	244890
3276	31427789	2019	Activities	Facial ageing	0.0014663	354097
4128	29403010	2018	Metabolic	C-reactive protein	0.0015061	75391
2611	28240269	2017	Cell	LRPAP1 - alpha-2-macroglobulin receptor-associated protein	0.0016692	1000
3431	31427789	2019	Cognitive	Fluid intelligence test - Fluid intelligence score	0.0017076	99739
3743	31427789	2019	Psychiatric	Depression - Feelings of worthlessness during worst period of depression	0.0017475	67012
4300	30674883	2019	Dermatological	Vitiligo (early onset)	0.0018087	9735
3233	31427789	2019	Psychiatric	Snoring	0.0018113	359498
3888	27863252	2016	Immunological	Mean corpuscular volume (three-way meta)	0.0018769	172433
3554	31427789	2019	Activities	Medication for cholesterol, blood pressure, diabetes, or take exogenous hormones: Cholesterol lowering medication	0.0018829	207533
3328	31427789	2019	Endocrine	Diabetes (diagnosed by doctor)	0.0020356	385420
3444	31427789	2019	Metabolic	Impedance measures - Whole body water mass	0.0020699	379835
236	25772697	2015	Immunological	CD123 on pDC	0.0020826	669
3644	31427789	2019	Environment	Illnesses of mother: High blood pressure	0.002095	367939
3484	31427789	2019	Nutritional	Spread type: Butter/spreadable butter	0.0021036	344582
4673	BioRxiv: https://doi.org/10.1101/288581	2019	Neurological	Cingulum (cingulate gyrus) axial diusivities	0.0021523	17706
3665	31427789	2019	Neoplasms	Diagnoses - main ICD10: C44 Other and unspecified malignant neoplasm of skin	0.0021533	300791
3885	27863252	2016	Immunological	Lymphocyte percentage of white cells (three-way meta)	0.0022334	171748
3188	31427789	2019	Cardiovascular	Pulse rate (automated reading)	0.0023145	361411
3372	31427789	2019	Respiratory	Age hay fever, rhinitis or eczema diagnosed	0.0023163	77452
4131	29403010	2018	Immunological	Eosinophil count	0.0023639	62076
4345	30525989	2018	Cardiovascular	Coronary artery disease and total cholesterol (bivariate)	0.0023906	735838
3794	30804565	2019	Psychiatric	Snoring	0.0024852	359916
3443	31427789	2019	Metabolic	Impedance measures - Whole body fat-free mass	0.0025038	379804
3844	27863252	2016	Immunological	Hemoglobin concentration (two-way meta)	0.002551	132596
3850	27863252	2016	Immunological	Mean corpuscular hemoglobin concentration (two-way meta)	0.0026269	132586
3352	31427789	2019	Psychiatric	Age started smoking in former smokers	0.0026615	94891
2150	28240269	2017	Cell	CKM - Creatine kinase M-type	0.0027016	1000
2238	28240269	2017	Cell	SPINT2 - Kunitz-type protease inhibitor 2	0.0027067	1000
3463	31427789	2019	Metabolic	Impedance measures - Arm predicted mass (right)	0.0027408	379716
3467	31427789	2019	Metabolic	Impedance measures - Arm predicted mass (left)	0.0027473	379638
3462	31427789	2019	Metabolic	Impedance measures - Arm fat-free mass (right)	0.0028492	379723
3153	28240269	2017	Cell	HNRNPA2B1 - Heterogeneous nuclear ribonucleoproteins A2/B1	0.0031686	1000
3867	27863252	2016	Immunological	Reticulocyte fraction of red cells (two-way meta)	0.0031813	130404
3601	31427789	2019	Endocrine	Non-cancer illness code, self-reported: diabetes	0.0032114	289307
20	20418890	2010	Psychiatric	Number of cigarettes smoked per day	0.0032515	38181
3852	27863252	2016	Immunological	Mean corpuscular volume (two-way meta)	0.0032879	132353
1207	24688116	2014	Mortality	Longevity (>= 85 yrs vs < 65 yrs)	0.0033097	20518
4017	29848360	2018	Skeletal	Systemic Lupus Erythematosus	0.0033297	2431
695	24816252	2014	Metabolic	::::X-11334	0.0033388	5462
4431	30053915	2018	Cell	Toxoplasmosis IgG levels	0.0034568	559
3578	31427789	2019	Social Interactions	Social support - Leisure/social activities: Religious group	0.0034574	385280
2407	28240269	2017	Cell	LYVE1 - Lymphatic vessel endothelial hyaluronic acid receptor 1	0.0035223	1000
3307	31427789	2019	Activities	Overall health rating	0.0035661	384850
3425	31427789	2019	Psychiatric	Ever smoked	0.0035955	385013
4019	29895819	2018	Dermatological	Age spot	0.0036172	11253
4175	30048462	2018	Skeletal	Heel bone mineral density	0.0037158	394929
4276	30833571	2019	Connective Tissue	Carpal tunnel syndrome	0.0038172	401656
3382	31427789	2019	Cognitive	Prospective memory test - Duration screen displayed	0.0038173	128912
3466	31427789	2019	Metabolic	Impedance measures - Arm fat-free mass (left)	0.003966	379653
2020	23143601	2012	Neoplasms	Adenocarcinoma (adjusted for age)	0.0040681	8881
1158	22581128	2012	Metabolic	Fasting glucose interaction (adjusted for BMI)	0.0041627	58074
1151	24699409	2014	Metabolic	Disposition index	0.0042851	5130
3658	31427789	2019	Neoplasms	Cancer register - Type of cancer: ICD10: C44 Other and unspecified malignant neoplasm of skin	0.0043303	54696
3966	29273806	2018	Respiratory	Asthma (fixed effect model)	0.0043332	142486
3044	28240269	2017	Cell	CD300C - CMRF35-like molecule 6	0.0044033	1000
1164	20081857	2010	Metabolic	Glucose levels 2 h after an oral glucose challenge	0.0044156	15234
4154	29403010	2018	Cardiovascular	Ejection fraction	0.0044894	19516
4306	30664634	2019	Metabolic	Trunk-trunk fat ratio (female)	0.0045905	195068
311	25772697	2015	Immunological	CD4nv:%R6+R4-	0.0046452	669
3882	27863252	2016	Immunological	High light scatter reticulocyte count (three-way meta)	0.0047085	170761
3663	31427789	2019	Neoplasms	Cancer register - Behaviour of cancer tumour: Malignant, primary site	0.004758	61413
4347	30525989	2018	Cardiovascular	Coronary artery disease and low-density lipoprotein cholesterol (bivariate)	0.0048298	735838
4378	30940143	2019	Cardiovascular	High blood pressure	0.005165	458554
3236	31427789	2019	Psychiatric	Past tobacco smoking	0.005297	355594
3447	31427789	2019	Metabolic	Impedance measures - Impedance of whole body	0.0052983	379792
4008	29559693	2018	Skeletal	Osteoarthritis of knee (hospital diagnosed)	0.0053101	22347
4722	BioRxiv: https://doi.org/10.1101/288630	2019	Neurological	Fornix (cres) / Stria terminalis mode of anisotropy	0.0053862	17706
4377	30940143	2019	Cardiovascular	Resting heart rate	0.0054251	458969
4171	29970889	2018	Psychiatric	Loneliness	0.0054268	445024
4170	29970889	2018	Psychiatric	Loneliness (MTAG)	0.0054374	487647
3081	28240269	2017	Cell	NRXN3 - Neurexin-3-beta	0.0054549	1000
3593	31427789	2019	Activities	Mineral and other dietary supplements: Glucosamine	0.0054952	385261
4672	BioRxiv: https://doi.org/10.1101/288580	2019	Neurological	Body of corpus callosum axial diusivities	0.0056114	17706
4139	29403010	2018	Immunological	Mean corpuscular hemoglobin	0.0056802	108054
4631	31676860	2019	Neurological	Right lateral ventricle	0.0061425	21821
2284	28240269	2017	Cell	CGA LHB - Luteinizing hormone	0.0063096	1000
4462	31676860	2019	Neurological	Left pars triangularis	0.0063184	19629
4105	29403010	2018	Metabolic	Albumin	0.0063752	102223
4092	29844566	2018	Cognitive	Reaction time	0.0065545	330069
3635	31427789	2019	Environment	Illnesses of father: Alzheimer's disease/dementia	0.0068159	355137
3943	28898252	2017	Metabolic	HbA1c	0.0070257	123665
3184	23504502	2013	Neoplasms	Esophageal squamous cell carcinoma	0.0070428	4053
3001	28240269	2017	Cell	GSTA3 - Glutathione S-transferase A3	0.0071008	1000
4070	BioRxiv: https://doi.org/10.1101/261081	2018	Psychiatric	Ever smoker	0.0071088	518633
3968	29273806	2018	Respiratory	Asthma (fixed effect model)	0.0071243	127669
134	23754948	2013	Metabolic	Waist circumference (male, adjusted for BMI)	0.0071458	36231
1174	26955885	2016	Psychiatric	Extreme chronotype	0.0072954	100420
3428	31427789	2019	Cognitive	Fluid intelligence test - FI5 : family relationship calculation	0.0073114	96979
3849	27863252	2016	Immunological	Lymphocyte percentage of white cells (two-way meta)	0.007334	132570
2029	28067908	2017	Gastrointestinal	Crohn's Disease	0.0073552	40266
3589	31427789	2019	Activities	Types of physical activity in last 4 weeks: Heavy DIY (eg: weeding, lawn mowing, carpentry, digging)	0.0073559	384450
4314	30643251	2019	Psychiatric	Ever smoked regulary	0.0073841	262990
1998	17658951	2007	Metabolic	Body Mass Index	0.0075025	1410
273	25772697	2015	Immunological	CD8:%SCM	0.0075846	669
3383	31427789	2019	Cognitive	Prospective memory test - Number of attempts	0.0076361	128912
4180	31217584	2019	Immunological	Platelets	0.0076572	29328
2019	23143601	2012	Neoplasms	Lung canger (adjusted for age)	0.007692	8881
2052	26691988	2016	Ophthalmological	Age-related Macular Degeneration	0.0077154	33976
2614	28240269	2017	Cell	DKKL1 - Dickkopf-like protein 1	0.0078338	1000
4365	29899525	2018	Activities	Moderate to vigorous physical activity levels	0.0079268	377234
2357	28240269	2017	Cell	IGHM IGJ IGK@ IGL@ - Immunoglobulin M	0.0084005	1000
2075	28240269	2017	Cell	CTSG - Cathepsin G	0.0084244	1000
10	23974872	2013	Psychiatric	Schizophrenia	0.0086116	32143
4372	30367059	2018	Endocrine	Free thyroxine (FT4)	0.008628	49269
3846	27863252	2016	Immunological	High light scatter reticulocyte count (two-way meta)	0.0087262	130517
3229	31427789	2019	Psychiatric	Getting up in morning	0.0087327	385494
3941	28892062	2017	Metabolic	Body Mass Index (female)	0.0087733	72390
3607	31427789	2019	Skeletal	Non-cancer illness code, self-reported: osteoarthritis	0.0087795	289307
3277	31427789	2019	Environment	Maternal smoking around birth	0.0089187	331862
2383	28240269	2017	Cell	ADAMTS13 - A disintegrin and metalloproteinase with thrombospondin motifs 13	0.0089289	1000
659	24816252	2014	Metabolic	::::X-04494	0.0089777	5007
1136	27015805	2016	Mortality	Parents' age at death	0.0090565	75244
4138	29403010	2018	Immunological	Mean corpuscular volume	0.0090922	108256
17	28494655	2017	Psychiatric	Anorexia nervosa	0.0092194	14477
1173	26955885	2016	Psychiatric	Chronotype (continuous)	0.0094499	100420
3244	31427789	2019	Nutritional	Oily fish intake	0.0094752	384554
3647	31427789	2019	Environment	Illnesses of mother: Severe depression	0.0094869	367939
4373	30367059	2018	Endocrine	Free thyroxine (FT4, male)	0.0095518	22455
3654	31427789	2019	Psychiatric	Smoking status: Never	0.0095706	384964
3446	31427789	2019	Metabolic	Impedance measures - Basal metabolic rate	0.009704	379821
3879	27863252	2016	Immunological	Hematocrit (three-way meta)	0.0098284	173039
4200	31217584	2019	Skeletal	Height	0.009867	49796
67	26192919	2015	Gastrointestinal	Inflammatory Bowel Disease	0.0098824	34652
3886	27863252	2016	Immunological	Mean corpuscular hemoglobin concentration (three-way meta)	0.0098859	172851
4253	30952852	2019	Psychiatric	Sleep duration (mean)	0.0099596	85449
4530	31676860	2019	Neurological	Right lateral ventricle	0.010111	19629
3283	31427789	2019	Social Interactions	Number of full sisters	0.010433	380122
4730	BioRxiv: https://doi.org/10.1101/288638	2019	Neurological	Superior corona radiata mode of anisotropy	0.010527	17706
230	25772697	2015	Immunological	mDC:%X-Presenting	0.010554	669
4616	31676860	2019	Neurological	4th ventricle	0.010609	21821
4234	31015401	2019	Environmental	Antidepressants	0.010718	304162
3791	30804565	2019	Psychiatric	Ease of getting up in the morning	0.010723	385949
3967	29273806	2018	Respiratory	Asthma (random effect model)	0.010746	142486
3969	29273806	2018	Respiratory	Asthma (random effect model)	0.011296	127669
251	25772697	2015	Immunological	CD27 on CD8 T	0.011521	669
4093	29844566	2018	Cognitive	Verbal-numerical reasoning	0.011575	168033
3204	31427789	2019	Activities	Number of days/week walked 10+ minutes	0.011705	379927
4058	27920155	2017	Metabolic	Estimated glomerular filtration rate based on serum creatinine	0.011733	9067
1226	27694991	2016	Neurological	Intracranial Volume	0.011961	26577
3257	31427789	2019	Nutritional	Hot drink temperature	0.012109	382329
1108	27918534	2017	Metabolic	Subcutaneous adipose tissue volume	0.012115	18247
3530	31427789	2019	Nutritional	Never eat eggs, dairy, wheat, sugar: Sugar or foods/drinks containing sugar	0.012269	384986
4563	31676860	2019	Neurological	Left pars triangularis	0.0124	21821
4229	31015401	2019	Environmental	Drugs affecting bone structure and mineralization	0.01255	208668
3796	29942085	2018	Psychiatric	Depressive symptoms	0.012622	381455
4274	30846698	2019	Psychiatric	Short sleep	0.01281	411934
3246	31427789	2019	Nutritional	Processed meat intake	0.012874	385801
2833	28240269	2017	Cell	BCL2L1 - Bcl-2-like protein 1	0.012996	1000
3939	28892062	2017	Metabolic	Body Mass Index	0.013052	158284
4011	29662059	2018	Psychiatric	Broad depression	0.013067	322580
3996	29500382	2018	Psychiatric	Nervous feelings (NERV-FEEL)	0.013153	264858
393	24816252	2014	Metabolic	Amino acid::Phenylalanine & tyrosine metabolism::3-methoxytyrosine	0.01328	5997
2632	28240269	2017	Cell	CKB CKM - Creatine kinase M-type:Creatine kinase B-type heterodimer	0.013553	1000
2783	28240269	2017	Cell	LCMT1 - Leucine carboxyl methyltransferase 1	0.013585	1000
3415	31427789	2019	Cognitive	Reaction time test - Mean time to correctly identify matches	0.013892	383748
100	23449627	2013	Skeletal	Pubertal growth (male)	0.014088	5043
4401	29855537	2018	Reproduction	Menstruation quality of life impact: Headache	0.014241	11348
4269	30867560	2019	Psychiatric	Neuroticism general factor	0.014348	270059
3954	28957384	2017	Body Structures	Ankle injury (fixed effect)	0.014392	99340
3592	31427789	2019	Activities	Mineral and other dietary supplements: Fish oil (including cod liver oil)	0.014837	385261
2205	28240269	2017	Cell	LTF - Lactotransferrin	0.014848	1000
3764	31427789	2019	Psychiatric	Depression - Recent poor appetite or overeting	0.015292	126639
333	25772697	2015	Immunological	NKeff:%337+	0.015359	669
4016	29760442	2018	Ophthalmological	Central corneal thickness	0.015384	8107
3101	28240269	2017	Cell	PDE7A - High affinity cAMP-specific 3',5'-cyclic phosphodiesterase 7A	0.015478	1000
3185	31427789	2019	Metabolic	Waist circumference	0.015521	385932
3272	31427789	2019	Cognitive	Handedness (chirality/laterality)	0.015636	386276
3793	30804565	2019	Psychiatric	Sleep duration	0.016011	384317
3788	30804565	2019	Neurological	Insomnia (female)	0.016062	177817
2392	28240269	2017	Cell	CRISP3 - Cysteine-rich secretory protein 3	0.016095	1000
3582	31427789	2019	Activities	Types of transport used (excluding work): Walk	0.016569	384551
983	27989323	2017	Immunological	Interleukin-13	0.016718	3557
4422	30053915	2018	Immunological	Herpes simplex virus 2 seropositivity	0.016887	1000
3424	31427789	2019	Cognitive	Symbol digit substitution test - Number of symbol digit matches made correctly	0.017674	95669
741	24816252	2014	Metabolic	::::X-11858	0.0177	3427
3970	29293525	2018	Metabolic	GLP-1 stimulated insulin secretion	0.017769	126
4328	30598549	2018	Skeletal	Estimated bone mineral density from heel ultrasounds	0.017915	426824
851	27005778	2016	Metabolic	Acetate	0.018093	24748
3956	28957384	2017	Body Structures	Ankle injury (random effect)	0.018438	99340
3619	31427789	2019	Activities	Treatment/medication code: ibuprofen	0.018473	280443
4042	28761083	2018	Psychiatric	Obsessive compulsive disorder	0.018607	9725
4076	30239722	2018	Metabolic	Body Mass Index (female)	0.01924	434794
6	26754954	2016	Psychiatric	Anxiety disorder (case/control)	0.019542	17310
3141	28240269	2017	Cell	APOE - Apolipoprotein E (isoform E2)	0.019638	1000
3896	27863252	2016	Immunological	Neutrophil percentage of white cells (three-way meta)	0.019658	171542
4342	30531941	2018	Activities	Moderate intesity (conditioning sex and BMI)	0.019858	91105
3261	31427789	2019	Psychiatric	Alcohol intake frequency	0.019862	386082
3258	31427789	2019	Nutritional	Water intake	0.020064	357000
4119	29403010	2018	Metabolic	Aspartate aminotransferase	0.020149	134154
4424	30053915	2018	Immunological	Hepatitis B HBs antigen seropositivity	0.020404	1000
4704	BioRxiv: https://doi.org/10.1101/288612	2019	Neurological	Posterior limb of internal capsule mean diusivities	0.020433	17706
3585	31427789	2019	Activities	Types of physical activity in last 4 weeks: Walking for pleasure (not as a means of transport)	0.020608	384450
1150	24699409	2014	Metabolic	Corrected insulin response (adjusted for insulin sensitivity index)	0.020715	4789
73	24097068	2013	Metabolic	Total cholesterol	0.02092	188577
2764	28240269	2017	Cell	H2AFZ - Histone H2A.z	0.021228	1000
4515	31676860	2019	Neurological	4th ventricle	0.021293	19629
4178	31217584	2019	Immunological	White blood cells	0.021397	28608
4517	31676860	2019	Neurological	Left lateral ventricle	0.021499	19629
2475	28240269	2017	Cell	CHEK2 - Serine/threonine-protein kinase Chk2	0.021631	1000
3760	31427789	2019	Psychiatric	Depression - Recent feelings of inadequacy	0.021665	126203
2287	28240269	2017	Cell	CFP - Properdin	0.021699	1000
248	25772697	2015	Immunological	CD337 on NK early	0.021916	669
3397	31427789	2019	Respiratory	Shortness of breath walking on level ground	0.022135	126962
751	24816252	2014	Metabolic	::::X-12056	0.022239	4130
4237	31015401	2019	Environmental	Antihistamines for systemic use	0.022287	151636
244	25772697	2015	Immunological	CD32 on mDC	0.02232	669
4134	29403010	2018	Immunological	Lymphocyte count	0.022543	62076
8	22472876	2013	Psychiatric	Major depressive disorder	0.022655	18759
3292	31427789	2019	Psychiatric	Worry too long after embarrassment	0.022935	370660
1003	27989323	2017	Immunological	Macrophage inflammatory protein-1 (CCL3)	0.023408	3522
3963	28990592	2017	Reproduction	Gestational weight gain (offspring, total)	0.023504	16469
2009	23505323	2013	Metabolic	Hypertriglyceridemia	0.023541	2240
234	25772697	2015	Immunological	Lymph:%NK	0.023555	669
2100	28240269	2017	Cell	LEP - Leptin	0.023591	1000
4181	31217584	2019	Metabolic	High cholesterol lipoprotein	0.02382	33063
1058	18057069	2007	Neurological	Amyotrophic lateral sclerosis	0.024043	432
4236	31015401	2019	Environmental	Glucocorticoids	0.024063	205700
2220	28240269	2017	Cell	AGRP - Agouti-related protein	0.024097	1000
2888	28240269	2017	Cell	KIRREL3 - Kin of IRRE-like protein 3	0.024294	1000
2515	28240269	2017	Cell	CSNK2A1 - Casein kinase II subunit alpha	0.024503	1000
4000	29500382	2018	Psychiatric	Suffer from 'nerves' (SUF-NERV)	0.02455	262321
2032	28067912	2017	Gastrointestinal	Prognosis in Crohn's Disease	0.024579	2734
4717	BioRxiv: https://doi.org/10.1101/288625	2019	Neurological	Cingulum (cingulate gyrus) mode of anisotropy	0.024658	17706
3245	31427789	2019	Nutritional	Non-oily fish intake	0.024697	384907
4034	30482948	2018	Psychiatric	Alcohol dependency (discovery)	0.024713	6280
3597	31427789	2019	Cardiovascular	Non-cancer illness code, self-reported: hypertension	0.024851	289307
3881	27863252	2016	Immunological	High light scatter percentage of red cells (three-way meta)	0.024979	170763
3805	19853236	2009	Immunological	Platelet count	0.025046	4250
3282	31427789	2019	Social Interactions	Number of full brothers	0.025082	380062
4618	31676860	2019	Neurological	Left lateral ventricle	0.025149	21821
4153	29403010	2018	Cardiovascular	Fractional shortening	0.025156	19580
4267	30929738	2019	Respiratory	Asthma (adult-onset)	0.025225	327253
2192	28240269	2017	Cell	FGF18 - Fibroblast growth factor 18	0.025355	1000
3300	31427789	2019	Psychiatric	Frequency of tiredness / lethargy in last 2 weeks	0.025423	375053
1149	24699409	2014	Metabolic	Corrected insulin response	0.025471	5318
3728	31427789	2019	Psychiatric	Anxiety - Ever worried more than most people would in similar situation	0.02555	106215
3314	31427789	2019	Ear, Nose, Throat	Hearing difficulty/problems with background noise	0.025655	378722
127	23754948	2013	Skeletal	Height (female)	0.025756	73072
74	23455636	2013	Ophthalmological	Age-related Macular Degeneration	0.025936	59462
3662	31427789	2019	Neoplasms	Cancer register - Behaviour of cancer tumour: Carcinoma in situ	0.026109	61314
4052	28757204	2017	Metabolic	25-Hydroxyvitamin D level	0.027069	42274
482	24816252	2014	Metabolic	Lipid::Carnitine metabolism::laurylcarnitine	0.027082	5170
3558	31427789	2019	Activities	Medication for pain relief, constipation, heartburn: Ibuprofen (e.g. Nurofen)	0.027158	382089
4669	BioRxiv: https://doi.org/10.1101/288577	2019	Neurological	Anterior corona radiata axial diusivities	0.027666	17706
2905	28240269	2017	Cell	LTA - Lymphotoxin-alpha	0.027974	1000
681	24816252	2014	Metabolic	::::X-10346	0.027999	4207
3357	31427789	2019	Psychiatric	Likelihood of resuming smoking	0.028414	93128
4341	30531941	2018	Activities	Moderate intesity	0.028467	91105
68	26192919	2015	Gastrointestinal	Crohn's Disease	0.02852	20883
2033	27957625	2016	Neurological	Cluster headache	0.029182	459
3070	28240269	2017	Cell	LAG3 - Lymphocyte activation gene 3 protein	0.029538	1000
725	24816252	2014	Metabolic	Cofactors and vitamins::Ascorbate and aldarate metabolism::X-11593--O-methylascorbate*	0.030015	7788
2272	28240269	2017	Cell	APOE - Apolipoprotein E (isoform E3)	0.030067	1000
2495	28240269	2017	Cell	PLK1 - Serine/threonine-protein kinase PLK1	0.03022	1000
2213	28240269	2017	Cell	ALPL - Alkaline phosphatase, tissue-nonspecific isozyme	0.030267	1000
3472	31427789	2019	Neoplasms	Age at cancer diagnosis	0.030286	61875
2087	28240269	2017	Cell	ANGPT4 - Angiopoietin-4	0.03044	1000
4026	30012571	2018	Metabolic	Childhood idiopathic nephrotic syndrome	0.030451	643
3847	27863252	2016	Immunological	Immature fraction of reticulocytes (two-way meta)	0.031029	130321
78	22504420	2012	Skeletal	Femoral Neck BMD (males)	0.031199	32961
3785	29942086	2018	Cognitive	Intelligence	0.031338	269867
3228	31427789	2019	Psychiatric	Sleep duration	0.031858	384225
4097	29471430	2018	Neoplasms	Colorectal cancer	0.031895	33870
4272	30846698	2019	Psychiatric	Sleep duration	0.031976	446118
4725	BioRxiv: https://doi.org/10.1101/288633	2019	Neurological	Posterior corona radiata mode of anisotropy	0.031995	17706
3053	28240269	2017	Cell	TNFRSF18 - Tumor necrosis factor receptor superfamily member 18	0.03252	1000
4304	30664634	2019	Metabolic	Legs-leg fat ratio (female)	0.033249	195068
434	24816252	2014	Metabolic	Carbohydrate::Aminosugars metabolism::erythronate*	0.033464	7752
337	25772697	2015	Immunological	NKeff:%Kir+ (2)	0.033569	669
3190	31427789	2019	Mortality	Number of self-reported non-cancer illnesses	0.034069	386581
4228	31015401	2019	Environmental	Anti-inflammatory and antirheumatic products, non-steroids	0.034156	164520
3901	27863252	2016	Immunological	Red cell distribution width (three-way meta)	0.034193	171529
3455	31427789	2019	Metabolic	Impedance measures - Leg predicted mass (right)	0.034723	379793
678	24816252	2014	Metabolic	::::X-09108	0.034727	6910
4120	29403010	2018	Metabolic	Alanine aminotransferase	0.03483	134182
1161	22580928	2012	Metabolic	Fasting insulin interaction (adjusted for BMI)	0.035081	51750
4176	30718926	2019	Endocrine	Type 2 Diabetes	0.035158	191764
843	24816252	2014	Metabolic	::::X-14626	0.035182	6904
4190	31217584	2019	Endocrine	Type 2 Diabetes	0.035484	45725
3508	31427789	2019	Nutritional	Non-butter spread type details: Other low or reduced fat spread	0.035637	201144
3273	31427789	2019	Dermatological	Skin colour	0.035777	381433
52	27798627	2016	Reproduction	Number of children ever born (male)	0.035821	103909
2534	28240269	2017	Cell	PDGFRB - Platelet-derived growth factor receptor beta	0.036623	1000
3920	28334899	2017	Metabolic	Total cholesterol	0.036736	27657
2447	28240269	2017	Cell	HTRA2 - Serine protease HTRA2, mitochondrial	0.036843	1000
4298	30677029	2019	Metabolic	Thin vs extreme obese	0.036946	2927
3705	31427789	2019	Mortality	Diagnoses - secondary ICD10: Z51 Encounter for other aftercare	0.036952	244890
4695	BioRxiv: https://doi.org/10.1101/288603	2019	Neurological	Cingulum (cingulate gyrus) mean diusivities	0.037256	17706
4687	BioRxiv: https://doi.org/10.1101/288595	2019	Neurological	Superior fronto-occipital fasciculus axial diusivities	0.037281	17706
4074	30239722	2018	Metabolic	Body Mass Index	0.037789	806834
2557	28240269	2017	Cell	IL17A - Interleukin-17A	0.038175	1000
3171	28240269	2017	Cell	TNNI3 - Troponin I, cardiac muscle	0.038401	1000
203	20383146	2010	Metabolic	Chronic kidney disease	0.038641	62237
754	24816252	2014	Metabolic	::::X-12093	0.038681	2854
3813	20045101	2010	Immunological	CD4+ T cell level	0.038891	2538
4122	29403010	2018	Metabolic	Gamma-glutamyl transferase	0.039058	118309
4240	30995994	2019	Cognitive	Latent naming speed	0.039168	883
784	24816252	2014	Metabolic	::::X-12544	0.039179	5893
3454	31427789	2019	Metabolic	Impedance measures - Leg fat-free mass (right)	0.039373	379793
3651	31427789	2019	Environment	Illnesses of siblings: High blood pressure	0.040181	309116
3845	27863252	2016	Immunological	High light scatter percentage of red cells (two-way meta)	0.040234	130538
4054	27920155	2017	Metabolic	Estimated glomerular filtration rate based on serum creatinine (diabetes positive)	0.040448	2162
3797	29942085	2018	Psychiatric	Depressive affect subcluster	0.040614	357957
3211	31427789	2019	Activities	Frequency of stair climbing in last 4 weeks	0.040696	382731
3105	28240269	2017	Cell	PDE9A - High affinity cGMP-specific 3',5'-cyclic phosphodiesterase 9A	0.041248	1000
2617	28240269	2017	Cell	KDR - Vascular endothelial growth factor receptor 2	0.041304	1000
3165	28240269	2017	Cell	LEPR - Leptin receptor	0.04133	1000
3815	20045101	2010	Immunological	CD4:CD8 lymphocyte ratio	0.041351	2538
4001	29500382	2018	Psychiatric	Loneliness, isolation (LONE)	0.042023	267190
4668	BioRxiv: https://doi.org/10.1101/288576	2019	Neurological	Uncinate fasciculus fractional anisotropy	0.042104	17706
4379	30323354	2018	Neoplasms	BRCA1/2-negative breast cancer	0.042322	7448
3955	28957384	2017	Body Structures	Ankle injury (random effect)	0.042374	99340
3590	31427789	2019	Activities	Medication for cholesterol, blood pressure or diabetes: Cholesterol lowering medication	0.042405	176050
4692	BioRxiv: https://doi.org/10.1101/288600	2019	Neurological	Anterior limb of internal capsule mean diusivities	0.042793	17706
4694	BioRxiv: https://doi.org/10.1101/288602	2019	Neurological	Body of corpus callosum mean diusivities	0.043236	17706
3191	31427789	2019	Activities	Number of treatments/medications taken	0.04377	386581
1111	27918534	2017	Metabolic	Visceral sdipose tissue volume	0.043819	18332
3979	28869591	2017	Skeletal	Estimated BMD	0.044134	142487
2620	28240269	2017	Cell	PPP3R1 - Calcineurin subunit B type 1	0.044299	1000
3301	31427789	2019	Psychiatric	Seen doctor (GP) for nerves, anxiety, tension or depression	0.044682	383771
4002	29500382	2018	Psychiatric	Guilty feelings (GUILT)	0.044724	265139
4241	30995994	2019	Cognitive	Rapid alternating stimulus test for letters/numbers	0.044975	1324
444	24816252	2014	Metabolic	Carbohydrate::Glycolysis, gluconeogenesis, pyruvate metabolism::pyruvate	0.044985	7682
3931	28878392	2017	Metabolic	Monogalactosylation	0.045291	2078
1090	22978509	2012	Psychiatric	Alcohol dependence	0.045662	2668
39	27046643	2016	Cognitive	Memory	0.045784	112067
3326	31427789	2019	Social Interactions	Number of children fathered (male)	0.045789	176258
4098	29403010	2018	Metabolic	Total cholesterol	0.0464	128305
2025	22952603	2012	Psychiatric	10 mg response to amphetamine	0.046511	381
3319	31427789	2019	Respiratory	Wheeze or whistling in the chest in last year	0.046695	379150
4014	29700475	2018	Psychiatric	Major depressive disorder	0.046862	173005
3332	31427789	2019	Activities	Taking other prescription medications	0.047293	385236
2427	28240269	2017	Cell	C1R - Complement C1r subcomponent	0.047327	1000
3432	31427789	2019	Cognitive	Symbol digit substitution test - Number of symbol digit matches attempted	0.047634	95669
2015	24369049	2014	Psychiatric	Lithium response in Bipolar I patients - Alda Scale of 4 to 5	0.047792	294
3828	23000144	2012	Gastrointestinal	Primary biliary cirrhosis	0.048	963
3869	27863252	2016	Immunological	Basophil count (three-way meta)	0.048015	171846
4607	31676860	2019	Neurological	Right insula	0.048093	21821
3642	31427789	2019	Environment	Illnesses of mother: Breast cancer	0.048343	367939
4513	31676860	2019	Neurological	CSF	0.048631	19629
4081	30239722	2018	Metabolic	Waist-hip ratio (adjusted for BMI, male)	0.048697	315284
113	20881960	2010	Skeletal	Height	0.049143	133653
196	26831199	2016	Metabolic	Estimated glomerular filtration rate based on serum creatinine	0.049579	16474
2116	28240269	2017	Cell	EFNA4 - Ephrin-A4	0.049681	1000

### Sheet: ILF3
atlas ID	PMID	Year	Domain	Trait	P-value	N
3882	27863252	2016	Immunological	High light scatter reticulocyte count (three-way meta)	2.74e-39	170761
3881	27863252	2016	Immunological	High light scatter percentage of red cells (three-way meta)	7.1235e-38	170763
3883	27863252	2016	Immunological	Immature fraction of reticulocytes (three-way meta)	3.1615e-37	170548
3846	27863252	2016	Immunological	High light scatter reticulocyte count (two-way meta)	4.2559e-35	130517
3845	27863252	2016	Immunological	High light scatter percentage of red cells (two-way meta)	9.435e-34	130538
3847	27863252	2016	Immunological	Immature fraction of reticulocytes (two-way meta)	2.836e-30	130321
3187	31427789	2019	Skeletal	Standing height	3.7642e-28	385748
4043	30124842	2018	Skeletal	Height	3.0027e-27	693529
3470	31427789	2019	Metabolic	Impedance measures - Trunk fat-free mass	6.2083e-23	379507
3471	31427789	2019	Metabolic	Impedance measures - Trunk predicted mass	7.2902e-23	379469
3443	31427789	2019	Metabolic	Impedance measures - Whole body fat-free mass	9.7259e-22	379804
3866	27863252	2016	Immunological	Reticulocyte count (two-way meta)	1.0717e-21	130388
3444	31427789	2019	Metabolic	Impedance measures - Whole body water mass	2.3202e-21	379835
3867	27863252	2016	Immunological	Reticulocyte fraction of red cells (two-way meta)	2.6324e-21	130404
3902	27863252	2016	Immunological	Reticulocyte count (three-way meta)	3.2332e-21	170641
3903	27863252	2016	Immunological	Reticulocyte fraction of red cells (three-way meta)	5.3552e-21	170690
3412	31427789	2019	Skeletal	Sitting height	1.0362e-20	385393
3446	31427789	2019	Metabolic	Impedance measures - Basal metabolic rate	1.9585e-19	379821
3466	31427789	2019	Metabolic	Impedance measures - Arm fat-free mass (left)	3.1332e-17	379653
3897	27863252	2016	Immunological	Plateletcrit (three-way meta)	6.366e-17	164339
3462	31427789	2019	Metabolic	Impedance measures - Arm fat-free mass (right)	8.5927e-17	379723
3458	31427789	2019	Metabolic	Impedance measures - Leg fat-free mass (left)	1.0456e-16	379766
3459	31427789	2019	Metabolic	Impedance measures - Leg predicted mass (left)	1.4138e-16	379761
3467	31427789	2019	Metabolic	Impedance measures - Arm predicted mass (left)	1.6744e-16	379638
3463	31427789	2019	Metabolic	Impedance measures - Arm predicted mass (right)	2.1659e-16	379716
3455	31427789	2019	Metabolic	Impedance measures - Leg predicted mass (right)	3.4651e-16	379793
3454	31427789	2019	Metabolic	Impedance measures - Leg fat-free mass (right)	4.1183e-16	379793
3436	31427789	2019	Metabolic	Weight	1.7743e-14	385473
4307	30664745	2019	Skeletal	Osteoarthritis	3.5962e-14	455221
3186	31427789	2019	Metabolic	Hip circumference	4.861e-14	385887
3440	31427789	2019	Metabolic	Impedance measures - Weight	7.2245e-14	379840
3271	31427789	2019	Skeletal	Comparative height size at age 10	2.18e-13	380167
3219	31427789	2019	Activities	Time spent watching television (TV)	6.4417e-13	365236
3861	27863252	2016	Immunological	Plateletcrit (two-way meta)	2.2482e-12	127033
3899	27863252	2016	Immunological	Platelet count (three-way meta)	4.9353e-12	166066
3575	31427789	2019	Neurological	Pain type(s) experienced in last month: Knee pain	6.1911e-12	385698
4225	31015401	2019	Environmental	HMG CoA reductase inhibitors	5.1313e-11	290385
4278	30804560	2019	Respiratory	FEV1	5.2575e-11	400102
3608	31427789	2019	Metabolic	Non-cancer illness code, self-reported: high cholesterol	6.7499e-11	289307
4294	30696823	2019	Psychiatric	Chronotype	1.5221e-10	449732
3607	31427789	2019	Skeletal	Non-cancer illness code, self-reported: osteoarthritis	2.6499e-10	289307
3571	31427789	2019	Neurological	Pain type(s) experienced in last month: Neck or shoulder pain	6.9442e-10	385698
3499	31427789	2019	Dermatological	Hair colour (natural, before greying): Black	7.0384e-10	385603
3901	27863252	2016	Immunological	Red cell distribution width (three-way meta)	1.0546e-09	171529
3274	31427789	2019	Dermatological	Ease of skin tanning	2.2883e-09	378364
3495	31427789	2019	Dermatological	Hair colour (natural, before greying): Blonde	2.466e-09	385603
142	25282103	2014	Skeletal	Height	3.4448e-09	253288
3865	27863252	2016	Immunological	Red cell distribution width (two-way meta)	3.8245e-09	131520
4347	30525989	2018	Cardiovascular	Coronary artery disease and low-density lipoprotein cholesterol (bivariate)	4.2281e-09	735838
4100	29403010	2018	Metabolic	Low-density-lipoprotein cholesterol	4.5029e-09	72866
3590	31427789	2019	Activities	Medication for cholesterol, blood pressure or diabetes: Cholesterol lowering medication	4.7861e-09	176050
4295	30696823	2019	Psychiatric	Morning person (binary)	7.6472e-09	403195
4304	30664634	2019	Metabolic	Legs-leg fat ratio (female)	7.691e-09	195068
4141	29403010	2018	Immunological	Platelet count	7.6936e-09	108208
3469	31427789	2019	Metabolic	Impedance measures - Trunk fat mass	1.6741e-08	379578
4345	30525989	2018	Cardiovascular	Coronary artery disease and total cholesterol (bivariate)	2.3724e-08	735838
4282	30804560	2019	Respiratory	FEV1	2.3999e-08	321047
3449	31427789	2019	Metabolic	Impedance measures - Impedance of leg (left)	3.3452e-08	379807
3442	31427789	2019	Metabolic	Impedance measures - Whole body fat mass	3.6399e-08	379203
3230	31427789	2019	Psychiatric	Morning/evening person (chronotype)	3.7325e-08	345148
3342	31427789	2019	Metabolic	Birth weight of first child (female)	5.1038e-08	165872
4039	29906448	2018	Psychiatric	Bipolar disorder	5.3337e-08	74194
70	24097068	2013	Metabolic	Low-density lipoprotein cholesterol	5.4839e-08	188577
3863	27863252	2016	Immunological	Platelet count (two-way meta)	9.848e-08	127127
3461	31427789	2019	Metabolic	Impedance measures - Arm fat mass (right)	9.9874e-08	379725
3465	31427789	2019	Metabolic	Impedance measures - Arm fat mass (left)	1.15e-07	379663
3435	31427789	2019	Metabolic	Body Mass Index	1.3953e-07	385336
4279	30804560	2019	Respiratory	FVC	1.7216e-07	400102
3448	31427789	2019	Metabolic	Impedance measures - Impedance of leg (right)	2.9601e-07	379813
3453	31427789	2019	Metabolic	Impedance measures - Leg fat mass (right)	5.0609e-07	379802
3229	31427789	2019	Psychiatric	Getting up in morning	5.4317e-07	385494
108	26343387	2015	Cardiovascular	Coronary artery disease	5.7211e-07	184305
3613	31427789	2019	Activities	Treatment/medication code: simvastatin	8.177e-07	280443
3457	31427789	2019	Metabolic	Impedance measures - Leg fat mass (left)	8.5682e-07	379783
907	27005778	2016	Metabolic	Total cholesterol in LDL	9.4528e-07	21559
4080	30239722	2018	Metabolic	Waist-hip ratio (adjusted for BMI)	1.1753e-06	694649
3185	31427789	2019	Metabolic	Waist circumference	1.2899e-06	385932
3789	30804565	2019	Psychiatric	Morningness	1.4151e-06	345552
894	27005778	2016	Metabolic	Free cholesterol in large LDL	1.5436e-06	21555
3447	31427789	2019	Metabolic	Impedance measures - Impedance of whole body	1.5933e-06	379792
3862	27863252	2016	Immunological	Platelet distribution width (two-way meta)	1.62e-06	127171
4301	30664634	2019	Metabolic	Arms-arm fat ratio (male)	1.6351e-06	167431
3445	31427789	2019	Metabolic	Impedance measures - Body Mass Index (BMI)	2.5231e-06	379831
3925	28714975	2017	Cardiovascular	Coronary artery disease (SOFT definition including angina)	2.7534e-06	148815
4310	30664745	2019	Skeletal	Osteoarthritis of knee	2.8317e-06	403124
880	27005778	2016	Metabolic	Free cholesterol in IDL	2.9457e-06	21559
3552	31427789	2019	Respiratory	Blood clot, DVT, bronchitis, emphysema, asthma, rhinitis, eczema, allergy diagnosed by doctor: Asthma	3.2997e-06	385822
883	27005778	2016	Metabolic	Phospholipids in IDL	3.3872e-06	21559
3692	31427789	2019	Cardiovascular	Diagnoses - secondary ICD10: I20 Angina pectoris	3.7303e-06	244890
4306	30664634	2019	Metabolic	Trunk-trunk fat ratio (female)	3.7906e-06	195068
73	24097068	2013	Metabolic	Total cholesterol	3.9581e-06	188577
4348	30525989	2018	Cardiovascular	Coronary artery disease and high-density lipoprotein cholesterol (bivariate)	5.011e-06	735838
1204	24390342	2014	Connective Tissue	Rheumatoid Arthritis	5.8769e-06	103638
4346	30525989	2018	Cardiovascular	Coronary artery disease and triglyceride (bivariate)	6.7772e-06	735838
3531	31427789	2019	Nutritional	Never eat eggs, dairy, wheat, sugar: I eat all of the above	6.8065e-06	384986
892	27005778	2016	Metabolic	Total cholesterol in large LDL	7.4129e-06	21552
897	27005778	2016	Metabolic	Phospholipids in large LDL	7.7219e-06	21550
4098	29403010	2018	Metabolic	Total cholesterol	8.5598e-06	128305
916	27005778	2016	Metabolic	Total cholesterol in medium LDL	8.7425e-06	21559
936	27005778	2016	Metabolic	Total cholesterol in small LDL	9.1688e-06	21556
165	25673412	2015	Metabolic	Hip circumference (female, adjusted for BMI)	1.0598e-05	117340
166	25673412	2015	Metabolic	Hip circumference (female, adjusted for BMI)	1.0733e-05	123904
161	25673412	2015	Metabolic	Hip circumference (adjusted for BMI)	1.0979e-05	211117
895	27005778	2016	Metabolic	Total lipids in large LDL	1.1406e-05	19273
162	25673412	2015	Metabolic	Hip circumference (adjusted for BMI)	1.1754e-05	225491
896	27005778	2016	Metabolic	Concentration of large LDL particles	1.2198e-05	19273
4302	30664634	2019	Metabolic	Arms-arm fat ratio (female)	1.251e-05	195068
113	20881960	2010	Skeletal	Height	1.4854e-05	133653
3460	31427789	2019	Metabolic	Impedance measures - Arm fat percentage (right)	1.558e-05	379752
881	27005778	2016	Metabolic	Total lipids in IDL	1.6068e-05	19273
4005	29559693	2018	Skeletal	Osteoarthritis (self reported)	1.7024e-05	63556
879	27005778	2016	Metabolic	Total cholesterol in IDL	1.7112e-05	19273
3464	31427789	2019	Metabolic	Impedance measures - Arm fat percentage (left)	2.0972e-05	379699
4315	30643251	2019	Psychiatric	Cigarettes per day	2.1613e-05	263954
893	27005778	2016	Metabolic	Cholesterol esters in large LDL	2.1647e-05	19273
3638	31427789	2019	Environment	Illnesses of mother: Heart disease	2.1819e-05	367939
917	27005778	2016	Metabolic	Cholesterol esters in medium LDL	2.2047e-05	19273
918	27005778	2016	Metabolic	Total lipids in medium LDL	2.488e-05	19273
882	27005778	2016	Metabolic	Concentration of IDL particles	2.5145e-05	19273
920	27005778	2016	Metabolic	Phospholipids in medium LDL	2.6911e-05	21558
919	27005778	2016	Metabolic	Concentration of medium LDL particles	3.1377e-05	19273
768	24816252	2014	Metabolic	Peptide::Dipeptide::X-12244--N-acetylcarnosine	3.1855e-05	6608
4283	30804560	2019	Respiratory	FVC	3.2397e-05	321047
3399	31427789	2019	Ear, Nose, Throat	Tinnitus	3.3001e-05	126851
3359	31427789	2019	Cardiovascular	Age high blood pressure diagnosed	3.4246e-05	92583
4308	30664745	2019	Skeletal	Osteoarthritis of hit or knee	3.4773e-05	417596
3409	31427789	2019	Environment	Education - Qualifications	3.7418e-05	318526
3599	31427789	2019	Respiratory	Non-cancer illness code, self-reported: asthma	4.574e-05	289307
4041	29906448	2018	Psychiatric	Schizophrenia vs Bipolar disorder	5.6041e-05	38855
3791	30804565	2019	Psychiatric	Ease of getting up in the morning	5.6825e-05	385949
3188	31427789	2019	Cardiovascular	Pulse rate (automated reading)	6.3681e-05	361411
3648	31427789	2019	Environment	Illnesses of siblings: Heart disease	6.8701e-05	309116
945	27005778	2016	Metabolic	Serum total cholesterol	6.9866e-05	21491
4104	29403010	2018	Metabolic	Total protein	7.5559e-05	113509
4285	30804560	2019	Respiratory	PEF	8.1985e-05	321047
855	27005778	2016	Metabolic	ApoB	8.3087e-05	20690
4281	30804560	2019	Respiratory	PEF	8.6379e-05	345265
967	27005778	2016	Metabolic	Phospholipids in very small VLDL	8.8833e-05	19273
937	27005778	2016	Metabolic	Total lipids in small LDL	0.00010011	19273
4074	30239722	2018	Metabolic	Body Mass Index	0.00010462	806834
865	27005778	2016	Metabolic	Esterified cholesterol	0.00012472	13497
3428	31427789	2019	Cognitive	Fluid intelligence test - FI5 : family relationship calculation	0.00012577	96979
3204	31427789	2019	Activities	Number of days/week walked 10+ minutes	0.00012883	379927
3625	31427789	2019	Activities	Treatment/medication code: levothyroxine sodium	0.00013427	280443
2208	28240269	2017	Cell	CCL8 - C-C motif chemokine 8	0.00015006	1000
938	27005778	2016	Metabolic	Concentration of small LDL particles	0.00015114	19273
4103	29403010	2018	Hematological	Hemoglobin A1c	0.00017247	42790
3914	28073927	2017	Ophthalmological	Disc area	0.00017422	29811
1203	24390342	2014	Connective Tissue	Rheumatoid Arthritis	0.00019075	58284
3623	31427789	2019	Activities	Treatment/medication code: atorvastatin	0.00019144	280443
4082	30239722	2018	Metabolic	Waist-hip ratio (adjusted for BMI, female)	0.00019701	379501
3898	27863252	2016	Immunological	Platelet distribution width (three-way meta)	0.00019847	164433
3415	31427789	2019	Cognitive	Reaction time test - Mean time to correctly identify matches	0.00020465	383748
4280	30804560	2019	Respiratory	FEV1/FVC ratio	0.00021552	400102
3288	31427789	2019	Psychiatric	Fed-up feelings	0.00022309	378357
4377	30940143	2019	Cardiovascular	Resting heart rate	0.00024414	458969
2032	28067912	2017	Gastrointestinal	Prognosis in Crohn's Disease	0.00025027	2734
3629	31427789	2019	Environment	Illnesses of father: Stroke	0.00025691	355137
3251	31427789	2019	Nutritional	Cheese intake	0.00026296	377082
3158	28240269	2017	Cell	NLGN4X - Neuroligin-4, X-linked	0.00028729	1000
4092	29844566	2018	Cognitive	Reaction time	0.0003127	330069
4276	30833571	2019	Connective Tissue	Carpal tunnel syndrome	0.00031732	401656
4218	31015401	2019	Environmental	Antithrombotic agents	0.00032203	153639
1164	20081857	2010	Metabolic	Glucose levels 2 h after an oral glucose challenge	0.00032359	15234
4182	31217584	2019	Metabolic	Low cholesterol lipoprotein	0.00033767	32221
84	26367794	2015	Skeletal	Forearm BMD	0.00034026	32965
3468	31427789	2019	Metabolic	Impedance measures - Trunk fat percentage	0.00040739	379600
3695	31427789	2019	Respiratory	Diagnoses - secondary ICD10: J45 Asthma	0.00043706	244890
3668	31427789	2019	Cardiovascular	Diagnoses - main ICD10: I25 Chronic ischemic heart disease	0.00047287	300791
4184	31217584	2019	Metabolic	Total cholesterol	0.00049125	33185
3202	31427789	2019	Environment	Job involves shift work	0.00052973	220546
3216	31427789	2019	Social Interactions	Frequency of friend/family visits	0.00059338	383941
3858	27863252	2016	Immunological	Neutrophil percentage of granulocytes (two-way meta)	0.00063333	131660
3873	27863252	2016	Immunological	Sum eosinophil basophil count (three-way meta)	0.00067194	171771
3693	31427789	2019	Cardiovascular	Diagnoses - secondary ICD10: I25 Chronic ischemic heart disease	0.00075199	244890
3701	31427789	2019	Connective Tissue	Diagnoses - secondary ICD10: M19 Other and unspecified osteoarthritis	0.00076251	244890
870	27005778	2016	Metabolic	Free cholesterol	0.0008668	13497
3618	31427789	2019	Activities	Treatment/medication code: aspirin	0.00093464	280443
4519	31676860	2019	Neurological	Left cerebellum exterior	0.00094918	19629
4620	31676860	2019	Neurological	Left cerebellum exterior	0.00095464	21821
4063	28452372	2017	Metabolic	Estimated glomerular filtration rate based on serum creatinine	0.00096151	110527
3837	27863252	2016	Immunological	Sum eosinophil basophil count (two-way meta)	0.0010407	131557
160	25673412	2015	Metabolic	Hip circumference (female)	0.0010644	125113
1185	19060906	2009	Metabolic	Low-density lipoprotein cholesterol	0.0011309	19840
4600	31676860	2019	Neurological	Right rostral anterior cingulate	0.001155	21821
3441	31427789	2019	Metabolic	Impedance measures - Body fat percentage	0.0012432	379615
4226	31015401	2019	Environmental	Thyroid preparations	0.0012952	305582
159	25673412	2015	Metabolic	Hip circumference (female)	0.0012997	118528
4231	31015401	2019	Environmental	Salicylic acid and derivatives	0.0013109	112010
4156	30531953	2018	Neurological	Epilepsy	0.0013355	44889
109	21378990	2011	Cardiovascular	Coronary artery disease	0.0014246	86995
3628	31427789	2019	Environment	Illnesses of father: Heart disease	0.0015043	355137
3346	31427789	2019	Reproduction	Ever taken oral contraceptive pill (female)	0.001611	208136
3530	31427789	2019	Nutritional	Never eat eggs, dairy, wheat, sugar: Sugar or foods/drinks containing sugar	0.0016498	384986
3476	31427789	2019	Activities	Own or rent accommodation lived in: Own outright (by you or someone in your household)	0.0016722	383032
965	27005778	2016	Metabolic	Total lipids in very small VLDL	0.0016924	19273
4076	30239722	2018	Metabolic	Body Mass Index (female)	0.0017735	434794
811	24816252	2014	Metabolic	::::X-12851	0.0018206	4808
4553	31676860	2019	Neurological	Left isthmus cingulate	0.0018444	21821
966	27005778	2016	Metabolic	Concentration of very small VLDL particles	0.0019644	19273
4452	31676860	2019	Neurological	Left isthmus cingulate	0.001984	19629
940	27005778	2016	Metabolic	Free cholesterol in small VLDL	0.0019954	21559
4660	BioRxiv: https://doi.org/10.1101/288568	2019	Neurological	Posterior limb of internal capsule fractional anisotropy	0.0020104	17706
3870	27863252	2016	Immunological	Basophil percentage of white cells (three-way meta)	0.0020368	171996
127	23754948	2013	Skeletal	Height (female)	0.0020971	73072
3677	31427789	2019	Skeletal	Diagnoses - main ICD10: M17 Osteoarthritis of knee	0.0021172	300791
3839	27863252	2016	Immunological	Eosinophil percentage of white cells (two-way meta)	0.0021215	132052
3242	31427789	2019	Nutritional	Fresh fruit intake	0.0021478	372901
3840	27863252	2016	Immunological	Eosinophil percentage of granulocytes (two-way meta)	0.0021665	131525
884	27005778	2016	Metabolic	Triglycerides in IDL	0.0021724	19273
3319	31427789	2019	Respiratory	Wheeze or whistling in the chest in last year	0.0022146	379150
1173	26955885	2016	Psychiatric	Chronotype (continuous)	0.0022543	100420
2043	27329760	2016	Psychiatric	Bipolar disorder	0.0024053	34950
155	25673412	2015	Metabolic	Hip circumference	0.002407	213038
4362	29899525	2018	Activities	Acceleration average	0.0024973	91084
3424	31427789	2019	Cognitive	Symbol digit substitution test - Number of symbol digit matches made correctly	0.0025022	95669
3477	31427789	2019	Activities	Own or rent accommodation lived in: Own with a mortgage	0.0025454	383032
4286	30804560	2019	Respiratory	FEV1	0.0025633	79055
3305	31427789	2019	Reproduction	Lifetime number of sexual partners	0.0026772	316569
3487	31427789	2019	Nutritional	Bread type: Wholemeal or wholegrain	0.0026789	372617
939	27005778	2016	Metabolic	Total cholesterol in small VLDL	0.0027682	21557
3869	27863252	2016	Immunological	Basophil count (three-way meta)	0.0028089	171846
4499	31676860	2019	Neurological	Right rostral anterior cingulate	0.0028317	19629
156	25673412	2015	Metabolic	Hip circumference	0.0028465	227429
3995	29500382	2018	Psychiatric	Fed-up feelings (FED_UP)	0.0028685	266208
428	24816252	2014	Metabolic	Amino acid::Valine, leucine and isoleucine metabolism::isobutyrylcarnitine	0.0029155	7812
868	27005778	2016	Metabolic	OmegaL6 fatty acids	0.0029546	13506
3894	27863252	2016	Immunological	Neutrophil percentage of granulocytes (three-way meta)	0.0029766	170672
208	20453842	2010	Connective Tissue	Rheumatoid Arthritis	0.0031405	25708
4101	29403010	2018	Metabolic	Triglyceride	0.0032788	105597
630	24816252	2014	Metabolic	Xenobiotics::Food component, Plant::ergothioneine	0.0033364	4453
3536	31427789	2019	Environment	Mental health - Illness, injury, bereavement, stress in last 2 years: Financial difficulties	0.0034003	383913
4731	BioRxiv: https://doi.org/10.1101/288639	2019	Neurological	Superior fronto-occipital fasciculus mode of anisotropy	0.0034102	17706
3112	28240269	2017	Cell	KIF23 - Kinesin-like protein KIF23	0.0036383	1000
4284	30804560	2019	Respiratory	FEV1/FVC ratio	0.0038385	321047
3450	31427789	2019	Metabolic	Impedance measures - Impedance of arm (right)	0.0038474	379786
3838	27863252	2016	Immunological	Eosinophil count (two-way meta)	0.0038834	131999
43	27818178	2016	Environment	Social deprivation	0.0038997	112151
3927	28743860	2017	Skeletal	Total-body lean mass	0.003911	10414
131	23754948	2013	Metabolic	Hip circumference (female, adjusted for BMI)	0.0039599	43316
4245	30980028	2019	Cognitive	Left handed	0.0040075	331037
4458	31676860	2019	Neurological	Left parahippocampal	0.0041255	19629
98	23449627	2013	Skeletal	Height SDS	0.0041411	13960
4727	BioRxiv: https://doi.org/10.1101/288635	2019	Neurological	Posterior thalamic radiation (include optic radiation) mode of anisotropy	0.0043264	17706
3451	31427789	2019	Metabolic	Impedance measures - Impedance of arm (left)	0.0044405	379803
417	24816252	2014	Metabolic	Amino acid::Urea cycle; arginine-, proline-, metabolism::proline	0.0047035	7816
3817	20045101	2010	Immunological	CD56+ NK cell level	0.0048043	2538
3432	31427789	2019	Cognitive	Symbol digit substitution test - Number of symbol digit matches attempted	0.0048945	95669
3781	31427789	2019	Psychiatric	Depression - Trouble falling asleep	0.005208	48926
2220	28240269	2017	Cell	AGRP - Agouti-related protein	0.0054678	1000
637	24816252	2014	Metabolic	Xenobiotics::Food component, Plant::thymol sulfate	0.0057161	4172
511	24816252	2014	Metabolic	Lipid::Inositol metabolism::myo-inositol	0.005782	7803
4148	29403010	2018	Cardiovascular	Left ventricular internal dimension in diastole	0.0057972	19676
137	23754948	2013	Metabolic	Weight (female)	0.0059018	72378
4001	29500382	2018	Psychiatric	Loneliness, isolation (LONE)	0.0059961	267190
3762	31427789	2019	Psychiatric	Anxiety - Recent inability to stop or control worying	0.0060036	126300
3347	31427789	2019	Reproduction	Age started oral contraceptive pill (female)	0.0061079	165121
2829	28240269	2017	Cell	MST1 - Hepatocyte growth factor-like protein	0.006157	1000
4081	30239722	2018	Metabolic	Waist-hip ratio (adjusted for BMI, male)	0.0062751	315284
3554	31427789	2019	Activities	Medication for cholesterol, blood pressure, diabetes, or take exogenous hormones: Cholesterol lowering medication	0.0062885	207533
3689	31427789	2019	Psychiatric	Diagnoses - secondary ICD10: F17 Nicotine dependence	0.0064388	244890
2879	28240269	2017	Cell	DNAJC19 - Mitochondrial import inner membrane translocase subunit TIM14	0.006446	1000
4158	30531953	2018	Neurological	Generalised epilepsy	0.0065826	33446
324	25772697	2015	Immunological	CD8mem:%"TFH" (1)	0.0070685	669
3980	29309628	2018	Reproduction	Offspring birthweight (maternal)	0.0070807	86577
4224	31015401	2019	Environmental	Agents acting on the renin-angiotensin system	0.0072237	237530
4040	29906448	2018	Psychiatric	Schizophrenia/Bipolar disorder	0.0072424	107620
3916	28073927	2017	Ophthalmological	Disc area	0.0073672	7307
4067	30038396	2018	Cognitive	Cognitive performance	0.0076047	257828
3456	31427789	2019	Metabolic	Impedance measures - Leg fat percentage (left)	0.0078242	379786
3819	21833088	2011	Neurological	Multiple Sclerosis	0.007902	27148
3855	27863252	2016	Immunological	Mean platelet volume (two-way meta)	0.0079434	127230
3871	27863252	2016	Immunological	Basophil percentage of granulocytes (three-way meta)	0.0080096	170223
3602	31427789	2019	Endocrine	Non-cancer illness code, self-reported: hypothyroidism/myxoedema	0.008426	289307
3874	27863252	2016	Immunological	Eosinophil count (three-way meta)	0.0084786	172275
4532	31676860	2019	Neurological	Right cerebellum exterior	0.0087044	19629
3066	28240269	2017	Cell	KIR2DL4 - Killer cell immunoglobulin-like receptor 2DL4	0.0089548	1000
3303	31427789	2019	Psychiatric	Able to confide	0.0089922	374820
3826	22763110	2012	Skeletal	Osteoarthritis of knee	0.0090326	14507
3585	31427789	2019	Activities	Types of physical activity in last 4 weeks: Walking for pleasure (not as a means of transport)	0.0090741	384450
3716	31427789	2019	Mortality	Diagnoses - secondary ICD10: Z95 Presence of cardiac and vascular implants and grafts	0.0090826	244890
3557	31427789	2019	Activities	Medication for pain relief, constipation, heartburn: Aspirin	0.0091539	382089
4580	31676860	2019	Neurological	Right entorhinal	0.0092259	21821
3915	28073927	2017	Ophthalmological	Disc area	0.0093072	22504
4479	31676860	2019	Neurological	Right entorhinal	0.0093561	19629
2005	22377632	2012	Reproduction	Maternal transmission distortion	0.0094304	4728
2006	22377632	2012	Reproduction	Paternal transmission distortion	0.0094304	4728
2007	22377632	2012	Reproduction	Parental transmission distortion	0.0094304	4728
3327	31427789	2019	Mortality	Had major operations	0.0097718	176488
3498	31427789	2019	Dermatological	Hair colour (natural, before greying): Dark brown	0.010031	385603
2518	28240269	2017	Cell	FN1 - Fibronectin Fragment 3	0.010052	1000
3452	31427789	2019	Metabolic	Impedance measures - Leg fat percentage (right)	0.010197	379806
9	21926974	2011	Psychiatric	Schizophrenia	0.010253	21856
4541	31676860	2019	Neurological	Right ventral DC	0.010263	19629
1208	26635072	2015	Respiratory	FEV1	0.010297	38199
3800	19853236	2009	Immunological	Total blood hemoglobin	0.0104	5950
716	24816252	2014	Metabolic	::::X-11521	0.010411	7193
4157	30531953	2018	Neurological	Focal Epilepsy	0.010415	39348
3220	31427789	2019	Activities	Time spent using computer	0.010551	300974
2868	28240269	2017	Cell	NCAM1 - Neural cell adhesion molecule 1, 120 kDa isoform	0.010563	1000
708	24816252	2014	Metabolic	::::X-11452	0.010801	6519
4372	30367059	2018	Endocrine	Free thyroxine (FT4)	0.011156	49269
4485	31676860	2019	Neurological	Right lateral orbitofrontal	0.011452	19629
968	27005778	2016	Metabolic	Triglycerides in very small VLDL	0.011506	19273
4633	31676860	2019	Neurological	Right cerebellum exterior	0.011641	21821
3801	19853236	2009	Immunological	Hematocrit	0.0118	5947
4044	30124842	2018	Metabolic	Body Mass Index	0.011806	681275
4646	31676860	2019	Neurological	Total brain volume	0.011823	21821
3875	27863252	2016	Immunological	Eosinophil percentage of white cells (three-way meta)	0.011975	172378
4579	31676860	2019	Neurological	Right cuneus	0.012015	21821
4066	30038396	2018	Environment	Educational attainment	0.012087	766345
2876	28240269	2017	Cell	CLU - Clusterin	0.0122	1000
3272	31427789	2019	Cognitive	Handedness (chirality/laterality)	0.012346	386276
3744	31427789	2019	Psychiatric	Cannabis use - Ever taken cannabis	0.012639	126632
1174	26955885	2016	Psychiatric	Extreme chronotype	0.012904	100420
3727	31427789	2019	Psychiatric	Anxiety - Ever felt worried, tense, or anxious for most of a month or longer	0.012933	118397
493	24816252	2014	Metabolic	Lipid::Fatty acid metabolism::isovalerate	0.012976	7080
20	20418890	2010	Psychiatric	Number of cigarettes smoked per day	0.013242	38181
3609	31427789	2019	Activities	Treatment/medication code: omega-3/fish oil supplement	0.01325	280443
2173	28240269	2017	Cell	IL37 - Interleukin-37	0.013286	1000
3965	28990592	2017	Reproduction	Gestational weight gain (offspring, total)	0.013492	8625
4335	30531941	2018	Activities	Overall activity	0.013564	91105
3859	27863252	2016	Immunological	Neutrophil count (two-way meta)	0.013582	131564
3294	31427789	2019	Psychiatric	Loneliness, isolation	0.01366	380317
577	24816252	2014	Metabolic	Lipid::Sterol, Steroid::epiandrosterone sulfate	0.013711	7769
4149	29403010	2018	Cardiovascular	Left ventricular internal dimension in systole	0.013804	19586
3353	31427789	2019	Psychiatric	Number of cigarettes previously smoked daily	0.01382	90143
3379	31427789	2019	Cardiovascular	Diastolic Blood Pressure (automated reading)	0.014247	361411
3526	31427789	2019	Environment	Transport type for commuting to job workplace: Public transport	0.014336	205217
3880	27863252	2016	Immunological	Hemoglobin concentration (three-way meta)	0.014346	172925
3876	27863252	2016	Immunological	Eosinophil percentage of granulocytes (three-way meta)	0.014573	170536
2949	28240269	2017	Cell	COTL1 - Coactosin-like protein	0.014602	1000
2452	28240269	2017	Cell	LY9 - T-lymphocyte surface antigen Ly-9	0.014623	1000
3582	31427789	2019	Activities	Types of transport used (excluding work): Walk	0.014656	384551
2350	28240269	2017	Cell	WISP1 - WNT1-inducible-signaling pathway protein 1	0.014728	1000
2037	27723758	2016	Immunological	Immunoglobulin A deficiency	0.014768	6487
2250	28240269	2017	Cell	KPNA2 - Importin subunit alpha-1	0.01478	1000
4559	31676860	2019	Neurological	Left parahippocampal	0.014823	21821
111	23202125	2013	Cardiovascular	Coronary artery disease	0.014866	194427
2748	28240269	2017	Cell	NTF3 - Neurotrophin-3	0.01487	1000
126	23754948	2013	Skeletal	Height (male)	0.0149	60588
3210	31427789	2019	Activities	Usual walking pace	0.015052	384081
2291	28240269	2017	Cell	VCAM1 - Vascular cell adhesion protein 1	0.015063	1000
3928	28743860	2017	Skeletal	Total-body less head BMD and total body lean mass (bivariate meta-analysis)	0.015122	10414
3700	31427789	2019	Connective Tissue	Diagnoses - secondary ICD10: M13 Other arthritis	0.015236	244890
4666	BioRxiv: https://doi.org/10.1101/288574	2019	Neurological	Superior longitudinal fasciculus fractional anisotropy	0.01549	17706
1141	27494321	2016	Psychiatric	Chronotype	0.015508	128266
706	24816252	2014	Metabolic	::::X-11444	0.015605	7758
1202	24390342	2014	Connective Tissue	Rheumatoid Arthritis	0.015708	22515
930	27005778	2016	Metabolic	Phosphatidylcholine and other cholines	0.015773	13542
4642	31676860	2019	Neurological	Right ventral DC	0.015909	21821
3101	28240269	2017	Cell	PDE7A - High affinity cAMP-specific 3',5'-cyclic phosphodiesterase 7A	0.016217	1000
3241	31427789	2019	Nutritional	Salad / raw vegetable intake	0.016271	363780
101	23449627	2013	Skeletal	Pubertal growth	0.016292	10799
3574	31427789	2019	Neurological	Pain type(s) experienced in last month: Hip pain	0.016397	385698
4077	30239722	2018	Metabolic	Waist-hip ratio	0.016448	697734
3240	31427789	2019	Nutritional	Cooked vegetable intake	0.016578	374858
129	23754948	2013	Metabolic	Hip circumference (female)	0.01666	43316
4006	29559693	2018	Skeletal	Osteoarthritis (hospital diagnosed)	0.016757	50508
4266	30929738	2019	Respiratory	Asthma (child-onset)	0.016766	314633
4682	BioRxiv: https://doi.org/10.1101/288590	2019	Neurological	Posterior limb of internal capsule axial diusivities	0.016835	17706
905	27005778	2016	Metabolic	18:2, linoleic acid (LA)	0.016848	13527
3019	28240269	2017	Cell	NCK1 - Cytoplasmic protein NCK1	0.016857	1000
4545	31676860	2019	Neurological	Total brain volume	0.016973	19629
4581	31676860	2019	Neurological	Right fusiform	0.01704	21821
4742	BioRxiv: https://doi.org/10.1101/288650	2019	Neurological	External capsule radial diusivities	0.017196	17706
4683	BioRxiv: https://doi.org/10.1101/288591	2019	Neurological	Posterior thalamic radiation (include optic radiation) axial diusivities	0.017244	17706
1207	24688116	2014	Mortality	Longevity (>= 85 yrs vs < 65 yrs)	0.017327	20518
2390	28240269	2017	Cell	F7 - Coagulation Factor VII	0.017597	1000
4091	29777097	2018	Neurological	Proxy and clinically diagnosed Alzheimer's disease	0.017634	388324
2049	26962152	2016	Gastrointestinal	Periodontal complex trait 4	0.0179	975
4206	31152163	2019	Metabolic	Estimated glomerular filtration rate	0.018138	567460
2818	28240269	2017	Cell	ICAM1 - Intercellular adhesion molecule 1	0.018248	1000
2185	28240269	2017	Cell	INHBA - Inhibin beta A chain	0.018269	1000
3891	27863252	2016	Immunological	Mean platelet volume (three-way meta)	0.018462	164454
2565	28240269	2017	Cell	PRTN3 - Myeloblastin	0.018525	1000
4329	30598549	2018	Body Structures	Fractures	0.018794	426795
2034	27992413	2017	Gastrointestinal	Primary sclerosing cholangitis	0.018823	14890
3787	30804565	2019	Neurological	Insomnia (male)	0.018919	208716
382	24816252	2014	Metabolic	Amino acid::Glycine, serine and threonine metabolism::N-acetylthreonine	0.018929	6909
4586	31676860	2019	Neurological	Right lateral orbitofrontal	0.019003	21821
4611	31676860	2019	Neurological	Left basal forebrain	0.019009	21821
3836	27863252	2016	Immunological	Sum basophil neutrophil count (two-way meta)	0.019187	131031
3192	31427789	2019	Activities	Length of time at current address	0.01923	385315
3617	31427789	2019	Activities	Treatment/medication code: atenolol	0.01969	280443
3355	31427789	2019	Psychiatric	Ever stopped smoking for 6+ months	0.019703	93871
3906	28073927	2017	Ophthalmological	Intraocular pressure	0.019797	29578
154	26426971	2015	Metabolic	Waist-hip ratio (female <= 50 yrs, adjusted for BMI)	0.019815	41386
364	24816252	2014	Metabolic	Amino acid::Alanine and aspartate metabolism::alanine	0.020072	7788
2228	28240269	2017	Cell	IL27 EBI3 - Interleukin-27	0.02026	1000
186	25673412	2015	Metabolic	Waist-hip ratio (adjusted for BMI)	0.020371	224456
40	27046643	2016	Cognitive	Reaction time	0.020689	111483
4075	30239722	2018	Metabolic	Body Mass Index (male)	0.020706	374756
4222	31015401	2019	Environmental	Beta blocking agents	0.02075	224024
2284	28240269	2017	Cell	CGA LHB - Luteinizing hormone	0.020841	1000
4480	31676860	2019	Neurological	Right fusiform	0.020881	19629
954	27005778	2016	Metabolic	Total cholesterol in very large HDL	0.020988	21540
2206	28240269	2017	Cell	CCL4L1 - C-C motif chemokine 4-like	0.021218	1000
224	25772697	2015	Immunological	B Mem:%IgA	0.021326	669
4729	BioRxiv: https://doi.org/10.1101/288637	2019	Neurological	Splenium of corpus callosum mode of anisotropy	0.021785	17706
3478	31427789	2019	Activities	Own or rent accommodation lived in: Rent - from local authority, local council, housing association	0.021982	383032
4159	30531953	2018	Neurological	Childhood Absence Epilepsy	0.022278	24996
1119	27918534	2017	Metabolic	Pericardial adipose tissue volume (female)	0.022355	6362
318	25772697	2015	Immunological	CD8mem:%"Th22"	0.02242	669
2000	17658951	2007	Metabolic	Weight	0.022654	1410
731	24816252	2014	Metabolic	::::X-11799	0.023248	5038
185	25673412	2015	Metabolic	Waist-hip ratio (adjusted for BMI)	0.02327	210086
3735	31427789	2019	Psychiatric	Depression - Frequency of depressed days during worst episode of depression	0.023925	69606
2761	28240269	2017	Cell	CFH - Complement factor H	0.023979	1000
4219	31015401	2019	Environmental	Vasodilators used in cardiac diseases	0.024094	242659
4174	29970889	2018	Social Interactions	Social support - Leisure/social activities: Religious group	0.024279	452302
689	24816252	2014	Metabolic	::::X-11247	0.024297	7403
2255	28240269	2017	Cell	RAD51 - DNA repair protein RAD51 homolog 1	0.024323	1000
941	27005778	2016	Metabolic	Total lipids in small VLDL	0.02456	19273
3538	31427789	2019	Environment	Attendance/disability/mobility allowance: Blue badge	0.024662	383632
854	27005778	2016	Metabolic	ApoA1	0.025099	20687
4510	31676860	2019	Neurological	Left basal forebrain	0.025136	19629
3984	29497042	2018	Cardiovascular	Heart rate increase	0.025199	58818
3773	31427789	2019	Psychiatric	Anxiety - Recent worrying too much about different things	0.02527	126284
4544	31676860	2019	Neurological	White matter	0.025802	19629
4173	29970889	2018	Social Interactions	Social support - Leisure/social activities: Sports club or gym	0.0259	452302
2270	28240269	2017	Cell	TNFSF11 - Tumor necrosis factor ligand superfamily member 11	0.026026	1000
3372	31427789	2019	Respiratory	Age hay fever, rhinitis or eczema diagnosed	0.026058	77452
291	25772697	2015	Immunological	CD4:%Act(DR+38+)	0.026603	669
4094	30617256	2018	Neurological	Proxy and clinically diagnosed Alzheimer's disease	0.026705	455258
4246	30980028	2019	Cognitive	Right handed	0.026839	331037
3674	31427789	2019	Gastrointestinal	Diagnoses - main ICD10: K62 Other diseases of anus and rectum	0.02729	300791
3857	27863252	2016	Immunological	Sum neutrophil eosinophil count (two-way meta)	0.027312	131409
3734	31427789	2019	Psychiatric	Depression - Duration of worst depression	0.027535	70731
3868	27863252	2016	Immunological	White blood cell count (two-way meta)	0.027714	131969
4200	31217584	2019	Skeletal	Height	0.027812	49796
3130	28240269	2017	Cell	TYK2 - Non-receptor tyrosine-protein kinase TYK2	0.027994	1000
4090	29777097	2018	Environment	Family history of Alzheimer's disease	0.028078	314278
4748	BioRxiv: https://doi.org/10.1101/288656	2019	Neurological	Posterior limb of internal capsule radial diusivities	0.028316	17706
3822	26394269	2015	Gastrointestinal	Primary biliary cirrhosis	0.028335	13239
2310	28240269	2017	Cell	IL18RAP - Interleukin-18 receptor accessory protein	0.028534	1000
696	24816252	2014	Metabolic	::::X-11374	0.028665	2609
3919	28334899	2017	Metabolic	Low-density lipoprotein cholesterol	0.028675	31732
1224	25607358	2015	Neurological	Mean Putamen	0.028778	13171
944	27005778	2016	Metabolic	Triglycerides in small VLDL	0.028953	21558
3797	29942085	2018	Psychiatric	Depressive affect subcluster	0.029082	357957
3307	31427789	2019	Activities	Overall health rating	0.029102	384850
4705	BioRxiv: https://doi.org/10.1101/288613	2019	Neurological	Posterior thalamic radiation (include optic radiation) mean diusivities	0.029285	17706
10	23974872	2013	Psychiatric	Schizophrenia	0.029298	32143
4170	29970889	2018	Psychiatric	Loneliness (MTAG)	0.02983	487647
3248	31427789	2019	Nutritional	Beef intake	0.03002	385050
2619	28240269	2017	Cell	CDH12 - Cadherin-12	0.030149	1000
2894	28240269	2017	Cell	RSPO2 - R-spondin-2	0.030281	1000
912	27005778	2016	Metabolic	Free cholesterol in medium HDL	0.030314	21559
4354	30281099	2018	Gastrointestinal	Infantile hypertrophic pyloric stenosis	0.030349	5833
3910	28073927	2017	Ophthalmological	Vertical cup-disc ratio	0.030456	8373
1086	22523087	2012	Neoplasms	Pancreatic cancer	0.030683	7785
2514	28240269	2017	Cell	CMA1 - Chymase	0.030748	1000
2581	28240269	2017	Cell	C1S - Complement C1s subcomponent	0.03083	1000
4361	30061737	2018	Cardiovascular	Atrial fibrillation	0.030839	1030836
4129	29403010	2018	Immunological	White blood cell count	0.030908	107964
3259	31427789	2019	Nutritional	Major dietary changes in the last 5 years	0.031047	385587
2886	28240269	2017	Cell	HDGFRP2 - Hepatoma-derived growth factor-related protein 2	0.031188	1000
3905	28073927	2017	Ophthalmological	Intraocular pressure	0.031471	37930
2770	28240269	2017	Cell	AKR1A1 - Alcohol dehydrogenase [NADP(+)]	0.031525	1000
2500	28240269	2017	Cell	PTPN2 - Tyrosine-protein phosphatase non-receptor type 2	0.031545	1000
1114	27918534	2017	Metabolic	Visceral sdipose tissue volume (adjusted for BMI)	0.03161	18332
1122	27918534	2017	Metabolic	Pericardial adipose tissue volume (adjusted for height and weight, female)	0.031643	6362
228	25772697	2015	Immunological	Lymph:%DP T	0.031742	669
3841	27863252	2016	Immunological	Granulocyte count (two-way meta)	0.031948	130875
2735	28240269	2017	Cell	FN1 - Fibronectin	0.031956	1000
949	27005778	2016	Metabolic	Total phosphoglycerides	0.032696	13519
210	28604731	2017	Neurological	Insomnia	0.032732	113006
4140	29403010	2018	Immunological	Mean corpuscular hemoglobin concentration	0.032745	108728
4754	BioRxiv: https://doi.org/10.1101/288662	2019	Neurological	Superior longitudinal fasciculus radial diusivities	0.033009	17706
3835	27863252	2016	Immunological	Basophil percentage of granulocytes (two-way meta)	0.0336	131536
4152	29403010	2018	Cardiovascular	Relative wall thickness	0.033619	19311
1100	19060910	2009	Cardiovascular	Diastolic Blood Pressure - Birth cohorts	0.03369	4763
3688	31427789	2019	Metabolic	Diagnoses - secondary ICD10: E78 Disorders of lipoprotein metabolism and other lipidemias	0.034266	244890
3170	28240269	2017	Cell	TNNI2 - Troponin I, fast skeletal muscle	0.034291	1000
3576	31427789	2019	Social Interactions	Social support - Leisure/social activities: Sports club or gym	0.034301	385280
956	27005778	2016	Metabolic	Free cholesterol in very large HDL	0.03472	21542
3302	31427789	2019	Psychiatric	Seen a psychiatrist for nerves, anxiety, tension or depression	0.034805	384700
3803	19853236	2009	Immunological	Mean corpuscular hemoglobin	0.035	4241
1108	27918534	2017	Metabolic	Subcutaneous adipose tissue volume	0.035014	18247
4150	29403010	2018	Cardiovascular	Left ventricular mass	0.035074	19076
2870	28240269	2017	Cell	CLEC11A - Stem Cell Growth Factor-alpha	0.03512	1000
3482	31427789	2019	Nutritional	Milk type used: Skimmed	0.03524	373135
1206	24688116	2014	Mortality	Longevity (>= 90 yrs vs < 65 yrs)	0.035303	23850
1137	27015805	2016	Mortality	Father's age at death	0.035371	75244
3851	27863252	2016	Immunological	Mean corpuscular hemoglobin (two-way meta)	0.035502	132224
943	27005778	2016	Metabolic	Phospholipids in small VLDL	0.035547	21551
97	23449627	2013	Skeletal	Height SDS (male at age 12)	0.035573	6986
3164	28240269	2017	Cell	BRF1 - Transcription factor IIIB 90 kDa subunit	0.035846	1000
3330	31427789	2019	Body Structures	Fractured/broken bones in last 5 years	0.036	384446
4677	BioRxiv: https://doi.org/10.1101/288585	2019	Neurological	Fornix (column and body of fornix) axial diusivities	0.036096	17706
3560	31427789	2019	Activities	Medication for pain relief, constipation, heartburn: Omeprazole (e.g. Zanprol)	0.036331	382089
4542	31676860	2019	Neurological	Right vessel	0.036784	19629
2290	28240269	2017	Cell	CLEC11A - Stem Cell Growth Factor-beta	0.037009	1000
2058	26743605	2015	Dermatological	Psoriasis	0.03741	2821
922	27005778	2016	Metabolic	Cholesterol esters in medium VLDL	0.037423	19273
876	27005778	2016	Metabolic	Total cholesterol in HDL	0.037517	21555
2942	28240269	2017	Cell	CCL7 - C-C motif chemokine 7	0.038105	1000
2402	28240269	2017	Cell	KLK12 - Kallikrein-12	0.038146	1000
4449	31676860	2019	Neurological	Left fusiform	0.038192	19629
3337	31427789	2019	Activities	Years since last breast cancer screening / mammogram (female)	0.038489	162926
4645	31676860	2019	Neurological	White matter	0.038751	21821
4287	30804560	2019	Respiratory	FVC	0.038768	79055
750	24816252	2014	Metabolic	::::X-12040	0.038959	559
713	24816252	2014	Metabolic	::::X-11485	0.038969	4544
942	27005778	2016	Metabolic	Concentration of small VLDL particles	0.039161	19273
2001	18193045	2008	Skeletal	Height	0.039197	1410
2722	28240269	2017	Cell	PSMD7 - 26S proteasome non-ATPase regulatory subunit 7	0.039332	1000
1012	27989323	2017	Immunological	TNF-related apoptosis inducing ligand	0.040353	8186
2134	28240269	2017	Cell	MRC1 - Macrophage mannose receptor 1	0.040437	1000
434	24816252	2014	Metabolic	Carbohydrate::Aminosugars metabolism::erythronate*	0.040489	7752
3362	31427789	2019	Mortality	Mother's age at death	0.04063	227076
4359	30102696	2018	Gastrointestinal	Biliary atresia	0.040943	2059
4654	BioRxiv: https://doi.org/10.1101/288562	2019	Neurological	External capsule fractional anisotropy	0.040997	17706
2442	28240269	2017	Cell	FCGR1A - High affinity immunoglobulin gamma Fc receptor I	0.04144	1000
821	24816252	2014	Metabolic	::::X-13496	0.041572	7656
2526	28240269	2017	Cell	IL18R1 - Interleukin-18 receptor 1	0.041637	1000
172	25673412	2015	Metabolic	Waist circumference (female)	0.041645	134594
3627	31427789	2019	Activities	Treatment/medication code: paracetamol	0.041674	280443
2362	28240269	2017	Cell	PGF - Placenta growth factor	0.041811	1000
2744	28240269	2017	Cell	IL7 - Interleukin-7	0.042293	1000
723	24816252	2014	Metabolic	::::X-11550	0.042295	7776
24	27663945	2016	Psychiatric	Attention deficit hyperactivity disorder	0.042464	17666
3118	28240269	2017	Cell	MAP2K4 - Dual specificity mitogen-activated protein kinase kinase 4	0.042673	1000
4726	BioRxiv: https://doi.org/10.1101/288634	2019	Neurological	Posterior limb of internal capsule mode of anisotropy	0.04268	17706
4339	30531941	2018	Activities	Walking	0.042788	91105
2122	28240269	2017	Cell	IL6ST - Interleukin-6 receptor subunit beta	0.043057	1000
570	24816252	2014	Metabolic	Lipid::Sterol, Steroid::5alpha-androstan-3beta,17beta-diol disulfate	0.043122	7345
206	23263486	2013	Metabolic	Serum Urate	0.043433	110347
2594	28240269	2017	Cell	ECE1 - Endothelin-converting enzyme 1	0.04364	1000
4145	29403010	2018	Cardiovascular	Pulse pressure	0.043833	136249
1096	21909110	2011	Cardiovascular	Pulse pressure	0.043871	69395
4509	31676860	2019	Neurological	Cerebellar vermal lobules VIII X	0.043919	19629
1106	19060910	2009	Metabolic	Triglycerides - Birth cohorts	0.04422	4763
426	24816252	2014	Metabolic	Amino acid::Valine, leucine and isoleucine metabolism::beta-hydroxyisovalerate	0.044242	7283
3856	27863252	2016	Immunological	Myeloid white cell count (two-way meta)	0.044444	130268
3270	31427789	2019	Metabolic	Comparative body size at age 10	0.044457	379749
4667	BioRxiv: https://doi.org/10.1101/288575	2019	Neurological	Sagittal stratum fractional anisotropy	0.04446	17706
4643	31676860	2019	Neurological	Right vessel	0.04465	21821
2888	28240269	2017	Cell	KIRREL3 - Kin of IRRE-like protein 3	0.044978	1000
83	22504420	2012	Skeletal	Lumbar Spine BMD	0.044985	31800
3290	31427789	2019	Psychiatric	Worrier / anxious feelings	0.045004	376411
3708	31427789	2019	Mortality	Diagnoses - secondary ICD10: Z80 Family history of primary malignant neoplasm	0.045092	244890
117	23563607	2013	Metabolic	Extreme Body Mass Index	0.045316	16068
2661	28240269	2017	Cell	ESM1 - Endothelial cell-specific molecule 1	0.045482	1000
2650	28240269	2017	Cell	STX1A - Syntaxin-1A	0.045685	1000
2436	28240269	2017	Cell	CNTN5 - Contactin-5	0.045821	1000
4616	31676860	2019	Neurological	4th ventricle	0.046023	21821
3361	31427789	2019	Neurological	Neck/shoulder pain for 3+ months	0.046208	87373
4687	BioRxiv: https://doi.org/10.1101/288595	2019	Neurological	Superior fronto-occipital fasciculus axial diusivities	0.046267	17706
3414	31427789	2019	Metabolic	Birth weight	0.046395	219088
3614	31427789	2019	Activities	Treatment/medication code: ventolin 100micrograms inhaler	0.047001	280443
3879	27863252	2016	Immunological	Hematocrit (three-way meta)	0.047145	173039
1226	27694991	2016	Neurological	Intracranial Volume	0.04758	26577
2693	28240269	2017	Cell	ACP1 - Low molecular weight phosphotyrosine protein phosphatase	0.047723	1000
4659	BioRxiv: https://doi.org/10.1101/288567	2019	Neurological	Posterior corona radiata fractional anisotropy	0.047949	17706
2225	28240269	2017	Cell	EDA - Ectodysplasin-A, secreted form	0.048153	1000
4401	29855537	2018	Reproduction	Menstruation quality of life impact: Headache	0.048416	11348
3641	31427789	2019	Environment	Illnesses of mother: Bowel cancer	0.048417	367939
4085	30297969	2018	Endocrine	Type 2 Diabetes	0.04844	898130
3834	27863252	2016	Immunological	Basophil percentage of white cells (two-way meta)	0.048527	131863
2804	28240269	2017	Cell	SPON1 - Spondin-1	0.04871	1000
3253	31427789	2019	Nutritional	Cereal intake	0.049448	368775
4171	29970889	2018	Psychiatric	Loneliness	0.049774	445024
171	25673412	2015	Metabolic	Waist circumference (female)	0.049778	127998

### Sheet: HSD11B1
atlas ID	PMID	Year	Domain	Trait	P-value	N
3900	27863252	2016	Immunological	Red blood cell count (three-way meta)	3.7269e-10	172952
3864	27863252	2016	Immunological	Red blood cell count (two-way meta)	1.8495e-09	132690
3852	27863252	2016	Immunological	Mean corpuscular volume (two-way meta)	4.6101e-09	132353
3888	27863252	2016	Immunological	Mean corpuscular volume (three-way meta)	9.5935e-09	172433
3887	27863252	2016	Immunological	Mean corpuscular hemoglobin (three-way meta)	2.1551e-08	172332
3851	27863252	2016	Immunological	Mean corpuscular hemoglobin (two-way meta)	3.1195e-08	132224
4043	30124842	2018	Skeletal	Height	7.5614e-07	693529
3187	31427789	2019	Skeletal	Standing height	3.1353e-06	385748
3890	27863252	2016	Immunological	Monocyte percentage of white cells (three-way meta)	6.8463e-06	170494
4372	30367059	2018	Endocrine	Free thyroxine (FT4)	9.2362e-06	49269
3833	27863252	2016	Immunological	Basophil count (two-way meta)	1.0929e-05	131860
3577	31427789	2019	Social Interactions	Social support - Leisure/social activities: Pub or social club	1.1817e-05	385280
3854	27863252	2016	Immunological	Monocyte percentage of white cells (two-way meta)	3.3833e-05	131305
2030	28067908	2017	Gastrointestinal	Ulcerative colitis	4.1059e-05	45975
3832	27723757	2016	Dermatological	Vitiligo	4.14e-05	44266
3834	27863252	2016	Immunological	Basophil percentage of white cells (two-way meta)	5.2418e-05	131863
3499	31427789	2019	Dermatological	Hair colour (natural, before greying): Black	6.2099e-05	385603
4177	31217584	2019	Immunological	C-reactive protein	7.1444e-05	28520
3303	31427789	2019	Psychiatric	Able to confide	7.2e-05	374820
94	27680694	2016	Metabolic	Birth weight	7.6594e-05	143677
3878	27863252	2016	Immunological	Granulocyte percentage of myeloid white cells (three-way meta)	8.5249e-05	169545
95	27680694	2016	Metabolic	Birth weight	0.00011026	153781
3470	31427789	2019	Metabolic	Impedance measures - Trunk fat-free mass	0.00012257	379507
3471	31427789	2019	Metabolic	Impedance measures - Trunk predicted mass	0.00012535	379469
3842	27863252	2016	Immunological	Granulocyte percentage of myeloid white cells (two-way meta)	0.00014654	130543
4175	30048462	2018	Skeletal	Heel bone mineral density	0.00016162	394929
2027	25390077	2015	Reproduction	Cryptorchidism (group 1)	0.0001693	2331
3664	31427789	2019	Mortality	External causes: Y83 Surgical operation and other surgical procedures as the cause of abnormal reaction of the patient, or later complication, without mention of misadventure at the time of the procedure	0.00019825	50583
3688	31427789	2019	Metabolic	Diagnoses - secondary ICD10: E78 Disorders of lipoprotein metabolism and other lipidemias	0.00020985	244890
405	24816252	2014	Metabolic	Amino acid::Tryptophan metabolism::indolelactate	0.00023866	7378
531	24816252	2014	Metabolic	Lipid::Lysolipid::1-arachidonoylglycerophosphoethanolamine*	0.00023876	7798
3835	27863252	2016	Immunological	Basophil percentage of granulocytes (two-way meta)	0.00024627	131536
4050	28358823	2017	Body Structures	Anterior cruciate ligament rupture (fixed effect model)	0.0003402	99342
4039	29906448	2018	Psychiatric	Bipolar disorder	0.00034709	74194
4310	30664745	2019	Skeletal	Osteoarthritis of knee	0.00036492	403124
3250	31427789	2019	Nutritional	Pork intake	0.00055377	384328
3691	31427789	2019	Cardiovascular	Diagnoses - secondary ICD10: I10 Essential (primary) hypertension	0.00058667	244890
3677	31427789	2019	Skeletal	Diagnoses - main ICD10: M17 Osteoarthritis of knee	0.00062151	300791
3550	31427789	2019	Cardiovascular	Vascular/heart problems diagnosed by doctor: Angina	0.00062731	385699
1150	24699409	2014	Metabolic	Corrected insulin response (adjusted for insulin sensitivity index)	0.00088369	4789
3869	27863252	2016	Immunological	Basophil count (three-way meta)	0.00096622	171846
3598	31427789	2019	Cardiovascular	Non-cancer illness code, self-reported: angina	0.0011044	289307
3597	31427789	2019	Cardiovascular	Non-cancer illness code, self-reported: hypertension	0.0011755	289307
4720	BioRxiv: https://doi.org/10.1101/288628	2019	Neurological	External capsule mode of anisotropy	0.0012454	17706
4172	29970889	2018	Social Interactions	Social support - Leisure/social activities: Pub or social club	0.0013606	452302
4107	29403010	2018	Metabolic	Albumin/globulin ratio	0.0014818	98626
4262	30946739	2019	Activities	Facial attractiveness (female-coder, female samples)	0.0016335	2062
1151	24699409	2014	Metabolic	Disposition index	0.0016548	5130
653	24816252	2014	Metabolic	::::X-02973	0.0020029	7759
3248	31427789	2019	Nutritional	Beef intake	0.0020195	385050
3249	31427789	2019	Nutritional	Lamb/mutton intake	0.0022034	384188
3573	31427789	2019	Neurological	Pain type(s) experienced in last month: Stomach or abdominal pain	0.002228	385698
3275	31427789	2019	Activities	Childhood sunburn occasions	0.0024101	289412
3443	31427789	2019	Metabolic	Impedance measures - Whole body fat-free mass	0.0024225	379804
272	25772697	2015	Immunological	CD4:%RTE	0.0024702	669
861	27005778	2016	Metabolic	Citrate	0.0024876	24770
3229	31427789	2019	Psychiatric	Getting up in morning	0.0025144	385494
3444	31427789	2019	Metabolic	Impedance measures - Whole body water mass	0.0025753	379835
3853	27863252	2016	Immunological	Monocyte count (two-way meta)	0.0027875	131544
3889	27863252	2016	Immunological	Monocyte count (three-way meta)	0.0028374	170721
3368	31427789	2019	Respiratory	Chest pain or discomfort walking normally	0.0028639	60037
423	24816252	2014	Metabolic	Amino acid::Valine, leucine and isoleucine metabolism::3-methyl-2-oxovalerate	0.0029301	7779
3870	27863252	2016	Immunological	Basophil percentage of white cells (three-way meta)	0.0029303	171996
3467	31427789	2019	Metabolic	Impedance measures - Arm predicted mass (left)	0.0030926	379638
3466	31427789	2019	Metabolic	Impedance measures - Arm fat-free mass (left)	0.0031571	379653
110	21378988	2011	Cardiovascular	Coronary artery disease	0.0032976	30482
3266	31427789	2019	Psychiatric	Average weekly fortified wine intake	0.0032997	274481
4374	30367059	2018	Endocrine	Free thyroxine (FT4, female)	0.0033194	27380
4373	30367059	2018	Endocrine	Free thyroxine (FT4, male)	0.0033878	22455
1576	17903303	2007	Cardiovascular	Maximum coronary artery calcification - Agatston score (at exam 7, FBAT, adjusted for age and sex)	0.003458	680
1574	17903303	2007	Cardiovascular	Mean coronary artery calcification - Agatston score (at exam 7, FBAT, adjusted for age and sex)	0.003624	680
3897	27863252	2016	Immunological	Plateletcrit (three-way meta)	0.0037488	164339
4504	31676860	2019	Neurological	Right supramarginal	0.0039614	19629
802	24816252	2014	Metabolic	::::X-12776	0.0040153	7764
2253	28240269	2017	Cell	PRKCD - Protein kinase C delta type	0.0042693	1000
801	24816252	2014	Metabolic	::::X-12771	0.0043232	4734
3791	30804565	2019	Psychiatric	Ease of getting up in the morning	0.0043944	385949
4307	30664745	2019	Skeletal	Osteoarthritis	0.0044291	455221
4308	30664745	2019	Skeletal	Osteoarthritis of hit or knee	0.0044993	417596
3111	28240269	2017	Cell	PDK1 - [Pyruvate dehydrogenase (acetyl-transferring)] kinase isozyme 1, mitochondrial	0.0046851	1000
720	24816252	2014	Metabolic	::::X-11538	0.004912	7804
3412	31427789	2019	Skeletal	Sitting height	0.0052011	385393
3107	28240269	2017	Cell	PSME3 - Proteasome activator complex subunit 3	0.0053482	1000
3388	31427789	2019	Social Interactions	Family relationship satisfaction	0.0053742	127932
3879	27863252	2016	Immunological	Hematocrit (three-way meta)	0.0055075	173039
342	25772697	2015	Immunological	NKearly:%337+335+R7-	0.0055236	669
100	23449627	2013	Skeletal	Pubertal growth (male)	0.005924	5043
373	24816252	2014	Metabolic	Amino acid::Cysteine, methionine, SAM, taurine metabolism::methionine	0.0059772	7795
3506	31427789	2019	Nutritional	Non-butter spread type details: Olive oil based spread (eg: Bertolli)	0.0060783	201144
2438	28240269	2017	Cell	CST6 - Cystatin-M	0.006118	1000
3446	31427789	2019	Metabolic	Impedance measures - Basal metabolic rate	0.006664	379821
500	24816252	2014	Metabolic	Lipid::Fatty acid, dicarboxylate::hexadecanedioate	0.0067231	6887
1578	17903303	2007	Cardiovascular	Maximum coronary artery calcification - Agatston score (at exam 7, FBAT, adjusted for multivariable)	0.006886	678
3871	27863252	2016	Immunological	Basophil percentage of granulocytes (three-way meta)	0.0070863	170223
1580	17903303	2007	Cardiovascular	Mean coronary artery calcification - Agatston score (at exam 7, FBAT, adjusted for multivariable)	0.007301	678
588	24816252	2014	Metabolic	Nucleotide::Purine metabolism, urate metabolism::urate	0.0073392	7819
3507	31427789	2019	Nutritional	Non-butter spread type details: Polyunsaturated/sunflower oil based spread (eg: Flora)	0.0074117	201144
1364	17903299	2007	Metabolic	Total cholesterol (at exam 4, FBAT, adjusted for age and sex)	0.007427	1069
4106	29403010	2018	Metabolic	Non-albumin protein	0.007562	98538
723	24816252	2014	Metabolic	::::X-11550	0.0076567	7776
3716	31427789	2019	Mortality	Diagnoses - secondary ICD10: Z95 Presence of cardiac and vascular implants and grafts	0.0077227	244890
3326	31427789	2019	Social Interactions	Number of children fathered (male)	0.0078415	176258
1045	17903296	2007	Skeletal	Bone Ultrasound Speed (GEE, adjusted for multivariable)	0.008295	1104
4114	29403010	2018	Metabolic	Chloride	0.0085001	126402
3837	27863252	2016	Immunological	Sum eosinophil basophil count (two-way meta)	0.0085865	131557
3873	27863252	2016	Immunological	Sum eosinophil basophil count (three-way meta)	0.0086383	171771
2955	28240269	2017	Cell	GSTP1 - Glutathione S-transferase P	0.0087154	1000
1348	17903299	2007	Metabolic	Plasma Apolipoprotein B level (FBAT, multivariate adjusted)	0.008831	997
3462	31427789	2019	Metabolic	Impedance measures - Arm fat-free mass (right)	0.0089306	379723
3463	31427789	2019	Metabolic	Impedance measures - Arm predicted mass (right)	0.0090293	379716
1350	17903299	2007	Metabolic	Plasma Apolipoprotein B level (FBAT, adjusted for age and sex)	0.009041	997
4139	29403010	2018	Immunological	Mean corpuscular hemoglobin	0.0090582	108054
451	24816252	2014	Metabolic	Cofactors and vitamins::Hemoglobin and porphyrin metabolism::bilirubin (Z,Z)	0.0090992	6812
2018	24369049	2014	Psychiatric	Lithium response in Bipolar I patients - Alda Scale of 7 to 8	0.0092122	294
3651	31427789	2019	Environment	Illnesses of siblings: High blood pressure	0.009213	309116
4216	31015401	2019	Environmental	Drugs for peptic ulcer and gastro-oesophageal reflux disease (GORD)	0.0092315	132367
4502	31676860	2019	Neurological	Right superior parietal	0.0092753	19629
254	25772697	2015	Immunological	CD3 on DN T	0.0092858	669
4200	31217584	2019	Skeletal	Height	0.009323	49796
1362	17903299	2007	Metabolic	Total cholesterol (at exam 3, FBAT, adjusted for age and sex)	0.009358	1069
541	24816252	2014	Metabolic	Lipid::Lysolipid::1-oleoylglycerophosphoethanolamine	0.0094439	7749
3223	31427789	2019	Activities	Length of mobile phone use	0.0094812	381616
652	24816252	2014	Metabolic	::::X-02269	0.0099014	7701
3274	31427789	2019	Dermatological	Ease of skin tanning	0.009907	378364
3434	31427789	2019	Cognitive	Numeric memory test - Maximum digits remembered correctly	0.0099485	89799
1066	19010793	2009	Neurological	Multiple Sclerosis	0.010001	1861
2527	28240269	2017	Cell	CXCL8 - Interleukin-8	0.010087	1000
3407	31427789	2019	Social Interactions	Number of older siblings	0.010244	111284
2481	28240269	2017	Cell	ECM1 - Extracellular matrix protein 1	0.010282	1000
4446	31676860	2019	Neurological	Left caudal middle frontal	0.010488	19629
2255	28240269	2017	Cell	RAD51 - DNA repair protein RAD51 homolog 1	0.010671	1000
3319	31427789	2019	Respiratory	Wheeze or whistling in the chest in last year	0.010745	379150
2390	28240269	2017	Cell	F7 - Coagulation Factor VII	0.010842	1000
4334	30552067	2018	Respiratory	Asthma	0.011053	30810
721	24816252	2014	Metabolic	::::X-11540	0.011172	2688
3271	31427789	2019	Skeletal	Comparative height size at age 10	0.011341	380167
2056	18668548	2008	Connective Tissue	Rheumatoid Arthritis	0.011495	800
3210	31427789	2019	Activities	Usual walking pace	0.011499	384081
4378	30940143	2019	Cardiovascular	High blood pressure	0.011686	458554
4082	30239722	2018	Metabolic	Waist-hip ratio (adjusted for BMI, female)	0.011966	379501
3543	31427789	2019	Ophthalmological	Eye problems/disorders: Cataract	0.012034	127603
4274	30846698	2019	Psychiatric	Short sleep	0.012196	411934
4080	30239722	2018	Metabolic	Waist-hip ratio (adjusted for BMI)	0.012333	694649
3114	28240269	2017	Cell	HMGCR - 3-hydroxy-3-methylglutaryl-coenzyme A reductase	0.012397	1000
3527	31427789	2019	Environment	Transport type for commuting to job workplace: Cycle	0.01275	205217
4260	30946739	2019	Activities	Facial attractiveness (female-coder)	0.012971	3928
4597	31676860	2019	Neurological	Right posterior cingulate	0.012989	21821
1850	17903296	2007	Skeletal	Neck average buckling ratio (FBAT, female, adjussted for multivariable)	0.013284	618
2015	24369049	2014	Psychiatric	Lithium response in Bipolar I patients - Alda Scale of 4 to 5	0.013634	294
2335	28240269	2017	Cell	CXCL11 - C-X-C motif chemokine 11	0.01392	1000
4328	30598549	2018	Skeletal	Estimated bone mineral density from heel ultrasounds	0.013998	426824
3299	31427789	2019	Psychiatric	Frequency of tenseness / restlessness in last 2 weeks	0.014189	371869
1368	17903299	2007	Metabolic	Total cholesterol (at exam 6, FBAT, adjusted for age and sex)	0.014529	1069
4301	30664634	2019	Metabolic	Arms-arm fat ratio (male)	0.014916	167431
1814	17903296	2007	Skeletal	Femoral Neck BMD (FBAT, female, adjusted for multivariable)	0.015224	646
3320	31427789	2019	Respiratory	Chest pain or discomfort	0.015357	382525
3950	28931804	2017	Neurological	Amyotrophic lateral sclerosis (logistic)	0.015359	4084
1044	17903296	2007	Skeletal	Bone Ultrasound Speed (FBAT, adjusted for multivariable)	0.015742	1104
2191	28240269	2017	Cell	FAM107A - Protein FAM107A	0.015764	1000
413	24816252	2014	Metabolic	Amino acid::Urea cycle; arginine-, proline-, metabolism::dimethylarginine (SDMA + ADMA)	0.015969	7347
386	24816252	2014	Metabolic	Amino acid::Histidine metabolism::3-methylhistidine	0.016314	5885
792	24816252	2014	Metabolic	::::X-12712	0.016414	260
1653	17903293	2007	Immunological	Tumor necrosis factor alpha (at exam 7, GEE, adjusted for multivariable)	0.01644	753
2025	22952603	2012	Psychiatric	10 mg response to amphetamine	0.017131	381
1448	17903299	2007	Metabolic	Low-density lipoprotein cholesterol (at exam 4, FBAT, adjusted for age and sex)	0.017774	1056
4232	31015401	2019	Environmental	Anilides	0.017807	179810
1217	27911795	2016	Psychiatric	Alcohol consumption (dichotomous, male)	0.01863	26991
3057	28240269	2017	Cell	IL20RA - Interleukin-20 receptor subunit alpha	0.01865	1000
715	24816252	2014	Metabolic	::::X-11497	0.018864	7481
3578	31427789	2019	Social Interactions	Social support - Leisure/social activities: Religious group	0.019329	385280
4495	31676860	2019	Neurological	Right postcentral	0.019551	19629
1085	20622878	2010	Connective Tissue	Behcet disease	0.019793	2493
4354	30281099	2018	Gastrointestinal	Infantile hypertrophic pyloric stenosis	0.020017	5833
1313	17903298	2007	Metabolic	HOMA-IR (at exam 5, GEE, adjusted for age and sex)	0.02017	980
3479	31427789	2019	Activities	Own or rent accommodation lived in: Rent - from private landlord or letting agency	0.020577	383032
4051	28358823	2017	Body Structures	Anterior cruciate ligament rupture (random effect model)	0.02074	99342
1303	17903298	2007	Metabolic	Fasting insulin (at exam 5, GEE, adjusted for age and sex)	0.021055	982
4421	30053915	2018	Immunological	Herpes simplex virus 1 seropositivity	0.02111	1000
1149	24699409	2014	Metabolic	Corrected insulin response	0.02115	5318
345	25772697	2015	Immunological	NKearly:%337+	0.021314	669
4275	30837465	2019	Metabolic	Glycine level	0.021325	80003
3212	31427789	2019	Activities	Frequency of walking for pleasure in last 4 weeks	0.021335	275324
3295	31427789	2019	Psychiatric	Guilty feelings	0.021609	376361
4270	30867560	2019	Psychiatric	Anxiety/tension factors	0.021613	270059
4271	30867560	2019	Psychiatric	Worry/vulnerability factors	0.021613	270059
2031	28067908	2017	Gastrointestinal	Inflammatory Bowel Disease	0.021828	59957
4688	BioRxiv: https://doi.org/10.1101/288596	2019	Neurological	Superior longitudinal fasciculus axial diusivities	0.022044	17706
2907	28240269	2017	Cell	HSD17B1 - Estradiol 17-beta-dehydrogenase 1	0.022154	1000
1291	17903300	2007	Metabolic	Waist circumference by CT (GEE, adjusted for age, sex, smoking and menopause)	0.022179	664
747	24816252	2014	Metabolic	::::X-12029	0.022272	7564
3551	31427789	2019	Cardiovascular	Vascular/heart problems diagnosed by doctor: High blood pressure	0.022557	385699
2919	28240269	2017	Cell	CMPK1 - UMP-CMP kinase	0.022735	1000
4138	29403010	2018	Immunological	Mean corpuscular volume	0.022773	108256
4418	30053915	2018	Immunological	Mumps seropositivity	0.022813	1000
2778	28240269	2017	Cell	SYNCRIP - Heterogeneous nuclear ribonucleoprotein Q	0.022831	1000
2678	28240269	2017	Cell	PDGFC - Platelet-derived growth factor C	0.022856	1000
2023	24934506	2014	Endocrine	Skin fluorescence	0.0229	1082
3843	27863252	2016	Immunological	Hematocrit (two-way meta)	0.023036	132699
561	24816252	2014	Metabolic	Lipid::Medium chain fatty acid::undecanoate (11:0)	0.023136	7500
3241	31427789	2019	Nutritional	Salad / raw vegetable intake	0.023352	363780
1651	17903293	2007	Immunological	Tumor necrosis factor alpha (at exam 7, GEE, adjusted for age and sex)	0.023445	753
1787	17903306	2007	Cardiovascular	QT interval (male, cohort exam 11 offspring exam 1, GEE, adjusted for age nad RR)	0.023964	900
1822	17903296	2007	Skeletal	Inter-trochanteric buckling ratio (FBAT, female, adjussted for age)	0.024005	596
3703	31427789	2019	Mortality	Diagnoses - secondary ICD10: Y83 Surgical operation and other surgical procedures as the cause of abnormal reaction of the patient, or later complication, without mention of misadventure at the time of the procedure	0.024131	244890
1472	17903299	2007	Metabolic	Mean total cholesterol from exam 1-7 (FBAT, adjusted for multivariable)	0.024722	1087
271	25772697	2015	Immunological	CD4:%CD244+ Na茂ve	0.025369	669
4603	31676860	2019	Neurological	Right superior parietal	0.025505	21821
2560	28240269	2017	Cell	HAMP - Hepcidin	0.025544	1000
4427	30053915	2018	Immunological	Epstein Barr Virus antigen EBNA seropositivity	0.025665	1000
1289	17903300	2007	Metabolic	Waist circumference by CT (GEE, adjusted for age and sex)	0.025773	664
4002	29500382	2018	Psychiatric	Guilty feelings (GUILT)	0.025964	265139
3555	31427789	2019	Activities	Medication for cholesterol, blood pressure, diabetes, or take exogenous hormones: Blood pressure medication	0.026089	207533
1818	17903296	2007	Skeletal	Inter-trochanteric buckling ratio (FBAT, female, adjussted for multivariable)	0.026137	596
4424	30053915	2018	Immunological	Hepatitis B HBs antigen seropositivity	0.02653	1000
2899	28240269	2017	Cell	ADCYAP1 - Pituitary adenylate cyclase-activating polypeptide 27	0.027081	1000
3673	31427789	2019	Gastrointestinal	Diagnoses - main ICD10: K57 Diverticular disease of intestine	0.027543	300791
1076	19648918	2009	Neoplasms	Pancreatic cancer	0.027585	3835
4048	29534260	2018	Skeletal	Plantar fasciitis	0.028149	102503
1047	17903296	2007	Skeletal	Trochanter BMD (GEE, adjusted for multivariable)	0.028274	1141
2975	28240269	2017	Cell	ANXA2 - Annexin A2	0.028314	1000
1610	17903294	2007	Hematological	von Willebrand Factor (at exam 5, FBAT, adjusted for age and sex)	0.028336	883
3217	31427789	2019	Activities	Time spend outdoors in summer	0.028703	350364
3213	31427789	2019	Activities	Duration walking for pleasure	0.028997	275181
3951	28931804	2017	Neurological	Amyotrophic lateral sclerosis (LMM)	0.029416	4084
4605	31676860	2019	Neurological	Right supramarginal	0.029448	21821
2411	28240269	2017	Cell	ASAH2 - Neutral ceramidase	0.029637	1000
3540	31427789	2019	Activities	Reason for glasses/contact lenses: For long-sightedness, i.e. for distance and near, but particularly for near tasks like reading (called 'hypermetropia')	0.030096	78647
392	24816252	2014	Metabolic	Amino acid::Phenylalanine & tyrosine metabolism::3-(4-hydroxyphenyl)lactate	0.030129	7795
2657	28240269	2017	Cell	CKB - Creatine kinase B-type	0.030167	1000
3431	31427789	2019	Cognitive	Fluid intelligence test - Fluid intelligence score	0.030875	99739
4404	29855537	2018	Reproduction	Menstrual quality of life impact: Nervousness	0.031017	11348
4350	30586722	2018	Cardiovascular	Nonischemic cardiomyopathy	0.031342	390142
2526	28240269	2017	Cell	IL18R1 - Interleukin-18 receptor 1	0.031388	1000
789	24816252	2014	Metabolic	::::X-12680	0.031518	2311
4331	30595539	2018	Dermatological	Postburn scar height	0.031589	665
4598	31676860	2019	Neurological	Right precentral	0.031601	21821
2982	28240269	2017	Cell	CA1 - Carbonic anhydrase 1	0.031737	1000
3560	31427789	2019	Activities	Medication for pain relief, constipation, heartburn: Omeprazole (e.g. Zanprol)	0.031987	382089
535	24816252	2014	Metabolic	Lipid::Lysolipid::1-eicosatrienoylglycerophosphocholine*	0.03218	7809
3514	31427789	2019	Activities	Gas or solid-fuel cooking/heating: A gas fire that you use regularly in winter time	0.032273	385289
709	24816252	2014	Metabolic	::::X-11469	0.032564	7779
2301	28240269	2017	Cell	CXCL5 - C-X-C motif chemokine 5	0.032633	1000
2017	24369049	2014	Psychiatric	Lithium response in Bipolar I patients - Alda Scale of 6 to 7	0.032637	294
3342	31427789	2019	Metabolic	Birth weight of first child (female)	0.032738	165872
1697	17903293	2007	Metabolic	Vitamin K percentage of undercarboxylated osteocalcin (at exam 6 or 7, GEE, adjusted for multivariable)	0.032968	504
368	24816252	2014	Metabolic	Amino acid::Butanoate metabolism::2-aminobutyrate	0.033333	7814
1474	17903299	2007	Metabolic	Mean total cholesterol from exam 1-7 (FBAT, adjusted for age and sex)	0.033441	1087
3429	31427789	2019	Cognitive	Fluid intelligence test - FI6 : conditional arithmetic	0.033484	87471
2079	28240269	2017	Cell	PLA2G2E - Group IIE secretory phospholipase A2	0.033944	1000
1612	17903294	2007	Hematological	von Willebrand Factor (at exam 5, FBAT, adjusted for multivariable)	0.034085	883
1624	17903293	2007	Immunological	Intercellular adhesion molecule-1 (at exam 7, FBAT, adjusted for multivariable)	0.034105	1006
1180	27992416	2017	Neurological	Insomnia (female)	0.034256	30445
837	24816252	2014	Metabolic	::::X-14374	0.035003	7627
4312	30659137	2019	Neurological	White matter hyperintensities	0.035899	11226
2348	28240269	2017	Cell	IL4R - Interleukin-4 receptor subunit alpha	0.036002	1000
453	24816252	2014	Metabolic	Cofactors and vitamins::Hemoglobin and porphyrin metabolism::biliverdin	0.03602	6686
3020	28240269	2017	Cell	PLA2G7 - Platelet-activating factor acetylhydrolase	0.03607	1000
1671	17903293	2007	Metabolic	Bilirubin (at exam 2, GEE, adjusted for age and sex)	0.036383	910
2989	28240269	2017	Cell	DSC3 - Desmocollin-3	0.036507	1000
1673	17903293	2007	Metabolic	Bilirubin (at exam 2, GEE, adjusted for multivariable)	0.036816	910
2044	28459102	2016	Gastrointestinal	Severe gingival inflammation	0.036834	4077
3811	19853236	2009	Immunological	Basophil count	0.037165	4215
57	23722424	2013	Environment	Educational attainment	0.037295	101069
1302	17903298	2007	Metabolic	Fasting insulin (at exam 5, FBAT, adjusted for age and sex)	0.037323	982
1370	17903299	2007	Metabolic	Total cholesterol (at exam 7, FBAT, adjusted for age and sex)	0.037392	1069
1655	17903293	2007	Immunological	Tumor necrosis factor receptor II (at exam 7, GEE, adjusted for age and sex)	0.037904	980
1283	17903300	2007	Metabolic	Sagittal diameter by CT (GEE, adjusted for age, sex, smoking and menopause)	0.038158	665
3670	31427789	2019	Gastrointestinal	Diagnoses - main ICD10: K29 Gastritis and duodenitis	0.038336	300791
1854	17903296	2007	Skeletal	Neck average buckling ratio (FBAT, female, adjussted for age)	0.038579	618
532	24816252	2014	Metabolic	Lipid::Lysolipid::1-arachidonoylglycerophosphoinositol*	0.039098	7797
4390	29855537	2018	Reproduction	Dysmenorrhea pain severity	0.03963	11348
1971	17903295	2007	Cognitive	MMSE score (at exam 7, GEE, adjusted for age)	0.0398	1038
3585	31427789	2019	Activities	Types of physical activity in last 4 weeks: Walking for pleasure (not as a means of transport)	0.039843	384450
4180	31217584	2019	Immunological	Platelets	0.039857	29328
4684	BioRxiv: https://doi.org/10.1101/288592	2019	Neurological	Retrolenticular part of internal capsule axial diusivities	0.040418	17706
3398	31427789	2019	Muscular	Leg pain on walking	0.040847	128030
371	24816252	2014	Metabolic	Amino acid::Cysteine, methionine, SAM, taurine metabolism::2-hydroxybutyrate (AHB)	0.041258	7815
1791	17903306	2007	Cardiovascular	QT interval (female, cohort exam 11 offspring exam 1, GEE, adjusted for age nad RR)	0.0415	1051
2553	28240269	2017	Cell	EPO - Erythropoietin	0.041785	1000
1228	17052657	2006	Neurological	Parkinson Disease (additive model)	0.042369	537
2037	27723758	2016	Immunological	Immunoglobulin A deficiency	0.042381	6487
4218	31015401	2019	Environmental	Antithrombotic agents	0.042732	153639
1548	17903303	2007	Cardiovascular	Maximum carotid artery bulb IMT (at exam 6, FBAT, adjusted for multivariable)	0.042976	951
2658	28240269	2017	Cell	CST4 - Cystatin-S	0.043141	1000
3880	27863252	2016	Immunological	Hemoglobin concentration (three-way meta)	0.043208	172925
1452	17903299	2007	Metabolic	Low-density lipoprotein cholesterol (at exam 6, FBAT, adjusted for age and sex)	0.043669	1056
1281	17903300	2007	Metabolic	Sagittal diameter by CT (GEE, adjusted for age and sex)	0.043781	665
2384	28240269	2017	Cell	CA4 - Carbonic anhydrase 4	0.043836	1000
474	24816252	2014	Metabolic	Lipid::Bile acid metabolism::ursodeoxycholate	0.044444	5477
2391	28240269	2017	Cell	C2 - Complement C2	0.044718	1000
3616	31427789	2019	Activities	Treatment/medication code: omeprazole	0.044778	280443
3298	31427789	2019	Psychiatric	Frequency of unenthusiasm / disinterest in last 2 weeks	0.044818	373833
3246	31427789	2019	Nutritional	Processed meat intake	0.045001	385801
2624	28240269	2017	Cell	KLK14 - Kallikrein-14	0.045718	1000
1905	17903297	2007	Neurological	Hippocampal volume (GEE, adjusted for multivariable)	0.046209	327
1898	17903296	2007	Skeletal	Troch Neck BMD (FBAT, female, adjussted for multivariable)	0.0464	646
2104	28240269	2017	Cell	PRL - Prolactin	0.046438	1000
424	24816252	2014	Metabolic	Amino acid::Valine, leucine and isoleucine metabolism::4-methyl-2-oxopentanoate	0.046672	7776
3667	31427789	2019	Ophthalmological	Diagnoses - main ICD10: H26 Other cataract	0.04687	300791
4041	29906448	2018	Psychiatric	Schizophrenia vs Bipolar disorder	0.046887	38855
2016	24369049	2014	Psychiatric	Lithium response in Bipolar I patients - Alda Scale of 5 to 6	0.047118	294
3768	31427789	2019	Psychiatric	Anxiety - Recent trouble relaxing	0.047233	126422
498	24816252	2014	Metabolic	Lipid::Fatty acid, dicarboxylate::3-carboxy-4-methyl-5-propyl-2-furanpropanoate (CMPF)	0.047369	7812
3823	26502338	2015	Skeletal	Systemic Lupus Erythematosus	0.047498	14267
658	24816252	2014	Metabolic	::::X-04357	0.047634	7502
4217	31015401	2019	Environmental	Drugs used in diabetes	0.047946	305913
2645	28240269	2017	Cell	ITGA2B ITGB3 - Integrin alpha-IIb: beta-3 complex	0.048031	1000
382	24816252	2014	Metabolic	Amino acid::Glycine, serine and threonine metabolism::N-acetylthreonine	0.048317	6909
664	24816252	2014	Metabolic	::::X-05426	0.048519	6357
1218	27911795	2016	Psychiatric	Alcohol consumption (dichotomous, female)	0.048636	47720
2653	28240269	2017	Cell	ANGPTL4 - Angiopoietin-related protein 4	0.048825	1000
437	24816252	2014	Metabolic	Carbohydrate::Fructose, mannose, galactose, starch, and sucrose metabolism::mannitol	0.048954	5917
19	20418890	2010	Psychiatric	Ever versus never beeing a regular smoker	0.049321	74035
343	25772697	2015	Immunological	NKearly:%337+158b+	0.049654	669
3382	31427789	2019	Cognitive	Prospective memory test - Duration screen displayed	0.049712	128912
3454	31427789	2019	Metabolic	Impedance measures - Leg fat-free mass (right)	0.049843	379793
4547	31676860	2019	Neurological	Left caudal middle frontal	0.049957	21821

### Sheet: GLIS3
atlas ID	PMID	Year	Domain	Trait	P-value	N
4280	30804560	2019	Respiratory	FEV1/FVC ratio	1.3092e-29	400102
4284	30804560	2019	Respiratory	FEV1/FVC ratio	3.5693e-28	321047
4281	30804560	2019	Respiratory	PEF	5.9874e-27	345265
4285	30804560	2019	Respiratory	PEF	1.9851e-23	321047
4278	30804560	2019	Respiratory	FEV1	3.9923e-21	400102
4351	30573740	2018	Dermatological	Male pattern baldness (BOLT LMM infinitesimal mixed model)	4.284e-19	205327
4282	30804560	2019	Respiratory	FEV1	2.1986e-18	321047
3187	31427789	2019	Skeletal	Standing height	3.1369e-18	385748
4352	30573740	2018	Dermatological	Male pattern baldness (BOLT LMM non-infinitesimal mixed model)	4.7003e-17	205327
4043	30124842	2018	Skeletal	Height	1.0747e-16	693529
3412	31427789	2019	Skeletal	Sitting height	2.6746e-16	385393
4369	30367059	2018	Endocrine	Thyroid-stimulating hormone	1.7897e-15	54288
4085	30297969	2018	Endocrine	Type 2 Diabetes	7.9515e-15	898130
3879	27863252	2016	Immunological	Hematocrit (three-way meta)	2.5055e-13	173039
3880	27863252	2016	Immunological	Hemoglobin concentration (three-way meta)	4.0568e-13	172925
3785	29942086	2018	Cognitive	Intelligence	1.4593e-12	269867
4372	30367059	2018	Endocrine	Free thyroxine (FT4)	7.1862e-12	49269
3456	31427789	2019	Metabolic	Impedance measures - Leg fat percentage (left)	7.9453e-12	379786
3452	31427789	2019	Metabolic	Impedance measures - Leg fat percentage (right)	9.4045e-12	379806
3795	29942085	2018	Psychiatric	Neuroticism	1.0225e-11	390278
3575	31427789	2019	Neurological	Pain type(s) experienced in last month: Knee pain	1.0975e-11	385698
3990	29500382	2018	Psychiatric	Neuroticism sum score	1.5513e-11	380506
3844	27863252	2016	Immunological	Hemoglobin concentration (two-way meta)	1.9035e-11	132596
3900	27863252	2016	Immunological	Red blood cell count (three-way meta)	2.961e-11	172952
3441	31427789	2019	Metabolic	Impedance measures - Body fat percentage	3.6746e-11	379615
3843	27863252	2016	Immunological	Hematocrit (two-way meta)	4.2575e-11	132699
3468	31427789	2019	Metabolic	Impedance measures - Trunk fat percentage	9.0324e-11	379600
4308	30664745	2019	Skeletal	Osteoarthritis of hit or knee	6.0799e-10	417596
3449	31427789	2019	Metabolic	Impedance measures - Impedance of leg (left)	8.9135e-10	379807
4279	30804560	2019	Respiratory	FVC	1.1143e-09	400102
3848	27863252	2016	Immunological	Lymphocyte count (two-way meta)	1.6305e-09	132452
3864	27863252	2016	Immunological	Red blood cell count (two-way meta)	2.088e-09	132690
4176	30718926	2019	Endocrine	Type 2 Diabetes	3.3349e-09	191764
4086	30297969	2018	Endocrine	Type 2 Diabetes (adjusted for BMI)	3.3926e-09	898130
4087	29255261	2018	Psychiatric	Neuroticism	3.5784e-09	329821
3417	31427789	2019	Psychiatric	Neuroticism score	4.2792e-09	312740
3470	31427789	2019	Metabolic	Impedance measures - Trunk fat-free mass	5.9271e-09	379507
3897	27863252	2016	Immunological	Plateletcrit (three-way meta)	5.9855e-09	164339
3503	31427789	2019	Dermatological	Male-specific factors - Hair/balding pattern: Pattern 4	6.1189e-09	176380
3469	31427789	2019	Metabolic	Impedance measures - Trunk fat mass	6.5433e-09	379578
3471	31427789	2019	Metabolic	Impedance measures - Trunk predicted mass	6.9622e-09	379469
4283	30804560	2019	Respiratory	FVC	1.2269e-08	321047
3448	31427789	2019	Metabolic	Impedance measures - Impedance of leg (right)	1.3148e-08	379813
3447	31427789	2019	Metabolic	Impedance measures - Impedance of whole body	1.7037e-08	379792
3295	31427789	2019	Psychiatric	Guilty feelings	2.863e-08	376361
3228	31427789	2019	Psychiatric	Sleep duration	3.2261e-08	384225
3443	31427789	2019	Metabolic	Impedance measures - Whole body fat-free mass	3.8818e-08	379804
3444	31427789	2019	Metabolic	Impedance measures - Whole body water mass	4.7609e-08	379835
3793	30804565	2019	Psychiatric	Sleep duration	6.3706e-08	384317
3463	31427789	2019	Metabolic	Impedance measures - Arm predicted mass (right)	6.3837e-08	379716
3861	27863252	2016	Immunological	Plateletcrit (two-way meta)	6.6395e-08	127033
3462	31427789	2019	Metabolic	Impedance measures - Arm fat-free mass (right)	7.1075e-08	379723
4307	30664745	2019	Skeletal	Osteoarthritis	1.0126e-07	455221
3446	31427789	2019	Metabolic	Impedance measures - Basal metabolic rate	1.0742e-07	379821
4321	30643256	2019	Psychiatric	Neuroticism (univariate)	1.1394e-07	523783
3442	31427789	2019	Metabolic	Impedance measures - Whole body fat mass	1.2752e-07	379203
3602	31427789	2019	Endocrine	Non-cancer illness code, self-reported: hypothyroidism/myxoedema	1.3469e-07	289307
2028	25390077	2015	Reproduction	Cryptorchidism (group 2)	1.3646e-07	1502
2006	22377632	2012	Reproduction	Paternal transmission distortion	1.4062e-07	4728
2007	22377632	2012	Reproduction	Parental transmission distortion	1.5721e-07	4728
2005	22377632	2012	Reproduction	Maternal transmission distortion	2.1614e-07	4728
4310	30664745	2019	Skeletal	Osteoarthritis of knee	2.173e-07	403124
4327	30643256	2019	Psychiatric	Well-being spectrum	2.3668e-07	2311184
3244	31427789	2019	Nutritional	Oily fish intake	2.3715e-07	384554
3451	31427789	2019	Metabolic	Impedance measures - Impedance of arm (left)	2.5232e-07	379803
4370	30367059	2018	Endocrine	Thyroid-stimulating hormone (male)	2.5351e-07	24618
4002	29500382	2018	Psychiatric	Guilty feelings (GUILT)	2.7359e-07	265139
3466	31427789	2019	Metabolic	Impedance measures - Arm fat-free mass (left)	3.3864e-07	379653
3499	31427789	2019	Dermatological	Hair colour (natural, before greying): Black	4.2138e-07	385603
3274	31427789	2019	Dermatological	Ease of skin tanning	4.5971e-07	378364
4015	29760442	2018	Ophthalmological	Central corneal thickness	5.6507e-07	17803
4306	30664634	2019	Metabolic	Trunk-trunk fat ratio (female)	6.4339e-07	195068
3884	27863252	2016	Immunological	Lymphocyte count (three-way meta)	7.425e-07	171643
3994	29500382	2018	Psychiatric	Sensitivity / hurt feelings (HURT)	7.7297e-07	264144
2023	24934506	2014	Endocrine	Skin fluorescence	8.05e-07	1082
3287	31427789	2019	Psychiatric	Sensitivity / hurt feelings	8.2452e-07	375272
4077	30239722	2018	Metabolic	Waist-hip ratio	9.4264e-07	697734
3500	31427789	2019	Dermatological	Male-specific factors - Hair/balding pattern: Pattern 1	9.8123e-07	176380
3290	31427789	2019	Psychiatric	Worrier / anxious feelings	1.1181e-06	376411
3292	31427789	2019	Psychiatric	Worry too long after embarrassment	1.154e-06	370660
3450	31427789	2019	Metabolic	Impedance measures - Impedance of arm (right)	1.1587e-06	379786
3992	29500382	2018	Psychiatric	Miserableness (MIS)	1.2285e-06	267050
1156	22581228	2012	Metabolic	Fasting glucose main effect	1.2915e-06	58074
2026	22952603	2012	Psychiatric	Baseline positive affect factor score	1.3303e-06	381
3285	31427789	2019	Psychiatric	Miserableness	1.3387e-06	379907
4066	30038396	2018	Environment	Educational attainment	1.3678e-06	766345
3440	31427789	2019	Metabolic	Impedance measures - Weight	1.4287e-06	379840
4371	30367059	2018	Endocrine	Thyroid-stimulating hormone (female)	1.4883e-06	30236
3464	31427789	2019	Metabolic	Impedance measures - Arm fat percentage (left)	1.6263e-06	379699
4045	30054458	2018	Endocrine	Type 2 Diabetes	1.6766e-06	659256
1157	22581228	2012	Metabolic	Fasting glucose main effect (adjusted for BMI)	1.9749e-06	58074
3436	31427789	2019	Metabolic	Weight	2.3213e-06	385473
3999	29500382	2018	Psychiatric	Worry too long after embarrassment (WORR-EMB)	2.3848e-06	261094
4373	30367059	2018	Endocrine	Free thyroxine (FT4, male)	2.3969e-06	22455
4374	30367059	2018	Endocrine	Free thyroxine (FT4, female)	2.5484e-06	27380
3185	31427789	2019	Metabolic	Waist circumference	2.7472e-06	385932
2016	24369049	2014	Psychiatric	Lithium response in Bipolar I patients - Alda Scale of 5 to 6	3.3462e-06	294
4272	30846698	2019	Psychiatric	Sleep duration	3.5039e-06	446118
3457	31427789	2019	Metabolic	Impedance measures - Leg fat mass (left)	3.5752e-06	379783
3453	31427789	2019	Metabolic	Impedance measures - Leg fat mass (right)	3.6034e-06	379802
3997	29500382	2018	Psychiatric	Worrier / anxious feelings (WORRY)	4.7501e-06	264646
3501	31427789	2019	Dermatological	Male-specific factors - Hair/balding pattern: Pattern 2	4.7709e-06	176380
2045	27064256	2016	Ophthalmological	Primary angle closure glaucoma	5.8767e-06	26454
2015	24369049	2014	Psychiatric	Lithium response in Bipolar I patients - Alda Scale of 4 to 5	6.044e-06	294
3460	31427789	2019	Metabolic	Impedance measures - Arm fat percentage (right)	8.4982e-06	379752
3342	31427789	2019	Metabolic	Birth weight of first child (female)	8.5423e-06	165872
55	27089181	2016	Psychiatric	Neuroticism	8.6721e-06	170911
3991	29500382	2018	Psychiatric	Mood swings (MOOD)	9.0362e-06	265382
3413	31427789	2019	Cognitive	Fluid intelligence score	1.0256e-05	125935
3458	31427789	2019	Metabolic	Impedance measures - Leg fat-free mass (left)	1.1163e-05	379766
3459	31427789	2019	Metabolic	Impedance measures - Leg predicted mass (left)	1.1503e-05	379761
3797	29942085	2018	Psychiatric	Depressive affect subcluster	1.1933e-05	357957
3578	31427789	2019	Social Interactions	Social support - Leisure/social activities: Religious group	1.2411e-05	385280
2024	23089632	2013	Psychiatric	Alcohol dependence	1.4758e-05	2322
3868	27863252	2016	Immunological	White blood cell count (two-way meta)	1.5426e-05	131969
4377	30940143	2019	Cardiovascular	Resting heart rate	1.5588e-05	458969
2025	22952603	2012	Psychiatric	10 mg response to amphetamine	1.616e-05	381
3577	31427789	2019	Social Interactions	Social support - Leisure/social activities: Pub or social club	1.8228e-05	385280
3552	31427789	2019	Respiratory	Blood clot, DVT, bronchitis, emphysema, asthma, rhinitis, eczema, allergy diagnosed by doctor: Asthma	1.9751e-05	385822
4266	30929738	2019	Respiratory	Asthma (child-onset)	2.1379e-05	314633
3284	31427789	2019	Psychiatric	Mood swings	2.221e-05	377179
3467	31427789	2019	Metabolic	Impedance measures - Arm predicted mass (left)	2.3778e-05	379638
3498	31427789	2019	Dermatological	Hair colour (natural, before greying): Dark brown	2.9298e-05	385603
3454	31427789	2019	Metabolic	Impedance measures - Leg fat-free mass (right)	3.0204e-05	379793
4295	30696823	2019	Psychiatric	Morning person (binary)	3.1767e-05	403195
4226	31015401	2019	Environmental	Thyroid preparations	3.4093e-05	305582
4050	28358823	2017	Body Structures	Anterior cruciate ligament rupture (fixed effect model)	3.4965e-05	99342
4637	31676860	2019	Neurological	Right putamen	3.8111e-05	21821
997	27989323	2017	Immunological	Interferon gamma-induced protein 10 (CXCL10)	4.5951e-05	3685
2019	23143601	2012	Neoplasms	Lung canger (adjusted for age)	4.6991e-05	8881
3380	31427789	2019	Cardiovascular	Systolic Blood Pressure (automated reading)	4.7653e-05	361402
3760	31427789	2019	Psychiatric	Depression - Recent feelings of inadequacy	4.882e-05	126203
3455	31427789	2019	Metabolic	Impedance measures - Leg predicted mass (right)	4.9681e-05	379793
4217	31015401	2019	Environmental	Drugs used in diabetes	4.9777e-05	305913
1791	17903306	2007	Cardiovascular	QT interval (female, cohort exam 11 offspring exam 1, GEE, adjusted for age nad RR)	4.9957e-05	1051
2017	24369049	2014	Psychiatric	Lithium response in Bipolar I patients - Alda Scale of 6 to 7	5.1742e-05	294
4235	31015401	2019	Environmental	Adrenergics, inhalants	5.4871e-05	176445
4206	31152163	2019	Metabolic	Estimated glomerular filtration rate	5.6296e-05	567460
3599	31427789	2019	Respiratory	Non-cancer illness code, self-reported: asthma	5.8135e-05	289307
3539	31427789	2019	Activities	Reason for glasses/contact lenses: For short-sightedness, i.e. only or mainly for distance viewing such as driving, cinema etc (called 'myopia')	6.3546e-05	78647
2027	25390077	2015	Reproduction	Cryptorchidism (group 1)	6.7192e-05	2331
4224	31015401	2019	Environmental	Agents acting on the renin-angiotensin system	6.925e-05	237530
4114	29403010	2018	Metabolic	Chloride	7.3535e-05	126402
3677	31427789	2019	Skeletal	Diagnoses - main ICD10: M17 Osteoarthritis of knee	7.4091e-05	300791
4205	31152163	2019	Metabolic	Estimated glomerular filtration rate	8.7949e-05	765348
3060	28240269	2017	Cell	IL7R - Interleukin-7 receptor subunit alpha	8.8985e-05	1000
343	25772697	2015	Immunological	NKearly:%337+158b+	0.00010368	669
4038	29906448	2018	Psychiatric	Schizophrenia	0.0001059	87491
3905	28073927	2017	Ophthalmological	Intraocular pressure	0.00011137	37930
3261	31427789	2019	Psychiatric	Alcohol intake frequency	0.00011448	386082
4376	30367059	2018	Endocrine	Hypothyroidism	0.00011452	53423
11	25056061	2014	Psychiatric	Schizophrenia	0.00011842	82315
13	24280982	2014	Psychiatric	Schizophrenia vs Bipolar disorder	0.00011842	16381
3982	29483656	2018	Psychiatric	Schizophrenia	0.00012565	105318
4102	29403010	2018	Metabolic	Blood sugar	0.00012717	93146
1743	17903292	2007	Metabolic	Urinary albumin excertion (at exam 6, GEE, adjusted for age and sex)	0.00012782	822
4080	30239722	2018	Metabolic	Waist-hip ratio (adjusted for BMI)	0.00012821	694649
2020	23143601	2012	Neoplasms	Adenocarcinoma (adjusted for age)	0.00013317	8881
2021	23143601	2012	Neoplasms	Squamous cell (adjusted for age)	0.00013342	8881
4325	30643256	2019	Psychiatric	Neuroticism (MA GWAMA)	0.00013674	523783
3571	31427789	2019	Neurological	Pain type(s) experienced in last month: Neck or shoulder pain	0.00013782	385698
3798	29942085	2018	Psychiatric	Worry subcluster	0.00014303	348219
4269	30867560	2019	Psychiatric	Neuroticism general factor	0.00015009	270059
4081	30239722	2018	Metabolic	Waist-hip ratio (adjusted for BMI, male)	0.00016096	315284
4375	30367059	2018	Endocrine	Hyperthyroidism	0.00016692	51823
3197	31427789	2019	Environment	Length of working week for main job	0.00016885	217750
4294	30696823	2019	Psychiatric	Chronotype	0.00017016	449732
3186	31427789	2019	Metabolic	Hip circumference	0.0001765	385887
3409	31427789	2019	Environment	Education - Qualifications	0.00018216	318526
4074	30239722	2018	Metabolic	Body Mass Index	0.00018521	806834
3899	27863252	2016	Immunological	Platelet count (three-way meta)	0.00019306	166066
3465	31427789	2019	Metabolic	Impedance measures - Arm fat mass (left)	0.00019653	379663
4051	28358823	2017	Body Structures	Anterior cruciate ligament rupture (random effect model)	0.00019978	99342
3282	31427789	2019	Social Interactions	Number of full brothers	0.00021211	380062
2018	24369049	2014	Psychiatric	Lithium response in Bipolar I patients - Alda Scale of 7 to 8	0.00021842	294
3219	31427789	2019	Activities	Time spent watching television (TV)	0.0002235	365236
3904	27863252	2016	Immunological	White blood cell count (three-way meta)	0.00022577	172435
3549	31427789	2019	Body Structures	Mouth/teeth dental problems: Dentures	0.00022832	385026
3625	31427789	2019	Activities	Treatment/medication code: levothyroxine sodium	0.00023863	280443
4067	30038396	2018	Cognitive	Cognitive performance	0.00025891	257828
3926	28743860	2017	Skeletal	Total-body less head BMD	0.00026291	10414
857	27005778	2016	Metabolic	Ratio of bisLallylic bonds to total fatty acids in lipids	0.00026523	13171
4016	29760442	2018	Ophthalmological	Central corneal thickness	0.00029437	8107
3418	31427789	2019	Cognitive	Fluid intelligence test - Number of fluid intelligence questions attempted within time limit	0.00030096	125935
4129	29403010	2018	Immunological	White blood cell count	0.00031538	107964
1067	19430480	2009	Endocrine	Type 1 Diabetes	0.00031592	7982
3645	31427789	2019	Environment	Illnesses of mother: Diabetes	0.00031776	367939
4040	29906448	2018	Psychiatric	Schizophrenia/Bipolar disorder	0.00031914	107620
1745	17903292	2007	Metabolic	Urinary albumin excertion in hypertensive enriched sample (at exam 6, GEE, adjusted for age and sex)	0.00033517	532
4132	29403010	2018	Immunological	Basophil count	0.00034695	62076
4304	30664634	2019	Metabolic	Legs-leg fat ratio (female)	0.00040069	195068
4109	29403010	2018	Metabolic	Serum creatinine	0.00040729	142097
863	27005778	2016	Metabolic	Double bonds in fatty acids	0.00043025	15728
109	21378990	2011	Cardiovascular	Coronary artery disease	0.00043141	86995
3487	31427789	2019	Nutritional	Bread type: Wholemeal or wholegrain	0.00044292	372617
4624	31676860	2019	Neurological	Left putamen	0.00048791	21821
4093	29844566	2018	Cognitive	Verbal-numerical reasoning	0.00049719	168033
1749	17903292	2007	Metabolic	Urinary albumin excertion (at exam 6, GEE, adjusted for multivariable)	0.00051799	822
3079	28240269	2017	Cell	NRCAM - Neuronal cell adhesion molecule	0.00055642	1000
4378	30940143	2019	Cardiovascular	High blood pressure	0.00056129	458554
3863	27863252	2016	Immunological	Platelet count (two-way meta)	0.00059686	127127
4517	31676860	2019	Neurological	Left lateral ventricle	0.00062682	19629
3461	31427789	2019	Metabolic	Impedance measures - Arm fat mass (right)	0.00067772	379725
3188	31427789	2019	Cardiovascular	Pulse rate (automated reading)	0.00068239	361411
4628	31676860	2019	Neurological	Left accumbens area	0.00070183	21821
4070	BioRxiv: https://doi.org/10.1101/261081	2018	Psychiatric	Ever smoker	0.0007717	518633
4110	29403010	2018	Metabolic	Estimated glomerular filtration rate	0.00077474	143658
4044	30124842	2018	Metabolic	Body Mass Index	0.00077887	681275
1211	24509480	2014	Endocrine	Type 2 Diabetes	0.00082067	110452
3966	29273806	2018	Respiratory	Asthma (fixed effect model)	0.00083996	142486
856	27005778	2016	Metabolic	Ratio of bisLallylic bonds to double bonds in lipids	0.00084227	13524
4274	30846698	2019	Psychiatric	Short sleep	0.00084677	411934
4123	29403010	2018	Metabolic	Activated partial thromboplastin time	0.00085757	37767
3255	31427789	2019	Nutritional	Tea intake	0.00086803	373481
2276	28240269	2017	Cell	CYP3A4 - Cytochrome P450 3A4	0.00088797	1000
4041	29906448	2018	Psychiatric	Schizophrenia vs Bipolar disorder	0.00092463	38855
1112	27918534	2017	Metabolic	Visceral sdipose tissue volume (male)	0.0010004	8738
4527	31676860	2019	Neurological	Left accumbens area	0.0010105	19629
3493	31427789	2019	Nutritional	Coffee type: Instant coffee	0.0010302	303811
4223	31015401	2019	Environmental	Calcium channel blockers	0.0010384	204378
3906	28073927	2017	Ophthalmological	Intraocular pressure	0.0010607	29578
4293	30718901	2019	Psychiatric	Depression	0.0010686	500199
4142	29403010	2018	Cardiovascular	Systolic Blood Pressure	0.0010812	136597
1807	17903306	2007	Cardiovascular	SDNN HRV (cohort exam 18 offsprint exam 3, GEE, adjusted for age and HR)	0.0012062	747
3928	28743860	2017	Skeletal	Total-body less head BMD and total body lean mass (bivariate meta-analysis)	0.0012203	10414
3614	31427789	2019	Activities	Treatment/medication code: ventolin 100micrograms inhaler	0.001297	280443
3257	31427789	2019	Nutritional	Hot drink temperature	0.0013186	382329
4536	31676860	2019	Neurological	Right putamen	0.0013328	19629
3976	29304378	2018	Skeletal	Total body BMD (15 or younger)	0.0013528	11807
3747	31427789	2019	Psychiatric	Happiness and subjective well-being - Belief that own life is meaningfull	0.0013553	123818
3267	31427789	2019	Psychiatric	Alcohol usually taken with meals	0.0013899	197613
3220	31427789	2019	Activities	Time spent using computer	0.0014016	300974
2091	28240269	2017	Cell	GFRA2 - GDNF family receptor alpha-2	0.0014155	1000
3251	31427789	2019	Nutritional	Cheese intake	0.0014436	377082
4190	31217584	2019	Endocrine	Type 2 Diabetes	0.0014801	45725
1747	17903292	2007	Metabolic	Urinary albumin excertion in hypertensive enriched sample (at exam 6, GEE, adjusted for multivariable)	0.0015867	532
4144	29403010	2018	Cardiovascular	Mean arterial pressure	0.0015953	136482
4623	31676860	2019	Neurological	Left caudate	0.0016019	21821
1647	17903293	2007	Immunological	P-selectin (at exam 7, GEE, adjusted for age and sex)	0.0016097	1007
3634	31427789	2019	Environment	Illnesses of father: Diabetes	0.0016233	355137
500	24816252	2014	Metabolic	Lipid::Fatty acid, dicarboxylate::hexadecanedioate	0.0016288	6887
1162	21873549	2011	Metabolic	Fasting proinsulin (adjusted for fasting insulin, age and sex)	0.0016939	10701
3657	31427789	2019	Psychiatric	Alcohol - Alcohol drinker status: Previous vs Current	0.0016963	373560
4530	31676860	2019	Neurological	Right lateral ventricle	0.0017354	19629
2577	28240269	2017	Cell	AHSG - Alpha-2-HS-glycoprotein	0.0017374	1000
4172	29970889	2018	Social Interactions	Social support - Leisure/social activities: Pub or social club	0.0018698	452302
3562	31427789	2019	Activities	Vitamin and mineral supplements: Vitamin B	0.0019083	384452
1165	20081858	2010	Metabolic	Fasting glucose	0.0019418	46186
1158	22581128	2012	Metabolic	Fasting glucose interaction (adjusted for BMI)	0.0019952	58074
4522	31676860	2019	Neurological	Left caudate	0.0020377	19629
3236	31427789	2019	Psychiatric	Past tobacco smoking	0.0020725	355594
3249	31427789	2019	Nutritional	Lamb/mutton intake	0.0021395	384188
4130	29403010	2018	Immunological	Neutrophil count	0.0022175	62076
46	28196072	2017	Dermatological	Baldness	0.0022306	52874
1104	19060910	2009	Metabolic	Low-density lipoprotein - Birth cohorts	0.0023581	4763
298	25772697	2015	Immunological	CD4mem:%preTh17 (2)	0.0023955	669
209	28530673	2017	Cognitive	Intelligence	0.0024124	78308
3967	29273806	2018	Respiratory	Asthma (random effect model)	0.002438	142486
1789	17903306	2007	Cardiovascular	QT interval (cohort exam 11 offspring exam 1, GEE, adjusted for age nad RR)	0.002484	1951
3687	31427789	2019	Metabolic	Diagnoses - secondary ICD10: E66 Overweight and obesity	0.0025104	244890
3853	27863252	2016	Immunological	Monocyte count (two-way meta)	0.0025355	131544
3328	31427789	2019	Endocrine	Diabetes (diagnosed by doctor)	0.0025359	385420
3502	31427789	2019	Dermatological	Male-specific factors - Hair/balding pattern: Pattern 3	0.0025518	176380
4743	BioRxiv: https://doi.org/10.1101/288651	2019	Neurological	Fornix (column and body of fornix) radial diusivities	0.0026552	17706
2722	28240269	2017	Cell	PSMD7 - 26S proteasome non-ATPase regulatory subunit 7	0.0027025	1000
2066	28240269	2017	Cell	PROK1 - Prokineticin-1	0.00272	1000
3583	31427789	2019	Activities	Types of transport used (excluding work): Public transport	0.0027925	384551
3445	31427789	2019	Metabolic	Impedance measures - Body Mass Index (BMI)	0.0028149	379831
743	24816252	2014	Metabolic	::::X-11876	0.0028516	4965
2696	28240269	2017	Cell	RPS7 - 40S ribosomal protein S7	0.0028711	1000
3080	28240269	2017	Cell	NRXN1 - Neurexin-1-beta	0.0029127	1000
4658	BioRxiv: https://doi.org/10.1101/288566	2019	Neurological	Inferior fronto-occipital fasciculus fractional anisotropy	0.00297	17706
4175	30048462	2018	Skeletal	Heel bone mineral density	0.0029833	394929
3435	31427789	2019	Metabolic	Body Mass Index	0.0030512	385336
4075	30239722	2018	Metabolic	Body Mass Index (male)	0.003114	374756
860	27005778	2016	Metabolic	CH2 groups to double bonds ratio	0.0031253	13532
3565	31427789	2019	Activities	Vitamin and mineral supplements: Vitamin E	0.0032039	384452
4301	30664634	2019	Metabolic	Arms-arm fat ratio (male)	0.0033167	167431
4103	29403010	2018	Hematological	Hemoglobin A1c	0.0033737	42790
3497	31427789	2019	Dermatological	Hair colour (natural, before greying): Light brown	0.0033805	385603
3291	31427789	2019	Psychiatric	Tense / 'highly strung'	0.0036112	374129
4092	29844566	2018	Cognitive	Reaction time	0.0036637	330069
3589	31427789	2019	Activities	Types of physical activity in last 4 weeks: Heavy DIY (eg: weeding, lawn mowing, carpentry, digging)	0.0037666	384450
3210	31427789	2019	Activities	Usual walking pace	0.0038011	384081
3591	31427789	2019	Activities	Medication for cholesterol, blood pressure or diabetes: Blood pressure medication	0.0038495	176050
2261	28240269	2017	Cell	C7 - Complement component C7	0.0039779	1000
2810	28240269	2017	Cell	PTPN6 - Tyrosine-protein phosphatase non-receptor type 6	0.0040225	1000
3792	30804565	2019	Psychiatric	Daytime napping	0.0040764	386577
4682	BioRxiv: https://doi.org/10.1101/288590	2019	Neurological	Posterior limb of internal capsule axial diusivities	0.0040856	17706
3304	31427789	2019	Reproduction	Age first had sexual intercourse	0.0041039	339614
1649	17903293	2007	Immunological	P-selectin (at exam 7, GEE, adjusted for multivariable)	0.0041588	1007
2037	27723758	2016	Immunological	Immunoglobulin A deficiency	0.0042711	6487
3203	31427789	2019	Environment	Age completed full time education	0.0043244	253580
328	25772697	2015	Immunological	CD4mem:%preTh17 (3)	0.0045214	669
4354	30281099	2018	Gastrointestinal	Infantile hypertrophic pyloric stenosis	0.004585	5833
4699	BioRxiv: https://doi.org/10.1101/288607	2019	Neurological	Fornix (column and body of fornix) mean diusivities	0.004586	17706
4006	29559693	2018	Skeletal	Osteoarthritis (hospital diagnosed)	0.0047753	50508
3745	31427789	2019	Psychiatric	Happiness and subjective well-being - General happiness	0.0049152	126132
3968	29273806	2018	Respiratory	Asthma (fixed effect model)	0.0049938	127669
658	24816252	2014	Metabolic	::::X-04357	0.0050929	7502
2630	28240269	2017	Cell	GPT - Alanine aminotransferase 1	0.0050948	1000
2954	28240269	2017	Cell	PLA2G1B - Phospholipase A2	0.0051466	1000
4221	31015401	2019	Environmental	Diuretics	0.0052577	229086
2734	28240269	2017	Cell	FGF6 - Fibroblast growth factor 6	0.0053174	1000
1109	27918534	2017	Metabolic	Subcutaneous adipose tissue volume (male)	0.0054085	8685
3601	31427789	2019	Endocrine	Non-cancer illness code, self-reported: diabetes	0.005409	289307
3849	27863252	2016	Immunological	Lymphocyte percentage of white cells (two-way meta)	0.0054351	132570
3258	31427789	2019	Nutritional	Water intake	0.0055485	357000
3407	31427789	2019	Social Interactions	Number of older siblings	0.0055691	111284
4314	30643251	2019	Psychiatric	Ever smoked regulary	0.0055821	262990
2618	28240269	2017	Cell	BMPER - BMP-binding endothelial regulator protein	0.0055871	1000
803	24816252	2014	Metabolic	::::X-12786	0.0055944	6566
3860	27863252	2016	Immunological	Neutrophil percentage of white cells (two-way meta)	0.0058539	132352
4567	31676860	2019	Neurological	Left precentral	0.0058896	21821
2484	28240269	2017	Cell	HCK - Tyrosine-protein kinase HCK	0.0059268	1000
4145	29403010	2018	Cardiovascular	Pulse pressure	0.0059987	136249
4078	30239722	2018	Metabolic	Waist-hip ratio (male)	0.0060082	316772
827	24816252	2014	Metabolic	::::X-13671	0.0060319	7311
4143	29403010	2018	Cardiovascular	Diastolic Blood Pressure	0.0060755	136615
4664	BioRxiv: https://doi.org/10.1101/288572	2019	Neurological	Superior corona radiata fractional anisotropy	0.0060851	17706
3283	31427789	2019	Social Interactions	Number of full sisters	0.0062978	380122
2319	28240269	2017	Cell	SIGLEC9 - Sialic acid-binding Ig-like lectin 9	0.0065784	1000
3006	28240269	2017	Cell	JAK2 - Tyrosine-protein kinase JAK2	0.0066014	1000
4386	30898391	2019	Neoplasms	Epithelial ovarian cancer (Borderline serous and mucinous)	0.0066042	4340
3652	31427789	2019	Environment	Illnesses of siblings: Diabetes	0.0066928	309116
3408	31427789	2019	Psychiatric	Average weekly intake of other alcoholic drinks	0.0068476	91288
3271	31427789	2019	Skeletal	Comparative height size at age 10	0.0068718	380167
1739	17903292	2007	Metabolic	Urinary albumin excertion of at least 30 in enriched hypertensive sample (at exam 6, GEE, adjusted for age and sex)	0.0068754	532
4599	31676860	2019	Neurological	Right precuneus	0.0068879	21821
4746	BioRxiv: https://doi.org/10.1101/288654	2019	Neurological	Inferior fronto-occipital fasciculus radial diusivities	0.0068957	17706
527	24816252	2014	Metabolic	Lipid::Long chain fatty acid::pentadecanoate (15:0)	0.0069318	7502
3494	31427789	2019	Nutritional	Coffee type: Ground coffee (include espresso, filter etc)	0.0069838	303811
4000	29500382	2018	Psychiatric	Suffer from 'nerves' (SUF-NERV)	0.0071984	262321
4602	31676860	2019	Neurological	Right superior frontal	0.0073319	21821
3983	29358691	2018	Endocrine	Type 2 Diabetes	0.0073422	70127
4115	29403010	2018	Metabolic	Calcium	0.0074318	71701
2657	28240269	2017	Cell	CKB - Creatine kinase B-type	0.0074796	1000
3998	29500382	2018	Psychiatric	Tense / 'highly strung' (TENSE)	0.0076026	263635
2029	28067908	2017	Gastrointestinal	Crohn's Disease	0.0077315	40266
3301	31427789	2019	Psychiatric	Seen doctor (GP) for nerves, anxiety, tension or depression	0.007736	383771
3755	31427789	2019	Psychiatric	Mental distress - Ever sought or received professional help for mental distress	0.0077756	126402
2958	28240269	2017	Cell	CGA CGB - Human Chorionic Gonadotropin	0.0079906	1000
2513	28240269	2017	Cell	CDC2 CCNB1 - Cyclin-dependent kinase 1:G2/mitotic-specific cyclin-B1 complex	0.0080104	1000
4011	29662059	2018	Psychiatric	Broad depression	0.0081385	322580
4523	31676860	2019	Neurological	Left putamen	0.0082664	19629
3718	31427789	2019	Psychiatric	Amount of alcohol drunk on a typical drinking day	0.0083334	116163
1207	24688116	2014	Mortality	Longevity (>= 85 yrs vs < 65 yrs)	0.0083418	20518
3415	31427789	2019	Cognitive	Reaction time test - Mean time to correctly identify matches	0.0084883	383748
2539	28240269	2017	Cell	STK16 - Serine/threonine-protein kinase 16	0.0087224	1000
1574	17903303	2007	Cardiovascular	Mean coronary artery calcification - Agatston score (at exam 7, FBAT, adjusted for age and sex)	0.0088014	680
4022	29895819	2018	Dermatological	Eyebrows	0.0088028	3941
2061	28240269	2017	Cell	F11 - Coagulation Factor XI	0.0088586	1000
4309	30664745	2019	Skeletal	Osteoarthritis of hip	0.0089559	393873
3339	31427789	2019	Reproduction	Age when periods started (menarche) (female)	0.0090478	202636
3651	31427789	2019	Environment	Illnesses of siblings: High blood pressure	0.0091779	309116
4108	29403010	2018	Metabolic	Blood urea nitrogen	0.009326	139818
3820	21980299	2011	Endocrine	Type 1 Diabetes	0.0094876	26890
2832	28240269	2017	Cell	ADAM12 - Disintegrin and metalloproteinase domain-containing protein 12	0.0095338	1000
3312	31427789	2019	Activities	Electronic device use - Plays computer games	0.0095595	386152
3686	31427789	2019	Endocrine	Diagnoses - secondary ICD10: E11 Type 2 diabetes mellitus	0.0096035	244890
454	24816252	2014	Metabolic	Cofactors and vitamins::Pantothenate and CoA metabolism::pantothenate	0.0096563	7604
2377	28240269	2017	Cell	IDUA - alpha-L-iduronidase	0.0097303	1000
3476	31427789	2019	Activities	Own or rent accommodation lived in: Own outright (by you or someone in your household)	0.0097538	383032
4666	BioRxiv: https://doi.org/10.1101/288574	2019	Neurological	Superior longitudinal fasciculus fractional anisotropy	0.0099052	17706
4638	31676860	2019	Neurological	Right pallidum	0.010026	21821
4413	30053915	2018	Cell	Total IgE levels	0.010031	1000
3027	28240269	2017	Cell	PSME1 - Proteasome activator complex subunit 1	0.010034	1000
2022	23583980	2013	Respiratory	Fibrotic idiopathic interstitial pneumonias	0.010036	6299
749	24816252	2014	Metabolic	::::X-12039	0.010123	5461
291	25772697	2015	Immunological	CD4:%Act(DR+38+)	0.010275	669
3293	31427789	2019	Psychiatric	Suffer from 'nerves'	0.010339	372273
4677	BioRxiv: https://doi.org/10.1101/288585	2019	Neurological	Fornix (column and body of fornix) axial diusivities	0.010517	17706
1206	24688116	2014	Mortality	Longevity (>= 90 yrs vs < 65 yrs)	0.010661	23850
3889	27863252	2016	Immunological	Monocyte count (three-way meta)	0.010734	170721
120	23563607	2013	Metabolic	Obesity class 1	0.010967	98697
905	27005778	2016	Metabolic	18:2, linoleic acid (LA)	0.011086	13527
4122	29403010	2018	Metabolic	Gamma-glutamyl transferase	0.011464	118309
1849	17903296	2007	Skeletal	Neck Section Modulus (GEE, male, adjusted for age)	0.011482	478
2651	28240269	2017	Cell	TEK - Angiopoietin-1 receptor, soluble	0.011538	1000
3800	19853236	2009	Immunological	Total blood hemoglobin	0.011752	5950
4483	31676860	2019	Neurological	Right isthmus cingulate	0.012414	19629
4021	29895819	2018	Dermatological	Double eyelid	0.012417	5614
1167	20081858	2010	Metabolic	HOMA-B	0.01261	36466
3425	31427789	2019	Psychiatric	Ever smoked	0.012613	385013
3299	31427789	2019	Psychiatric	Frequency of tenseness / restlessness in last 2 weeks	0.012641	371869
2884	28240269	2017	Cell	GPR114 - Probable G-protein coupled receptor 114	0.012785	1000
4120	29403010	2018	Metabolic	Alanine aminotransferase	0.012963	134182
4630	31676860	2019	Neurological	Left vessel	0.013091	21821
4159	30531953	2018	Neurological	Childhood Absence Epilepsy	0.013135	24996
1576	17903303	2007	Cardiovascular	Maximum coronary artery calcification - Agatston score (at exam 7, FBAT, adjusted for age and sex)	0.013232	680
3654	31427789	2019	Psychiatric	Smoking status: Never	0.013457	384964
4478	31676860	2019	Neurological	Right cuneus	0.013898	19629
3593	31427789	2019	Activities	Mineral and other dietary supplements: Glucosamine	0.013993	385261
3191	31427789	2019	Activities	Number of treatments/medications taken	0.014031	386581
3633	31427789	2019	Environment	Illnesses of father: High blood pressure	0.014041	355137
1127	27918534	2017	Metabolic	Visceral adipose tissue sttenutation (male)	0.014167	8738
1130	27918534	2017	Metabolic	Ratio of visceral-tosubcutaneous adipose tissue volume (male)	0.014205	8374
1330	17903298	2007	Metabolic	Insulin sensitivity (FBAT, adjusted for age, sex and BMI)	0.014338	935
3286	31427789	2019	Psychiatric	Irritability	0.014338	369232
4214	31049640	2019	Endocrine	Type 2 Diabetes	0.014572	4347
342	25772697	2015	Immunological	NKearly:%337+335+R7-	0.014685	669
835	24816252	2014	Metabolic	Peptide::Dipeptide::X-14208--phenylalanylserine	0.015005	2455
3270	31427789	2019	Metabolic	Comparative body size at age 10	0.015019	379749
3181	28240269	2017	Cell	SPOCK1 - Testican-1	0.015141	1000
2497	28240269	2017	Cell	PTPN11 - Tyrosine-protein phosphatase non-receptor type 11	0.015157	1000
4726	BioRxiv: https://doi.org/10.1101/288634	2019	Neurological	Posterior limb of internal capsule mode of anisotropy	0.015175	17706
2154	28240269	2017	Cell	HSPD1 - 60 kDa heat shock protein, mitochondrial	0.015203	1000
4384	30898391	2019	Neoplasms	Epithelial ovarian cancer (low-grade serous and borderline serous)	0.015368	4252
808	24816252	2014	Metabolic	::::X-12844	0.015498	7768
3925	28714975	2017	Cardiovascular	Coronary artery disease (SOFT definition including angina)	0.015736	148815
4618	31676860	2019	Neurological	Left lateral ventricle	0.015828	21821
4289	30804560	2019	Respiratory	PEF	0.015935	24218
2434	28240269	2017	Cell	CNTN2 - Contactin-2	0.016192	1000
3969	29273806	2018	Respiratory	Asthma (random effect model)	0.016205	127669
2126	28240269	2017	Cell	HSP90AA1 HSP90AB1 - Heat shock protein HSP 90-alpha/beta	0.016229	1000
123	23563607	2013	Metabolic	Overweight	0.016303	158855
3256	31427789	2019	Nutritional	Coffee intake	0.016369	358093
4654	BioRxiv: https://doi.org/10.1101/288562	2019	Neurological	External capsule fractional anisotropy	0.016382	17706
2620	28240269	2017	Cell	PPP3R1 - Calcineurin subunit B type 1	0.016563	1000
1134	27918534	2017	Metabolic	Ratio of visceral-tosubcutaneous adipose tissue volume (adjusted for BMI, female)	0.016592	9823
4636	31676860	2019	Neurological	Right caudate	0.01669	21821
4501	31676860	2019	Neurological	Right superior frontal	0.016744	19629
1741	17903292	2007	Metabolic	Urinary albumin excertion of at least 30 in enriched hypertensive sample (at exam 6, GEE, adjusted for multivariable)	0.016799	532
3326	31427789	2019	Social Interactions	Number of children fathered (male)	0.017043	176258
4056	27920155	2017	Metabolic	Estimated glomerular filtration rate based on serum creatinine (non-diabetic)	0.017046	6597
215	25772697	2015	Immunological	NK:%Eff	0.01711	669
4055	27920155	2017	Metabolic	Estimated glomerular filtration rate based on serum creatinine (non-diabetic)	0.017166	94677
2328	28240269	2017	Cell	CLEC4M - C-type lectin domain family 4 member M	0.017263	1000
1580	17903303	2007	Cardiovascular	Mean coronary artery calcification - Agatston score (at exam 7, FBAT, adjusted for multivariable)	0.017555	678
3303	31427789	2019	Psychiatric	Able to confide	0.017833	374820
3296	31427789	2019	Psychiatric	Risk taking	0.017864	372651
2860	28240269	2017	Cell	C5 C6 - Complement C5b-C6 complex	0.017987	1000
3231	31427789	2019	Psychiatric	Nap during day	0.017988	386124
4168	29891935	2018	Ophthalmological	Open-angle glaucoma (fixed-effect model)	0.018108	176890
656	24816252	2014	Metabolic	::::X-03088	0.018326	7474
290	25772697	2015	Immunological	CD4:%Act(DR+)	0.018376	669
3473	31427789	2019	Neoplasms	Reported occurrences of cancer	0.018391	61878
3478	31427789	2019	Activities	Own or rent accommodation lived in: Rent - from local authority, local council, housing association	0.018436	383032
4008	29559693	2018	Skeletal	Osteoarthritis of knee (hospital diagnosed)	0.01855	22347
63	28436984	2017	Reproduction	Age at menarche	0.018704	252514
2681	28240269	2017	Cell	RGMA - Repulsive guidance molecule A	0.018882	1000
2465	28240269	2017	Cell	AURKB - Aurora kinase B	0.019005	1000
3898	27863252	2016	Immunological	Platelet distribution width (three-way meta)	0.019078	164433
4324	30643256	2019	Activities	Positive affect (MA GWAMA)	0.01912	410603
345	25772697	2015	Immunological	NKearly:%337+	0.019159	669
3205	31427789	2019	Activities	Duration of walks	0.019308	330974
2004	20639880	2010	Gastrointestinal	Primary biliary cirrhosis	0.01943	1551
4083	28566273	2017	Endocrine	Type 2 Diabetes	0.01965	159208
4084	28566273	2017	Endocrine	Type 2 Diabetes (adjusted for BMI)	0.019707	159208
4625	31676860	2019	Neurological	Left pallidum	0.019814	21821
2	30478444	2019	Psychiatric	Attention deficit hyperactivity disorder	0.019884	53293
1115	27918534	2017	Metabolic	Visceral sdipose tissue volume (adjusted for BMI, male)	0.020001	8738
8	22472876	2013	Psychiatric	Major depressive disorder	0.020305	18759
34	24162737	2013	Neurological	Alzheimer's disease	0.020318	54162
2815	28240269	2017	Cell	CLEC1B - C-type lectin domain family 1 member B	0.020436	1000
834	24816252	2014	Metabolic	Peptide::Dipeptide::X-14205--alpha-glutamyltyrosine	0.020463	1789
43	27818178	2016	Environment	Social deprivation	0.02057	112151
3252	31427789	2019	Nutritional	Bread intake	0.020627	377627
3349	31427789	2019	Reproduction	Ever used hormone-replacement therapy (HRT) (female)	0.020703	208012
1118	27918534	2017	Metabolic	Pericardial adipose tissue volume (male)	0.020829	5842
2645	28240269	2017	Cell	ITGA2B ITGB3 - Integrin alpha-IIb: beta-3 complex	0.021018	1000
2520	28240269	2017	Cell	FLT3 - Receptor-type tyrosine-protein kinase FLT3	0.021043	1000
318	25772697	2015	Immunological	CD8mem:%"Th22"	0.021079	669
244	25772697	2015	Immunological	CD32 on mDC	0.021211	669
2450	28240269	2017	Cell	LRIG3 - Leucine-rich repeats and immunoglobulin-like domains protein 3	0.021259	1000
1124	27918534	2017	Metabolic	Subcutaneous adipose tissue attenuation (male)	0.021555	8685
2466	28240269	2017	Cell	ADRBK1 - beta-adrenergic receptor kinase 1	0.021586	1000
2090	28240269	2017	Cell	EFNB3 - Ephrin-B3	0.021828	1000
2545	28240269	2017	Cell	DUSP3 - Dual specificity protein phosphatase 3	0.021919	1000
4631	31676860	2019	Neurological	Right lateral ventricle	0.021997	21821
3195	31427789	2019	Environment	Average total household income before tax	0.022056	332594
4645	31676860	2019	Neurological	White matter	0.022262	21821
4665	BioRxiv: https://doi.org/10.1101/288573	2019	Neurological	Superior fronto-occipital fasciculus fractional anisotropy	0.022293	17706
475	24816252	2014	Metabolic	Lipid::Carnitine metabolism::2-tetradecenoyl carnitine	0.022349	6998
4727	BioRxiv: https://doi.org/10.1101/288635	2019	Neurological	Posterior thalamic radiation (include optic radiation) mode of anisotropy	0.022774	17706
3554	31427789	2019	Activities	Medication for cholesterol, blood pressure, diabetes, or take exogenous hormones: Cholesterol lowering medication	0.02291	207533
3183	28240269	2017	Cell	SNRPF - Small nuclear ribonucleoprotein F	0.023099	1000
2788	28240269	2017	Cell	NME2 - Nucleoside diphosphate kinase B	0.023129	1000
3223	31427789	2019	Activities	Length of mobile phone use	0.023254	381616
2796	28240269	2017	Cell	GPI - Glucose-6-phosphate isomerase	0.023352	1000
4322	30643256	2019	Psychiatric	Depressive symptoms (univariate)	0.023677	1067913
48	27798627	2016	Reproduction	Age at first birth (female)	0.024045	225230
4164	30531953	2018	Neurological	Juvenile Absence Epilepsy (JAE)	0.024113	24633
3234	31427789	2019	Psychiatric	Daytime dozing / sleeping (narcolepsy)	0.024203	384879
2859	28240269	2017	Cell	C4A C4B - Complement C4	0.024308	1000
2460	28240269	2017	Cell	THBS2 - Thrombospondin-2	0.024483	1000
3715	31427789	2019	Mortality	Diagnoses - secondary ICD10: Z92 Personal history of medical treatment	0.024893	244890
4584	31676860	2019	Neurological	Right isthmus cingulate	0.024926	21821
3818	29083406	2017	Respiratory	Asthma, hay fever or eczema	0.024974	242569
3801	19853236	2009	Immunological	Hematocrit	0.025204	5947
1578	17903303	2007	Cardiovascular	Maximum coronary artery calcification - Agatston score (at exam 7, FBAT, adjusted for multivariable)	0.025311	678
4005	29559693	2018	Skeletal	Osteoarthritis (self reported)	0.025335	63556
4540	31676860	2019	Neurological	Right accumbens area	0.025351	19629
4009	29559693	2018	Skeletal	Osteoarthritis of hip or knee (hospital diagnosed)	0.025355	32970
2572	28240269	2017	Cell	CD40LG - CD40 ligand	0.025449	1000
3825	22763110	2012	Skeletal	Osteoarthritis of hip	0.025493	14275
709	24816252	2014	Metabolic	::::X-11469	0.025513	7779
3224	31427789	2019	Activities	Weekly usage of mobile phone in last 3 months	0.02566	322862
4509	31676860	2019	Neurological	Cerebellar vermal lobules VIII X	0.02591	19629
4518	31676860	2019	Neurological	Left inferior lateral ventricle	0.026031	19629
1306	17903298	2007	Metabolic	Insulin sensitivity (FBAT, adjusted for age and sex)	0.026078	935
1392	17903299	2007	Metabolic	High-density lipoprotein 2 cholesterol (at exam 4, FBAT, adjusted for multivariable)	0.026134	955
4288	30804560	2019	Respiratory	FEV1/FVC ratio	0.026224	79055
3331	31427789	2019	Mortality	Other serious medical condition/disability (diagnosed by doctor)	0.026292	379380
424	24816252	2014	Metabolic	Amino acid::Valine, leucine and isoleucine metabolism::4-methyl-2-oxopentanoate	0.026504	7776
3488	31427789	2019	Nutritional	Cereal type: Bran cereal (e.g. All Bran, Branflakes)	0.026686	319477
3684	31427789	2019	Infection	Diagnoses - main ICD10: R31 Hematuria	0.026775	300791
3993	29500382	2018	Psychiatric	Irritability (IRR)	0.026892	260369
4457	31676860	2019	Neurological	Left middle temporal	0.027005	19629
1098	19060910	2009	Metabolic	Body Mass Index - Birth cohorts	0.027105	4763
4328	30598549	2018	Skeletal	Estimated bone mineral density from heel ultrasounds	0.027284	426824
234	25772697	2015	Immunological	Lymph:%NK	0.027297	669
4250	30952852	2019	Psychiatric	L5 timing	0.027345	85205
15	28439101	2017	Psychiatric	Posttraumatic stress disorder	0.027381	9223
3398	31427789	2019	Muscular	Leg pain on walking	0.027546	128030
3429	31427789	2019	Cognitive	Fluid intelligence test - FI6 : conditional arithmetic	0.0276	87471
2494	28240269	2017	Cell	AKT1 AKT2 AKT3 - Protein kinase B alpha/beta/gamma	0.027749	1000
3856	27863252	2016	Immunological	Myeloid white cell count (two-way meta)	0.027818	130268
4660	BioRxiv: https://doi.org/10.1101/288568	2019	Neurological	Posterior limb of internal capsule fractional anisotropy	0.02801	17706
4728	BioRxiv: https://doi.org/10.1101/288636	2019	Neurological	Retrolenticular part of internal capsule mode of anisotropy	0.028062	17706
982	27989323	2017	Immunological	Interleukin-12p70	0.028096	8270
364	24816252	2014	Metabolic	Amino acid::Alanine and aspartate metabolism::alanine	0.028121	7788
4068	BioRxiv: https://doi.org/10.1101/261081	2018	Activities	Automobile speeding propensity	0.028154	404291
4209	31152163	2019	Metabolic	Chronic kidney disease	0.028282	625219
1133	27918534	2017	Metabolic	Ratio of visceral-tosubcutaneous adipose tissue volume (adjusted for BMI, male)	0.028531	8374
2291	28240269	2017	Cell	VCAM1 - Vascular cell adhesion protein 1	0.028609	1000
1790	17903306	2007	Cardiovascular	QT interval (female, cohort exam 11 offspring exam 1, FBAT, adjusted for age nad RR)	0.028617	1051
2501	28240269	2017	Cell	TPSB2 - Tryptase beta-2	0.028644	1000
1106	19060910	2009	Metabolic	Triglycerides - Birth cohorts	0.028689	4763
4649	BioRxiv: https://doi.org/10.1101/288557	2019	Neurological	Average across all tracts fractional anisotropy	0.029159	17706
3605	31427789	2019	Respiratory	Non-cancer illness code, self-reported: hayfever/allergic rhinitis	0.029383	289307
1325	17903298	2007	Metabolic	Fasting plasma glucose (at exam 7, GEE, adjusted for age, sex and BMI)	0.029491	1027
3701	31427789	2019	Connective Tissue	Diagnoses - secondary ICD10: M19 Other and unspecified osteoarthritis	0.029557	244890
2435	28240269	2017	Cell	CNTN4 - Contactin-4	0.029776	1000
3656	31427789	2019	Psychiatric	Alcohol - Alcohol drinker status: Never	0.029898	386082
2854	28240269	2017	Cell	TPM2 - Tropomyosin beta chain	0.030221	1000
372	24816252	2014	Metabolic	Amino acid::Cysteine, methionine, SAM, taurine metabolism::cysteine	0.030227	7692
1331	17903298	2007	Metabolic	Insulin sensitivity (GEE, adjusted for age, sex and BMI)	0.030735	935
3017	28240269	2017	Cell	AK1 - Adenylate kinase isoenzyme 1	0.030746	1000
4416	30053915	2018	Immunological	Toxoplasmosis seropositivity	0.030936	1000
3763	31427789	2019	Psychiatric	Depression - Recent feelings of depression	0.031157	126384
2031	28067908	2017	Gastrointestinal	Inflammatory Bowel Disease	0.031362	59957
3594	31427789	2019	Activities	Mineral and other dietary supplements: Calcium	0.031367	385261
3767	31427789	2019	Psychiatric	Depression - Recent lack of interenst of pleasure in doing things	0.031506	126489
2688	28240269	2017	Cell	GAPDH - Glyceraldehyde-3-phosphate dehydrogenase	0.031563	1000
4076	30239722	2018	Metabolic	Body Mass Index (female)	0.031678	434794
455	24816252	2014	Metabolic	Cofactors and vitamins::Tocopherol metabolism::alpha-tocopherol	0.031758	7725
1099	19060910	2009	Immunological	C-reactive protein - Birth cohorts	0.031955	4763
2186	28240269	2017	Cell	AZU1 - Azurocidin	0.03208	1000
3551	31427789	2019	Cardiovascular	Vascular/heart problems diagnosed by doctor: High blood pressure	0.032371	385699
3314	31427789	2019	Ear, Nose, Throat	Hearing difficulty/problems with background noise	0.032456	378722
4253	30952852	2019	Psychiatric	Sleep duration (mean)	0.03257	85449
431	24816252	2014	Metabolic	Amino acid::Valine, leucine and isoleucine metabolism::leucine	0.033053	7799
1307	17903298	2007	Metabolic	Insulin sensitivity (GEE, adjusted for age and sex)	0.033053	935
3827	22763110	2012	Skeletal	Osteoarthritis of hip and/or knee	0.033146	18419
3358	31427789	2019	Social Interactions	Father's age	0.033251	86941
2887	28240269	2017	Cell	IL34 - Interleukin-34	0.033389	1000
4720	BioRxiv: https://doi.org/10.1101/288628	2019	Neurological	External capsule mode of anisotropy	0.033625	17706
2973	28240269	2017	Cell	AGR2 - Anterior gradient protein 2 homolog	0.033771	1000
3525	31427789	2019	Environment	Transport type for commuting to job workplace: Walk	0.033976	205217
4112	29403010	2018	Metabolic	Sodium	0.034143	127304
3984	29497042	2018	Cardiovascular	Heart rate increase	0.034347	58818
3935	28878392	2017	Metabolic	Disialylation	0.034547	2078
4057	27920155	2017	Metabolic	Estimated glomerular filtration rate based on serum creatinine	0.034618	111666
3553	31427789	2019	Respiratory	Blood clot, DVT, bronchitis, emphysema, asthma, rhinitis, eczema, allergy diagnosed by doctor: Hayfever, allergic rhinitis or eczema	0.03467	385822
988	27989323	2017	Immunological	Interleukin-1 receptor antagonist	0.034758	3638
1661	17903293	2007	Metabolic	Alkaline phosphatase (at exam 2, GEE, adjusted for multivariable)	0.034899	904
2152	28240269	2017	Cell	EGFR - Epidermal growth factor receptor	0.03498	1000
4544	31676860	2019	Neurological	White matter	0.035419	19629
2701	28240269	2017	Cell	TPT1 - Translationally-controlled tumor protein	0.03545	1000
3483	31427789	2019	Nutritional	Milk type used: Soya	0.03565	373135
4619	31676860	2019	Neurological	Left inferior lateral ventricle	0.035699	21821
3857	27863252	2016	Immunological	Sum neutrophil eosinophil count (two-way meta)	0.036293	131409
4641	31676860	2019	Neurological	Right accumbens area	0.036478	21821
4146	29403010	2018	Cardiovascular	Interventricular septum thickness	0.036853	19318
3582	31427789	2019	Activities	Types of transport used (excluding work): Walk	0.037298	384551
1135	26482879	2015	Dermatological	Eczema	0.03746	40835
2053	24084763	2013	Neoplasms	Advanced adenoma	0.037615	1406
1829	17903296	2007	Skeletal	Spine Neck BMD (GEE, male, adjusted for multivariable)	0.037632	486
664	24816252	2014	Metabolic	::::X-05426	0.037795	6357
2704	28240269	2017	Cell	ARID3A - AT-rich interactive domain-containing protein 3A	0.038122	1000
142	25282103	2014	Skeletal	Height	0.038294	253288
2070	28240269	2017	Cell	C5 - Complement C5	0.038636	1000
432	24816252	2014	Metabolic	Amino acid::Valine, leucine and isoleucine metabolism::levulinate (4-oxovalerate)	0.038648	6982
436	24816252	2014	Metabolic	Carbohydrate::Fructose, mannose, galactose, starch, and sucrose metabolism::fructose	0.038785	7781
88	22885922	2012	Endocrine	Type 2 Diabetes	0.039108	69033
2910	28240269	2017	Cell	PPIB - Peptidyl-prolyl cis-trans isomerase B	0.039201	1000
4558	31676860	2019	Neurological	Left middle temporal	0.039228	21821
2369	28240269	2017	Cell	MAPK1 - Mitogen-activated protein kinase 1	0.039346	1000
4739	BioRxiv: https://doi.org/10.1101/288647	2019	Neurological	Cingulum (cingulate gyrus) radial diusivities	0.039347	17706
2992	28240269	2017	Cell	ESD - S-formylglutathione hydrolase	0.039399	1000
3851	27863252	2016	Immunological	Mean corpuscular hemoglobin (two-way meta)	0.039692	132224
1536	17903303	2007	Cardiovascular	Ankle-brachial index (at exam 7, FBAT, adjusted for multivariable)	0.039916	982
4535	31676860	2019	Neurological	Right caudate	0.040114	19629
3859	27863252	2016	Immunological	Neutrophil count (two-way meta)	0.040154	131564
2960	28240269	2017	Cell	IGHD IGK@ IGL@ - Immunoglobulin D	0.040289	1000
3607	31427789	2019	Skeletal	Non-cancer illness code, self-reported: osteoarthritis	0.04056	289307
4207	31152163	2019	Metabolic	Blood urea nitrogen	0.040605	416178
2782	28240269	2017	Cell	IL1RL1 - Interleukin-1 receptor-like 1	0.041396	1000
3773	31427789	2019	Psychiatric	Anxiety - Recent worrying too much about different things	0.04162	126284
763	24816252	2014	Metabolic	::::X-12216	0.041789	5369
4290	30804566	2019	Neurological	Frequent insomnia symptoms	0.042034	237627
1600	17903294	2007	Hematological	Platelet aggregation to Epinephrine (at exam 5, FBAT, adjusted for multivariable)	0.042168	719
3013	28240269	2017	Cell	MAPK14 - Mitogen-activated protein kinase 14	0.042206	1000
2302	28240269	2017	Cell	ESAM - Endothelial cell-selective adhesion molecule	0.042263	1000
3665	31427789	2019	Neoplasms	Diagnoses - main ICD10: C44 Other and unspecified malignant neoplasm of skin	0.042605	300791
3192	31427789	2019	Activities	Length of time at current address	0.042728	385315
447	24816252	2014	Metabolic	Cofactors and vitamins::Ascorbate and aldarate metabolism::ascorbate (Vitamin C)	0.042791	2085
423	24816252	2014	Metabolic	Amino acid::Valine, leucine and isoleucine metabolism::3-methyl-2-oxovalerate	0.042914	7779
3974	29304378	2018	Skeletal	Total body BMD (30-45 years old)	0.042931	10062
2329	28240269	2017	Cell	FTH1 FTL - Ferritin	0.042987	1000
3237	31427789	2019	Psychiatric	Smoking/smokers in household	0.043018	356053
878	27005778	2016	Metabolic	Histidine	0.043075	19244
1159	22581028	2012	Metabolic	Fasting insulin main effect	0.043293	51750
4216	31015401	2019	Environmental	Drugs for peptic ulcer and gastro-oesophageal reflux disease (GORD)	0.043311	132367
1111	27918534	2017	Metabolic	Visceral sdipose tissue volume	0.043435	18332
1117	27918534	2017	Metabolic	Pericardial adipose tissue volume	0.043518	12204
3971	29304378	2018	Skeletal	Total body BMD	0.043691	66628
2751	28240269	2017	Cell	PDGFB - Platelet-derived growth factor subunit B	0.044298	1000
3626	31427789	2019	Activities	Treatment/medication code: bendroflumethiazide	0.044369	280443
2259	28240269	2017	Cell	YES1 - Tyrosine-protein kinase Yes	0.044642	1000
4661	BioRxiv: https://doi.org/10.1101/288569	2019	Neurological	Posterior thalamic radiation (include optic radiation) fractional anisotropy	0.044725	17706
4579	31676860	2019	Neurological	Right cuneus	0.044838	21821
4519	31676860	2019	Neurological	Left cerebellum exterior	0.045236	19629
2395	28240269	2017	Cell	WFIKKN1 - WAP, kazal, immunoglobulin, kunitz and NTR domain-containing protein 1	0.045536	1000
4027	30482948	2018	Psychiatric	Alcohol dependency (full discovery samples)	0.045632	52848
2347	28240269	2017	Cell	HP - Haptoglobin	0.04579	1000
3149	28240269	2017	Cell	CKAP2 - Cytoskeleton-associated protein 2	0.045809	1000
4553	31676860	2019	Neurological	Left isthmus cingulate	0.045945	21821
746	24816252	2014	Metabolic	::::X-12013	0.046271	1948
1598	17903294	2007	Hematological	Platelet aggregation to Epinephrine (at exam 5, FBAT, adjusted for age and sex)	0.046316	719
2502	28240269	2017	Cell	TPSG1 - Tryptase gamma	0.046382	1000
4537	31676860	2019	Neurological	Right pallidum	0.046567	19629
3566	31427789	2019	Activities	Vitamin and mineral supplements: Multivitamins +/- minerals	0.04657	384452
4151	29403010	2018	Cardiovascular	Left ventricular mass index	0.046671	17837
502	24816252	2014	Metabolic	Lipid::Fatty acid, dicarboxylate::tetradecanedioate	0.046771	6046
3480	31427789	2019	Nutritional	Milk type used: Full cream	0.046866	373135
2724	28240269	2017	Cell	SNX4 - Sorting nexin-4	0.046969	1000
4137	29403010	2018	Immunological	Hematocrit	0.047134	108757
2036	28039263	2017	Ear, Nose, Throat	Cisplatin-associated ototoxicity	0.047495	511
2687	28240269	2017	Cell	ETHE1 - Persulfide dioxygenase ETHE1, mitochondrial	0.047525	1000
4215	31015462	2019	Metabolic	Estimated glomerular filtration rate	0.04757	350504
3531	31427789	2019	Nutritional	Never eat eggs, dairy, wheat, sugar: I eat all of the above	0.047673	384986
3585	31427789	2019	Activities	Types of physical activity in last 4 weeks: Walking for pleasure (not as a means of transport)	0.047713	384450
4663	BioRxiv: https://doi.org/10.1101/288571	2019	Neurological	Splenium of corpus callosum fractional anisotropy	0.047841	17706
496	24816252	2014	Metabolic	Lipid::Fatty acid, branched::15-methylpalmitate (isobar with 2-methylpalmitate)	0.048177	7371
885	27005778	2016	Metabolic	Isoleucine	0.0482	24776
3344	31427789	2019	Reproduction	Age at last live birth (female)	0.048285	140855
2141	28240269	2017	Cell	GDI2 - Rab GDP dissociation inhibitor beta	0.048348	1000
1455	17903299	2007	Metabolic	Low-density lipoprotein cholesterol (at exam 7, GEE, adjusted for age and sex)	0.04839	1056
4127	29403010	2018	Metabolic	Lactate dehydrogenase	0.048496	126319
2193	28240269	2017	Cell	FGF19 - Fibroblast growth factor 19	0.048712	1000
2944	28240269	2017	Cell	POMC - Corticotropin	0.048838	1000
4341	30531941	2018	Activities	Moderate intesity	0.048917	91105
3629	31427789	2019	Environment	Illnesses of father: Stroke	0.049013	355137
3351	31427789	2019	Mortality	Had other major operations	0.049286	206807
2546	28240269	2017	Cell	XPNPEP1 - Xaa-Pro aminopeptidase 1	0.049362	1000
2123	28240269	2017	Cell	HMOX2 - Heme oxygenase 2	0.049525	1000
3592	31427789	2019	Activities	Mineral and other dietary supplements: Fish oil (including cod liver oil)	0.049582	385261
4513	31676860	2019	Neurological	CSF	0.049643	19629
2311	28240269	2017	Cell	IL1RL2 - Interleukin-1 receptor-like 2	0.049648	1000

### Sheet: SUPT3H
atlas ID	PMID	Year	Domain	Trait	P-value	N
39	27046643	2016	Cognitive	Memory	0.031655	112067
46	28196072	2017	Dermatological	Baldness	1.5177e-06	52874
81	22504420	2012	Skeletal	Lumbar Spine BMD (males)	0.0034922	31800
82	22504420	2012	Skeletal	Lumbar Spine BMD (females)	0.00026694	31800
83	22504420	2012	Skeletal	Lumbar Spine BMD	0.00035165	31800
86	26367794	2015	Skeletal	Lumbar Spine BMD	0.00047651	32965
99	23449627	2013	Skeletal	Pubertal growth (female)	0.028686	5756
111	23202125	2013	Cardiovascular	Coronary artery disease	0.048052	194427
113	20881960	2010	Skeletal	Height	5.828e-05	133653
118	23563607	2013	Skeletal	Extreme Height	1.7014e-05	16196
122	23563607	2013	Metabolic	Obesity class 3	0.0059697	50364
126	23754948	2013	Skeletal	Height (male)	0.0013728	60588
127	23754948	2013	Skeletal	Height (female)	0.013125	73072
129	23754948	2013	Metabolic	Hip circumference (female)	0.027052	43316
131	23754948	2013	Metabolic	Hip circumference (female, adjusted for BMI)	0.0017974	43316
142	25282103	2014	Skeletal	Height	4.2799e-13	253288
151	26426971	2015	Metabolic	Waist-hip ratio (male > 50 yrs, adjusted for BMI)	0.0020618	74324
155	25673412	2015	Metabolic	Hip circumference	0.0023399	213038
156	25673412	2015	Metabolic	Hip circumference	0.0023784	227429
157	25673412	2015	Metabolic	Hip circumference (male)	0.034355	94790
158	25673412	2015	Metabolic	Hip circumference (male)	0.033914	100384
159	25673412	2015	Metabolic	Hip circumference (female)	0.0058334	118528
160	25673412	2015	Metabolic	Hip circumference (female)	0.0057623	125113
161	25673412	2015	Metabolic	Hip circumference (adjusted for BMI)	1.3064e-07	211117
162	25673412	2015	Metabolic	Hip circumference (adjusted for BMI)	1.354e-07	225491
163	25673412	2015	Metabolic	Hip circumference (male, adjusted for BMI)	4.5176e-05	93965
164	25673412	2015	Metabolic	Hip circumference (male, adjusted for BMI)	4.6935e-05	99563
165	25673412	2015	Metabolic	Hip circumference (female, adjusted for BMI)	0.00024729	117340
166	25673412	2015	Metabolic	Hip circumference (female, adjusted for BMI)	0.00025001	123904
173	25673412	2015	Metabolic	Waist circumference (adjusted for BMI)	0.045264	231355
174	25673412	2015	Metabolic	Waist circumference (adjusted for BMI)	0.044634	245749
187	25673412	2015	Metabolic	Waist-hip ratio (male, adjusted for BMI)	0.026944	93480
188	25673412	2015	Metabolic	Waist-hip ratio (male, adjusted for BMI)	0.027344	99078
245	25772697	2015	Immunological	CD34 on Stem	0.029558	669
248	25772697	2015	Immunological	CD337 on NK early	0.024783	669
251	25772697	2015	Immunological	CD27 on CD8 T	0.0028456	669
257	25772697	2015	Immunological	CD8:%Senescent	0.048387	669
262	25772697	2015	Immunological	CD8:%Naive	0.010005	669
266	25772697	2015	Immunological	DPT:%Exhausted	0.034928	669
270	25772697	2015	Immunological	CD4:%Naive	0.01237	669
282	25772697	2015	Immunological	CD4:%Eff(127-PD1-)	0.004055	669
290	25772697	2015	Immunological	CD4:%Act(DR+)	0.0080175	669
335	25772697	2015	Immunological	NKeff:%314-158a+	0.001481	669
384	24816252	2014	Metabolic	Amino acid::Glycine, serine and threonine metabolism::threonine	0.00016379	6020
415	24816252	2014	Metabolic	Amino acid::Urea cycle; arginine-, proline-, metabolism::N-acetylornithine	0.007517	7574
499	24816252	2014	Metabolic	Lipid::Fatty acid, dicarboxylate::dodecanedioate	0.045654	6478
505	24816252	2014	Metabolic	Lipid::Fatty acid, monohydroxy::2-hydroxystearate	0.010705	7763
516	24816252	2014	Metabolic	Lipid::Long chain fatty acid::adrenate (22:4n6)	0.048728	7778
517	24816252	2014	Metabolic	Lipid::Long chain fatty acid::arachidonate (20:4n6)	0.0095025	7816
523	24816252	2014	Metabolic	Lipid::Long chain fatty acid::nonadecanoate (19:0)	0.024104	7783
534	24816252	2014	Metabolic	Lipid::Lysolipid::1-eicosadienoylglycerophosphocholine*	0.032283	6892
549	24816252	2014	Metabolic	Lipid::Lysolipid::2-linoleoylglycerophosphocholine*	0.010065	6894
601	24816252	2014	Metabolic	Peptide::gamma-glutamyl::gamma-glutamylglutamate	0.031578	931
603	24816252	2014	Metabolic	Peptide::gamma-glutamyl::gamma-glutamylisoleucine*	0.043927	5522
608	24816252	2014	Metabolic	Peptide::gamma-glutamyl::gamma-glutamyltyrosine	0.036665	7468
635	24816252	2014	Metabolic	Xenobiotics::Food component, Plant::saccharin	0.045648	2449
700	24816252	2014	Metabolic	Amino acid::Phenylalanine & tyrosine metabolism::X-11423--O-sulfo-L-tyrosine	0.015257	7765
746	24816252	2014	Metabolic	::::X-12013	0.033328	1948
759	24816252	2014	Metabolic	::::X-12188	0.019498	832
761	24816252	2014	Metabolic	::::X-12206	0.00047044	2795
767	24816252	2014	Metabolic	::::X-12236	0.0021502	1924
800	24816252	2014	Metabolic	::::X-12749	0.048642	7178
827	24816252	2014	Metabolic	::::X-13671	0.041937	7311
830	24816252	2014	Metabolic	::::X-14056	0.030258	7259
974	27989323	2017	Immunological	Cutaneous T-cell attracting (CCL27)	0.023185	3631
976	27989323	2017	Immunological	Basic fibroblast growth factor	0.0049889	7565
977	27989323	2017	Immunological	Granulocyte colony-stimulating factor	0.046895	7904
987	27989323	2017	Immunological	Interleukin-1-beta	0.037136	3309
988	27989323	2017	Immunological	Interleukin-1 receptor antagonist	0.045937	3638
991	27989323	2017	Immunological	Interleukin-4	0.0039073	8124
1010	27989323	2017	Immunological	Tumor necrosis factor alpha	0.0096337	3454
1022	17903296	2007	Skeletal	Neck Cross-Sectional Moment of Inertia (FBAT)	0.04985	1094
1024	17903296	2007	Skeletal	Femoral Neck Length (FBAT, adjusted for age and sex)	0.0025303	1090
1026	17903296	2007	Skeletal	Femoral Neck Length (FBAT, adjusted for multivariable)	0.0035855	1090
1034	17903296	2007	Skeletal	Neck Section Modulus (FBAT, adjusted for multivariable)	0.010787	1096
1035	17903296	2007	Skeletal	Neck Section Modulus (GEE, adjusted for multivariable)	0.022572	1096
1085	20622878	2010	Connective Tissue	Behcet disease	0.047778	2493
1119	27918534	2017	Metabolic	Pericardial adipose tissue volume (female)	0.044231	6362
1124	27918534	2017	Metabolic	Subcutaneous adipose tissue attenuation (male)	0.0079267	8685
1127	27918534	2017	Metabolic	Visceral adipose tissue sttenutation (male)	0.030922	8738
1190	23388002	2013	Cardiovascular	Mitral annular calcification	0.022751	3795
1215	27911795	2016	Psychiatric	Alcohol consumption (female)	0.040443	42900
1241	17903307	2007	Respiratory	Rate of decline of FEV1 (GEE, adjusted for multiple covariates)	0.020299	1097
1296	17903298	2007	Metabolic	Adiponectin (FBAT, adjusted for age and sex)	0.044594	828
1297	17903298	2007	Metabolic	Adiponectin (GEE, adjusted for age and sex)	0.01117	828
1304	17903298	2007	Metabolic	Fasting insulin (at exam 7, FBAT, adjusted for age and sex)	0.037493	982
1305	17903298	2007	Metabolic	Fasting insulin (at exam 7, GEE, adjusted for age and sex)	0.019158	982
1321	17903298	2007	Metabolic	Adiponectin (GEE, adjusted for age, sex and BMI)	0.035217	828
1328	17903298	2007	Metabolic	Fasting insulin (at exam 7, FBAT, adjusted for age, sex and BMI)	0.046904	982
1386	17903299	2007	Metabolic	Total cholesterol / High-density lipoprotein cholesterol ratio (at exam 7, FBAT, adjusted for age and sex)	0.0030437	1060
1387	17903299	2007	Metabolic	Total cholesterol / High-density lipoprotein cholesterol ratio (at exam 7, GEE, adjusted for age and sex)	0.033703	1060
1406	17903299	2007	Metabolic	High-density lipoprotein 3 cholesterol (at exam 5, FBAT, adjusted for multivariable)	0.018175	1020
1407	17903299	2007	Metabolic	High-density lipoprotein 3 cholesterol (at exam 5, GEE, adjusted for multivariable)	0.033608	1020
1408	17903299	2007	Metabolic	High-density lipoprotein 3 cholesterol (at exam 5, FBAT, adjusted for age and sex)	0.0025472	1020
1409	17903299	2007	Metabolic	High-density lipoprotein 3 cholesterol (at exam 5, GEE, adjusted for age and sex)	0.0035731	1020
1410	17903299	2007	Metabolic	High-density lipoprotein cholesterol (at exam 3, FBAT, adjusted for age and sex)	0.0238	1062
1414	17903299	2007	Metabolic	High-density lipoprotein cholesterol (at exam 5, FBAT, adjusted for age and sex)	0.040261	1062
1415	17903299	2007	Metabolic	High-density lipoprotein cholesterol (at exam 5, GEE, adjusted for age and sex)	0.0311	1062
1416	17903299	2007	Metabolic	High-density lipoprotein cholesterol (at exam 6, FBAT, adjusted for age and sex)	0.022657	1062
1418	17903299	2007	Metabolic	High-density lipoprotein cholesterol (at exam 7, FBAT, adjusted for age and sex)	0.0020541	1062
1419	17903299	2007	Metabolic	High-density lipoprotein cholesterol (at exam 7, GEE, adjusted for age and sex)	0.0020217	1062
1429	17903299	2007	Metabolic	Small high-density lipoprotein by NMR (at exam 4, GEE, adjusted for multivariable)	0.044999	851
1431	17903299	2007	Metabolic	Small high-density lipoprotein by NMR (at exam 4, GEE, adjusted for age and sex)	0.03271	851
1478	17903299	2007	Metabolic	Mean high-density lipoprotein cholesterol from exam 1-7 (FBAT, adjusted for age and sex)	0.041739	1087
1516	17903299	2007	Metabolic	Triglyceride / High-density lipoprotein cholesterol ratio (at exam 3, FBAT, adjusted for age and sex)	0.047903	1060
1607	17903294	2007	Hematological	Viscosity I (at exam 5, GEE, adjusted for age and sex)	0.0002645	832
1609	17903294	2007	Hematological	Viscosity I (at exam 5, GEE, adjusted for multivariable)	0.0005869	832
1626	17903293	2007	Immunological	Interleukin 6 (at exam 7, FBAT, adjusted for age and sex)	0.042094	1006
1628	17903293	2007	Immunological	Interleukin 6 (at exam 7, FBAT, adjusted for multivariable)	0.01423	1006
1658	17903293	2007	Metabolic	Alkaline phosphatase (at exam 2, FBAT, adjusted for age and sex)	0.0039645	904
1659	17903293	2007	Metabolic	Alkaline phosphatase (at exam 2, GEE, adjusted for age and sex)	0.024913	904
1660	17903293	2007	Metabolic	Alkaline phosphatase (at exam 2, FBAT, adjusted for multivariable)	0.0057794	904
1661	17903293	2007	Metabolic	Alkaline phosphatase (at exam 2, GEE, adjusted for multivariable)	0.044329	904
1678	17903293	2007	Metabolic	Atrial natriuretic peptide (at exam 6, FBAT, adjusted for age and sex)	0.027409	938
1682	17903293	2007	Metabolic	Brain natriuretic peptide (at exam 6, FBAT, adjusted for age and sex)	0.0044494	938
1684	17903293	2007	Metabolic	Brain natriuretic peptide (at exam 6, FBAT, adjusted for multivariable)	0.0099446	938
1691	17903293	2007	Metabolic	Vitamin K plasma phylloquinone (at exam 6 or 7, GEE, adjusted for age and sex)	0.032857	518
1693	17903293	2007	Metabolic	Vitamin K plasma phylloquinone (at exam 6 or 7, GEE, adjusted for multivariable)	0.01241	518
1827	17903296	2007	Skeletal	Spine Neck BMD (GEE, female, adjusted for multivariable)	0.028833	641
1831	17903296	2007	Skeletal	Neck length (GEE, female, adjusted for multivariable)	0.039132	619
1832	17903296	2007	Skeletal	Neck length (FBAT, male, adjusted for multivariable)	0.045625	471
1842	17903296	2007	Skeletal	Neck Section Modulus (FBAT, female, adjusted for multivariable)	0.010338	618
1858	17903296	2007	Skeletal	Neck cross-sectional moment of inertia (FBAT, female, adjussted for multivariable)	0.044322	618
1911	17903297	2007	Neurological	Temporal horn volume (GEE, adjusted for multivariable)	0.044646	705
1912	17903297	2007	Neurological	Occipital brain volume (FBAT, adjusted for multivariable)	0.01476	705
1929	17903297	2007	Neurological	Temporal horn volume (GEE, adjusted for age and sex)	0.023158	705
1930	17903297	2007	Neurological	Occipital brain volume (FBAT, adjusted for age and sex)	0.016499	705
1965	17903295	2007	Cognitive	MMSE score (at exam 5, GEE, adjusted for age)	0.033426	1038
2004	20639880	2010	Gastrointestinal	Primary biliary cirrhosis	0.042516	1551
2005	22377632	2012	Reproduction	Maternal transmission distortion	0.0017577	4728
2006	22377632	2012	Reproduction	Paternal transmission distortion	0.0017577	4728
2007	22377632	2012	Reproduction	Parental transmission distortion	0.0021085	4728
2013	22907730	2013	Psychiatric	Response following treatment of MDD subjects	0.038194	499
2023	24934506	2014	Endocrine	Skin fluorescence	0.033413	1082
2026	22952603	2012	Psychiatric	Baseline positive affect factor score	0.038537	381
2035	28171582	2016	Ophthalmological	Central corneal thickness	0.048413	3584
2084	28240269	2017	Cell	KIT - Mast/stem cell growth factor receptor Kit	0.047963	1000
2089	28240269	2017	Cell	GFRA3 - GDNF family receptor alpha-3	0.015851	1000
2111	28240269	2017	Cell	TNFRSF8 - Tumor necrosis factor receptor superfamily member 8	0.0025993	1000
2151	28240269	2017	Cell	TDGF1 - Teratocarcinoma-derived growth factor 1	0.049119	1000
2155	28240269	2017	Cell	C3 - Complement C3b, inactivated	0.048775	1000
2176	28240269	2017	Cell	POR - NADPH--cytochrome P450 reductase	0.023855	1000
2202	28240269	2017	Cell	IL16 - Interleukin-16	0.011263	1000
2206	28240269	2017	Cell	CCL4L1 - C-C motif chemokine 4-like	0.019759	1000
2225	28240269	2017	Cell	EDA - Ectodysplasin-A, secreted form	0.031416	1000
2263	28240269	2017	Cell	CCL28 - C-C motif chemokine 28	0.0015557	1000
2304	28240269	2017	Cell	CXCL1 - Growth-regulated alpha protein	0.04841	1000
2306	28240269	2017	Cell	HIST1H1C - Histone H1.2	0.040576	1000
2329	28240269	2017	Cell	FTH1 FTL - Ferritin	0.04322	1000
2338	28240269	2017	Cell	MB - Myoglobin	0.028696	1000
2340	28240269	2017	Cell	CCL18 - C-C motif chemokine 18	0.020539	1000
2345	28240269	2017	Cell	FASLG - Tumor necrosis factor ligand superfamily member 6, soluble form	0.0018857	1000
2350	28240269	2017	Cell	WISP1 - WNT1-inducible-signaling pathway protein 1	9.4155e-05	1000
2351	28240269	2017	Cell	TNFSF13B - Tumor necrosis factor ligand superfamily member 13B	0.011418	1000
2353	28240269	2017	Cell	CTSB - Cathepsin B	0.047472	1000
2360	28240269	2017	Cell	IL18BP - Interleukin-18-binding protein	0.016778	1000
2372	28240269	2017	Cell	CD4 - T-cell surface glycoprotein CD4	0.037058	1000
2377	28240269	2017	Cell	IDUA - alpha-L-iduronidase	0.028753	1000
2388	28240269	2017	Cell	CTSS - Cathepsin S	0.0055538	1000
2391	28240269	2017	Cell	C2 - Complement C2	0.025569	1000
2420	28240269	2017	Cell	ACP5 - Tartrate-resistant acid phosphatase type 5	0.00033494	1000
2431	28240269	2017	Cell	CD48 - CD48 antigen	0.0032783	1000
2444	28240269	2017	Cell	GFRA1 - GDNF family receptor alpha-1	0.0013713	1000
2455	28240269	2017	Cell	NTN4 - Netrin-4	0.0020508	1000
2463	28240269	2017	Cell	ACY1 - Aminoacylase-1	0.0029427	1000
2468	28240269	2017	Cell	CAMK2A - Calcium/calmodulin-dependent protein kinase type II subunit alpha	0.038805	1000
2469	28240269	2017	Cell	CAMK2B - Calcium/calmodulin-dependent protein kinase type II subunit beta	0.022102	1000
2499	28240269	2017	Cell	TBK1 - Serine/threonine-protein kinase TBK1	0.019375	1000
2510	28240269	2017	Cell	CAMK2D - Calcium/calmodulin-dependent protein kinase type II subunit delta	0.0033765	1000
2526	28240269	2017	Cell	IL18R1 - Interleukin-18 receptor 1	0.0094095	1000
2527	28240269	2017	Cell	CXCL8 - Interleukin-8	0.02735	1000
2533	28240269	2017	Cell	POSTN - Periostin	0.019721	1000
2551	28240269	2017	Cell	CAT - Catalase	0.002605	1000
2552	28240269	2017	Cell	CNTF - Ciliary Neurotrophic Factor	0.015281	1000
2555	28240269	2017	Cell	CXCL6 - C-X-C motif chemokine 6	0.030462	1000
2568	28240269	2017	Cell	CCL17 - C-C motif chemokine 17	0.010457	1000
2569	28240269	2017	Cell	TGFB3 - Transforming growth factor beta-3	0.00034859	1000
2579	28240269	2017	Cell	BSG - Basigin	0.031072	1000
2597	28240269	2017	Cell	GNS - N-acetylglucosamine-6-sulfatase	0.0051134	1000
2600	28240269	2017	Cell	LGMN - Legumain	0.015516	1000
2611	28240269	2017	Cell	LRPAP1 - alpha-2-macroglobulin receptor-associated protein	0.029563	1000
2647	28240269	2017	Cell	MMP10 - Stromelysin-2	0.0077441	1000
2666	28240269	2017	Cell	FGR - Tyrosine-protein kinase Fgr	0.0022393	1000
2667	28240269	2017	Cell	FCN3 - Ficolin-3	0.024043	1000
2668	28240269	2017	Cell	FYN - Tyrosine-protein kinase Fyn	0.0487	1000
2705	28240269	2017	Cell	ASGR1 - Asialoglycoprotein receptor 1	0.044543	1000
2713	28240269	2017	Cell	ING1 - Inhibitor of growth protein 1	0.0077222	1000
2737	28240269	2017	Cell	GZMB - Granzyme B	0.013945	1000
2764	28240269	2017	Cell	H2AFZ - Histone H2A.z	0.034794	1000
2774	28240269	2017	Cell	DCTN2 - Dynactin subunit 2	0.0031219	1000
2777	28240269	2017	Cell	FER - Tyrosine-protein kinase Fer	0.021118	1000
2799	28240269	2017	Cell	PSMA2 - Proteasome subunit alpha type-2	0.00028239	1000
2806	28240269	2017	Cell	LCORL - Ligand-dependent nuclear receptor corepressor-like protein	0.034938	1000
2843	28240269	2017	Cell	LRRTM1 - Leucine-rich repeat transmembrane neuronal protein 1	0.045878	1000
2850	28240269	2017	Cell	SPARCL1 - SPARC-like protein 1	0.040795	1000
2859	28240269	2017	Cell	C4A C4B - Complement C4	0.024085	1000
2889	28240269	2017	Cell	KYNU - Kynureninase	0.031081	1000
2894	28240269	2017	Cell	RSPO2 - R-spondin-2	0.019391	1000
2898	28240269	2017	Cell	PPY - Pancreatic hormone	0.019219	1000
2915	28240269	2017	Cell	SMPDL3A - Acid sphingomyelinase-like phosphodiesterase 3a	0.014238	1000
2933	28240269	2017	Cell	BMPR2 - Bone morphogenetic protein receptor type-2	0.0033396	1000
2935	28240269	2017	Cell	VEGFA - Vascular endothelial growth factor A, isoform 121	0.03453	1000
2968	28240269	2017	Cell	SHBG - Sex hormone-binding globulin	0.01351	1000
2976	28240269	2017	Cell	CDNF - Cerebral dopamine neurotrophic factor	0.017897	1000
2984	28240269	2017	Cell	CTSZ - Cathepsin Z	0.033602	1000
3015	28240269	2017	Cell	MSN - Moesin	1.9385e-05	1000
3044	28240269	2017	Cell	CD300C - CMRF35-like molecule 6	0.025252	1000
3055	28240269	2017	Cell	IL1RAPL2 - X-linked interleukin-1 receptor accessory protein-like 2	0.0065282	1000
3058	28240269	2017	Cell	IL22RA2 - Interleukin-22 receptor subunit alpha-2	0.031106	1000
3107	28240269	2017	Cell	PSME3 - Proteasome activator complex subunit 3	0.036134	1000
3138	28240269	2017	Cell	CCL11 - Eotaxin	0.030571	1000
3175	28240269	2017	Cell	IL17RC - Interleukin-17 receptor C	0.027178	1000
3183	28240269	2017	Cell	SNRPF - Small nuclear ribonucleoprotein F	0.012423	1000
3186	31427789	2019	Metabolic	Hip circumference	0.04223	385887
3187	31427789	2019	Skeletal	Standing height	2.1046e-16	385748
3196	31427789	2019	Environment	Time employed in main current job	0.0016534	208904
3209	31427789	2019	Activities	Duration of vigorous activity	0.030149	210896
3259	31427789	2019	Nutritional	Major dietary changes in the last 5 years	0.012074	385587
3270	31427789	2019	Metabolic	Comparative body size at age 10	1.0929e-05	379749
3271	31427789	2019	Skeletal	Comparative height size at age 10	2.6529e-07	380167
3274	31427789	2019	Dermatological	Ease of skin tanning	0.035178	378364
3276	31427789	2019	Activities	Facial ageing	0.00085862	354097
3279	31427789	2019	Mortality	Father's age at death	0.0080617	283990
3306	31427789	2019	Reproduction	Ever had same-sex intercourse	0.0071783	349459
3313	31427789	2019	Ear, Nose, Throat	Hearing difficulty/problems	0.0073884	370713
3314	31427789	2019	Ear, Nose, Throat	Hearing difficulty/problems with background noise	0.049051	378722
3341	31427789	2019	Reproduction	Number of live births (female)	0.022618	208434
3348	31427789	2019	Reproduction	Age when last used oral contraceptive pill (female)	0.032649	149933
3365	31427789	2019	Neurological	Back pain for 3+ months	0.0091339	97524
3366	31427789	2019	Reproduction	Age at menopause (last menstrual period) (female)	0.021604	119160
3388	31427789	2019	Social Interactions	Family relationship satisfaction	0.00070268	127932
3390	31427789	2019	Activities	Financial situation satisfaction	0.04747	128506
3391	31427789	2019	Psychiatric	Ever depressed for a whole week	0.026907	126626
3394	31427789	2019	Psychiatric	Ever unenthusiastic/disinterested for a whole week	0.00066372	123848
3412	31427789	2019	Skeletal	Sitting height	5.0053e-26	385393
3416	31427789	2019	Psychiatric	Bipolar and major depression status	0.014592	93296
3435	31427789	2019	Metabolic	Body Mass Index	0.00041668	385336
3436	31427789	2019	Metabolic	Weight	0.00071541	385473
3440	31427789	2019	Metabolic	Impedance measures - Weight	0.00076201	379840
3443	31427789	2019	Metabolic	Impedance measures - Whole body fat-free mass	3.1827e-11	379804
3444	31427789	2019	Metabolic	Impedance measures - Whole body water mass	8.5956e-12	379835
3445	31427789	2019	Metabolic	Impedance measures - Body Mass Index (BMI)	0.0008201	379831
3446	31427789	2019	Metabolic	Impedance measures - Basal metabolic rate	8.2587e-10	379821
3447	31427789	2019	Metabolic	Impedance measures - Impedance of whole body	6.1183e-13	379792
3448	31427789	2019	Metabolic	Impedance measures - Impedance of leg (right)	7.804e-14	379813
3449	31427789	2019	Metabolic	Impedance measures - Impedance of leg (left)	2.5692e-14	379807
3450	31427789	2019	Metabolic	Impedance measures - Impedance of arm (right)	3.2437e-11	379786
3451	31427789	2019	Metabolic	Impedance measures - Impedance of arm (left)	4.9508e-10	379803
3452	31427789	2019	Metabolic	Impedance measures - Leg fat percentage (right)	0.0072943	379806
3454	31427789	2019	Metabolic	Impedance measures - Leg fat-free mass (right)	3.2389e-10	379793
3455	31427789	2019	Metabolic	Impedance measures - Leg predicted mass (right)	3.5992e-10	379793
3456	31427789	2019	Metabolic	Impedance measures - Leg fat percentage (left)	0.012027	379786
3458	31427789	2019	Metabolic	Impedance measures - Leg fat-free mass (left)	6.9774e-09	379766
3459	31427789	2019	Metabolic	Impedance measures - Leg predicted mass (left)	5.4719e-09	379761
3460	31427789	2019	Metabolic	Impedance measures - Arm fat percentage (right)	0.044651	379752
3462	31427789	2019	Metabolic	Impedance measures - Arm fat-free mass (right)	3.9394e-11	379723
3463	31427789	2019	Metabolic	Impedance measures - Arm predicted mass (right)	6.3027e-11	379716
3464	31427789	2019	Metabolic	Impedance measures - Arm fat percentage (left)	0.044957	379699
3466	31427789	2019	Metabolic	Impedance measures - Arm fat-free mass (left)	2.0946e-10	379653
3467	31427789	2019	Metabolic	Impedance measures - Arm predicted mass (left)	1.9252e-10	379638
3470	31427789	2019	Metabolic	Impedance measures - Trunk fat-free mass	7.2019e-12	379507
3471	31427789	2019	Metabolic	Impedance measures - Trunk predicted mass	7.616e-12	379469
3495	31427789	2019	Dermatological	Hair colour (natural, before greying): Blonde	0.0034725	385603
3498	31427789	2019	Dermatological	Hair colour (natural, before greying): Dark brown	0.017389	385603
3499	31427789	2019	Dermatological	Hair colour (natural, before greying): Black	0.036928	385603
3500	31427789	2019	Dermatological	Male-specific factors - Hair/balding pattern: Pattern 1	3.7177e-16	176380
3501	31427789	2019	Dermatological	Male-specific factors - Hair/balding pattern: Pattern 2	0.0010354	176380
3502	31427789	2019	Dermatological	Male-specific factors - Hair/balding pattern: Pattern 3	0.0018496	176380
3503	31427789	2019	Dermatological	Male-specific factors - Hair/balding pattern: Pattern 4	5.5648e-17	176380
3505	31427789	2019	Nutritional	Non-butter spread type details: Soft (tub) margarine	0.016983	201144
3506	31427789	2019	Nutritional	Non-butter spread type details: Olive oil based spread (eg: Bertolli)	0.037093	201144
3539	31427789	2019	Activities	Reason for glasses/contact lenses: For short-sightedness, i.e. only or mainly for distance viewing such as driving, cinema etc (called 'myopia')	0.0054662	78647
3541	31427789	2019	Activities	Reason for glasses/contact lenses: For just reading/near work as you are getting older (called 'presbyopia')	0.017148	78647
3546	31427789	2019	Body Structures	Mouth/teeth dental problems: Bleeding gums	0.044448	385026
3547	31427789	2019	Body Structures	Mouth/teeth dental problems: Loose teeth	0.00045651	385026
3550	31427789	2019	Cardiovascular	Vascular/heart problems diagnosed by doctor: Angina	0.047101	385699
3557	31427789	2019	Activities	Medication for pain relief, constipation, heartburn: Aspirin	0.037721	382089
3559	31427789	2019	Activities	Medication for pain relief, constipation, heartburn: Paracetamol	0.0050797	382089
3572	31427789	2019	Neurological	Pain type(s) experienced in last month: Back pain	0.0015591	385698
3574	31427789	2019	Neurological	Pain type(s) experienced in last month: Hip pain	0.0081411	385698
3575	31427789	2019	Neurological	Pain type(s) experienced in last month: Knee pain	0.0016401	385698
3577	31427789	2019	Social Interactions	Social support - Leisure/social activities: Pub or social club	0.041853	385280
3579	31427789	2019	Social Interactions	Social support - Leisure/social activities: Adult education class	0.011583	385280
3601	31427789	2019	Endocrine	Non-cancer illness code, self-reported: diabetes	0.0054671	289307
3607	31427789	2019	Skeletal	Non-cancer illness code, self-reported: osteoarthritis	0.00051845	289307
3618	31427789	2019	Activities	Treatment/medication code: aspirin	0.024993	280443
3647	31427789	2019	Environment	Illnesses of mother: Severe depression	0.04944	367939
3670	31427789	2019	Gastrointestinal	Diagnoses - main ICD10: K29 Gastritis and duodenitis	0.045032	300791
3673	31427789	2019	Gastrointestinal	Diagnoses - main ICD10: K57 Diverticular disease of intestine	0.041109	300791
3676	31427789	2019	Skeletal	Diagnoses - main ICD10: M16 Osteoarthritis of hip	1.0796e-06	300791
3677	31427789	2019	Skeletal	Diagnoses - main ICD10: M17 Osteoarthritis of knee	0.004715	300791
3684	31427789	2019	Infection	Diagnoses - main ICD10: R31 Hematuria	0.01536	300791
3688	31427789	2019	Metabolic	Diagnoses - secondary ICD10: E78 Disorders of lipoprotein metabolism and other lipidemias	0.0051408	244890
3717	31427789	2019	Mortality	Diagnoses - secondary ICD10: Z96 Presence of other functional implants	0.0044339	244890
3758	31427789	2019	Psychiatric	Anxiety - Recent easy annoyance or irritability	0.032579	126198
3762	31427789	2019	Psychiatric	Anxiety - Recent inability to stop or control worying	0.040756	126300
3824	22057235	2011	Gastrointestinal	Celiac disease	0.0134	24269
3825	22763110	2012	Skeletal	Osteoarthritis of hip	3.6048e-05	14275
3827	22763110	2012	Skeletal	Osteoarthritis of hip and/or knee	0.0001615	18419
3833	27863252	2016	Immunological	Basophil count (two-way meta)	0.036289	131860
3837	27863252	2016	Immunological	Sum eosinophil basophil count (two-way meta)	0.0012491	131557
3838	27863252	2016	Immunological	Eosinophil count (two-way meta)	0.00091986	131999
3839	27863252	2016	Immunological	Eosinophil percentage of white cells (two-way meta)	0.00047511	132052
3840	27863252	2016	Immunological	Eosinophil percentage of granulocytes (two-way meta)	6.8196e-05	131525
3848	27863252	2016	Immunological	Lymphocyte count (two-way meta)	4.5108e-07	132452
3849	27863252	2016	Immunological	Lymphocyte percentage of white cells (two-way meta)	3.7803e-05	132570
3858	27863252	2016	Immunological	Neutrophil percentage of granulocytes (two-way meta)	0.00096108	131660
3860	27863252	2016	Immunological	Neutrophil percentage of white cells (two-way meta)	0.00046108	132352
3869	27863252	2016	Immunological	Basophil count (three-way meta)	0.0016743	171846
3870	27863252	2016	Immunological	Basophil percentage of white cells (three-way meta)	0.032207	171996
3871	27863252	2016	Immunological	Basophil percentage of granulocytes (three-way meta)	0.015599	170223
3873	27863252	2016	Immunological	Sum eosinophil basophil count (three-way meta)	1.5153e-06	171771
3874	27863252	2016	Immunological	Eosinophil count (three-way meta)	5.7085e-06	172275
3875	27863252	2016	Immunological	Eosinophil percentage of white cells (three-way meta)	1.7473e-05	172378
3876	27863252	2016	Immunological	Eosinophil percentage of granulocytes (three-way meta)	9.3465e-07	170536
3884	27863252	2016	Immunological	Lymphocyte count (three-way meta)	7.9309e-08	171643
3885	27863252	2016	Immunological	Lymphocyte percentage of white cells (three-way meta)	0.00010846	171748
3889	27863252	2016	Immunological	Monocyte count (three-way meta)	0.034059	170721
3894	27863252	2016	Immunological	Neutrophil percentage of granulocytes (three-way meta)	1.2397e-05	170672
3896	27863252	2016	Immunological	Neutrophil percentage of white cells (three-way meta)	8.7153e-05	171542
3934	28878392	2017	Metabolic	Monosialylation	0.036235	2078
3938	28878392	2017	Metabolic	Bisecting GlcNAc	0.012718	2078
3939	28892062	2017	Metabolic	Body Mass Index	0.04826	158284
3940	28892062	2017	Metabolic	Body Mass Index (male)	0.04327	85894
3965	28990592	2017	Reproduction	Gestational weight gain (offspring, total)	0.013132	8625
3971	29304378	2018	Skeletal	Total body BMD	1.0408e-10	66628
3972	29304378	2018	Skeletal	Total body BMD (60 or older)	1.6266e-08	22504
3973	29304378	2018	Skeletal	Total body BMD (45-60 years old)	0.00045155	18805
3974	29304378	2018	Skeletal	Total body BMD (30-45 years old)	0.031389	10062
3979	28869591	2017	Skeletal	Estimated BMD	8.354e-16	142487
4015	29760442	2018	Ophthalmological	Central corneal thickness	0.0056388	17803
4022	29895819	2018	Dermatological	Eyebrows	0.026256	3941
4043	30124842	2018	Skeletal	Height	7.7084e-30	693529
4044	30124842	2018	Metabolic	Body Mass Index	5.1097e-06	681275
4050	28358823	2017	Body Structures	Anterior cruciate ligament rupture (fixed effect model)	0.028602	99342
4051	28358823	2017	Body Structures	Anterior cruciate ligament rupture (random effect model)	0.038929	99342
4055	27920155	2017	Metabolic	Estimated glomerular filtration rate based on serum creatinine (non-diabetic)	0.041689	94677
4074	30239722	2018	Metabolic	Body Mass Index	6.7742e-09	806834
4075	30239722	2018	Metabolic	Body Mass Index (male)	0.00042066	374756
4076	30239722	2018	Metabolic	Body Mass Index (female)	0.00011755	434794
4077	30239722	2018	Metabolic	Waist-hip ratio	0.016114	697734
4079	30239722	2018	Metabolic	Waist-hip ratio (female)	0.041474	381152
4080	30239722	2018	Metabolic	Waist-hip ratio (adjusted for BMI)	0.00036004	694649
4081	30239722	2018	Metabolic	Waist-hip ratio (adjusted for BMI, male)	0.0075148	315284
4082	30239722	2018	Metabolic	Waist-hip ratio (adjusted for BMI, female)	0.028164	379501
4085	30297969	2018	Endocrine	Type 2 Diabetes	0.0029866	898130
4086	30297969	2018	Endocrine	Type 2 Diabetes (adjusted for BMI)	0.0039053	898130
4096	29452408	2018	Ophthalmological	Open-angle glaucoma	0.018028	22795
4100	29403010	2018	Metabolic	Low-density-lipoprotein cholesterol	0.016921	72866
4114	29403010	2018	Metabolic	Chloride	0.018337	126402
4124	29403010	2018	Metabolic	Prothrombin time	0.031015	58110
4135	29403010	2018	Immunological	Red blood cell count	0.021716	108794
4142	29403010	2018	Cardiovascular	Systolic Blood Pressure	0.042105	136597
4143	29403010	2018	Cardiovascular	Diastolic Blood Pressure	0.022754	136615
4144	29403010	2018	Cardiovascular	Mean arterial pressure	0.014866	136482
4164	30531953	2018	Neurological	Juvenile Absence Epilepsy (JAE)	0.025884	24633
4166	30108127	2018	Metabolic	Body Mass Index	0.019758	334487
4168	29891935	2018	Ophthalmological	Open-angle glaucoma (fixed-effect model)	0.0083339	176890
4169	29891935	2018	Ophthalmological	Open-angle glaucoma (random-effect model)	0.024664	176890
4175	30048462	2018	Skeletal	Heel bone mineral density	1.0385e-40	394929
4177	31217584	2019	Immunological	C-reactive protein	0.04716	28520
4197	31217584	2019	Metabolic	Waist-hip ratio	0.0082635	33904
4199	31217584	2019	Metabolic	Waist-hip ratio (female)	0.027241	9066
4200	31217584	2019	Skeletal	Height	5.9353e-05	49796
4205	31152163	2019	Metabolic	Estimated glomerular filtration rate	5.4592e-06	765348
4206	31152163	2019	Metabolic	Estimated glomerular filtration rate	0.00034567	567460
4209	31152163	2019	Metabolic	Chronic kidney disease	0.00057341	625219
4210	31152163	2019	Metabolic	Chronic kidney disease	0.0014898	480698
4215	31015462	2019	Metabolic	Estimated glomerular filtration rate	0.012861	350504
4225	31015401	2019	Environmental	HMG CoA reductase inhibitors	0.031462	290385
4229	31015401	2019	Environmental	Drugs affecting bone structure and mineralization	0.023345	208668
4240	30995994	2019	Cognitive	Latent naming speed	0.027133	883
4267	30929738	2019	Respiratory	Asthma (adult-onset)	0.024454	327253
4276	30833571	2019	Connective Tissue	Carpal tunnel syndrome	0.008155	401656
4278	30804560	2019	Respiratory	FEV1	4.2218e-06	400102
4279	30804560	2019	Respiratory	FVC	2.8972e-08	400102
4281	30804560	2019	Respiratory	PEF	0.035976	345265
4282	30804560	2019	Respiratory	FEV1	4.3407e-06	321047
4283	30804560	2019	Respiratory	FVC	1.1022e-08	321047
4285	30804560	2019	Respiratory	PEF	0.030369	321047
4296	30677029	2019	Metabolic	Thinness	0.020579	7931
4301	30664634	2019	Metabolic	Arms-arm fat ratio (male)	8.8998e-05	167431
4302	30664634	2019	Metabolic	Arms-arm fat ratio (female)	2.7764e-05	195068
4306	30664634	2019	Metabolic	Trunk-trunk fat ratio (female)	0.00017827	195068
4307	30664745	2019	Skeletal	Osteoarthritis	2.9915e-06	455221
4308	30664745	2019	Skeletal	Osteoarthritis of hit or knee	5.5641e-07	417596
4309	30664745	2019	Skeletal	Osteoarthritis of hip	1.3184e-11	393873
4310	30664745	2019	Skeletal	Osteoarthritis of knee	0.028228	403124
4311	30661054	2019	Gastrointestinal	Diverticular disease	0.018358	451099
4318	30649302	2019	Reproduction	Anti-Mullerian hormone	0.022394	3344
4319	30643256	2019	Activities	Life satisfaction (univariate)	0.026985	80852
4328	30598549	2018	Skeletal	Estimated bone mineral density from heel ultrasounds	2.4442e-49	426824
4329	30598549	2018	Body Structures	Fractures	0.016106	426795
4336	30531941	2018	Activities	Overall activity (conditioning sex and BMI)	0.046165	91105
4351	30573740	2018	Dermatological	Male pattern baldness (BOLT LMM infinitesimal mixed model)	1.0714e-29	205327
4352	30573740	2018	Dermatological	Male pattern baldness (BOLT LMM non-infinitesimal mixed model)	2.55e-30	205327
4423	30053915	2018	Immunological	Helicobacter pylori seropositivity	0.04649	1000
4448	31676860	2019	Neurological	Left entorhinal	2.6793e-05	19629
4450	31676860	2019	Neurological	Left inferior parietal	0.019223	19629
4469	31676860	2019	Neurological	Left rostral middle frontal	0.022383	19629
4473	31676860	2019	Neurological	Left supramarginal	0.0018097	19629
4479	31676860	2019	Neurological	Right entorhinal	0.011559	19629
4481	31676860	2019	Neurological	Right inferior parietal	0.0022696	19629
4490	31676860	2019	Neurological	Right paracentral	0.049395	19629
4497	31676860	2019	Neurological	Right precentral	0.0046663	19629
4504	31676860	2019	Neurological	Right supramarginal	0.020883	19629
4505	31676860	2019	Neurological	Right transverse temporal	0.024504	19629
4514	31676860	2019	Neurological	3rd ventricle	0.017798	19629
4517	31676860	2019	Neurological	Left lateral ventricle	0.026146	19629
4549	31676860	2019	Neurological	Left entorhinal	9.7696e-06	21821
4551	31676860	2019	Neurological	Left inferior parietal	0.025653	21821
4570	31676860	2019	Neurological	Left rostral middle frontal	0.007783	21821
4574	31676860	2019	Neurological	Left supramarginal	0.0099786	21821
4580	31676860	2019	Neurological	Right entorhinal	0.003689	21821
4582	31676860	2019	Neurological	Right inferior parietal	0.0025177	21821
4591	31676860	2019	Neurological	Right paracentral	0.032369	21821
4594	31676860	2019	Neurological	Right pars triangularis	0.024286	21821
4598	31676860	2019	Neurological	Right precentral	0.007254	21821
4602	31676860	2019	Neurological	Right superior frontal	0.032832	21821
4605	31676860	2019	Neurological	Right supramarginal	0.026956	21821
4606	31676860	2019	Neurological	Right transverse temporal	0.0088736	21821
4615	31676860	2019	Neurological	3rd ventricle	0.0076072	21821
4618	31676860	2019	Neurological	Left lateral ventricle	0.027596	21821
4652	BioRxiv: https://doi.org/10.1101/288560	2019	Neurological	Cingulum (hippocampus) fractional anisotropy	0.030051	17706
4653	BioRxiv: https://doi.org/10.1101/288561	2019	Neurological	Corticospinal tract fractional anisotropy	0.0032456	17706
4655	BioRxiv: https://doi.org/10.1101/288563	2019	Neurological	Fornix (column and body of fornix) fractional anisotropy	0.033625	17706
4656	BioRxiv: https://doi.org/10.1101/288564	2019	Neurological	Fornix (cres) / Stria terminalis fractional anisotropy	0.042237	17706
4662	BioRxiv: https://doi.org/10.1101/288570	2019	Neurological	Retrolenticular part of internal capsule fractional anisotropy	0.015068	17706
4675	BioRxiv: https://doi.org/10.1101/288583	2019	Neurological	Corticospinal tract axial diusivities	3.0844e-05	17706
4677	BioRxiv: https://doi.org/10.1101/288585	2019	Neurological	Fornix (column and body of fornix) axial diusivities	0.041383	17706
4678	BioRxiv: https://doi.org/10.1101/288586	2019	Neurological	Fornix (cres) / Stria terminalis axial diusivities	0.04615	17706
4684	BioRxiv: https://doi.org/10.1101/288592	2019	Neurological	Retrolenticular part of internal capsule axial diusivities	0.0079567	17706
4685	BioRxiv: https://doi.org/10.1101/288593	2019	Neurological	Splenium of corpus callosum axial diusivities	0.029259	17706
4697	BioRxiv: https://doi.org/10.1101/288605	2019	Neurological	Corticospinal tract mean diusivities	1.4396e-10	17706
4699	BioRxiv: https://doi.org/10.1101/288607	2019	Neurological	Fornix (column and body of fornix) mean diusivities	0.028671	17706
4712	BioRxiv: https://doi.org/10.1101/288620	2019	Neurological	Uncinate fasciculus mean diusivities	0.045877	17706
4716	BioRxiv: https://doi.org/10.1101/288624	2019	Neurological	Body of corpus callosum mode of anisotropy	0.02221	17706
4719	BioRxiv: https://doi.org/10.1101/288627	2019	Neurological	Corticospinal tract mode of anisotropy	0.011208	17706
4726	BioRxiv: https://doi.org/10.1101/288634	2019	Neurological	Posterior limb of internal capsule mode of anisotropy	0.037005	17706
4728	BioRxiv: https://doi.org/10.1101/288636	2019	Neurological	Retrolenticular part of internal capsule mode of anisotropy	0.0001024	17706
4729	BioRxiv: https://doi.org/10.1101/288637	2019	Neurological	Splenium of corpus callosum mode of anisotropy	0.048077	17706
4731	BioRxiv: https://doi.org/10.1101/288639	2019	Neurological	Superior fronto-occipital fasciculus mode of anisotropy	0.039755	17706
4741	BioRxiv: https://doi.org/10.1101/288649	2019	Neurological	Corticospinal tract radial diusivities	2.3763e-12	17706
4743	BioRxiv: https://doi.org/10.1101/288651	2019	Neurological	Fornix (column and body of fornix) radial diusivities	0.021987	17706
4756	BioRxiv: https://doi.org/10.1101/288664	2019	Neurological	Uncinate fasciculus radial diusivities	0.022218	17706

### Sheet: RBM6
atlas ID	PMID	Year	Domain	Trait	P-value	N
2	30478444	2019	Psychiatric	Attention deficit hyperactivity disorder	0.020627	53293
3	30478444	2019	Psychiatric	Attention deficit hyperactivity disorder	0.012913	55374
9	21926974	2011	Psychiatric	Schizophrenia	0.0042258	21856
10	23974872	2013	Psychiatric	Schizophrenia	0.011245	32143
11	25056061	2014	Psychiatric	Schizophrenia	0.00057282	82315
13	24280982	2014	Psychiatric	Schizophrenia vs Bipolar disorder	0.00057282	16381
38	27046643	2016	Cognitive	Verbal-numerical reasoning	0.00075197	36035
41	27046643	2016	Environment	Educational attainment	1.7746e-12	111114
42	27864402	2016	Activities	Self-rated health	1.724e-07	111749
44	27818178	2016	Environment	Household income	0.0022276	112151
45	28194004	2018	Psychiatric	Self-reported tiredness	0.02478	108976
47	27798627	2016	Reproduction	Age at first birth	1.8672e-11	251151
48	27798627	2016	Reproduction	Age at first birth (female)	6.7031e-09	225230
49	27798627	2016	Reproduction	Age at first birth (male)	3.9905e-05	48408
50	27798627	2016	Reproduction	Number of children ever born	0.00041756	343072
51	27798627	2016	Reproduction	Number of children ever born (female)	0.011707	225230
52	27798627	2016	Reproduction	Number of children ever born (male)	0.020148	103909
53	27225129	2016	Environment	Educational attainment	1.1705e-14	328917
57	23722424	2013	Environment	Educational attainment	0.015465	101069
58	23722424	2013	Environment	College completion	0.00013133	95427
60	25201988	2014	Environment	Educational attainment	0.0019991	106736
61	25231870	2014	Reproduction	Age at menarche	5.5743e-06	132989
63	28436984	2017	Reproduction	Age at menarche	1.3415e-13	252514
67	26192919	2015	Gastrointestinal	Inflammatory Bowel Disease	9.9299e-10	34652
68	26192919	2015	Gastrointestinal	Crohn's Disease	2.1291e-06	20883
69	26192919	2015	Gastrointestinal	Ulcerative Colitis	7.9848e-08	27432
71	24097068	2013	Metabolic	High-density lipoprotein cholesterol	8.5226e-07	188577
73	24097068	2013	Metabolic	Total cholesterol	0.024371	188577
80	22504420	2012	Skeletal	Femoral Neck BMD	0.01291	32961
83	22504420	2012	Skeletal	Lumbar Spine BMD	0.048044	31800
84	26367794	2015	Skeletal	Forearm BMD	0.045508	32965
85	26367794	2015	Skeletal	Femoral Neck BMD	0.00034835	32965
90	26604143	2016	Metabolic	Body Mass Index - Child	0.023334	35668
91	22484627	2012	Metabolic	Childhood obesity	0.0016074	13848
93	25281659	2015	Skeletal	Birth length	0.0042852	28459
106	24770850	2014	Reproduction	Tanner scale (male)	0.022993	3769
108	26343387	2015	Cardiovascular	Coronary artery disease	0.0081204	184305
109	21378990	2011	Cardiovascular	Coronary artery disease	0.00024355	86995
112	20935630	2010	Metabolic	Body Mass Index	0.00053977	123865
120	23563607	2013	Metabolic	Obesity class 1	0.0030009	98697
121	23563607	2013	Metabolic	Obesity class 2	0.013324	72546
122	23563607	2013	Metabolic	Obesity class 3	0.012028	50364
123	23563607	2013	Metabolic	Overweight	0.0053051	158855
125	23754948	2013	Metabolic	Body Mass Index (female)	0.0031044	72397
137	23754948	2013	Metabolic	Weight (female)	0.0024005	72378
138	23754948	2013	Metabolic	Waist-hip ratio (male)	0.023243	34629
143	25673413	2015	Metabolic	Body Mass Index	5.4361e-05	234069
144	25673413	2015	Metabolic	Body Mass Index (male)	0.00019397	104666
145	25673413	2015	Metabolic	Body Mass Index (female)	0.0083625	132115
146	25673413	2015	Metabolic	Body Mass Index	2.7581e-05	236231
147	26426971	2015	Metabolic	Body Mass Index (male > 50 yrs)	0.00016498	74324
148	26426971	2015	Metabolic	Body Mass Index (male <= 50 yrs)	0.0014065	21989
149	26426971	2015	Metabolic	Body Mass Index (female > 50 yrs)	0.03101	88625
151	26426971	2015	Metabolic	Waist-hip ratio (male > 50 yrs, adjusted for BMI)	0.01891	74324
157	25673412	2015	Metabolic	Hip circumference (male)	0.040112	94790
158	25673412	2015	Metabolic	Hip circumference (male)	0.038534	100384
167	25673412	2015	Metabolic	Waist circumference	0.01095	232101
168	25673412	2015	Metabolic	Waist circumference	0.011115	244441
169	25673412	2015	Metabolic	Waist circumference (male)	0.0006331	104406
170	25673412	2015	Metabolic	Waist circumference (male)	0.00061233	110004
179	25673412	2015	Metabolic	Waist-hip ratio	0.035853	212248
180	25673412	2015	Metabolic	Waist-hip ratio	0.036291	226643
181	25673412	2015	Metabolic	Waist-hip ratio (male)	0.0007694	94434
182	25673412	2015	Metabolic	Waist-hip ratio (male)	0.00076726	100032
187	25673412	2015	Metabolic	Waist-hip ratio (male, adjusted for BMI)	0.022815	93480
188	25673412	2015	Metabolic	Waist-hip ratio (male, adjusted for BMI)	0.021676	99078
193	26831199	2016	Metabolic	Estimated glomerular filtration rate based on serum creatinine (non-diabetic)	0.042304	118460
206	23263486	2013	Metabolic	Serum Urate	0.011757	110347
209	28530673	2017	Cognitive	Intelligence	6.5967e-05	78308
215	25772697	2015	Immunological	NK:%Eff	0.046297	669
282	25772697	2015	Immunological	CD4:%Eff(127-PD1-)	0.013464	669
290	25772697	2015	Immunological	CD4:%Act(DR+)	0.035943	669
308	25772697	2015	Immunological	CD4nv:%Th0	0.021294	669
309	25772697	2015	Immunological	CD4nv:%Th2	0.0054823	669
318	25772697	2015	Immunological	CD8mem:%"Th22"	0.019617	669
322	25772697	2015	Immunological	CD8mem:%"Th1"	0.027097	669
358	25772697	2015	Immunological	earlyB:%27+	0.040282	669
367	24816252	2014	Metabolic	Amino acid::Alanine and aspartate metabolism::N-acetylalanine	0.021112	7720
385	24816252	2014	Metabolic	Amino acid::Guanidino and acetamido metabolism::4-acetamidobutanoate	0.015077	6930
391	24816252	2014	Metabolic	Amino acid::Phenylalanine & tyrosine metabolism::3-(3-hydroxyphenyl)propionate	0.045887	1163
407	24816252	2014	Metabolic	Amino acid::Tryptophan metabolism::kynurenine	0.017835	7816
409	24816252	2014	Metabolic	Amino acid::Tryptophan metabolism::tryptophan	0.029795	7804
412	24816252	2014	Metabolic	Amino acid::Urea cycle; arginine-, proline-, metabolism::citrulline	0.023182	7773
438	24816252	2014	Metabolic	Carbohydrate::Fructose, mannose, galactose, starch, and sucrose metabolism::mannose	0.024587	7793
482	24816252	2014	Metabolic	Lipid::Carnitine metabolism::laurylcarnitine	0.02637	5170
511	24816252	2014	Metabolic	Lipid::Inositol metabolism::myo-inositol	0.00031121	7803
522	24816252	2014	Metabolic	Lipid::Long chain fatty acid::myristoleate (14:1n5)	0.017965	7804
526	24816252	2014	Metabolic	Lipid::Long chain fatty acid::palmitoleate (16:1n7)	0.04931	7776
529	24816252	2014	Metabolic	Lipid::Long chain fatty acid::stearidonate (18:4n3)	0.021529	7775
544	24816252	2014	Metabolic	Lipid::Lysolipid::1-palmitoylglycerophosphoethanolamine	0.0028534	7763
554	24816252	2014	Metabolic	Lipid::Medium chain fatty acid::5-dodecenoate (12:1n7)	0.018616	7770
559	24816252	2014	Metabolic	Lipid::Medium chain fatty acid::laurate (12:0)	0.04403	7793
560	24816252	2014	Metabolic	Lipid::Medium chain fatty acid::pelargonate (9:0)	0.043244	7803
587	24816252	2014	Metabolic	Nucleotide::Purine metabolism, urate metabolism::allantoin	0.027872	5705
599	24816252	2014	Metabolic	Peptide::Fibrinogen cleavage peptide::ADSGEGDFXAEGGGVR*	0.011564	5588
603	24816252	2014	Metabolic	Peptide::gamma-glutamyl::gamma-glutamylisoleucine*	0.039291	5522
607	24816252	2014	Metabolic	Peptide::gamma-glutamyl::gamma-glutamylthreonine*	0.0034403	4016
616	24816252	2014	Metabolic	Xenobiotics::Benzoate metabolism::benzoate	0.0033359	7756
627	24816252	2014	Metabolic	Xenobiotics::Drug::p-acetamidophenylglucuronide	0.043581	1494
651	24816252	2014	Metabolic	::::X-02249	0.030855	7818
691	24816252	2014	Metabolic	::::X-11299	0.021237	7347
692	24816252	2014	Metabolic	::::X-11315	0.0066532	7785
727	24816252	2014	Metabolic	::::X-11787	0.03765	7811
737	24816252	2014	Metabolic	::::X-11847	0.013355	6059
738	24816252	2014	Metabolic	::::X-11849	0.018345	5350
746	24816252	2014	Metabolic	::::X-12013	0.036533	1948
754	24816252	2014	Metabolic	::::X-12093	0.0020148	2854
766	24816252	2014	Metabolic	::::X-12231	0.0064361	5111
818	24816252	2014	Metabolic	Lipid::Carnitine metabolism::X-13431--nonanoylcarnitine*	0.0070622	6591
854	27005778	2016	Metabolic	ApoA1	0.0064981	20687
876	27005778	2016	Metabolic	Total cholesterol in HDL	0.045653	21555
908	27005778	2016	Metabolic	LDL diameter	0.040034	19273
929	27005778	2016	Metabolic	Other polyunsaturated fatty acids than 18:2	0.042716	13549
930	27005778	2016	Metabolic	Phosphatidylcholine and other cholines	0.029179	13542
934	27005778	2016	Metabolic	Concentration of small HDL particles	0.048364	19273
947	27005778	2016	Metabolic	Sphingomyelins	0.026273	13476
949	27005778	2016	Metabolic	Total phosphoglycerides	0.035605	13519
1002	27989323	2017	Immunological	Monokine induced by interferon-gamma (CXCL9)	0.027912	3685
1004	27989323	2017	Immunological	Macrophage inflammatory protein-1 (CCL4)	3.8903e-05	8243
1012	27989323	2017	Immunological	TNF-related apoptosis inducing ligand	0.030601	8186
1054	17362836	2007	Neurological	Amyotrophic lateral sclerosis	0.019858	547
1055	17068223	2006	Gastrointestinal	Inflammatory Bowel Disease	0.010217	1963
1058	18057069	2007	Neurological	Amyotrophic lateral sclerosis	0.024547	432
1101	19060910	2009	Metabolic	Glucose - Birth cohorts	0.035011	4763
1108	27918534	2017	Metabolic	Subcutaneous adipose tissue volume	0.046081	18247
1124	27918534	2017	Metabolic	Subcutaneous adipose tissue attenuation (male)	0.008152	8685
1126	27918534	2017	Metabolic	Visceral adipose tissue sttenutation	0.0078317	18332
1127	27918534	2017	Metabolic	Visceral adipose tissue sttenutation (male)	0.00085323	8738
1136	27015805	2016	Mortality	Parents' age at death	0.0041695	75244
1137	27015805	2016	Mortality	Father's age at death	0.0004197	75244
1141	27494321	2016	Psychiatric	Chronotype	2.1472e-05	128266
1149	24699409	2014	Metabolic	Corrected insulin response	0.0021791	5318
1150	24699409	2014	Metabolic	Corrected insulin response (adjusted for insulin sensitivity index)	0.0092931	4789
1151	24699409	2014	Metabolic	Disposition index	0.04139	5130
1159	22581028	2012	Metabolic	Fasting insulin main effect	0.0022695	51750
1160	22581028	2012	Metabolic	Fasting insulin main effect (adjusted for BMI)	0.01871	51750
1166	20081858	2010	Metabolic	Fasting insulin	0.042481	38238
1168	20081858	2010	Metabolic	HOMA-IR	0.049918	37037
1169	26833098	2016	Metabolic	Leptin	0.0037519	32161
1171	26833246	2016	Metabolic	Body fat percentage	0.0018004	100716
1173	26955885	2016	Psychiatric	Chronotype (continuous)	7.1257e-05	100420
1174	26955885	2016	Psychiatric	Extreme chronotype	0.0033514	100420
1178	27992416	2017	Neurological	Insomnia	0.0017898	59128
1180	27992416	2017	Neurological	Insomnia (female)	0.0026311	30445
1182	27992416	2017	Psychiatric	Sleep duration (male)	0.0087286	52609
1187	22451204	2012	Neurological	Parkinson disease	0.035481	8477
1192	23474815	2013	Ophthalmological	Refractive error	0.026541	7280
1193	21102463	2010	Gastrointestinal	Crohn's Disease	5.2532e-08	21447
1194	21297633	2011	Gastrointestinal	Ulcerative colitis	9.6247e-09	27994
1206	24688116	2014	Mortality	Longevity (>= 90 yrs vs < 65 yrs)	0.031932	23850
1212	27398621	2016	Endocrine	Type 2 Diabetes	0.0040878	44414
1217	27911795	2016	Psychiatric	Alcohol consumption (dichotomous, male)	0.04612	26991
1227	28748955	2017	Mortality	Life span	8.3315e-06	116279
2019	23143601	2012	Neoplasms	Lung canger (adjusted for age)	0.044783	8881
2029	28067908	2017	Gastrointestinal	Crohn's Disease	5.4415e-07	40266
2030	28067908	2017	Gastrointestinal	Ulcerative colitis	1.3869e-09	45975
2031	28067908	2017	Gastrointestinal	Inflammatory Bowel Disease	1.9122e-12	59957
2034	27992413	2017	Gastrointestinal	Primary sclerosing cholangitis	0.0015263	14890
2057	25082827	2014	Gastrointestinal	Ulcerative colitis	0.0025253	2289
2109	28240269	2017	Cell	ANGPT2 - Angiopoietin-2	0.027125	1000
2127	28240269	2017	Cell	IL1RAP - Interleukin-1 Receptor accessory protein	0.040859	1000
2132	28240269	2017	Cell	LAYN - Layilin	0.021365	1000
2143	28240269	2017	Cell	PLAUR - Urokinase plasminogen activator surface receptor	0.014072	1000
2158	28240269	2017	Cell	MIA - Melanoma-derived growth regulatory protein	0.047294	1000
2162	28240269	2017	Cell	PSPN - Persephin	0.028707	1000
2181	28240269	2017	Cell	SIGLEC7 - Sialic acid-binding Ig-like lectin 7	0.021011	1000
2185	28240269	2017	Cell	INHBA - Inhibin beta A chain	0.044106	1000
2206	28240269	2017	Cell	CCL4L1 - C-C motif chemokine 4-like	0.0029979	1000
2208	28240269	2017	Cell	CCL8 - C-C motif chemokine 8	0.019931	1000
2221	28240269	2017	Cell	BCAM - Basal Cell Adhesion Molecule	0.013663	1000
2228	28240269	2017	Cell	IL27 EBI3 - Interleukin-27	0.02118	1000
2280	28240269	2017	Cell	GHR - Growth hormone receptor	0.03872	1000
2284	28240269	2017	Cell	CGA LHB - Luteinizing hormone	0.0046637	1000
2301	28240269	2017	Cell	CXCL5 - C-X-C motif chemokine 5	0.021449	1000
2333	28240269	2017	Cell	IL19 - Interleukin-19	0.037327	1000
2350	28240269	2017	Cell	WISP1 - WNT1-inducible-signaling pathway protein 1	0.039405	1000
2370	28240269	2017	Cell	DIABLO - Diablo homolog, mitochondrial	0.024382	1000
2459	28240269	2017	Cell	TFPI - Tissue factor pathway inhibitor	0.025718	1000
2460	28240269	2017	Cell	THBS2 - Thrombospondin-2	0.028196	1000
2463	28240269	2017	Cell	ACY1 - Aminoacylase-1	0.036858	1000
2505	28240269	2017	Cell	BCL2A1 - Bcl-2-related protein A1	0.040817	1000
2524	28240269	2017	Cell	HIPK3 - Homeodomain-interacting protein kinase 3	0.027335	1000
2595	28240269	2017	Cell	EPHB4 - Ephrin type-B receptor 4	0.033528	1000
2598	28240269	2017	Cell	HGFAC - Hepatocyte growth factor activator	0.037606	1000
2667	28240269	2017	Cell	FCN3 - Ficolin-3	0.028045	1000
2680	28240269	2017	Cell	PTK6 - Protein-tyrosine kinase 6	0.016049	1000
2686	28240269	2017	Cell	DYNLRB1 - Dynein light chain roadblock-type 1	0.04144	1000
2713	28240269	2017	Cell	ING1 - Inhibitor of growth protein 1	0.043942	1000
2727	28240269	2017	Cell	FGF4 - Fibroblast growth factor 4	0.04863	1000
2761	28240269	2017	Cell	CFH - Complement factor H	0.030215	1000
2781	28240269	2017	Cell	IGF1R - Insulin-like growth factor 1 receptor	0.01416	1000
2819	28240269	2017	Cell	DAPK2 - Death-associated protein kinase 2	0.040828	1000
2829	28240269	2017	Cell	MST1 - Hepatocyte growth factor-like protein	5.2715e-25	1000
2830	28240269	2017	Cell	SLPI - Antileukoproteinase	0.0098546	1000
2849	28240269	2017	Cell	SIGLEC1 - Sialoadhesin	0.036493	1000
2850	28240269	2017	Cell	SPARCL1 - SPARC-like protein 1	0.0054351	1000
2852	28240269	2017	Cell	CHST15 - Carbohydrate sulfotransferase 15	0.0096747	1000
2854	28240269	2017	Cell	TPM2 - Tropomyosin beta chain	0.013066	1000
2863	28240269	2017	Cell	IL5RA - Interleukin-5 receptor subunit alpha	0.043837	1000
2876	28240269	2017	Cell	CLU - Clusterin	0.0071014	1000
2900	28240269	2017	Cell	ADCYAP1 - Pituitary adenylate cyclase-activating polypeptide 38	0.049063	1000
2904	28240269	2017	Cell	CSF2 - Granulocyte-macrophage colony-stimulating factor	0.043305	1000
2912	28240269	2017	Cell	TFF3 - Trefoil factor 3	0.018933	1000
2924	28240269	2017	Cell	TXNDC12 - Thioredoxin domain-containing protein 12	3.4614e-18	1000
3003	28240269	2017	Cell	HPGD - 15-hydroxyprostaglandin dehydrogenase [NAD(+)]	0.041768	1000
3061	28240269	2017	Cell	LILRB1 - Leukocyte immunoglobulin-like receptor subfamily B member 1	0.031797	1000
3077	28240269	2017	Cell	NOTCH1 - Neurogenic locus notch homolog protein 1	0.0079154	1000
3079	28240269	2017	Cell	NRCAM - Neuronal cell adhesion molecule	0.034929	1000
3121	28240269	2017	Cell	PDE2A - cGMP-dependent 3',5'-cyclic phosphodiesterase	0.032391	1000
3137	28240269	2017	Cell	SLC25A18 - Mitochondrial glutamate carrier 2	0.026107	1000
3148	28240269	2017	Cell	CPE - Carboxypeptidase E	0.027765	1000
3155	28240269	2017	Cell	KRT18 - Keratin, type I cytoskeletal 18	0.036958	1000
3167	28240269	2017	Cell	CDH15 - Cadherin-15	0.018094	1000
3185	31427789	2019	Metabolic	Waist circumference	1.842e-24	385932
3186	31427789	2019	Metabolic	Hip circumference	2.7273e-17	385887
3187	31427789	2019	Skeletal	Standing height	0.0018879	385748
3188	31427789	2019	Cardiovascular	Pulse rate (automated reading)	1.4058e-14	361411
3190	31427789	2019	Mortality	Number of self-reported non-cancer illnesses	0.00057769	386581
3191	31427789	2019	Activities	Number of treatments/medications taken	3.8412e-10	386581
3195	31427789	2019	Environment	Average total household income before tax	3.8155e-13	332594
3200	31427789	2019	Environment	Job involves mainly walking or standing	2.0186e-12	220728
3201	31427789	2019	Environment	Job involves heavy manual or physical work	1.1794e-13	220789
3202	31427789	2019	Environment	Job involves shift work	0.00037093	220546
3203	31427789	2019	Environment	Age completed full time education	8.0754e-09	253580
3204	31427789	2019	Activities	Number of days/week walked 10+ minutes	0.048907	379927
3205	31427789	2019	Activities	Duration of walks	0.00036228	330974
3206	31427789	2019	Activities	Number of days/week of moderate physical activity 10+ minutes	0.026118	367908
3207	31427789	2019	Activities	Duration of moderate activity	7.435e-06	287789
3209	31427789	2019	Activities	Duration of vigorous activity	0.00093669	210896
3210	31427789	2019	Activities	Usual walking pace	4.6317e-13	384081
3211	31427789	2019	Activities	Frequency of stair climbing in last 4 weeks	8.1026e-07	382731
3212	31427789	2019	Activities	Frequency of walking for pleasure in last 4 weeks	0.00049894	275324
3213	31427789	2019	Activities	Duration walking for pleasure	0.011563	275181
3216	31427789	2019	Social Interactions	Frequency of friend/family visits	0.0052639	383941
3217	31427789	2019	Activities	Time spend outdoors in summer	1.1415e-13	350364
3218	31427789	2019	Activities	Time spent outdoors in winter	2.6412e-08	304316
3219	31427789	2019	Activities	Time spent watching television (TV)	8.173e-27	365236
3220	31427789	2019	Activities	Time spent using computer	0.00020265	300974
3221	31427789	2019	Activities	Time spent driving	0.021561	258336
3222	31427789	2019	Activities	Drive faster than motorway speed limit	0.017761	349848
3223	31427789	2019	Activities	Length of mobile phone use	6.6405e-07	381616
3224	31427789	2019	Activities	Weekly usage of mobile phone in last 3 months	0.00087127	322862
3228	31427789	2019	Psychiatric	Sleep duration	0.0029197	384225
3229	31427789	2019	Psychiatric	Getting up in morning	4.9001e-06	385494
3230	31427789	2019	Psychiatric	Morning/evening person (chronotype)	3.6746e-11	345148
3231	31427789	2019	Psychiatric	Nap during day	1.5268e-05	386124
3232	31427789	2019	Neurological	Sleeplessness / insomnia	5.8211e-09	386078
3233	31427789	2019	Psychiatric	Snoring	0.00098271	359498
3234	31427789	2019	Psychiatric	Daytime dozing / sleeping (narcolepsy)	0.048631	384879
3235	31427789	2019	Psychiatric	Current tobacco smoking	1.877e-05	386150
3236	31427789	2019	Psychiatric	Past tobacco smoking	0.019756	355594
3237	31427789	2019	Psychiatric	Smoking/smokers in household	0.019728	356053
3238	31427789	2019	Psychiatric	Exposure to tobacco smoke at home	0.0040664	349624
3239	31427789	2019	Psychiatric	Exposure to tobacco smoke outside home	1.0809e-05	327794
3240	31427789	2019	Nutritional	Cooked vegetable intake	0.0080118	374858
3242	31427789	2019	Nutritional	Fresh fruit intake	0.00034418	372901
3244	31427789	2019	Nutritional	Oily fish intake	0.00037576	384554
3245	31427789	2019	Nutritional	Non-oily fish intake	0.00023947	384907
3246	31427789	2019	Nutritional	Processed meat intake	0.0060684	385801
3247	31427789	2019	Nutritional	Poultry intake	2.7868e-08	385728
3249	31427789	2019	Nutritional	Lamb/mutton intake	0.040126	384188
3250	31427789	2019	Nutritional	Pork intake	0.0020869	384328
3251	31427789	2019	Nutritional	Cheese intake	9.6344e-13	377082
3254	31427789	2019	Nutritional	Salt added to food	0.0031486	386322
3255	31427789	2019	Nutritional	Tea intake	2.8783e-06	373481
3258	31427789	2019	Nutritional	Water intake	0.0010694	357000
3260	31427789	2019	Nutritional	Variation in diet	9.5056e-13	384869
3261	31427789	2019	Psychiatric	Alcohol intake frequency	2.2982e-07	386082
3264	31427789	2019	Psychiatric	Average weekly beer plus cider intake	0.0024465	274556
3265	31427789	2019	Psychiatric	Average weekly spirits intake	0.029194	273678
3267	31427789	2019	Psychiatric	Alcohol usually taken with meals	0.0043906	197613
3268	31427789	2019	Psychiatric	Alcohol intake versus 10 years previously	1.1957e-10	357907
3269	31427789	2019	Activities	Breastfed as a baby	8.3671e-05	293760
3271	31427789	2019	Skeletal	Comparative height size at age 10	0.0026323	380167
3273	31427789	2019	Dermatological	Skin colour	0.0016493	381433
3275	31427789	2019	Activities	Childhood sunburn occasions	0.0011526	289412
3276	31427789	2019	Activities	Facial ageing	0.01281	354097
3277	31427789	2019	Environment	Maternal smoking around birth	0.0064181	331862
3279	31427789	2019	Mortality	Father's age at death	0.0017697	283990
3281	31427789	2019	Social Interactions	Mother's age	1.918e-06	151327
3282	31427789	2019	Social Interactions	Number of full brothers	4.4973e-05	380062
3283	31427789	2019	Social Interactions	Number of full sisters	7.7915e-06	380122
3284	31427789	2019	Psychiatric	Mood swings	2.3704e-05	377179
3285	31427789	2019	Psychiatric	Miserableness	1.2006e-06	379907
3288	31427789	2019	Psychiatric	Fed-up feelings	0.0003385	378357
3289	31427789	2019	Psychiatric	Nervous feelings	0.031601	376368
3290	31427789	2019	Psychiatric	Worrier / anxious feelings	0.03182	376411
3292	31427789	2019	Psychiatric	Worry too long after embarrassment	0.00145	370660
3295	31427789	2019	Psychiatric	Guilty feelings	0.033548	376361
3296	31427789	2019	Psychiatric	Risk taking	0.0084049	372651
3298	31427789	2019	Psychiatric	Frequency of unenthusiasm / disinterest in last 2 weeks	0.029784	373833
3299	31427789	2019	Psychiatric	Frequency of tenseness / restlessness in last 2 weeks	0.0017826	371869
3300	31427789	2019	Psychiatric	Frequency of tiredness / lethargy in last 2 weeks	0.00023629	375053
3301	31427789	2019	Psychiatric	Seen doctor (GP) for nerves, anxiety, tension or depression	0.0045916	383771
3304	31427789	2019	Reproduction	Age first had sexual intercourse	3.8459e-14	339614
3307	31427789	2019	Activities	Overall health rating	1.1611e-12	384850
3308	31427789	2019	Mortality	Long-standing illness, disability or infirmity	4.6771e-05	377498
3312	31427789	2019	Activities	Electronic device use - Plays computer games	0.0012714	386152
3315	31427789	2019	Activities	Use of sun/uv protection	6.8942e-06	383659
3319	31427789	2019	Respiratory	Wheeze or whistling in the chest in last year	1.3265e-11	379150
3320	31427789	2019	Respiratory	Chest pain or discomfort	0.00021211	382525
3321	31427789	2019	Activities	Ever had bowel cancer screening	0.0052498	380208
3324	31427789	2019	Reproduction	Relative age of first facial hair (male)	3.9927e-07	171805
3325	31427789	2019	Reproduction	Relative age voice broke (male)	0.0058931	164394
3326	31427789	2019	Social Interactions	Number of children fathered (male)	0.018204	176258
3327	31427789	2019	Mortality	Had major operations	0.012824	176488
3328	31427789	2019	Endocrine	Diabetes (diagnosed by doctor)	3.6155e-06	385420
3332	31427789	2019	Activities	Taking other prescription medications	1.1183e-10	385236
3334	31427789	2019	Activities	Duration of heavy DIY	0.00011456	153613
3338	31427789	2019	Activities	Years since last cervical smear test (female)	4.9066e-07	182552
3339	31427789	2019	Reproduction	Age when periods started (menarche) (female)	3.9778e-13	202636
3341	31427789	2019	Reproduction	Number of live births (female)	2.8895e-07	208434
3343	31427789	2019	Reproduction	Age at first live birth (female)	3.2942e-18	141051
3344	31427789	2019	Reproduction	Age at last live birth (female)	2.3029e-14	140855
3347	31427789	2019	Reproduction	Age started oral contraceptive pill (female)	2.1196e-05	165121
3348	31427789	2019	Reproduction	Age when last used oral contraceptive pill (female)	0.013428	149933
3349	31427789	2019	Reproduction	Ever used hormone-replacement therapy (HRT) (female)	0.010281	208012
3350	31427789	2019	Environment	Bilateral oophorectomy (both ovaries removed) (female)	0.019102	205791
3354	31427789	2019	Psychiatric	Age stopped smoking	0.0042459	94873
3358	31427789	2019	Social Interactions	Father's age	0.0004604	86941
3359	31427789	2019	Cardiovascular	Age high blood pressure diagnosed	0.0059049	92583
3361	31427789	2019	Neurological	Neck/shoulder pain for 3+ months	0.00058068	87373
3362	31427789	2019	Mortality	Mother's age at death	0.027698	227076
3363	31427789	2019	Reproduction	Age started hormone-replacement therapy (HRT) (female)	2.3286e-07	72773
3365	31427789	2019	Neurological	Back pain for 3+ months	0.016632	97524
3366	31427789	2019	Reproduction	Age at menopause (last menstrual period) (female)	4.4797e-08	119160
3367	31427789	2019	Reproduction	Ever had hysterectomy (womb removed) (female)	0.0037294	184368
3371	31427789	2019	Respiratory	Chest pain or discomfort when walking uphill or hurrying	0.0079307	48190
3372	31427789	2019	Respiratory	Age hay fever, rhinitis or eczema diagnosed	0.035303	77452
3379	31427789	2019	Cardiovascular	Diastolic Blood Pressure (automated reading)	7.0383e-12	361411
3380	31427789	2019	Cardiovascular	Systolic Blood Pressure (automated reading)	2.9021e-05	361402
3381	31427789	2019	Cognitive	Prospective memory test - Time to answer	0.035668	128912
3382	31427789	2019	Cognitive	Prospective memory test - Duration screen displayed	0.00017138	128912
3383	31427789	2019	Cognitive	Prospective memory test - Number of attempts	9.3241e-06	128912
3386	31427789	2019	Activities	Work/job satisfaction	0.00034627	128621
3387	31427789	2019	Activities	Health satisfaction	0.0031102	128745
3389	31427789	2019	Social Interactions	Friendships satisfaction	0.0010285	127735
3390	31427789	2019	Activities	Financial situation satisfaction	0.00017308	128506
3391	31427789	2019	Psychiatric	Ever depressed for a whole week	0.0001966	126626
3394	31427789	2019	Psychiatric	Ever unenthusiastic/disinterested for a whole week	1.9721e-06	123848
3395	31427789	2019	Psychiatric	Ever highly irritable/argumentative for 2 days	2.288e-07	126296
3397	31427789	2019	Respiratory	Shortness of breath walking on level ground	0.0007613	126962
3398	31427789	2019	Muscular	Leg pain on walking	7.822e-08	128030
3400	31427789	2019	Ear, Nose, Throat	Noisy workplace	0.0082229	128091
3402	31427789	2019	Cognitive	Fluid intelligence test - FI3 : word interpolation	1.6382e-07	124929
3403	31427789	2019	Cognitive	Fluid intelligence test - FI5 : family relationship calculation	0.00045113	99934
3404	31427789	2019	Cognitive	Fluid intelligence test - FI6 : conditional arithmetic	3.6574e-09	96994
3405	31427789	2019	Cognitive	Fluid intelligence test - FI7 : synonym	1.8993e-07	89892
3406	31427789	2019	Cognitive	Fluid intelligence test - FI8 : chained arithmetic	0.0064442	68065
3407	31427789	2019	Social Interactions	Number of older siblings	0.0030924	111284
3409	31427789	2019	Environment	Education - Qualifications	2.0667e-24	318526
3412	31427789	2019	Skeletal	Sitting height	0.032921	385393
3413	31427789	2019	Cognitive	Fluid intelligence score	5.1204e-15	125935
3417	31427789	2019	Psychiatric	Neuroticism score	0.0024238	312740
3418	31427789	2019	Cognitive	Fluid intelligence test - Number of fluid intelligence questions attempted within time limit	0.012611	125935
3423	31427789	2019	Cognitive	Trail making test - Duration to complete alphanumeric path (trail #2)	2.221e-06	84259
3425	31427789	2019	Psychiatric	Ever smoked	0.0071809	385013
3426	31427789	2019	Cognitive	Fluid intelligence test - FI3 : word interpolation	7.8033e-06	99362
3427	31427789	2019	Cognitive	Fluid intelligence test - FI4 : positional arithmetic	0.0023811	98875
3428	31427789	2019	Cognitive	Fluid intelligence test - FI5 : family relationship calculation	1.9864e-05	96979
3429	31427789	2019	Cognitive	Fluid intelligence test - FI6 : conditional arithmetic	0.010226	87471
3430	31427789	2019	Cognitive	Fluid intelligence test - FI8 : chained arithmetic	0.047072	65220
3431	31427789	2019	Cognitive	Fluid intelligence test - Fluid intelligence score	2.7992e-11	99739
3434	31427789	2019	Cognitive	Numeric memory test - Maximum digits remembered correctly	1.6825e-06	89799
3435	31427789	2019	Metabolic	Body Mass Index	8.5691e-41	385336
3436	31427789	2019	Metabolic	Weight	2.6825e-35	385473
3440	31427789	2019	Metabolic	Impedance measures - Weight	5.9425e-34	379840
3441	31427789	2019	Metabolic	Impedance measures - Body fat percentage	6.4656e-26	379615
3442	31427789	2019	Metabolic	Impedance measures - Whole body fat mass	5.9343e-32	379203
3443	31427789	2019	Metabolic	Impedance measures - Whole body fat-free mass	9.5849e-24	379804
3444	31427789	2019	Metabolic	Impedance measures - Whole body water mass	3.4319e-24	379835
3445	31427789	2019	Metabolic	Impedance measures - Body Mass Index (BMI)	9.3582e-40	379831
3446	31427789	2019	Metabolic	Impedance measures - Basal metabolic rate	2.0586e-26	379821
3447	31427789	2019	Metabolic	Impedance measures - Impedance of whole body	9.0981e-28	379792
3448	31427789	2019	Metabolic	Impedance measures - Impedance of leg (right)	1.3201e-14	379813
3449	31427789	2019	Metabolic	Impedance measures - Impedance of leg (left)	1.1524e-14	379807
3450	31427789	2019	Metabolic	Impedance measures - Impedance of arm (right)	4.9923e-29	379786
3451	31427789	2019	Metabolic	Impedance measures - Impedance of arm (left)	7.9141e-30	379803
3452	31427789	2019	Metabolic	Impedance measures - Leg fat percentage (right)	1.0891e-31	379806
3453	31427789	2019	Metabolic	Impedance measures - Leg fat mass (right)	2.6128e-34	379802
3454	31427789	2019	Metabolic	Impedance measures - Leg fat-free mass (right)	2.0858e-21	379793
3455	31427789	2019	Metabolic	Impedance measures - Leg predicted mass (right)	1.812e-21	379793
3456	31427789	2019	Metabolic	Impedance measures - Leg fat percentage (left)	1.3736e-33	379786
3457	31427789	2019	Metabolic	Impedance measures - Leg fat mass (left)	4.2132e-36	379783
3458	31427789	2019	Metabolic	Impedance measures - Leg fat-free mass (left)	2.2622e-23	379766
3459	31427789	2019	Metabolic	Impedance measures - Leg predicted mass (left)	2.3822e-23	379761
3460	31427789	2019	Metabolic	Impedance measures - Arm fat percentage (right)	7.8916e-25	379752
3461	31427789	2019	Metabolic	Impedance measures - Arm fat mass (right)	1.167e-29	379725
3462	31427789	2019	Metabolic	Impedance measures - Arm fat-free mass (right)	1.5495e-25	379723
3463	31427789	2019	Metabolic	Impedance measures - Arm predicted mass (right)	9.7902e-26	379716
3464	31427789	2019	Metabolic	Impedance measures - Arm fat percentage (left)	6.4278e-25	379699
3465	31427789	2019	Metabolic	Impedance measures - Arm fat mass (left)	1.6808e-28	379663
3466	31427789	2019	Metabolic	Impedance measures - Arm fat-free mass (left)	5.6234e-29	379653
3467	31427789	2019	Metabolic	Impedance measures - Arm predicted mass (left)	8.7557e-30	379638
3468	31427789	2019	Metabolic	Impedance measures - Trunk fat percentage	2.1319e-20	379600
3469	31427789	2019	Metabolic	Impedance measures - Trunk fat mass	2.8298e-27	379578
3470	31427789	2019	Metabolic	Impedance measures - Trunk fat-free mass	4.2929e-19	379507
3471	31427789	2019	Metabolic	Impedance measures - Trunk predicted mass	4.3512e-19	379469
3478	31427789	2019	Activities	Own or rent accommodation lived in: Rent - from local authority, local council, housing association	1.0449e-06	383032
3485	31427789	2019	Nutritional	Bread type: White	0.00024331	372617
3487	31427789	2019	Nutritional	Bread type: Wholemeal or wholegrain	0.017643	372617
3489	31427789	2019	Nutritional	Cereal type: Biscuit cereal (e.g. Weetabix)	0.00031789	319477
3490	31427789	2019	Nutritional	Cereal type: Oat cereal (e.g. Ready Brek, porridge)	0.036549	319477
3491	31427789	2019	Nutritional	Cereal type: Muesli	3.6479e-09	319477
3492	31427789	2019	Nutritional	Coffee type: Decaffeinated coffee (any type)	0.00041605	303811
3493	31427789	2019	Nutritional	Coffee type: Instant coffee	0.018225	303811
3494	31427789	2019	Nutritional	Coffee type: Ground coffee (include espresso, filter etc)	1.072e-10	303811
3498	31427789	2019	Dermatological	Hair colour (natural, before greying): Dark brown	0.00017626	385603
3499	31427789	2019	Dermatological	Hair colour (natural, before greying): Black	0.017007	385603
3511	31427789	2019	Psychiatric	Reason for reducing amount of alcohol drunk: Other reason	0.03266	142645
3515	31427789	2019	Activities	Gas or solid-fuel cooking/heating: An open solid fuel fire that you use regularly in winter time	0.019137	385289
3518	31427789	2019	Social Interactions	How are people in household related to participant: Son and/or daughter (include step-children)	0.022185	312871
3519	31427789	2019	Environment	Current employment status: In paid employment or self-employed	0.002918	385138
3520	31427789	2019	Environment	Current employment status: Retired	0.036435	385138
3521	31427789	2019	Environment	Current employment status: Looking after home and/or family	0.0082187	385138
3524	31427789	2019	Environment	Transport type for commuting to job workplace: Car/motor vehicle	0.037212	205217
3525	31427789	2019	Environment	Transport type for commuting to job workplace: Walk	0.00044429	205217
3530	31427789	2019	Nutritional	Never eat eggs, dairy, wheat, sugar: Sugar or foods/drinks containing sugar	0.024509	384986
3537	31427789	2019	Environment	Attendance/disability/mobility allowance: Disability living allowance	2.9149e-06	383632
3538	31427789	2019	Environment	Attendance/disability/mobility allowance: Blue badge	1.7455e-05	383632
3539	31427789	2019	Activities	Reason for glasses/contact lenses: For short-sightedness, i.e. only or mainly for distance viewing such as driving, cinema etc (called 'myopia')	0.029009	78647
3540	31427789	2019	Activities	Reason for glasses/contact lenses: For long-sightedness, i.e. for distance and near, but particularly for near tasks like reading (called 'hypermetropia')	0.027805	78647
3546	31427789	2019	Body Structures	Mouth/teeth dental problems: Bleeding gums	0.009856	385026
3549	31427789	2019	Body Structures	Mouth/teeth dental problems: Dentures	1.1638e-11	385026
3550	31427789	2019	Cardiovascular	Vascular/heart problems diagnosed by doctor: Angina	0.032978	385699
3551	31427789	2019	Cardiovascular	Vascular/heart problems diagnosed by doctor: High blood pressure	0.0074354	385699
3552	31427789	2019	Respiratory	Blood clot, DVT, bronchitis, emphysema, asthma, rhinitis, eczema, allergy diagnosed by doctor: Asthma	7.7254e-05	385822
3554	31427789	2019	Activities	Medication for cholesterol, blood pressure, diabetes, or take exogenous hormones: Cholesterol lowering medication	0.0098097	207533
3559	31427789	2019	Activities	Medication for pain relief, constipation, heartburn: Paracetamol	3.646e-05	382089
3560	31427789	2019	Activities	Medication for pain relief, constipation, heartburn: Omeprazole (e.g. Zanprol)	0.027011	382089
3566	31427789	2019	Activities	Vitamin and mineral supplements: Multivitamins +/- minerals	0.021719	384452
3568	31427789	2019	Psychiatric	Why stopped smoking: Health precaution	3.1124e-09	94509
3571	31427789	2019	Neurological	Pain type(s) experienced in last month: Neck or shoulder pain	0.0038574	385698
3574	31427789	2019	Neurological	Pain type(s) experienced in last month: Hip pain	0.014062	385698
3575	31427789	2019	Neurological	Pain type(s) experienced in last month: Knee pain	1.1021e-06	385698
3576	31427789	2019	Social Interactions	Social support - Leisure/social activities: Sports club or gym	4.6933e-09	385280
3577	31427789	2019	Social Interactions	Social support - Leisure/social activities: Pub or social club	0.0001249	385280
3578	31427789	2019	Social Interactions	Social support - Leisure/social activities: Religious group	3.1484e-05	385280
3579	31427789	2019	Social Interactions	Social support - Leisure/social activities: Adult education class	7.117e-11	385280
3580	31427789	2019	Social Interactions	Social support - Leisure/social activities: Other group activity	0.029325	385280
3582	31427789	2019	Activities	Types of transport used (excluding work): Walk	0.0051956	384551
3584	31427789	2019	Activities	Types of transport used (excluding work): Cycle	6.1038e-07	384551
3585	31427789	2019	Activities	Types of physical activity in last 4 weeks: Walking for pleasure (not as a means of transport)	0.00014554	384450
3586	31427789	2019	Activities	Types of physical activity in last 4 weeks: Other exercises (eg: swimming, cycling, keep fit, bowling)	1.9266e-09	384450
3587	31427789	2019	Activities	Types of physical activity in last 4 weeks: Strenuous sports	2.8558e-05	384450
3588	31427789	2019	Activities	Types of physical activity in last 4 weeks: Light DIY (eg: pruning, watering the lawn)	0.0019969	384450
3590	31427789	2019	Activities	Medication for cholesterol, blood pressure or diabetes: Cholesterol lowering medication	0.0011504	176050
3591	31427789	2019	Activities	Medication for cholesterol, blood pressure or diabetes: Blood pressure medication	4.7113e-05	176050
3596	31427789	2019	Activities	Mineral and other dietary supplements: Iron	0.0091552	385261
3598	31427789	2019	Cardiovascular	Non-cancer illness code, self-reported: angina	0.014976	289307
3599	31427789	2019	Respiratory	Non-cancer illness code, self-reported: asthma	0.00038126	289307
3601	31427789	2019	Endocrine	Non-cancer illness code, self-reported: diabetes	3.7561e-06	289307
3607	31427789	2019	Skeletal	Non-cancer illness code, self-reported: osteoarthritis	0.0019375	289307
3608	31427789	2019	Metabolic	Non-cancer illness code, self-reported: high cholesterol	0.011052	289307
3613	31427789	2019	Activities	Treatment/medication code: simvastatin	0.0062061	280443
3614	31427789	2019	Activities	Treatment/medication code: ventolin 100micrograms inhaler	4.0413e-05	280443
3616	31427789	2019	Activities	Treatment/medication code: omeprazole	0.0044716	280443
3620	31427789	2019	Activities	Treatment/medication code: amlodipine	0.015922	280443
3621	31427789	2019	Activities	Treatment/medication code: metformin	0.0074553	280443
3626	31427789	2019	Activities	Treatment/medication code: bendroflumethiazide	0.029114	280443
3627	31427789	2019	Activities	Treatment/medication code: paracetamol	0.00077427	280443
3630	31427789	2019	Environment	Illnesses of father: Lung cancer	0.021439	355137
3632	31427789	2019	Environment	Illnesses of father: Chronic bronchitis/emphysema	0.026951	355137
3643	31427789	2019	Environment	Illnesses of mother: Chronic bronchitis/emphysema	9.1105e-07	367939
3647	31427789	2019	Environment	Illnesses of mother: Severe depression	0.047347	367939
3651	31427789	2019	Environment	Illnesses of siblings: High blood pressure	0.00046318	309116
3652	31427789	2019	Environment	Illnesses of siblings: Diabetes	0.00096761	309116
3654	31427789	2019	Psychiatric	Smoking status: Never	0.0045705	384964
3655	31427789	2019	Psychiatric	Smoking status: Previous vs Current	0.0037952	177025
3658	31427789	2019	Neoplasms	Cancer register - Type of cancer: ICD10: C44 Other and unspecified malignant neoplasm of skin	0.038808	54696
3659	31427789	2019	Neoplasms	Cancer register - Type of cancer: ICD10: C50 Malignant neoplasm of breast	0.016246	54778
3660	31427789	2019	Neoplasms	Cancer register - Histology of cancer tumour: Basal cell carcinoma, NOS	0.041132	60692
3668	31427789	2019	Cardiovascular	Diagnoses - main ICD10: I25 Chronic ischemic heart disease	0.02824	300791
3671	31427789	2019	Gastrointestinal	Diagnoses - main ICD10: K40 Inguinal hernia	0.01748	300791
3677	31427789	2019	Skeletal	Diagnoses - main ICD10: M17 Osteoarthritis of knee	0.00076442	300791
3679	31427789	2019	Skeletal	Diagnoses - main ICD10: M54 Dorsalgia	1.9915e-05	300791
3681	31427789	2019	Respiratory	Diagnoses - main ICD10: R07 Pain in throat and chest	0.01601	300791
3686	31427789	2019	Endocrine	Diagnoses - secondary ICD10: E11 Type 2 diabetes mellitus	1.2507e-05	244890
3687	31427789	2019	Metabolic	Diagnoses - secondary ICD10: E66 Overweight and obesity	5.966e-05	244890
3691	31427789	2019	Cardiovascular	Diagnoses - secondary ICD10: I10 Essential (primary) hypertension	0.00035928	244890
3692	31427789	2019	Cardiovascular	Diagnoses - secondary ICD10: I20 Angina pectoris	0.01857	244890
3698	31427789	2019	Gastrointestinal	Diagnoses - secondary ICD10: K44 Diaphragmatic hernia	0.016925	244890
3699	31427789	2019	Gastrointestinal	Diagnoses - secondary ICD10: K57 Diverticular disease of intestine	0.049012	244890
3700	31427789	2019	Connective Tissue	Diagnoses - secondary ICD10: M13 Other arthritis	0.043377	244890
3704	31427789	2019	Reproduction	Diagnoses - secondary ICD10: Z37 Outcome of delivery	0.0050827	244890
3708	31427789	2019	Mortality	Diagnoses - secondary ICD10: Z80 Family history of primary malignant neoplasm	0.0058112	244890
3709	31427789	2019	Mortality	Diagnoses - secondary ICD10: Z82 Family history of certain disabilities and chronic diseases (leading to disablement)	1.4533e-05	244890
3713	31427789	2019	Mortality	Diagnoses - secondary ICD10: Z88 Allergy status to drug/meds/biol subst	0.024355	244890
3718	31427789	2019	Psychiatric	Amount of alcohol drunk on a typical drinking day	0.00072184	116163
3722	31427789	2019	Psychiatric	Frequency of feeling guilt or remorse after drinking alcohol in last year	0.023291	69203
3725	31427789	2019	Psychiatric	Frequency of drinking alcohol	0.025845	126656
3731	31427789	2019	Psychiatric	Depression - Difficulty concentrating during worst ddepression	0.0038737	63297
3739	31427789	2019	Psychiatric	Depression - Ever had prolonged feelings of sadness or depression	0.042493	126494
3745	31427789	2019	Psychiatric	Happiness and subjective well-being - General happiness	0.031246	126132
3748	31427789	2019	Psychiatric	Traumatic events - Felt loved as child	0.0047609	126348
3749	31427789	2019	Psychiatric	Traumatic events - Someone to take to doctor when needed as a child	0.02504	125985
3755	31427789	2019	Psychiatric	Mental distress - Ever sought or received professional help for mental distress	0.0037954	126402
3757	31427789	2019	Psychiatric	Mania - Ever had period extreme irritability	1.9626e-05	122891
3758	31427789	2019	Psychiatric	Anxiety - Recent easy annoyance or irritability	0.03036	126198
3761	31427789	2019	Psychiatric	Depression - Recent trouble concentrating on things	0.0046453	126633
3764	31427789	2019	Psychiatric	Depression - Recent poor appetite or overeting	0.00072223	126639
3769	31427789	2019	Psychiatric	Anxiety - Recent restlessness	6.1801e-05	126513
3770	31427789	2019	Psychiatric	Depression - Trouble falling or staying asleep. or sleeping too much	0.012577	126545
3771	31427789	2019	Psychiatric	Depression - Recent changes in speed/amount of moving or speaking	0.02123	126599
3775	31427789	2019	Psychiatric	Traumatic events - Able to pay rent/morgage as an adult	0.0019339	124944
3780	31427789	2019	Psychiatric	Depression - Did your sleep change?	0.013992	61487
3785	29942086	2018	Cognitive	Intelligence	8.449e-20	269867
3786	30804565	2019	Neurological	Insomnia	1.2558e-05	386533
3788	30804565	2019	Neurological	Insomnia (female)	0.00051585	177817
3789	30804565	2019	Psychiatric	Morningness	4.2471e-11	345552
3791	30804565	2019	Psychiatric	Ease of getting up in the morning	4.92e-06	385949
3792	30804565	2019	Psychiatric	Daytime napping	0.00014464	386577
3793	30804565	2019	Psychiatric	Sleep duration	0.0038366	384317
3794	30804565	2019	Psychiatric	Snoring	0.00041711	359916
3795	29942085	2018	Psychiatric	Neuroticism	0.00057637	390278
3797	29942085	2018	Psychiatric	Depressive affect subcluster	7.5596e-08	357957
3798	29942085	2018	Psychiatric	Worry subcluster	0.010264	348219
3799	19853236	2009	Immunological	Red blood cell count	0.0021915	4250
3802	19853236	2009	Immunological	Mean erythrocyte cell volume	0.0021551	5945
3822	26394269	2015	Gastrointestinal	Primary biliary cirrhosis	0.029052	13239
3823	26502338	2015	Skeletal	Systemic Lupus Erythematosus	0.0066456	14267
3824	22057235	2011	Gastrointestinal	Celiac disease	0.008447	24269
3837	27863252	2016	Immunological	Sum eosinophil basophil count (two-way meta)	1.3862e-06	131557
3838	27863252	2016	Immunological	Eosinophil count (two-way meta)	5.2004e-08	131999
3839	27863252	2016	Immunological	Eosinophil percentage of white cells (two-way meta)	2.0574e-05	132052
3840	27863252	2016	Immunological	Eosinophil percentage of granulocytes (two-way meta)	7.6953e-06	131525
3843	27863252	2016	Immunological	Hematocrit (two-way meta)	0.009239	132699
3844	27863252	2016	Immunological	Hemoglobin concentration (two-way meta)	0.0021644	132596
3845	27863252	2016	Immunological	High light scatter percentage of red cells (two-way meta)	1.2447e-34	130538
3846	27863252	2016	Immunological	High light scatter reticulocyte count (two-way meta)	3.0267e-34	130517
3847	27863252	2016	Immunological	Immature fraction of reticulocytes (two-way meta)	6.429e-24	130321
3848	27863252	2016	Immunological	Lymphocyte count (two-way meta)	1.5399e-05	132452
3851	27863252	2016	Immunological	Mean corpuscular hemoglobin (two-way meta)	2.9386e-08	132224
3852	27863252	2016	Immunological	Mean corpuscular volume (two-way meta)	1.9342e-07	132353
3853	27863252	2016	Immunological	Monocyte count (two-way meta)	0.00066972	131544
3855	27863252	2016	Immunological	Mean platelet volume (two-way meta)	0.0050906	127230
3858	27863252	2016	Immunological	Neutrophil percentage of granulocytes (two-way meta)	0.00017929	131660
3860	27863252	2016	Immunological	Neutrophil percentage of white cells (two-way meta)	0.024496	132352
3862	27863252	2016	Immunological	Platelet distribution width (two-way meta)	0.0012844	127171
3865	27863252	2016	Immunological	Red cell distribution width (two-way meta)	0.0016323	131520
3866	27863252	2016	Immunological	Reticulocyte count (two-way meta)	8.6946e-24	130388
3867	27863252	2016	Immunological	Reticulocyte fraction of red cells (two-way meta)	6.6028e-25	130404
3868	27863252	2016	Immunological	White blood cell count (two-way meta)	0.0012064	131969
3873	27863252	2016	Immunological	Sum eosinophil basophil count (three-way meta)	0.000406	171771
3874	27863252	2016	Immunological	Eosinophil count (three-way meta)	5.666e-05	172275
3875	27863252	2016	Immunological	Eosinophil percentage of white cells (three-way meta)	0.0047181	172378
3876	27863252	2016	Immunological	Eosinophil percentage of granulocytes (three-way meta)	0.002328	170536
3878	27863252	2016	Immunological	Granulocyte percentage of myeloid white cells (three-way meta)	0.041497	169545
3881	27863252	2016	Immunological	High light scatter percentage of red cells (three-way meta)	1.8904e-36	170763
3882	27863252	2016	Immunological	High light scatter reticulocyte count (three-way meta)	1.3904e-36	170761
3883	27863252	2016	Immunological	Immature fraction of reticulocytes (three-way meta)	4.4707e-24	170548
3884	27863252	2016	Immunological	Lymphocyte count (three-way meta)	0.0002822	171643
3887	27863252	2016	Immunological	Mean corpuscular hemoglobin (three-way meta)	3.2551e-08	172332
3888	27863252	2016	Immunological	Mean corpuscular volume (three-way meta)	1.4633e-07	172433
3889	27863252	2016	Immunological	Monocyte count (three-way meta)	0.00025786	170721
3891	27863252	2016	Immunological	Mean platelet volume (three-way meta)	0.027005	164454
3894	27863252	2016	Immunological	Neutrophil percentage of granulocytes (three-way meta)	0.012277	170672
3896	27863252	2016	Immunological	Neutrophil percentage of white cells (three-way meta)	0.044534	171542
3898	27863252	2016	Immunological	Platelet distribution width (three-way meta)	0.0023968	164433
3901	27863252	2016	Immunological	Red cell distribution width (three-way meta)	0.00048948	171529
3902	27863252	2016	Immunological	Reticulocyte count (three-way meta)	5.3543e-30	170641
3903	27863252	2016	Immunological	Reticulocyte fraction of red cells (three-way meta)	1.221e-30	170690
3904	27863252	2016	Immunological	White blood cell count (three-way meta)	0.0053103	172435
3910	28073927	2017	Ophthalmological	Vertical cup-disc ratio	0.0016141	8373
3918	28334899	2017	Metabolic	High-density lipoprotein cholesterol	0.029008	34374
3925	28714975	2017	Cardiovascular	Coronary artery disease (SOFT definition including angina)	0.0019686	148815
3939	28892062	2017	Metabolic	Body Mass Index	0.0023867	158284
3941	28892062	2017	Metabolic	Body Mass Index (female)	0.022754	72390
3954	28957384	2017	Body Structures	Ankle injury (fixed effect)	0.0016264	99340
3956	28957384	2017	Body Structures	Ankle injury (random effect)	0.0014761	99340
3971	29304378	2018	Skeletal	Total body BMD	0.0099976	66628
3973	29304378	2018	Skeletal	Total body BMD (45-60 years old)	0.032526	18805
3974	29304378	2018	Skeletal	Total body BMD (30-45 years old)	0.0024966	10062
3979	28869591	2017	Skeletal	Estimated BMD	2.4526e-10	142487
3982	29483656	2018	Psychiatric	Schizophrenia	0.00036595	105318
3990	29500382	2018	Psychiatric	Neuroticism sum score	0.00035655	380506
3991	29500382	2018	Psychiatric	Mood swings (MOOD)	3.1748e-06	265382
3992	29500382	2018	Psychiatric	Miserableness (MIS)	8.0222e-08	267050
3995	29500382	2018	Psychiatric	Fed-up feelings (FED_UP)	1.4668e-05	266208
3996	29500382	2018	Psychiatric	Nervous feelings (NERV-FEEL)	0.024074	264858
3997	29500382	2018	Psychiatric	Worrier / anxious feelings (WORRY)	0.0076396	264646
3998	29500382	2018	Psychiatric	Tense / 'highly strung' (TENSE)	0.032969	263635
3999	29500382	2018	Psychiatric	Worry too long after embarrassment (WORR-EMB)	0.0018666	261094
4002	29500382	2018	Psychiatric	Guilty feelings (GUILT)	0.022196	265139
4005	29559693	2018	Skeletal	Osteoarthritis (self reported)	5.1078e-05	63556
4006	29559693	2018	Skeletal	Osteoarthritis (hospital diagnosed)	1.4814e-05	50508
4008	29559693	2018	Skeletal	Osteoarthritis of knee (hospital diagnosed)	0.04716	22347
4009	29559693	2018	Skeletal	Osteoarthritis of hip or knee (hospital diagnosed)	0.0061974	32970
4011	29662059	2018	Psychiatric	Broad depression	0.0041299	322580
4014	29700475	2018	Psychiatric	Major depressive disorder	0.011187	173005
4018	29848360	2018	Skeletal	Systemic Lupus Erythematosus	0.014159	10995
4024	29895819	2018	Dermatological	Excessive hairiness	0.003126	11244
4037	BioRxiv: https://doi.org/10.1101/224774	2017	Psychiatric	Autism spectrum disorder	0.019358	46350
4038	29906448	2018	Psychiatric	Schizophrenia	0.02473	87491
4039	29906448	2018	Psychiatric	Bipolar disorder	0.0023998	74194
4040	29906448	2018	Psychiatric	Schizophrenia/Bipolar disorder	0.010433	107620
4041	29906448	2018	Psychiatric	Schizophrenia vs Bipolar disorder	9.2557e-07	38855
4043	30124842	2018	Skeletal	Height	0.020252	693529
4044	30124842	2018	Metabolic	Body Mass Index	2.1717e-26	681275
4045	30054458	2018	Endocrine	Type 2 Diabetes	2.895e-05	659256
4047	28482362	2017	Body Structures	Medial collateral ligament injury	0.026518	102503
4048	29534260	2018	Skeletal	Plantar fasciitis	0.00151	102503
4050	28358823	2017	Body Structures	Anterior cruciate ligament rupture (fixed effect model)	0.0096322	99342
4051	28358823	2017	Body Structures	Anterior cruciate ligament rupture (random effect model)	0.046724	99342
4063	28452372	2017	Metabolic	Estimated glomerular filtration rate based on serum creatinine	0.021066	110527
4065	28077804	2017	Aging	Gait speed	0.026255	31487
4066	30038396	2018	Environment	Educational attainment	3.7545e-35	766345
4067	30038396	2018	Cognitive	Cognitive performance	8.4584e-22	257828
4068	BioRxiv: https://doi.org/10.1101/261081	2018	Activities	Automobile speeding propensity	0.0058933	404291
4070	BioRxiv: https://doi.org/10.1101/261081	2018	Psychiatric	Ever smoker	0.00026885	518633
4073	BioRxiv: https://doi.org/10.1101/261081	2018	Activities	General risk tolerance	0.0034419	466571
4074	30239722	2018	Metabolic	Body Mass Index	2.185e-51	806834
4075	30239722	2018	Metabolic	Body Mass Index (male)	5.6856e-26	374756
4076	30239722	2018	Metabolic	Body Mass Index (female)	5.2416e-26	434794
4077	30239722	2018	Metabolic	Waist-hip ratio	6.9855e-17	697734
4078	30239722	2018	Metabolic	Waist-hip ratio (male)	2.4253e-12	316772
4079	30239722	2018	Metabolic	Waist-hip ratio (female)	1.307e-10	381152
4080	30239722	2018	Metabolic	Waist-hip ratio (adjusted for BMI)	0.0007401	694649
4081	30239722	2018	Metabolic	Waist-hip ratio (adjusted for BMI, male)	0.032185	315284
4082	30239722	2018	Metabolic	Waist-hip ratio (adjusted for BMI, female)	0.0092841	379501
4083	28566273	2017	Endocrine	Type 2 Diabetes	0.011378	159208
4085	30297969	2018	Endocrine	Type 2 Diabetes	1.2883e-09	898130
4086	30297969	2018	Endocrine	Type 2 Diabetes (adjusted for BMI)	0.0049532	898130
4087	29255261	2018	Psychiatric	Neuroticism	0.0012787	329821
4092	29844566	2018	Cognitive	Reaction time	0.010554	330069
4093	29844566	2018	Cognitive	Verbal-numerical reasoning	2.1017e-13	168033
4094	30617256	2018	Neurological	Proxy and clinically diagnosed Alzheimer's disease	0.02533	455258
4099	29403010	2018	Metabolic	High-density-lipoprotein cholesterol	0.0004671	70657
4111	29403010	2018	Metabolic	Uric acid	0.014543	109029
4119	29403010	2018	Metabolic	Aspartate aminotransferase	0.0061335	134154
4120	29403010	2018	Metabolic	Alanine aminotransferase	0.00078673	134182
4122	29403010	2018	Metabolic	Gamma-glutamyl transferase	0.01673	118309
4127	29403010	2018	Metabolic	Lactate dehydrogenase	0.007784	126319
4132	29403010	2018	Immunological	Basophil count	0.016218	62076
4165	30531953	2018	Neurological	Juvenile Myoclonic Epilepsy (JME)	0.030218	25395
4166	30108127	2018	Metabolic	Body Mass Index	3.1407e-14	334487
4168	29891935	2018	Ophthalmological	Open-angle glaucoma (fixed-effect model)	0.0056831	176890
4171	29970889	2018	Psychiatric	Loneliness	0.024623	445024
4172	29970889	2018	Social Interactions	Social support - Leisure/social activities: Pub or social club	0.00089123	452302
4173	29970889	2018	Social Interactions	Social support - Leisure/social activities: Sports club or gym	2.8855e-08	452302
4174	29970889	2018	Social Interactions	Social support - Leisure/social activities: Religious group	6.2935e-07	452302
4175	30048462	2018	Skeletal	Heel bone mineral density	1.8841e-30	394929
4176	30718926	2019	Endocrine	Type 2 Diabetes	0.00019273	191764
4185	31217584	2019	Psychiatric	Cigarettes per day (excluding nonsmokers)	0.025513	15862
4187	31217584	2019	Immunological	HbA1c	0.0343	11178
4194	31217584	2019	Cardiovascular	Systolic Blood Pressure	0.008538	35433
4201	31217584	2019	Metabolic	Body Mass Index	0.0012826	49335
4203	31217584	2019	Metabolic	End stage renal disease	0.025447	33061
4205	31152163	2019	Metabolic	Estimated glomerular filtration rate	6.5488e-06	765348
4206	31152163	2019	Metabolic	Estimated glomerular filtration rate	9.2139e-06	567460
4216	31015401	2019	Environmental	Drugs for peptic ulcer and gastro-oesophageal reflux disease (GORD)	0.00046475	132367
4217	31015401	2019	Environmental	Drugs used in diabetes	0.00020945	305913
4219	31015401	2019	Environmental	Vasodilators used in cardiac diseases	0.017189	242659
4221	31015401	2019	Environmental	Diuretics	0.0099105	229086
4222	31015401	2019	Environmental	Beta blocking agents	0.035553	224024
4223	31015401	2019	Environmental	Calcium channel blockers	0.0034549	204378
4224	31015401	2019	Environmental	Agents acting on the renin-angiotensin system	0.0025701	237530
4225	31015401	2019	Environmental	HMG CoA reductase inhibitors	0.0062207	290385
4228	31015401	2019	Environmental	Anti-inflammatory and antirheumatic products, non-steroids	0.00096853	164520
4230	31015401	2019	Environmental	Opioids	1.6876e-08	78808
4231	31015401	2019	Environmental	Salicylic acid and derivatives	0.014935	112010
4232	31015401	2019	Environmental	Anilides	0.00024139	179810
4235	31015401	2019	Environmental	Adrenergics, inhalants	5.7955e-08	176445
4236	31015401	2019	Environmental	Glucocorticoids	0.0029997	205700
4238	31015401	2019	Environmental	Antiglaucoma preparations and miotics	0.0076453	100868
4239	30995994	2019	Cognitive	Latent naming speed	0.00069537	441
4240	30995994	2019	Cognitive	Latent naming speed	0.029246	883
4241	30995994	2019	Cognitive	Rapid alternating stimulus test for letters/numbers	0.0010575	1324
4242	30995994	2019	Cognitive	Rapid automised naming of letters	0.0010538	1324
4243	30995994	2019	Cognitive	Rapid automised naming of objects	0.040246	1324
4244	30995994	2019	Cognitive	Rapid automised naming and rapid alternating stimulus test performance	0.0078968	1324
4247	30980028	2019	Cognitive	Ambidextrousness	0.047984	331037
4250	30952852	2019	Psychiatric	L5 timing	0.0081822	85205
4253	30952852	2019	Psychiatric	Sleep duration (mean)	0.00010267	85449
4254	30952852	2019	Psychiatric	Sleep duration (SD)	0.0003171	84441
4255	30952852	2019	Psychiatric	Sleep efficiency	0.014612	84810
4258	30946739	2019	Activities	Facial attractiveness (male-coder, male samples)	0.013429	1792
4259	30946739	2019	Activities	Facial attractiveness (female-coder, male samples)	0.035315	1792
4266	30929738	2019	Respiratory	Asthma (child-onset)	0.044873	314633
4267	30929738	2019	Respiratory	Asthma (adult-onset)	0.0084449	327253
4269	30867560	2019	Psychiatric	Neuroticism general factor	2.3926e-05	270059
4272	30846698	2019	Psychiatric	Sleep duration	0.00045985	446118
4274	30846698	2019	Psychiatric	Short sleep	1.6749e-07	411934
4276	30833571	2019	Connective Tissue	Carpal tunnel syndrome	0.00035819	401656
4278	30804560	2019	Respiratory	FEV1	4.2775e-07	400102
4279	30804560	2019	Respiratory	FVC	2.1303e-07	400102
4280	30804560	2019	Respiratory	FEV1/FVC ratio	0.0010376	400102
4281	30804560	2019	Respiratory	PEF	3.8936e-07	345265
4282	30804560	2019	Respiratory	FEV1	5.7294e-07	321047
4283	30804560	2019	Respiratory	FVC	1.2586e-06	321047
4284	30804560	2019	Respiratory	FEV1/FVC ratio	0.00047663	321047
4285	30804560	2019	Respiratory	PEF	5.0191e-06	321047
4290	30804566	2019	Neurological	Frequent insomnia symptoms	7.3576e-12	237627
4293	30718901	2019	Psychiatric	Depression	0.0016873	500199
4294	30696823	2019	Psychiatric	Chronotype	5.484e-14	449732
4295	30696823	2019	Psychiatric	Morning person (binary)	9.1414e-13	403195
4298	30677029	2019	Metabolic	Thin vs extreme obese	0.014246	2927
4302	30664634	2019	Metabolic	Arms-arm fat ratio (female)	4.4526e-13	195068
4303	30664634	2019	Metabolic	Legs-leg fat ratio (male)	4.013e-06	167431
4304	30664634	2019	Metabolic	Legs-leg fat ratio (female)	0.0055635	195068
4305	30664634	2019	Metabolic	Trunk-trunk fat ratio (male)	1.4893e-07	167431
4307	30664745	2019	Skeletal	Osteoarthritis	1.2737e-11	455221
4308	30664745	2019	Skeletal	Osteoarthritis of hit or knee	1.1937e-05	417596
4310	30664745	2019	Skeletal	Osteoarthritis of knee	4.8036e-06	403124
4313	30643251	2019	Psychiatric	Age of initiation of regular smoking	0.025196	632802
4314	30643251	2019	Psychiatric	Ever smoked regulary	2.0769e-05	262990
4321	30643256	2019	Psychiatric	Neuroticism (univariate)	0.0011408	523783
4322	30643256	2019	Psychiatric	Depressive symptoms (univariate)	0.0032587	1067913
4323	30643256	2019	Activities	Life satisfaction (MA GWAMA)	0.0062433	80852
4324	30643256	2019	Activities	Positive affect (MA GWAMA)	0.00058663	410603
4325	30643256	2019	Psychiatric	Neuroticism (MA GWAMA)	0.00056904	523783
4326	30643256	2019	Psychiatric	Depressive symptoms (MA GWAMA)	0.00043732	1067913
4327	30643256	2019	Psychiatric	Well-being spectrum	0.019647	2311184
4328	30598549	2018	Skeletal	Estimated bone mineral density from heel ultrasounds	7.2289e-30	426824
4336	30531941	2018	Activities	Overall activity (conditioning sex and BMI)	0.047415	91105
4340	30531941	2018	Activities	Walking (conditioning sex and BMI)	0.039105	91105
4344	30531941	2018	Psychiatric	Sleep sedentary (conditioning sex and BMI)	0.005795	91105
4345	30525989	2018	Cardiovascular	Coronary artery disease and total cholesterol (bivariate)	0.00055263	735838
4346	30525989	2018	Cardiovascular	Coronary artery disease and triglyceride (bivariate)	0.013514	735838
4347	30525989	2018	Cardiovascular	Coronary artery disease and low-density lipoprotein cholesterol (bivariate)	0.0098619	735838
4348	30525989	2018	Cardiovascular	Coronary artery disease and high-density lipoprotein cholesterol (bivariate)	2.6054e-07	735838
4349	30586722	2018	Cardiovascular	Heart failure	0.0051477	394156
4350	30586722	2018	Cardiovascular	Nonischemic cardiomyopathy	0.024084	390142
4359	30102696	2018	Gastrointestinal	Biliary atresia	0.048141	2059
4363	29899525	2018	Activities	Strenuous sports or other exercises	6.5595e-09	350492
4365	29899525	2018	Activities	Moderate to vigorous physical activity levels	0.027394	377234
4373	30367059	2018	Endocrine	Free thyroxine (FT4, male)	0.010557	22455
4377	30940143	2019	Cardiovascular	Resting heart rate	1.5213e-14	458969
4378	30940143	2019	Cardiovascular	High blood pressure	0.024522	458554
4381	30898391	2019	Neoplasms	Epithelial ovarian cancer (all invasive)	0.001686	7064
4382	30898391	2019	Neoplasms	Epithelial ovarian cancer (high -grade and low-grade serous)	0.0016317	5734
4383	30898391	2019	Neoplasms	Epithelial ovarian cancer (high-grade serous)	0.004212	5698
4423	30053915	2018	Immunological	Helicobacter pylori seropositivity	0.021298	1000
4428	30053915	2018	Immunological	Epstein Barr Virus antigen VCA seropositivity	0.022509	1000
4432	30053915	2018	Cell	Rubella IgG levels	0.016569	935
4442	30053915	2018	Cell	Epstein Barr Virus antigen EBNA IgG levels	0.03225	914
4455	31676860	2019	Neurological	Left lingual	0.0023927	19629
4463	31676860	2019	Neurological	Left pericalcarine	4.2867e-05	19629
4483	31676860	2019	Neurological	Right isthmus cingulate	2.9124e-05	19629
4491	31676860	2019	Neurological	Right pars opercularis	0.0019383	19629
4512	31676860	2019	Neurological	Brain stem	0.00794	19629
4516	31676860	2019	Neurological	Optic chiasm	0.0058829	19629
4517	31676860	2019	Neurological	Left lateral ventricle	0.0051142	19629
4521	31676860	2019	Neurological	Left thalamus proper	0.020412	19629
4522	31676860	2019	Neurological	Left caudate	0.04171	19629
4530	31676860	2019	Neurological	Right lateral ventricle	4.5419e-05	19629
4538	31676860	2019	Neurological	Right hippocampus	0.013567	19629
4550	31676860	2019	Neurological	Left fusiform	0.020785	21821
4556	31676860	2019	Neurological	Left lingual	0.012319	21821
4564	31676860	2019	Neurological	Left pericalcarine	3.6115e-05	21821
4567	31676860	2019	Neurological	Left precentral	0.044093	21821
4572	31676860	2019	Neurological	Left superior parietal	0.01889	21821
4584	31676860	2019	Neurological	Right isthmus cingulate	8.3344e-05	21821
4592	31676860	2019	Neurological	Right pars opercularis	0.0021075	21821
4613	31676860	2019	Neurological	Brain stem	0.016106	21821
4614	31676860	2019	Neurological	CSF	0.040694	21821
4616	31676860	2019	Neurological	4th ventricle	0.025449	21821
4617	31676860	2019	Neurological	Optic chiasm	0.0025125	21821
4618	31676860	2019	Neurological	Left lateral ventricle	0.0010943	21821
4622	31676860	2019	Neurological	Left thalamus proper	0.033509	21821
4624	31676860	2019	Neurological	Left putamen	0.042397	21821
4631	31676860	2019	Neurological	Right lateral ventricle	1.9549e-05	21821
4637	31676860	2019	Neurological	Right putamen	0.049843	21821
4639	31676860	2019	Neurological	Right hippocampus	0.010319	21821
4647	BioRxiv: https://doi.org/10.1101/288555	2019	Neurological	Anterior corona radiata fractional anisotropy	0.03937	17706
4651	BioRxiv: https://doi.org/10.1101/288559	2019	Neurological	Cingulum (cingulate gyrus) fractional anisotropy	0.0023812	17706
4652	BioRxiv: https://doi.org/10.1101/288560	2019	Neurological	Cingulum (hippocampus) fractional anisotropy	0.040059	17706
4655	BioRxiv: https://doi.org/10.1101/288563	2019	Neurological	Fornix (column and body of fornix) fractional anisotropy	0.00012176	17706
4659	BioRxiv: https://doi.org/10.1101/288567	2019	Neurological	Posterior corona radiata fractional anisotropy	0.0030575	17706
4660	BioRxiv: https://doi.org/10.1101/288568	2019	Neurological	Posterior limb of internal capsule fractional anisotropy	0.025201	17706
4668	BioRxiv: https://doi.org/10.1101/288576	2019	Neurological	Uncinate fasciculus fractional anisotropy	5.7368e-05	17706
4673	BioRxiv: https://doi.org/10.1101/288581	2019	Neurological	Cingulum (cingulate gyrus) axial diusivities	0.0041181	17706
4677	BioRxiv: https://doi.org/10.1101/288585	2019	Neurological	Fornix (column and body of fornix) axial diusivities	4.4083e-05	17706
4681	BioRxiv: https://doi.org/10.1101/288589	2019	Neurological	Posterior corona radiata axial diusivities	0.014612	17706
4682	BioRxiv: https://doi.org/10.1101/288590	2019	Neurological	Posterior limb of internal capsule axial diusivities	0.0025167	17706
4684	BioRxiv: https://doi.org/10.1101/288592	2019	Neurological	Retrolenticular part of internal capsule axial diusivities	0.047473	17706
4688	BioRxiv: https://doi.org/10.1101/288596	2019	Neurological	Superior longitudinal fasciculus axial diusivities	0.0054906	17706
4699	BioRxiv: https://doi.org/10.1101/288607	2019	Neurological	Fornix (column and body of fornix) mean diusivities	2.577e-05	17706
4703	BioRxiv: https://doi.org/10.1101/288611	2019	Neurological	Posterior corona radiata mean diusivities	0.037189	17706
4707	BioRxiv: https://doi.org/10.1101/288615	2019	Neurological	Splenium of corpus callosum mean diusivities	0.047158	17706
4712	BioRxiv: https://doi.org/10.1101/288620	2019	Neurological	Uncinate fasciculus mean diusivities	0.0049895	17706
4714	BioRxiv: https://doi.org/10.1101/288622	2019	Neurological	Anterior limb of internal capsule mode of anisotropy	0.002402	17706
4717	BioRxiv: https://doi.org/10.1101/288625	2019	Neurological	Cingulum (cingulate gyrus) mode of anisotropy	5.1209e-06	17706
4718	BioRxiv: https://doi.org/10.1101/288626	2019	Neurological	Cingulum (hippocampus) mode of anisotropy	0.0018493	17706
4719	BioRxiv: https://doi.org/10.1101/288627	2019	Neurological	Corticospinal tract mode of anisotropy	0.032614	17706
4721	BioRxiv: https://doi.org/10.1101/288629	2019	Neurological	Fornix (column and body of fornix) mode of anisotropy	0.017711	17706
4724	BioRxiv: https://doi.org/10.1101/288632	2019	Neurological	Inferior fronto-occipital fasciculus mode of anisotropy	0.009542	17706
4725	BioRxiv: https://doi.org/10.1101/288633	2019	Neurological	Posterior corona radiata mode of anisotropy	0.045359	17706
4726	BioRxiv: https://doi.org/10.1101/288634	2019	Neurological	Posterior limb of internal capsule mode of anisotropy	0.037813	17706
4728	BioRxiv: https://doi.org/10.1101/288636	2019	Neurological	Retrolenticular part of internal capsule mode of anisotropy	0.033241	17706
4730	BioRxiv: https://doi.org/10.1101/288638	2019	Neurological	Superior corona radiata mode of anisotropy	0.014257	17706
4739	BioRxiv: https://doi.org/10.1101/288647	2019	Neurological	Cingulum (cingulate gyrus) radial diusivities	0.0231	17706
4743	BioRxiv: https://doi.org/10.1101/288651	2019	Neurological	Fornix (column and body of fornix) radial diusivities	1.9285e-05	17706
4747	BioRxiv: https://doi.org/10.1101/288655	2019	Neurological	Posterior corona radiata radial diusivities	0.010848	17706
4756	BioRxiv: https://doi.org/10.1101/288664	2019	Neurological	Uncinate fasciculus radial diusivities	9.7778e-05	17706

### Sheet: WDR61
atlas ID	PMID	Year	Domain	Trait	P-value	N
3901	27863252	2016	Immunological	Red cell distribution width (three-way meta)	1.0505e-67	171529
3865	27863252	2016	Immunological	Red cell distribution width (two-way meta)	1.3513e-49	131520
3902	27863252	2016	Immunological	Reticulocyte count (three-way meta)	5.5956e-15	170641
3866	27863252	2016	Immunological	Reticulocyte count (two-way meta)	1.5466e-14	130388
3886	27863252	2016	Immunological	Mean corpuscular hemoglobin concentration (three-way meta)	3.6715e-14	172851
3903	27863252	2016	Immunological	Reticulocyte fraction of red cells (three-way meta)	5.5319e-13	170690
3879	27863252	2016	Immunological	Hematocrit (three-way meta)	7.4343e-13	173039
3867	27863252	2016	Immunological	Reticulocyte fraction of red cells (two-way meta)	1.4297e-12	130404
3846	27863252	2016	Immunological	High light scatter reticulocyte count (two-way meta)	2.2552e-09	130517
3900	27863252	2016	Immunological	Red blood cell count (three-way meta)	3.9676e-09	172952
3864	27863252	2016	Immunological	Red blood cell count (two-way meta)	4.8987e-09	132690
3843	27863252	2016	Immunological	Hematocrit (two-way meta)	2.6044e-08	132699
4137	29403010	2018	Immunological	Hematocrit	2.8125e-07	108757
3845	27863252	2016	Immunological	High light scatter percentage of red cells (two-way meta)	5.6041e-07	130538
3897	27863252	2016	Immunological	Plateletcrit (three-way meta)	6.8916e-07	164339
3899	27863252	2016	Immunological	Platelet count (three-way meta)	8.6865e-07	166066
4140	29403010	2018	Immunological	Mean corpuscular hemoglobin concentration	1.4567e-06	108728
4135	29403010	2018	Immunological	Red blood cell count	1.7809e-06	108794
4066	30038396	2018	Environment	Educational attainment	5.9722e-06	766345
3850	27863252	2016	Immunological	Mean corpuscular hemoglobin concentration (two-way meta)	7.8616e-06	132586
63	28436984	2017	Reproduction	Age at menarche	1.2465e-05	252514
2555	28240269	2017	Cell	CXCL6 - C-X-C motif chemokine 6	1.5422e-05	1000
3851	27863252	2016	Immunological	Mean corpuscular hemoglobin (two-way meta)	1.6959e-05	132224
3882	27863252	2016	Immunological	High light scatter reticulocyte count (three-way meta)	1.807e-05	170761
3861	27863252	2016	Immunological	Plateletcrit (two-way meta)	2.0922e-05	127033
4067	30038396	2018	Cognitive	Cognitive performance	2.5586e-05	257828
3887	27863252	2016	Immunological	Mean corpuscular hemoglobin (three-way meta)	3.1091e-05	172332
4315	30643251	2019	Psychiatric	Cigarettes per day	4.5722e-05	263954
3339	31427789	2019	Reproduction	Age when periods started (menarche) (female)	5.1028e-05	202636
3880	27863252	2016	Immunological	Hemoglobin concentration (three-way meta)	8.963e-05	172925
3863	27863252	2016	Immunological	Platelet count (two-way meta)	0.00012713	127127
3578	31427789	2019	Social Interactions	Social support - Leisure/social activities: Religious group	0.00016204	385280
3757	31427789	2019	Psychiatric	Mania - Ever had period extreme irritability	0.00016333	122891
4136	29403010	2018	Hematological	Hemoglobin	0.00026833	108769
3844	27863252	2016	Immunological	Hemoglobin concentration (two-way meta)	0.00027378	132596
2549	28240269	2017	Cell	FGF1 - Fibroblast growth factor 1	0.00028505	1000
3413	31427789	2019	Cognitive	Fluid intelligence score	0.0003093	125935
3571	31427789	2019	Neurological	Pain type(s) experienced in last month: Neck or shoulder pain	0.00041738	385698
2178	28240269	2017	Cell	NCR2 - Natural cytotoxicity triggering receptor 2	0.00041767	1000
3750	31427789	2019	Psychiatric	Traumatic events - Felt irritable or had angry outbursts in past month	0.00052793	57010
3575	31427789	2019	Neurological	Pain type(s) experienced in last month: Knee pain	0.00053645	385698
2284	28240269	2017	Cell	CGA LHB - Luteinizing hormone	0.00074027	1000
3418	31427789	2019	Cognitive	Fluid intelligence test - Number of fluid intelligence questions attempted within time limit	0.00080267	125935
3785	29942086	2018	Cognitive	Intelligence	0.00094306	269867
3818	29083406	2017	Respiratory	Asthma, hay fever or eczema	0.00096433	242569
38	27046643	2016	Cognitive	Verbal-numerical reasoning	0.0010606	36035
4377	30940143	2019	Cardiovascular	Resting heart rate	0.0011515	458969
4095	28416822	2017	Cardiovascular	Atrial Fibrillation	0.0012303	36792
3881	27863252	2016	Immunological	High light scatter percentage of red cells (three-way meta)	0.0012532	170763
3246	31427789	2019	Nutritional	Processed meat intake	0.0014859	385801
209	28530673	2017	Cognitive	Intelligence	0.0016361	78308
3868	27863252	2016	Immunological	White blood cell count (two-way meta)	0.0017395	131969
4470	31676860	2019	Neurological	Left superior frontal	0.0018461	19629
4666	BioRxiv: https://doi.org/10.1101/288574	2019	Neurological	Superior longitudinal fasciculus fractional anisotropy	0.002212	17706
2004	20639880	2010	Gastrointestinal	Primary biliary cirrhosis	0.0022815	1551
3573	31427789	2019	Neurological	Pain type(s) experienced in last month: Stomach or abdominal pain	0.0024341	385698
3883	27863252	2016	Immunological	Immature fraction of reticulocytes (three-way meta)	0.0024459	170548
4382	30898391	2019	Neoplasms	Epithelial ovarian cancer (high -grade and low-grade serous)	0.0026022	5734
4087	29255261	2018	Psychiatric	Neuroticism	0.0027543	329821
4074	30239722	2018	Metabolic	Body Mass Index	0.0028659	806834
3415	31427789	2019	Cognitive	Reaction time test - Mean time to correctly identify matches	0.0028666	383748
4383	30898391	2019	Neoplasms	Epithelial ovarian cancer (high-grade serous)	0.0029207	5698
4023	29895819	2018	Dermatological	Hair (Straight/curly)	0.0030108	4878
3529	31427789	2019	Nutritional	Never eat eggs, dairy, wheat, sugar: Wheat products	0.0031897	384986
3904	27863252	2016	Immunological	White blood cell count (three-way meta)	0.0033106	172435
4093	29844566	2018	Cognitive	Verbal-numerical reasoning	0.0036123	168033
123	23563607	2013	Metabolic	Overweight	0.0037882	158855
2333	28240269	2017	Cell	IL19 - Interleukin-19	0.0040472	1000
4076	30239722	2018	Metabolic	Body Mass Index (female)	0.0043154	434794
790	24816252	2014	Metabolic	::::X-12696	0.0045017	7409
700	24816252	2014	Metabolic	Amino acid::Phenylalanine & tyrosine metabolism::X-11423--O-sulfo-L-tyrosine	0.0045143	7765
3759	31427789	2019	Psychiatric	Anxiety - Reccent feelings or nervousness or anxiety	0.0046641	126325
4139	29403010	2018	Immunological	Mean corpuscular hemoglobin	0.0047435	108054
2610	28240269	2017	Cell	OLR1 - Oxidized low-density lipoprotein receptor 1	0.0053479	1000
4068	BioRxiv: https://doi.org/10.1101/261081	2018	Activities	Automobile speeding propensity	0.0055039	404291
3252	31427789	2019	Nutritional	Bread intake	0.0055966	377627
2359	28240269	2017	Cell	IL13 - Interleukin-13	0.0058416	1000
3222	31427789	2019	Activities	Drive faster than motorway speed limit	0.0060399	349848
4317	30643251	2019	Psychiatric	Drinks per day	0.0067628	537349
3505	31427789	2019	Nutritional	Non-butter spread type details: Soft (tub) margarine	0.0067722	201144
3291	31427789	2019	Psychiatric	Tense / 'highly strung'	0.0067761	374129
4092	29844566	2018	Cognitive	Reaction time	0.0069494	330069
3035	28240269	2017	Cell	SSRP1 - FACT complex subunit SSRP1	0.0069776	1000
2553	28240269	2017	Cell	EPO - Erythropoietin	0.0076396	1000
3432	31427789	2019	Cognitive	Symbol digit substitution test - Number of symbol digit matches attempted	0.0076659	95669
4590	31676860	2019	Neurological	Right parahippocampal	0.0079593	21821
3893	27863252	2016	Immunological	Sum neutrophil eosinophil count (three-way meta)	0.0080972	170384
3630	31427789	2019	Environment	Illnesses of father: Lung cancer	0.0081726	355137
2836	28240269	2017	Cell	COLEC11 - Collectin-11	0.0082694	1000
3892	27863252	2016	Immunological	Myeloid white cell count (three-way meta)	0.0084686	169219
3877	27863252	2016	Immunological	Granulocyte count (three-way meta)	0.0089751	169822
2483	28240269	2017	Cell	GZMH - Granzyme H	0.0090337	1000
2196	28240269	2017	Cell	GDF11 - Growth/differentiation factor 11	0.0091061	1000
4260	30946739	2019	Activities	Facial attractiveness (female-coder)	0.0098532	3928
1069	21277817	2011	Endocrine	Diabetic Nephropathy in Type 1 Diabetes	0.010124	1705
2663	28240269	2017	Cell	FGF23 - Fibroblast growth factor 23	0.010221	1000
4174	29970889	2018	Social Interactions	Social support - Leisure/social activities: Religious group	0.010688	452302
3949	28924153	2017	Neoplasms	MYCN amplification neuroblastoma	0.01085	5165
4559	31676860	2019	Neurological	Left parahippocampal	0.010947	21821
2370	28240269	2017	Cell	DIABLO - Diablo homolog, mitochondrial	0.011235	1000
3756	31427789	2019	Psychiatric	Mental distress - Ever suffered mental distress preventing usual activities	0.011267	125147
1223	25607358	2015	Neurological	Mean Pallidum	0.011318	13171
3852	27863252	2016	Immunological	Mean corpuscular volume (two-way meta)	0.011326	132353
3895	27863252	2016	Immunological	Neutrophil count (three-way meta)	0.011364	170702
2162	28240269	2017	Cell	PSPN - Persephin	0.011427	1000
215	25772697	2015	Immunological	NK:%Eff	0.011459	669
4327	30643256	2019	Psychiatric	Well-being spectrum	0.011711	2311184
3798	29942085	2018	Psychiatric	Worry subcluster	0.011746	348219
3872	27863252	2016	Immunological	Sum basophil neutrophil count (three-way meta)	0.011801	170143
3152	28240269	2017	Cell	DLL1 - Delta-like protein 1	0.011901	1000
4038	29906448	2018	Psychiatric	Schizophrenia	0.012091	87491
434	24816252	2014	Metabolic	Carbohydrate::Aminosugars metabolism::erythronate*	0.012212	7752
2024	23089632	2013	Psychiatric	Alcohol dependence	0.012345	2322
2841	28240269	2017	Cell	GREM1 - Gremlin-1	0.012571	1000
4571	31676860	2019	Neurological	Left superior frontal	0.012753	21821
4166	30108127	2018	Metabolic	Body Mass Index	0.012791	334487
336	25772697	2015	Immunological	NKeff:%2-158a+	0.012888	669
2475	28240269	2017	Cell	CHEK2 - Serine/threonine-protein kinase Chk2	0.012941	1000
3528	31427789	2019	Nutritional	Never eat eggs, dairy, wheat, sugar: Eggs or foods containing eggs	0.013315	384986
383	24816252	2014	Metabolic	Amino acid::Glycine, serine and threonine metabolism::serine	0.013424	7796
2069	28240269	2017	Cell	FLT4 - Vascular endothelial growth factor receptor 3	0.013479	1000
4613	31676860	2019	Neurological	Brain stem	0.013521	21821
4270	30867560	2019	Psychiatric	Anxiety/tension factors	0.013559	270059
4271	30867560	2019	Psychiatric	Worry/vulnerability factors	0.013559	270059
4236	31015401	2019	Environmental	Glucocorticoids	0.014048	205700
404	24816252	2014	Metabolic	Amino acid::Tryptophan metabolism::indoleacetate	0.01412	7618
4043	30124842	2018	Skeletal	Height	0.014329	693529
840	24816252	2014	Metabolic	::::X-14541	0.014415	1941
3260	31427789	2019	Nutritional	Variation in diet	0.015013	384869
459	24816252	2014	Metabolic	Energy::Krebs cycle::citrate	0.015244	7813
2076	28240269	2017	Cell	CXCL16 - C-X-C motif chemokine 16	0.015624	1000
3277	31427789	2019	Environment	Maternal smoking around birth	0.015864	331862
2340	28240269	2017	Cell	CCL18 - C-C motif chemokine 18	0.015872	1000
2953	28240269	2017	Cell	LGALS8 - Galectin-8	0.016411	1000
3831	27455348	2016	Neurological	Amyotrophic lateral sclerosis (linear mixed model)	0.0165	36052
3998	29500382	2018	Psychiatric	Tense / 'highly strung' (TENSE)	0.016511	263635
213	25772697	2015	Immunological	Lymph:%CD4	0.016719	669
809	24816252	2014	Metabolic	::::X-12847	0.017218	4036
3599	31427789	2019	Respiratory	Non-cancer illness code, self-reported: asthma	0.017283	289307
3411	31427789	2019	Mortality	Interpolated Age of participant when non-cancer illness first diagnosed	0.017627	277734
57	23722424	2013	Environment	Educational attainment	0.017738	101069
3219	31427789	2019	Activities	Time spent watching television (TV)	0.017811	365236
2388	28240269	2017	Cell	CTSS - Cathepsin S	0.01791	1000
2444	28240269	2017	Cell	GFRA1 - GDNF family receptor alpha-1	0.017935	1000
2415	28240269	2017	Cell	SERPINE2 - Glia-derived nexin	0.017954	1000
3052	28240269	2017	Cell	EPHB6 - Ephrin type-B receptor 6	0.018149	1000
2715	28240269	2017	Cell	LDHB - L-lactate dehydrogenase B chain	0.018164	1000
258	25772697	2015	Immunological	CD8mem:%CD31+	0.018242	669
3859	27863252	2016	Immunological	Neutrophil count (two-way meta)	0.018438	131564
2886	28240269	2017	Cell	HDGFRP2 - Hepatoma-derived growth factor-related protein 2	0.018777	1000
3410	31427789	2019	Mortality	Interpolated Year when non-cancer illness first diagnosed	0.018861	277734
4512	31676860	2019	Neurological	Brain stem	0.018922	19629
2531	28240269	2017	Cell	LCK - Tyrosine-protein kinase Lck	0.018931	1000
4458	31676860	2019	Neurological	Left parahippocampal	0.01896	19629
4235	31015401	2019	Environmental	Adrenergics, inhalants	0.019204	176445
3772	31427789	2019	Psychiatric	Depression - Recent feelings of tiredness or low enery	0.019225	126540
450	24816252	2014	Metabolic	Cofactors and vitamins::Hemoglobin and porphyrin metabolism::bilirubin (E,Z or Z,E)*	0.019389	5295
3857	27863252	2016	Immunological	Sum neutrophil eosinophil count (two-way meta)	0.019937	131409
2374	28240269	2017	Cell	TNFRSF1B - Tumor necrosis factor receptor superfamily member 1B	0.020196	1000
3647	31427789	2019	Environment	Illnesses of mother: Severe depression	0.020251	367939
4349	30586722	2018	Cardiovascular	Heart failure	0.020251	394156
4040	29906448	2018	Psychiatric	Schizophrenia/Bipolar disorder	0.020298	107620
60	25201988	2014	Environment	Educational attainment	0.020361	106736
3836	27863252	2016	Immunological	Sum basophil neutrophil count (two-way meta)	0.020751	131031
3261	31427789	2019	Psychiatric	Alcohol intake frequency	0.021012	386082
994	27989323	2017	Immunological	Interleukin-7	0.021221	3409
4489	31676860	2019	Neurological	Right parahippocampal	0.021274	19629
991	27989323	2017	Immunological	Interleukin-4	0.021524	8124
367	24816252	2014	Metabolic	Amino acid::Alanine and aspartate metabolism::N-acetylalanine	0.021899	7720
3112	28240269	2017	Cell	KIF23 - Kinesin-like protein KIF23	0.021995	1000
1059	19252134	2009	Endocrine	Diabetic Nephropathy in Type 1 Diabetes	0.022024	1630
2524	28240269	2017	Cell	HIPK3 - Homeodomain-interacting protein kinase 3	0.022187	1000
4385	30898391	2019	Neoplasms	Epithelial ovarian cancer (Mucinous invasive and borderline mucinous)	0.022232	4419
975	27989323	2017	Immunological	Eotaxin (CCL11)	0.022307	8153
3841	27863252	2016	Immunological	Granulocyte count (two-way meta)	0.022525	130875
3856	27863252	2016	Immunological	Myeloid white cell count (two-way meta)	0.02276	130268
3771	31427789	2019	Psychiatric	Depression - Recent changes in speed/amount of moving or speaking	0.022832	126599
718	24816252	2014	Metabolic	::::X-11530	0.023419	7409
3015	28240269	2017	Cell	MSN - Moesin	0.024286	1000
3693	31427789	2019	Cardiovascular	Diagnoses - secondary ICD10: I25 Chronic ischemic heart disease	0.024591	244890
4621	31676860	2019	Neurological	Left cerebellum white matter	0.024652	21821
990	27989323	2017	Immunological	Interleukin-2 receptor, alpha subunit	0.025485	3677
3760	31427789	2019	Psychiatric	Depression - Recent feelings of inadequacy	0.025649	126203
3752	31427789	2019	Psychiatric	Traumatic events - Felt distant from other people in past month	0.025744	57017
122	23563607	2013	Metabolic	Obesity class 3	0.025887	50364
2744	28240269	2017	Cell	IL7 - Interleukin-7	0.025891	1000
906	27005778	2016	Metabolic	Lactate	0.02603	24871
3632	31427789	2019	Environment	Illnesses of father: Chronic bronchitis/emphysema	0.026251	355137
998	27989323	2017	Immunological	Monocyte chemotactic protein-1 (CCL2)	0.026571	8293
3163	28240269	2017	Cell	TNFRSF13C - Tumor necrosis factor receptor superfamily member 13C	0.027132	1000
353	25772697	2015	Immunological	IgE+B:%27+	0.027248	669
3434	31427789	2019	Cognitive	Numeric memory test - Maximum digits remembered correctly	0.027275	89799
4141	29403010	2018	Immunological	Platelet count	0.027478	108208
2236	28240269	2017	Cell	FRZB - Secreted frizzled-related protein 3	0.027617	1000
452	24816252	2014	Metabolic	Cofactors and vitamins::Hemoglobin and porphyrin metabolism::heme*	0.027911	6380
4259	30946739	2019	Activities	Facial attractiveness (female-coder, male samples)	0.028128	1792
3398	31427789	2019	Muscular	Leg pain on walking	0.028296	128030
4398	29855537	2018	Reproduction	Menstruation quality of life impact: Bowel movement	0.028299	11348
2348	28240269	2017	Cell	IL4R - Interleukin-4 receptor subunit alpha	0.029226	1000
3827	22763110	2012	Skeletal	Osteoarthritis of hip and/or knee	0.029823	18419
610	24816252	2014	Metabolic	Peptide::Polypeptide::bradykinin, des-arg(9)	0.029975	4570
4269	30867560	2019	Psychiatric	Neuroticism general factor	0.030076	270059
4267	30929738	2019	Respiratory	Asthma (adult-onset)	0.03013	327253
53	27225129	2016	Environment	Educational attainment	0.030149	328917
3262	31427789	2019	Psychiatric	Average weekly red wine intake	0.030445	274058
746	24816252	2014	Metabolic	::::X-12013	0.030524	1948
2158	28240269	2017	Cell	MIA - Melanoma-derived growth regulatory protein	0.030962	1000
3424	31427789	2019	Cognitive	Symbol digit substitution test - Number of symbol digit matches made correctly	0.03132	95669
4634	31676860	2019	Neurological	Right cerebellum white matter	0.031559	21821
3848	27863252	2016	Immunological	Lymphocyte count (two-way meta)	0.032191	132452
4339	30531941	2018	Activities	Walking	0.032627	91105
4308	30664745	2019	Skeletal	Osteoarthritis of hit or knee	0.032721	417596
4173	29970889	2018	Social Interactions	Social support - Leisure/social activities: Sports club or gym	0.032823	452302
3504	31427789	2019	Nutritional	Non-butter spread type details: Flora Pro-Active or Benecol	0.033117	201144
3143	28240269	2017	Cell	CD70 - CD70 antigen	0.033309	1000
634	24816252	2014	Metabolic	Xenobiotics::Food component, Plant::quinate	0.033967	6265
4047	28482362	2017	Body Structures	Medial collateral ligament injury	0.034265	102503
599	24816252	2014	Metabolic	Peptide::Fibrinogen cleavage peptide::ADSGEGDFXAEGGGVR*	0.034578	5588
3773	31427789	2019	Psychiatric	Anxiety - Recent worrying too much about different things	0.03468	126284
3830	27455348	2016	Neurological	Amyotrophic lateral sclerosis (meta-analysis)	0.034956	36052
4321	30643256	2019	Psychiatric	Neuroticism (univariate)	0.035253	523783
2375	28240269	2017	Cell	CD33 - Myeloid cell surface antigen CD33	0.035326	1000
3577	31427789	2019	Social Interactions	Social support - Leisure/social activities: Pub or social club	0.035647	385280
9	21926974	2011	Psychiatric	Schizophrenia	0.035682	21856
3614	31427789	2019	Activities	Treatment/medication code: ventolin 100micrograms inhaler	0.035871	280443
4624	31676860	2019	Neurological	Left putamen	0.035957	21821
3325	31427789	2019	Reproduction	Relative age voice broke (male)	0.035997	164394
4431	30053915	2018	Cell	Toxoplasmosis IgG levels	0.036021	559
4206	31152163	2019	Metabolic	Estimated glomerular filtration rate	0.036107	567460
414	24816252	2014	Metabolic	Amino acid::Urea cycle; arginine-, proline-, metabolism::homocitrulline	0.036467	4135
2404	28240269	2017	Cell	KLK5 - Kallikrein-5	0.036569	1000
2064	28240269	2017	Cell	TIMP1 - Metalloproteinase inhibitor 1	0.036712	1000
2777	28240269	2017	Cell	FER - Tyrosine-protein kinase Fer	0.037321	1000
2993	28240269	2017	Cell	FABP5 - Fatty acid-binding protein, epidermal	0.037363	1000
4205	31152163	2019	Metabolic	Estimated glomerular filtration rate	0.037448	765348
4664	BioRxiv: https://doi.org/10.1101/288572	2019	Neurological	Superior corona radiata fractional anisotropy	0.037705	17706
2791	28240269	2017	Cell	NUDCD3 - NudC domain-containing protein 3	0.037923	1000
2215	28240269	2017	Cell	APOB - Apolipoprotein B	0.038005	1000
4519	31676860	2019	Neurological	Left cerebellum exterior	0.038194	19629
4629	31676860	2019	Neurological	Left ventral DC	0.038219	21821
2410	28240269	2017	Cell	METAP1 - Methionine aminopeptidase 1	0.03856	1000
2892	28240269	2017	Cell	PLCG1 - 1-phosphatidylinositol 4,5-bisphosphate phosphodiesterase gamma-1	0.03875	1000
4018	29848360	2018	Skeletal	Systemic Lupus Erythematosus	0.038895	10995
167	25673412	2015	Metabolic	Waist circumference	0.038898	232101
168	25673412	2015	Metabolic	Waist circumference	0.038898	244441
4010	29566793	2018	Neurological	Amyotrophic lateral sclerosis	0.039166	80610
1201	25087078	2014	Neurological	Focal epilepsy	0.040308	31467
980	27989323	2017	Immunological	Interferon-gamma	0.040313	7701
2180	28240269	2017	Cell	SIGLEC6 - Sialic acid-binding Ig-like lectin 6	0.040467	1000
3982	29483656	2018	Psychiatric	Schizophrenia	0.041169	105318
2922	28240269	2017	Cell	COL8A1 - Collagen alpha-1(VIII) chain	0.042218	1000
4294	30696823	2019	Psychiatric	Chronotype	0.042492	449732
2456	28240269	2017	Cell	PGLYRP1 - Peptidoglycan recognition protein 1	0.042704	1000
3218	31427789	2019	Activities	Time spent outdoors in winter	0.042709	304316
3552	31427789	2019	Respiratory	Blood clot, DVT, bronchitis, emphysema, asthma, rhinitis, eczema, allergy diagnosed by doctor: Asthma	0.042766	385822
3401	31427789	2019	Ear, Nose, Throat	Loud music exposure frequency	0.0434	127474
4340	30531941	2018	Activities	Walking (conditioning sex and BMI)	0.043442	91105
576	24816252	2014	Metabolic	Lipid::Sterol, Steroid::dehydroisoandrosterone sulfate (DHEA-S)	0.043509	7793
3716	31427789	2019	Mortality	Diagnoses - secondary ICD10: Z95 Presence of cardiac and vascular implants and grafts	0.043581	244890
3735	31427789	2019	Psychiatric	Depression - Frequency of depressed days during worst episode of depression	0.04368	69606
2008	24152261	2013	Reproduction	Dapsone hypersensitivity syndrome	0.043979	872
3408	31427789	2019	Psychiatric	Average weekly intake of other alcoholic drinks	0.044118	91288
4363	29899525	2018	Activities	Strenuous sports or other exercises	0.044415	350492
3953	28931804	2017	Neurological	Amyotrophic lateral sclerosis (LMM)	0.044655	40136
3188	31427789	2019	Cardiovascular	Pulse rate (automated reading)	0.045558	361411
4520	31676860	2019	Neurological	Left cerebellum white matter	0.045856	19629
3388	31427789	2019	Social Interactions	Family relationship satisfaction	0.045913	127932
2957	28240269	2017	Cell	CCL16 - C-C motif chemokine 16	0.04596	1000
449	24816252	2014	Metabolic	Cofactors and vitamins::Hemoglobin and porphyrin metabolism::bilirubin (E,E)*	0.045966	7748
4111	29403010	2018	Metabolic	Uric acid	0.046073	109029
3306	31427789	2019	Reproduction	Ever had same-sex intercourse	0.046162	349459
2381	28240269	2017	Cell	NAAA - N-acylethanolamine-hydrolyzing acid amidase	0.046271	1000
3941	28892062	2017	Metabolic	Body Mass Index (female)	0.046305	72390
2713	28240269	2017	Cell	ING1 - Inhibitor of growth protein 1	0.046363	1000
2772	28240269	2017	Cell	CFL1 - Cofilin-1	0.046678	1000
2889	28240269	2017	Cell	KYNU - Kynureninase	0.046748	1000
3888	27863252	2016	Immunological	Mean corpuscular volume (three-way meta)	0.046804	172433
2390	28240269	2017	Cell	F7 - Coagulation Factor VII	0.047439	1000
3354	31427789	2019	Psychiatric	Age stopped smoking	0.047922	94873
3948	28924153	2017	Neoplasms	1p deletion neuroblastoma	0.048005	5187
2750	28240269	2017	Cell	PAPPA - Pappalysin-1	0.048103	1000
3491	31427789	2019	Nutritional	Cereal type: Muesli	0.048119	319477
3441	31427789	2019	Metabolic	Impedance measures - Body fat percentage	0.048193	379615
3762	31427789	2019	Psychiatric	Anxiety - Recent inability to stop or control worying	0.048261	126300
579	24816252	2014	Metabolic	Lipid::Sterol, Steroid::lathosterol	0.048548	5457
3033	28240269	2017	Cell	SIRT2 - NAD-dependent protein deacetylase sirtuin-2	0.048573	1000
4619	31676860	2019	Neurological	Left inferior lateral ventricle	0.048777	21821
2257	28240269	2017	Cell	TOP1 - DNA topoisomerase 1	0.048783	1000
3744	31427789	2019	Psychiatric	Cannabis use - Ever taken cannabis	0.048868	126632
4545	31676860	2019	Neurological	Total brain volume	0.048917	19629
4430	30053915	2018	Cell	Varicella Zoster Virus IgG levels	0.048951	931
133	23754948	2013	Metabolic	Waist circumference (female)	0.049219	45192
3193	31427789	2019	Social Interactions	Number in household	0.049225	384133
61	25231870	2014	Reproduction	Age at menarche	0.049237	132989
4472	31676860	2019	Neurological	Left superior temporal	0.04945	19629
2145	28240269	2017	Cell	TNFRSF1A - Tumor necrosis factor receptor superfamily member 1A	0.049764	1000
